# A novel map of human p53 response elements uncovers evidence of selection pressures and variants similar to Li-Fraumeni Syndrome mutations

**DOI:** 10.1101/2022.09.28.22280453

**Authors:** Ping Zhang, Katherine Brown, David Barnes, Isaac Kitchen-Smith, David Sims, Adrienne Flanagan, Solange De Noon, Peter Van Loo, Steven Hargreaves, Will Cross, Nischalan Pillay, Mariam Jafri, Yvonne Wallis, Deniz Ucanok, Sotirios Ntaoulas, Markus G Manz, Toma Tebaldi, Alberto Inga, Genomics England Research Consortium, Lukasz F. Grochola, Gareth Bond

## Abstract

**Background:** The advent of functional genomic techniques and next generation sequencing has improved the characterization of the non-protein coding regions of the genome. However, the integration of these data into clinical practice is still in its infancy. Fifty percent of cancers mutate *TP53*, which promotes tumorigenesis, in part, by inhibiting its ability to bind to non-coding regions of the genome and function as a sequence-specific transcription factor. P53 is a tumour suppressor that inhibits cell survival through regulating transcription of anti-survival genes. However, p53 also regulates transcription of pro-survival genes and the target gene(s) responsible for p53 tumour suppression remains an open topic of research.

**Methods:** In this study, we integrate detailed genome-wide maps of p53 responsive elements (p53-RE), p53 occupancy, recently defined candidate cis-Regulatory Elements (cCREs) and whole genome sequencing for cancers to better define the regions of the genome that harbour functional p53 enhancers.

**Results:** We determine that p53-REs are more likely to be closer to the consensus binding site, to be evolutionarily conserved and to be occupied by p53 *in cellulo*, when they reside in regions of the genome that have been noted to have accessible DNA and a regulatory epigenomic mark in at least one human cell even without obvious p53 activation signals (cCRE p53-REs). We offer evidence that it is only in cCRE p53-REs, where multiple signs of differential natural selection between pro-survival and anti-survival target genes can be noted. Using whole genome sequences of 38,377 individuals, we go on to demonstrate that carriers of rare germline mutations in cCRE p53-REs can have similar traits to carriers of rare p53 coding mutations that cause the Li-Fraumeni cancer predisposition syndrome.

**Conclusions:** Together, these observations suggest that functional p53 enhancers are enriched in cCREs and that germline mutations in them have the potential to improve current cancer risk management and screening strategies.

## Supplementary Table 2 for "A novel map of human p53 response elements uncovers evidence of selection pressures and variants similar to Li-Fraumeni Syndrome mutations": ST_2.putative.p53-REs.txt (part 1 of 3)

chrom	RE_start	RE_end	RE_ID	RE_coverage	RE_seq	RE_score	RE_nmuts	RE_spacer	RE_type	total_polymorphisms_RE	cCREs.type
chr1	13039	13060	chr1:13039-13060	0	CAACCAGTCCATAGGCAAGCCT	1	2	2	BC3	-	.
chr1	14092	14113	chr1:14092-14113	0	GAGCAAACTCCAAGACATCTTC	1	2	2	AA2	-	.
chr1	14541	14571	chr1:14541-14571	0	AAGCCAGCCTTCCGCTCCTTGAAGCTGGTCT	1	2	11	BB2	1.0	.
chr1	15303	15331	chr1:15303-15331	0	CAGCTTGCCTGGGGTCACAGAGCAAGGCA	1	3	9	CCD1	-	.
chr1	21076	21099	chr1:21076-21099	0	GAGCATGTTTAAGGGGACGGGTTC	2	2	4	BB1	-	.
chr1	21139	21160	chr1:21139-21160	0	CGAAAAGCCCACTAGCTTGTCC	1	3	2	ACC1	-	.
chr1	23389	23409	chr1:23389-23409	0	TGACAAACTCGGGGCAAGCCG	1	3	1	ACC2	-	.
chr1	26276	26304	chr1:26276-26304	0	AGACCAGCACACCCCTTTCAAGCATGTTC	2	2	9	BD1	-	.
chr1	27933	27954	chr1:27933-27954	0	ACACTAGCTTGAGATCAAGCCC	1	2	2	DD2	-	.
chr1	29086	29107	chr1:29086-29107	0	GAGGAAGCTCCGGGGCGAGCCC	1	2	2	AB2	-	.
chr1	30309	30329	chr1:30309-30329	0	TGGCTTGCCTCCGGCATTTTT	2	3	1	ACC1	-	.
chr1	30418	30450	chr1:30418-30450	0	AAATATGTCCCAAGCTTAGTTTGGGACATACTT	1	2	13	AA2	-	.
chr1	32143	32162	chr1:32143-32162	0	AGTCTTGCTGAAGCTTGCCA	3	3	0	CCD1	-	.
chr1	34794	34818	chr1:34794-34818	0	GGACAAGCCTGGAGGCAGCATGCGT	1	2	5	CD	-	.
chr1	35510	35539	chr1:35510-35539	0	CAACTTGTCCAAGGTCAGACAGGCAGCCTC	1	3	10	ABC2	-	.
chr1	35703	35722	chr1:35703-35722	0	AGATTTGCTCAGACTTACCT	1	2	0	AA2	-	.
chr1	42780	42801	chr1:42780-42801	0	AAAAAAGCCCAGAAACTAATCT	1	2	2	AA2	-	.
chr1	52911	52937	chr1:52911-52937	0	CAGTTTGTTTTTGCCATAAACTTGCCT	1	2	7	AC3	-	.
chr1	53639	53660	chr1:53639-53660	0	TGACATTTTCTGAGACATGCTA	1	3	2	ACC2	-	.
chr1	54515	54545	chr1:54515-54545	0	TGGCTTTTTCTCCTACCTCCTGGGCAAGTCC	1	2	11	AC1	-	.
chr1	55015	55040	chr1:55015-55040	0	CAACAAGTCTGCAACTAAACTAGCCT	1	1	6	C1	1.0	.
chr1	56838	56867	chr1:56838-56867	0	AGGCTTGTCTCAATGGCTCAATACAGGTCC	1	2	10	BD1	-	.
chr1	57659	57687	chr1:57659-57687	0	AGAGATGCTTTTAATTACAAAACTTTCCC	1	2	9	AA2	-	.
chr1	58800	58822	chr1:58800-58822	0	GGTCTTTTCCTCCAGACAAGCTC	1	2	3	AD1	1.0	.
chr1	62147	62174	chr1:62147-62174	0	AACCATGCCCGGCCTGTAAAACTTTTTC	1	2	8	AD3	1.0	.
chr1	65939	65960	chr1:65939-65960	0	AAACTTGGTTTGGAGCATTTCT	1	2	2	AD2	-	.
chr1	73679	73710	chr1:73679-73710	0	AAACTATCTTTAAATATATGAAAAAAATGTTC	1	2	12	AA2	-	.
chr1	74687	74719	chr1:74687-74719	0	GGGGTTGTTTGTTTTTTTCTTGTAAATTTGTTT	1	2	13	AA2	-	.
chr1	78643	78669	chr1:78643-78669	0	AAACAGACTTTAAGTCAAAACTAGCTT	1	2	7	AB1	-	.
chr1	81564	81588	chr1:81564-81588	0	GAGCATGTTCAAAGTAAGCTAGGCC	2	1	5	D1	2.0	.
chr1	82446	82473	chr1:82446-82473	0	AAGCATGGCCAAGGTGGGACACATGCTC	1	2	8	DD2	-	.
chr1	84045	84069	chr1:84045-84069	0	AAGCAAGCTTTAAAAGTTCATGTTT	1	2	5	DD1	-	.
chr1	87100	87128	chr1:87100-87128	0	GGGCAAGACTAAAACTTTTAAAAAAGTTT	1	2	9	AD2	-	.
chr1	87313	87332	chr1:87313-87332	0	TATGTTGCCCAGGCTAGTCT	2	3	0	ACD1	-	.
chr1	88959	88980	chr1:88959-88980	0	CAGCTAGTCCTCGAACATGTCT	3	1	2	C1	-	.
chr1	91741	91764	chr1:91741-91764	0	GAACTGGCTTATGCAAACCTGCTT	1	2	4	BB2	-	.
chr1	92596	92624	chr1:92596-92624	0	TGACTGGCTTGGTGTCCTTGAACAAGTTA	1	3	9	BCC2	-	.
chr1	94754	94780	chr1:94754-94780	0	TGGCAAATCAGGTTGCAAGGCTTGCCC	1	3	7	ACC2	-	.
chr1	95735	95766	chr1:95735-95766	0	AAAGATGCTCATCAAAGGCTCTGAGCTTTCCT	1	2	12	AA2	-	.
chr1	97342	97369	chr1:97342-97369	0	AGCCATGTTTATATAACTAAACTAGTGT	1	2	8	DD3	-	.
chr1	97767	97787	chr1:97767-97787	0	AGGCAAGCTATAAACATGTAG	2	3	1	CCD1	-	.
chr1	98715	98746	chr1:98715-98746	0	GAAATTGCCTCCAATAGAAACCAGAGTTGCCT	1	2	12	AA2	-	.
chr1	100215	100239	chr1:100215-100239	0	AAATATGCCTCAGCCAAAATAGCTT	1	2	5	AA2	-	.
chr1	105719	105746	chr1:105719-105746	0	AAACATGTGTTTTTAACAAGAAAAGTCT	1	2	8	AD2	-	.
chr1	106854	106877	chr1:106854-106877	0	TGACATGTCCTTTAAGACTACTTA	1	3	4	ACC1	-	.
chr1	107946	107977	chr1:107946-107977	0	GGCCTTGCTTTAAAGCTTCAATGGGCTTTTCC	1	2	12	AD3	-	.
chr1	108513	108540	chr1:108513-108540	0	ACTCTAGCCTAGGTGACAGAGCTAGTCA	1	3	8	CDD2	-	.
chr1	112227	112252	chr1:112227-112252	0	AGACAAGCTCTTCCCAGAACCTGACC	1	2	6	BD1	-	.
chr1	113769	113791	chr1:113769-113791	0	AAGCTGGTCCCAGGTACTTGTTT	1	2	3	BD2	-	.
chr1	114502	114525	chr1:114502-114525	0	AAGCAAGCTCATAAGAGCAGGTTT	1	1	4	B1	-	.
chr1	117040	117068	chr1:117040-117068	0	GGGCTTATTCCAGAAATTCAAGCTTGTTT	1	1	9	A2	-	.
chr1	117400	117430	chr1:117400-117430	0	AAGAAAGTTGAGGAAATCTTAAAACATGTTA	1	3	11	ACC1	-	.
chr1	117964	117985	chr1:117964-117985	0	AAACATGCCTGTCGACAACTTG	2	3	2	ACC1	-	.
chr1	118018	118048	chr1:118018-118048	0	TGACTTGTGTACACTGTAAGATGACAAGTTT	1	3	11	CCD2	-	.
chr1	120274	120294	chr1:120274-120294	0	AGACAATTTCTGAAGATGTCC	1	2	1	AA2	-	.
chr1	127443	127470	chr1:127443-127470	0	AAACATGTTCAGAAGCAGTAAGAAGTTA	1	3	8	ACC2	-	.
chr1	129199	129218	chr1:129199-129218	0	TAAGATGCTCGAACTTGTCC	4	2	0	AC3	-	.
chr1	131876	131903	chr1:131876-131903	0	AAAGAAGTCCAGCTCAGAGGCCAAGCCC	1	2	8	AD2	-	.
chr1	137525	137545	chr1:137525-137545	0	GAGCTTGGCTGGAGAAAGTTC	1	2	1	AD2	-	.
chr1	137592	137621	chr1:137592-137621	0	GAGCTTGCTTACTTGCTGGGAGGCAGGGCC	1	2	10	BD4	-	.
chr1	139109	139129	chr1:139109-139129	0	AGGCAAGACCTGGGCCTGTCT	1	2	1	BD2	-	pELS,CTCF-bound
chr1	141799	141831	chr1:141799-141831	0	AAACTAGCCAGATGTGGTGGTGCAGGCATGTAG	1	3	13	CCD1	-	.
chr1	143604	143628	chr1:143604-143628	0	GAGCTTGTTTTCCTGCAACTAGACT	1	2	5	CD	-	.
chr1	145810	145840	chr1:145810-145840	0	TAGCTAGCTTTGACTCCTCTGTCACTTGTCC	1	3	11	CCD2	-	.
chr1	147126	147145	chr1:147126-147145	0	TAGGTTGCCCAGGCTAGTCT	3	2	0	AC3	-	.
chr1	147890	147922	chr1:147890-147922	0	GAGCAAGCCCCTATCTAGAAAAAAAAAATGTCA	1	2	13	AC1	-	.
chr1	150293	150321	chr1:150293-150321	0	AGGCAAGTATCACCATGTCAGGCATTTTT	1	2	9	AD2	-	.
chr1	150342	150369	chr1:150342-150369	0	AGACTTGCTATGTTGCCCAAGCTGGCCT	1	2	8	BC2	-	.
chr1	152780	152807	chr1:152780-152807	0	GAGACTGCTTCAGGAGGAGGGCTAGCTG	1	3	8	ABC1	-	.
chr1	153733	153764	chr1:153733-153764	0	AAACTTGTTTTTCTAAGTTCTGTGAGTTGTTC	1	2	12	AC1	-	.
chr1	156907	156934	chr1:156907-156934	0	AGACCAGCCTAAGAAACAAAGCAAGACC	1	2	8	BD3	-	.
chr1	159124	159145	chr1:159124-159145	0	AAGCTTGTTCACAGACTTTTCC	1	1	2	A1	-	.
chr1	161007	161032	chr1:161007-161032	0	AAACTGGCTTCAGTGAGGGCAAGTTG	1	2	6	BC2	-	.
chr1	162944	162969	chr1:162944-162969	0	CAGCATTCTCCTCAACAGACAAGCTG	1	3	6	ACC2	-	.
chr1	165196	165228	chr1:165196-165228	0	AGAATTGCTTGAACACAGGAGGTGAGCTTGCCA	1	2	13	AC2	-	.
chr1	168437	168456	chr1:168437-168456	0	AAACTTCCTAAAACATGTCT	3	2	0	AC1	-	.
chr1	169504	169532	chr1:169504-169532	0	AAACTAGCCGGGCATGGTGGCACATGCCT	1	2	9	CD	-	.
chr1	175995	176017	chr1:175995-176017	0	AGACCAGCCCGGGCAACATGTTG	1	3	3	BCC1	-	.
chr1	179820	179840	chr1:179820-179840	0	AAACTAGACTGAAAGAAGCTT	1	2	1	AD2	-	.
chr1	179985	180011	chr1:179985-180011	0	GGCCATTCTTTGAAGACAAACATGTCT	2	2	7	AD1	-	.
chr1	183558	183579	chr1:183558-183579	0	CAACCAGTCCATAGGCAAGCCT	1	2	2	BC3	-	.
chr1	184608	184629	chr1:184608-184629	0	GAGCAAACTCCAAGACATCTTC	1	2	2	AA2	-	.
chr1	185062	185092	chr1:185062-185092	0	AAGCCAGCCTTCCGCTCCTTGAAGCTGGTCT	1	2	11	BB2	-	.
chr1	185824	185852	chr1:185824-185852	0	CAGCTTGCCTGGGGTCACAGAGCAAGGCA	1	3	9	CCD1	-	.
chr1	191663	191684	chr1:191663-191684	0	CGAAAAGCCCACTAGCTTGTCC	1	3	2	ACC1	-	.
chr1	193914	193934	chr1:193914-193934	0	TGACAAGCTTGGGGCAAGCCG	2	2	1	CC	-	.
chr1	196798	196826	chr1:196798-196826	0	AGACCAGCACACCCCTTTCAAGCATGTTC	2	2	9	BD1	-	.
chr1	198455	198476	chr1:198455-198476	0	ACACTAGCTTGAGATCAAGCCC	1	2	2	DD2	-	.
chr1	199602	199623	chr1:199602-199623	0	GAGGAAGCTCCGGGGCGAGCCC	1	2	2	AB2	-	.
chr1	200823	200843	chr1:200823-200843	0	TGGCTTGCCTCCGGCATTTTT	2	3	1	ACC1	-	.
chr1	200932	200964	chr1:200932-200964	0	AAATATGTCCCAAGCTTAGTTTGGGACATACTT	1	2	13	AA2	-	.
chr1	202663	202682	chr1:202663-202682	0	AGTCTTGCTGAAGCTTGCCA	3	3	0	CCD1	-	.
chr1	205310	205334	chr1:205310-205334	0	AGACAAGCCTGGAGGCAGCATGCGT	1	2	5	CD	-	.
chr1	205867	205886	chr1:205867-205886	0	GAACTTGCCCAAGGTTGGCC	2	2	0	AD1	-	.
chr1	206026	206051	chr1:206026-206051	0	GAACTTGTCCAAGGTCAGACAGGCAG	1	3	6	BCD2	-	.
chr1	206219	206238	chr1:206219-206238	0	AGATTTGCTCAGACTTACCT	1	2	0	AA2	-	.
chr1	258814	258838	chr1:258814-258838	0	AAGCTTGTTTCTCCTGGGGGTGCTC	1	2	5	AB1	-	.
chr1	259260	259290	chr1:259260-259290	0	AAGATATTTTGGCCCGTTAATAAACATGTTT	2	2	11	AA1	-	.
chr1	259544	259570	chr1:259544-259570	0	GGGCATGTTTCGCAAGTAAAGTAGGTT	2	2	7	AD1	-	.
chr1	260341	260369	chr1:260341-260369	0	AGTCTTGTTTCTTGTTTCTGGGCTATTTT	1	2	9	AD3	-	.
chr1	263086	263108	chr1:263086-263108	0	AAACATGTTCCAATGGCAAATTG	1	3	3	ACC1	1.0	.
chr1	264494	264518	chr1:264494-264518	0	AGGGATGCTTTTGTAAAACAAGACT	1	2	5	AD3	-	.
chr1	265535	265567	chr1:265535-265567	0	GAGGTTGTTTGTCACCACAGTTTAACCTAGCCC	1	2	13	AD2	-	.
chr1	266571	266596	chr1:266571-266596	0	CTGAATGCCCTATTTGAAGCAAGTTT	1	3	6	ACD1	-	.
chr1	268317	268340	chr1:268317-268340	0	GAACTGGCTTATGCAAACCTGCTT	1	2	4	BB2	-	.
chr1	269172	269200	chr1:269172-269200	0	TGACTGGCTTGGTGTCCTTGAACAAGTTA	1	3	9	BCC2	-	.
chr1	271331	271357	chr1:271331-271357	0	TGGCAAATCAGGTTGCAAGGCTTGCCC	1	3	7	ACC2	-	dELS
chr1	272319	272350	chr1:272319-272350	0	AAAGATGCTCATCAAAGGCTCTGAGCTTTCCT	1	2	12	AA2	-	.
chr1	273926	273953	chr1:273926-273953	0	AGCCAAGTTTATATAACTAAACTAGTGT	1	2	8	DD3	-	.
chr1	274351	274371	chr1:274351-274371	0	AGGCAAGCTATAAACATGTAG	2	3	1	CCD1	-	dELS
chr1	275299	275330	chr1:275299-275330	0	GAAATTGCCTCCAATAGAAACCAGAGTTGCCT	1	2	12	AA2	-	.
chr1	276778	276802	chr1:276778-276802	0	AAATATGCCTCAGCCAAAATAGCTT	1	2	5	AA2	-	.
chr1	282283	282310	chr1:282283-282310	0	AAACATGTGTTTTTAACAAGAAAAGTCT	1	2	8	AD2	-	.
chr1	283418	283441	chr1:283418-283441	0	TGACATGTCCTTTAAGACTACTTA	1	3	4	ACC1	-	.
chr1	284510	284541	chr1:284510-284541	0	GGCCTTGCTTTAAAGCTTCAATGGGCTTTTCC	1	2	12	AD3	3.0	.
chr1	285077	285104	chr1:285077-285104	0	ACTCTAGCCTAGGTGACAGAGCTAGTCC	1	2	8	DD4	-	.
chr1	288793	288824	chr1:288793-288824	0	AGACAAGCTCTTCCCAGAACCTGAGCTTTGTA	1	3	12	ACD2	-	.
chr1	290335	290357	chr1:290335-290357	0	AAGCTGGTCCCAGGTACTTGTTT	1	2	3	BD2	-	.
chr1	291068	291091	chr1:291068-291091	0	AAGCAAGCTCATAAGAGCAGGTTT	1	1	4	B1	-	.
chr1	293606	293634	chr1:293606-293634	0	GGGCTTATTCCAGAAATTCAAGCTTGTTT	1	1	9	A2	-	.
chr1	293966	293996	chr1:293966-293996	0	AAGAAAGTTGAGGAAATCTTAAAACATGTTA	1	3	11	ACC1	-	.
chr1	294530	294551	chr1:294530-294551	0	AAACATGCCTGTCGACAACTTG	2	3	2	ACC1	-	.
chr1	294584	294614	chr1:294584-294614	0	TGACTTGTGTACACTGTAAGATGACAAGTTT	1	3	11	CCD2	-	.
chr1	296844	296864	chr1:296844-296864	0	AGACAATTTCTGAAGATGTCC	1	2	1	AA2	-	.
chr1	348009	348034	chr1:348009-348034	0	GAGCAAGTCGAACATATGCCTTGTTC	1	3	6	CCD2	-	.
chr1	348219	348243	chr1:348219-348243	0	AAGCTTGTTTCTCCTGGGGGTGCTC	1	2	5	AB1	-	.
chr1	348665	348695	chr1:348665-348695	0	AAGATATTTTGGCCCGTTAATAAACATGTTT	2	2	11	AA1	-	.
chr1	348949	348975	chr1:348949-348975	0	GGGCATGTTTCGCAAGTAAAGTAGGTT	2	2	7	AD1	-	.
chr1	349746	349774	chr1:349746-349774	0	AGTCTTGTTTCTTGTTTCTGGGCTATTTT	1	2	9	AD3	-	.
chr1	352482	352504	chr1:352482-352504	0	AAACATGTTCCAATGGCAAATTG	1	3	3	ACC1	-	.
chr1	353889	353913	chr1:353889-353913	0	AGGGATGCTTTTGTAAAACAAGACT	1	2	5	AD3	-	.
chr1	354917	354949	chr1:354917-354949	0	GAGGTTGTTTGTCACCACAGTTTAACCTAGCCC	1	2	13	AD2	-	.
chr1	355953	355978	chr1:355953-355978	0	CTGAATGCCCTATTTGAAGCAAGTTT	1	3	6	ACD1	-	.
chr1	357699	357722	chr1:357699-357722	0	GAACTGGCTTATGCAAACCTGCTT	1	2	4	BB2	-	.
chr1	358766	358788	chr1:358766-358788	0	GAACTAGTTCTTCAGGTTTCTCT	1	2	3	AA1	-	.
chr1	364740	364770	chr1:364740-364770	0	AGGCTGGCCTACCCACTGAAGGAGCCAGTCT	1	2	11	BB2	-	.
chr1	367619	367648	chr1:367619-367648	0	ACACATGTTCACATTCATGCACACATGTTC	1	2	10	DD2	-	.
chr1	370572	370596	chr1:370572-370596	0	TAGCATTCCTCAGGGGAGCTTGCCT	1	2	5	AC1	-	.
chr1	370974	370999	chr1:370974-370999	0	GAATTTGTTCCAAGAAAGGCCTGTCC	1	2	6	AB2	-	.
chr1	374883	374910	chr1:374883-374910	0	AGATTTGTCTTCGTCTCTGAGCATTTTC	1	2	8	AA2	-	.
chr1	375508	375530	chr1:375508-375530	0	GAAGAAGCTGGGCTGACAAGCCC	1	3	3	ACC1	-	.
chr1	376371	376392	chr1:376371-376392	0	AGAATAGTCCAGGGGCTAGCGC	1	2	2	AD3	-	.
chr1	377862	377891	chr1:377862-377891	0	AGACGTTTCTGTGGGGCTATGGACTTGTCT	1	2	10	AB1	-	.
chr1	382843	382869	chr1:382843-382869	0	GGGCATGCCTGTAGTCCCAGCTACTCC	1	2	7	AC1	-	.
chr1	386441	386464	chr1:386441-386464	0	AGGCTAGACTGTGAGGGCCAGCTT	1	2	4	BD2	-	.
chr1	389337	389360	chr1:389337-389360	0	GGACAAGTTTTTTGGAGCATCTAC	1	2	4	AD4	-	.
chr1	391492	391512	chr1:391492-391512	0	AAATAAGATTGGAACTTGCTC	1	2	1	AD1	-	.
chr1	391670	391696	chr1:391670-391696	0	CAGCTTGTCCAGGTAGATGGCAAGTCA	1	3	7	CCC	-	.
chr1	392623	392645	chr1:392623-392645	0	TGGCAAGTCATTTTGGCAAGTCA	1	4	3	CCCC	-	.
chr1	395628	395659	chr1:395628-395659	0	AAAAAAGCTTTGGTGGTTTGTTAGGCAACCTT	1	2	12	AA2	-	.
chr1	396684	396706	chr1:396684-396706	0	AGCCATGCTCCCAAGCCATGCTT	1	2	3	DD2	-	.
chr1	399703	399735	chr1:399703-399735	0	AAACAAGGCTCAGAGAGGTTAAGTAACTTGCTC	1	2	13	CD	-	.
chr1	401171	401190	chr1:401171-401190	0	GGGCAACACCAAGCATGCCC	3	2	0	AD1	-	.
chr1	402945	402973	chr1:402945-402973	0	TGACTGGCTTGGTGTCCTTGAACAAGTTA	1	3	9	BCC2	-	.
chr1	405094	405120	chr1:405094-405120	0	TGGCAAATCAGGTTGCAAGGCTTGCCC	1	3	7	ACC2	-	.
chr1	406176	406207	chr1:406176-406207	0	AAAGATGCTCATCAAAAGCTCTGAGCTTTCCT	1	2	12	AA2	-	.
chr1	407781	407808	chr1:407781-407808	0	AGCCATGTTTATATAACTAAACTAGTGT	1	2	8	DD3	-	.
chr1	408204	408224	chr1:408204-408224	0	AGGCAAGCTATAAACATGTAG	2	3	1	CCD1	-	.
chr1	409152	409183	chr1:409152-409183	0	GAAATTGCCTCCGATAGAAACCAGAGTTGCCT	1	2	12	AA2	-	.
chr1	415645	415669	chr1:415645-415669	0	GAGCATGTTCAAAGTAAGCTAGGCT	2	1	5	D1	-	.
chr1	416522	416549	chr1:416522-416549	0	AAGCATGGCCAAGGTGGGACACATGCTC	1	2	8	DD2	-	.
chr1	418055	418079	chr1:418055-418079	0	AAGCAAGCTTTAAAAGTTCATGTTT	1	2	5	DD1	-	.
chr1	425466	425491	chr1:425466-425491	0	TGGCTTGTTTATCCCAAGACTTTACT	1	3	6	ACD2	-	.
chr1	438425	438457	chr1:438425-438457	0	GGGGTTGTTTGTTTTTTTCTTGTAAATTTGTTT	1	2	13	AA2	-	.
chr1	442441	442469	chr1:442441-442469	0	AAACTCCTCCAAGCTAAAGGAGCATGTCC	2	2	9	AB1	-	.
chr1	442573	442605	chr1:442573-442605	0	AAACATGCCATGAGAACTTCATGCAGCATGCAC	1	3	13	CCD1	-	.
chr1	445028	445052	chr1:445028-445052	0	AAGCTTGTCCACCACAATCAAGTCG	1	2	5	CD	-	.
chr1	445485	445504	chr1:445485-445504	0	AAGCAACTTCAGAAAAGTCT	1	2	0	AA2	-	.
chr1	447373	447399	chr1:447373-447399	0	TGAAGTGTCTCAAAGCTGAACAAGTTT	1	3	7	ABC1	-	.
chr1	447828	447855	chr1:447828-447855	0	AGACAAATCCAAGGCTGTGAACAAGCAT	1	2	8	AD2	-	.
chr1	448018	448041	chr1:448018-448041	0	GGGCAATCTTGGTGAGGCATTTCC	1	2	4	AA2	-	.
chr1	448686	448711	chr1:448686-448711	0	GGGCAAGGTCCTAAATAGACATTTCT	1	2	6	AD2	-	.
chr1	449676	449707	chr1:449676-449707	0	AGACTATTTTCTCTTTTACATGAAGCATTTCC	1	2	12	AA2	-	.
chr1	450164	450196	chr1:450164-450196	0	GAACAAGTCAAAGATGTCTACTCTAACTAATTC	1	3	13	ACC1	-	.
chr1	450858	450878	chr1:450858-450878	0	AAAATAGCCAGAAACTTGTCC	1	2	1	AC1	-	.
chr1	451114	451141	chr1:451114-451141	0	AGGCTAGTCTGAGAAGCCGAGGAAGGTC	1	2	8	AD1	-	.
chr1	452418	452447	chr1:452418-452447	0	AGGCTTTTTCCATGCCTAATAAATATGTTT	1	2	10	AA2	-	.
chr1	460154	460184	chr1:460154-460184	0	GTGCATGCCTCTGAAGAGCTTGAGCTAGTCA	1	2	11	CD	-	.
chr1	460545	460567	chr1:460545-460567	0	AGACAAGATTCCAAAACTCGTCT	1	2	3	BD2	-	.
chr1	465228	465248	chr1:465228-465248	0	CAACAAGTCTCTAGGAAGTTC	1	3	1	ACC2	-	.
chr1	468235	468260	chr1:468235-468260	0	AGACAAGCTCTTCCCAGAACCTGACC	1	2	6	BD1	-	.
chr1	469777	469799	chr1:469777-469799	0	AAGCTGGTCCCAGGTACTTGTTT	1	2	3	BD2	-	.
chr1	470510	470533	chr1:470510-470533	0	AAGCAAGCTCATAAGAGCAGGTTT	1	1	4	B1	-	.
chr1	473047	473075	chr1:473047-473075	0	GGGCTTATTCCAGAAATTCAAGCTTGTTT	1	1	9	A2	-	.
chr1	473407	473437	chr1:473407-473437	0	AAGAAAGTTGAGGAAATCTTAAAACATGTTA	1	3	11	ACC1	-	.
chr1	473971	473992	chr1:473971-473992	0	AAACATGCCTGTCGACAACTTG	2	3	2	ACC1	-	.
chr1	474025	474055	chr1:474025-474055	0	TGACTTGTGTACACTGTAAGATGACAAGTTT	1	3	11	CCD2	-	.
chr1	476285	476305	chr1:476285-476305	0	AGACAATTTCTGAAGATGTCC	1	2	1	AA2	-	.
chr1	483427	483454	chr1:483427-483454	0	AAACATGTTCAGAAGCAGTAAGAAGTTA	1	3	8	ACC2	-	.
chr1	485184	485203	chr1:485184-485203	0	TAAGATGCTCGAACTTGTCC	4	2	0	AC3	-	.
chr1	487863	487890	chr1:487863-487890	0	AAAGAAGTCCAGCTCAGAGGCCAAGCCC	1	2	8	AD2	-	.
chr1	492727	492747	chr1:492727-492747	0	GAGCTTGGCTGGAGAAAGTTC	1	2	1	AD2	-	.
chr1	492794	492823	chr1:492794-492823	0	GAGCTTGCTTACTTGCTGGGAGGCAGGGCC	1	2	10	BD4	-	.
chr1	494311	494331	chr1:494311-494331	0	AGGCAAGACCTGGGCCTGTCT	1	2	1	BD2	-	.
chr1	495741	495765	chr1:495741-495765	0	GGACTAGCCCAGGCCAGGCATGGTG	1	2	5	CD	-	.
chr1	496769	496795	chr1:496769-496795	0	GAACATGCCACCACACTAGGCTAATTC	1	2	7	AC2	-	.
chr1	497891	497921	chr1:497891-497921	0	GAACAAGTGCTCCTTGTGGTGGCACATGCCT	1	2	11	DD2	-	.
chr1	500408	500440	chr1:500408-500440	0	AAACTAGCCAGATGTGGTGGTGCAGGCATGTAG	1	3	13	CCD1	-	.
chr1	502213	502237	chr1:502213-502237	0	GAGCTTGTTTTCCTGCAACTAGACT	1	2	5	CD	-	.
chr1	504404	504434	chr1:504404-504434	0	TAGCTAGCTTTGACTCCTCTGTCACTTGTCC	1	3	11	CCD2	-	.
chr1	505713	505740	chr1:505713-505740	0	GGTCTTGCTAGGTTTCCCAGGCTAGTCT	1	2	8	CD	-	.
chr1	506488	506520	chr1:506488-506520	0	GAGCAAGCCCCTATCTAGAAAAAAAAAATGTCA	1	2	13	AC1	-	.
chr1	508890	508918	chr1:508890-508918	0	AGGCAAGTACCACCATGTCAGGCATTTTT	1	2	9	AD2	-	.
chr1	508939	508966	chr1:508939-508966	0	AGACTTGCTATGTTGCCCAAGCTGGCCT	1	2	8	BC2	-	.
chr1	511371	511398	chr1:511371-511398	0	GAGACTGCTTCAGGAGGAGGGCTAGCTG	1	3	8	ABC1	-	.
chr1	511608	511630	chr1:511608-511630	0	CACCATGTTGGTCAGGCTAGTCT	1	3	3	CCD1	-	.
chr1	512325	512356	chr1:512325-512356	0	AAACTTGTTTTTCTAAGTTCTGTGAGTTGTTC	1	2	12	AC1	-	.
chr1	515499	515526	chr1:515499-515526	0	AGACCAGCCTAAGAAACAAAGCAAGACC	1	2	8	BD3	-	.
chr1	517720	517741	chr1:517720-517741	0	AAGCTTGTTCACAGACTTTTCC	1	1	2	A1	-	.
chr1	519603	519628	chr1:519603-519628	0	AAACTGGCTTCAGTGAGGGCAAGTTG	1	2	6	BC2	-	.
chr1	521540	521565	chr1:521540-521565	0	CAGCATTCTCCTCAACAGACAAGCTG	1	3	6	ACC2	-	.
chr1	523792	523824	chr1:523792-523824	0	AGAATTGCTTGAACACAGGAGGTGAGCTTGCCA	1	2	13	AC2	-	.
chr1	527033	527052	chr1:527033-527052	0	AAACTTCCTAAAACATGTCT	3	2	0	AC1	-	.
chr1	528100	528128	chr1:528100-528128	0	AAACTAGCCGGGCATGGTGGCACATGCCT	1	2	9	CD	-	.
chr1	534582	534604	chr1:534582-534604	0	AGACCAGCCCAGGCAACATGTTG	1	3	3	BCC1	-	.
chr1	586471	586494	chr1:586471-586494	0	GAACTGGCTTATGCAAACCTGCTT	1	2	4	BB2	-	.
chr1	587538	587560	chr1:587538-587560	0	GAACTAGTTCTTCAGGTTTCTCT	1	2	3	AA1	-	.
chr1	593804	593834	chr1:593804-593834	0	AGGCTGGCCTACCCACTGAAGGAGCCAGTCT	1	2	11	BB2	-	.
chr1	599247	599271	chr1:599247-599271	0	TAGCATTCCTCAGGGGAGCTTGCCT	1	2	5	AC1	-	.
chr1	599648	599673	chr1:599648-599673	0	GAATTTGTTCCAAGAAAGGCCTGTCC	1	2	6	AB2	-	.
chr1	603083	603110	chr1:603083-603110	0	AGATTTGTCTTCATCTCTGAGCATTTTC	1	2	8	AA2	-	.
chr1	603708	603730	chr1:603708-603730	0	GAAGAAGCTGGGCTGACAAGCCC	1	3	3	ACC1	-	.
chr1	604571	604592	chr1:604571-604592	0	AGAATAGTCCAGGGGCTAGCGC	1	2	2	AD3	-	.
chr1	606053	606082	chr1:606053-606082	0	AGACGTTTCTGTGGGGCTATGGACTTGTCT	1	2	10	AB1	-	.
chr1	612733	612759	chr1:612733-612759	0	GGGCATGCCTGTAGTCCCAGCTACTCC	1	2	7	AC1	-	.
chr1	616330	616353	chr1:616330-616353	0	AGGCTAGACTGTGAGGGCCAGCTT	1	2	4	BD2	-	.
chr1	619227	619250	chr1:619227-619250	0	GGACAAGTTTTTTGGAGCATCTAC	1	2	4	AD4	-	.
chr1	621382	621402	chr1:621382-621402	0	AAATAAGATTGGAACTTGCTC	1	2	1	AD1	-	.
chr1	621560	621586	chr1:621560-621586	0	CAGCTTGTCCAGGTAGATGGCAAGTCA	1	3	7	CCC	-	.
chr1	622513	622535	chr1:622513-622535	0	TGGCAAGTCATTTTGGCAAGTCA	1	4	3	CCCC	-	.
chr1	625516	625547	chr1:625516-625547	0	AAAAAAGCTTTGGTGGTTTGTTAGGCAACCTT	1	2	12	AA2	-	.
chr1	626572	626594	chr1:626572-626594	0	AGCCATGCTCCCAAGCCATGCTT	1	2	3	DD2	-	.
chr1	629082	629101	chr1:629082-629101	0	AAGGGAGTCCGAACTAGTCT	3	2	0	AB4	1.0	.
chr1	635455	635487	chr1:635455-635487	0	AAACAAGGCTCAGAGAGGTTAAGTAACTTGCTC	1	2	13	CD	-	.
chr1	638698	638726	chr1:638698-638726	0	TGACTGGCTTGGTGTCCTTGAACAAGTTA	1	3	9	BCC2	-	.
chr1	640843	640869	chr1:640843-640869	0	TGGCAAATCAGGTTGCAAGGCTTGCCC	1	3	7	ACC2	-	.
chr1	641926	641957	chr1:641926-641957	0	AAAGATGCTCATCAAAGGCTCTGAGCTTTCCT	1	2	12	AA2	-	.
chr1	643531	643558	chr1:643531-643558	0	AGCCATGTTTATATAACTAAACTAGTGT	1	2	8	DD3	-	.
chr1	643955	643975	chr1:643955-643975	0	AGGCAAGCTATAAACATGTAG	2	3	1	CCD1	-	.
chr1	644903	644934	chr1:644903-644934	0	GAAATTGCCTCCGATAGAAACCAGAGTTGCCT	1	2	12	AA2	-	.
chr1	651393	651417	chr1:651393-651417	0	GAGCATGTTCAAAGTAAGCTAGGCT	2	1	5	D1	-	.
chr1	652269	652296	chr1:652269-652296	0	AAGCATGGCCAAGGTGGGACACATGCTC	1	2	8	DD2	-	.
chr1	653794	653818	chr1:653794-653818	0	AAGCAAGCTTTAAAAGTTCATGTTT	1	2	5	DD1	-	.
chr1	661207	661232	chr1:661207-661232	0	TGGCTTGTTTATCCCAAGACTTTACT	1	3	6	ACD2	-	.
chr1	673404	673436	chr1:673404-673436	0	GGGGTTGTTTGTTTTTTTCTTGTAAATTTGTTT	1	2	13	AA2	-	.
chr1	677417	677445	chr1:677417-677445	0	AAACTCCTCCAAGCTAAAGGAGCATGTCC	2	2	9	AB1	-	.
chr1	677549	677581	chr1:677549-677581	0	AAACATGCCATGAGAACTTCATGCAGCATGCAC	1	3	13	CCD1	-	.
chr1	679993	680013	chr1:679993-680013	0	CAGCATATCAAAAGCTTGTCC	1	3	1	ACC2	-	.
chr1	680461	680480	chr1:680461-680480	0	AAGCAACTTCAGAAAAGTCT	1	2	0	AA2	-	.
chr1	682349	682375	chr1:682349-682375	0	TGAAGTGTCTCAAAGCTGAACAAGTTT	1	3	7	ABC1	-	.
chr1	682804	682831	chr1:682804-682831	0	AGACAAATCCAAGGCTGTGAACAAGCAT	1	2	8	AD2	-	.
chr1	682994	683017	chr1:682994-683017	0	GGGCAATCTTGGTGAGGCATTTCC	1	2	4	AA2	-	.
chr1	683662	683687	chr1:683662-683687	0	GGGCAAGGTCCTAAATAGACATTTCT	1	2	6	AD2	-	.
chr1	684652	684683	chr1:684652-684683	0	AGACTATTTTCTCTTTTACATGAAGCATTTCC	1	2	12	AA2	-	.
chr1	685140	685172	chr1:685140-685172	0	GAACAAGTCAAAGATGTCTACTCTAACTAATTC	1	3	13	ACC1	-	.
chr1	685834	685854	chr1:685834-685854	0	AAAATAGCCAGAAACTTGTCC	1	2	1	AC1	-	.
chr1	686090	686117	chr1:686090-686117	0	AGGCTAGTCTGAGAAGCCGAGGAAGGTC	1	2	8	AD1	-	.
chr1	687394	687423	chr1:687394-687423	0	AGGCTTTTTCCATGCCTAATAAATATGTTT	1	2	10	AA2	-	.
chr1	695125	695155	chr1:695125-695155	0	GTGCATGCCTCTGAAGAGCTTGAGCTAGTCA	1	2	11	CD	-	.
chr1	695516	695538	chr1:695516-695538	0	AGACAAGATTCCAAAACTCGTCT	1	2	3	BD2	-	.
chr1	700204	700224	chr1:700204-700224	0	CAACAAGTCTCTAGGAAGTTC	1	3	1	ACC2	-	.
chr1	703212	703237	chr1:703212-703237	0	AGACAAGCTCTTCCCAGAACCTGACC	1	2	6	BD1	-	.
chr1	704754	704776	chr1:704754-704776	0	AAGCTGGTCCCAGGTACTTGTTT	1	2	3	BD2	-	.
chr1	705487	705510	chr1:705487-705510	0	AAGCAAGCTCATAAGAGCAGGTTT	1	1	4	B1	-	.
chr1	708025	708053	chr1:708025-708053	0	GGGCTTATTCCAGAAATTCAAGCTTGTTT	1	1	9	A2	-	.
chr1	708385	708415	chr1:708385-708415	0	AAGAAAGTTGAGGAAATCTTAAAACATGTTA	1	3	11	ACC1	-	.
chr1	708949	708970	chr1:708949-708970	0	AAACATGCCTGTCGACAACTTG	2	3	2	ACC1	-	.
chr1	709003	709033	chr1:709003-709033	0	TGACTTGTGTACACTGTAAGATGACAAGTTT	1	3	11	CCD2	-	.
chr1	711263	711283	chr1:711263-711283	0	AGACAATTTCTGAAGATGTCC	1	2	1	AA2	-	.
chr1	718420	718447	chr1:718420-718447	0	AAACATGTTCAGAAGCAGTAAGAAGTTA	1	3	8	ACC2	-	.
chr1	720176	720195	chr1:720176-720195	0	TAAGATGCTCGAACTTGTCC	4	2	0	AC3	-	.
chr1	722860	722887	chr1:722860-722887	0	AAAGAAGTCCAGCTCAGAGGCCAAGCCC	1	2	8	AD2	-	.
chr1	727633	727653	chr1:727633-727653	0	GAGCTTGGCTGGAGAAAGTTC	1	2	1	AD2	-	.
chr1	727700	727729	chr1:727700-727729	0	GAGCTTGCTTACTTGCTGGGAGGCAGGGCC	1	2	10	BD4	-	.
chr1	729217	729237	chr1:729217-729237	0	AGGCAAGACCTGGGCCTGTCT	1	2	1	BD2	-	.
chr1	730647	730671	chr1:730647-730671	0	GGACTAGCCCAGGCCAGGCATGGTG	1	2	5	CD	-	.
chr1	731675	731701	chr1:731675-731701	0	GAACATGCCACCACACTAGGCTAATTC	1	2	7	AC2	-	.
chr1	734055	734079	chr1:734055-734079	0	GGACTAGCCCAGGCCAGGCATGGTG	1	2	5	CD	-	.
chr1	735083	735109	chr1:735083-735109	0	GAACATGCCACCACACTAGGCTAATTC	1	2	7	AC2	-	.
chr1	736205	736235	chr1:736205-736235	0	GAACAAGTGCTCCCTGTGGTGGCACATGCCT	1	2	11	DD2	-	.
chr1	737462	737486	chr1:737462-737486	0	GGACTAGCCCAGGCCAGGCATGGTG	1	2	5	CD	2.0	.
chr1	738492	738518	chr1:738492-738518	0	GAACATGCCACCACACTAGGCTAATTC	1	2	7	AC2	-	.
chr1	739621	739651	chr1:739621-739651	0	GAACAAGTGCTCCTTGTGGTGGCACATGCCT	1	2	11	DD2	-	.
chr1	742138	742170	chr1:742138-742170	0	AAACTAGCCAGATGTGGTGGTGCAGGCATGTAG	1	3	13	CCD1	-	.
chr1	743943	743967	chr1:743943-743967	0	GAGCTTGTTTTCCTGCAACTAGACT	1	2	5	CD	-	.
chr1	746119	746149	chr1:746119-746149	0	TAGCTAGCTTTGACTCCTCTGTCACTTGTCC	1	3	11	CCD2	-	.
chr1	747432	747451	chr1:747432-747451	0	TAGGTTGCCCAGGCTAGTCT	3	2	0	AC3	-	.
chr1	748199	748231	chr1:748199-748231	0	GAGCAAGCCCCTATCTAGAAAAAAAAAATGTCA	1	2	13	AC1	-	.
chr1	750602	750630	chr1:750602-750630	0	AGGCAAGTACCACCATGTCAGGCATTTTT	1	2	9	AD2	-	.
chr1	750651	750678	chr1:750651-750678	0	AGACTTGCTATGTTGCCCAAGCTGGCCT	1	2	8	BC2	-	.
chr1	753089	753116	chr1:753089-753116	0	GAGACTGCTTCAGGAGGAGGGCTAGCTG	1	3	8	ABC1	-	.
chr1	754043	754074	chr1:754043-754074	0	AAACTTGTTTTTCTAAGTTCTGTGAGTTGTTC	1	2	12	AC1	-	.
chr1	757214	757241	chr1:757214-757241	0	AGACCAGCCTAAGAAACAAAGCAAGACC	1	2	8	BD3	-	.
chr1	759589	759610	chr1:759589-759610	0	AAGCTTGTTCACAGACTTTTCC	1	1	2	A1	-	.
chr1	761471	761496	chr1:761471-761496	0	AAACTGGCTTCAGTGAGGGCAAGTTG	1	2	6	BC2	-	.
chr1	763404	763429	chr1:763404-763429	0	CAGCATTCTCCTCAACAGACAAGCTG	1	3	6	ACC2	-	.
chr1	765652	765684	chr1:765652-765684	0	AGAATTGCTTGAACCCAGGAGGTGAGCTTGCCA	1	2	13	AC2	-	.
chr1	768436	768463	chr1:768436-768463	0	TGACTCGCCGGCAGCCCTGGGCTTGTCC	1	3	8	BCC2	-	.
chr1	768885	768904	chr1:768885-768904	0	AAACTTCCTAAAACATGTCT	3	2	0	AC1	-	.
chr1	769952	769980	chr1:769952-769980	0	AAACTAGCCGGGCATGGTGGCACATGCCT	1	2	9	CD	-	.
chr1	776397	776419	chr1:776397-776419	0	AGACCAGCCTGGGCAACATGTTG	1	3	3	BCC1	-	.
chr1	777304	777327	chr1:777304-777327	0	ATGCTACTTTAGAAAAACATGCTC	2	2	4	AD1	1.0	.
chr1	777376	777400	chr1:777376-777400	0	TAGCTATCTATCTAGAGACATGCTT	1	3	5	ACC2	2.0	.
chr1	779938	779957	chr1:779938-779957	0	AGACTAGTTTGGGCAACATG	2	3	0	ACD2	-	pELS
chr1	780962	780991	chr1:780962-780991	0	TGGCATGCTCTCAGTCAAAGGGGTAAGCCC	1	2	10	AC2	-	.
chr1	781835	781859	chr1:781835-781859	0	AGAAATACTTGCATAAAGCAAGTTC	2	2	5	AA1	1.0	.
chr1	784561	784593	chr1:784561-784593	0	AGGCAATGCTCAAAGAATGATGGAGACATGCCC	2	2	13	AD1	-	.
chr1	786176	786205	chr1:786176-786205	0	CAGCATGCTGTTGTACCCATGGGCAAATTC	1	3	10	ACC1	-	.
chr1	788068	788088	chr1:788068-788088	0	AGACAAGACTAGAACTTGGCC	1	2	1	DD2	1.0	.
chr1	788604	788623	chr1:788604-788623	0	GTGCAAGCTATGGCAAGCCC	3	3	0	CCD1	-	.
chr1	792600	792631	chr1:792600-792631	0	TGACATGTTTTTGTAGCTTTTTGAAAAAGTTT	1	2	12	AC2	1.0	.
chr1	795819	795851	chr1:795819-795851	0	AGACAGGTTTCACCATGTTGGCCGGGCTGGTCT	1	2	13	BB2	1.0	.
chr1	797839	797859	chr1:797839-797859	0	AGGCTGGATTAAAACATGCCC	2	2	1	BD1	1.0	.
chr1	798253	798272	chr1:798253-798272	0	AAACTTTTTTTGGCATGCCG	3	3	0	ACC2	2.0	.
chr1	799815	799843	chr1:799815-799843	0	GGGGTTGTTTTTTTCTTGTAAATTTGTTT	1	2	9	AA2	-	.
chr1	802271	802302	chr1:802271-802302	0	AGGCTGTTCTTCTCAGTGCTATAAGCAAGCCC	1	2	12	AB1	-	.
chr1	803527	803547	chr1:803527-803547	0	AAGCATTTTTTAAAAATGCTT	1	2	1	AA2	-	.
chr1	805861	805891	chr1:805861-805891	0	AGGCTTCTCCCAAGGTGCAATAGCCATGCCT	1	2	11	AD2	1.0	.
chr1	807230	807262	chr1:807230-807262	0	GAGCATGTCTGGACCTAGAACCACAGCATGTAA	1	3	13	CCD1	-	.
chr1	807712	807743	chr1:807712-807743	0	GGACTAGTTTCAGAGCATCTACAAACATTTCT	2	1	12	A1	1.0	.
chr1	810929	810953	chr1:810929-810953	0	AAGGAAGCTCTGTGGAGACAAGCTG	1	2	5	AC2	-	.
chr1	812053	812076	chr1:812053-812076	0	CTACATGTCATAGCAAACATGTTC	1	3	4	CCD1	-	.
chr1	812205	812228	chr1:812205-812228	0	CAACAAGCCCATGAAAAGATGCTC	1	2	4	AC2	-	.
chr1	813200	813227	chr1:813200-813227	0	AAACATGTCTGAATGATGGAGCTAACAG	1	3	8	ACD2	-	.
chr1	813321	813347	chr1:813321-813347	0	TGACAAGCCCAAGGACAGGGCATGAGT	1	3	7	CDD3	-	.
chr1	816579	816611	chr1:816579-816611	0	AATCAAGTTTTTTTCTTAGAGCTAAACAAGTTA	1	2	13	CD	-	.
chr1	822593	822618	chr1:822593-822618	0	ACACTAGCTGCCTGTCCAGCATGTCC	1	3	6	CCD1	-	.
chr1	828818	828847	chr1:828818-828847	0	GGTCTTGTCCTAGACCCCAAGAACAGGTTT	1	2	10	BD3	-	.
chr1	830637	830667	chr1:830637-830667	0	GTACAAGTTTTATGGAATTTAAAAATTGTTT	1	2	11	AD2	-	.
chr1	831194	831214	chr1:831194-831214	0	GGACATGCCTATGACTTTTCT	1	2	1	AC1	-	.
chr1	834773	834795	chr1:834773-834795	0	AAGCAACCTAGCAAAACTAGCTG	1	3	3	ACC2	1.0	.
chr1	836209	836228	chr1:836209-836228	0	GGACACCTTTAAGCATGTTC	3	2	0	AB1	1.0	.
chr1	838155	838184	chr1:838155-838184	0	GAGCATGTCCCTGAGGTGACAGACTTTACT	1	2	10	AD4	1.0	.
chr1	839185	839212	chr1:839185-839212	0	AAAAAAGTTCCAAGCAGAAAAAATGTCC	1	2	8	AA2	-	.
chr1	841505	841529	chr1:841505-841529	0	AGACTTGCTACTCACGGGGAAGTCC	1	2	5	AC2	-	.
chr1	841914	841937	chr1:841914-841937	0	AGAAATGCTTCTTTAGAAATGCTT	1	2	4	AA2	-	dELS
chr1	843748	843776	chr1:843748-843776	0	TGACAAGTGGGTGACTCTGGGGCAAGTTC	1	3	9	CCD2	-	.
chr1	844391	844414	chr1:844391-844414	0	AAACTGGTTCAGTGGAGCTAGGCC	1	2	4	BD2	-	.
chr1	845376	845401	chr1:845376-845401	0	GAACAAACTCAGTCAAGGACAGGCCC	1	2	6	AB2	-	.
chr1	850333	850359	chr1:850333-850359	0	AGGCCTTCTCGGCCTAAGGGCAAGTCC	1	2	7	AB1	-	.
chr1	855493	855523	chr1:855493-855523	0	GTGCATGTGTACATGGTATTTAAGCATGTTT	1	2	11	DD1	1.0	.
chr1	860557	860586	chr1:860557-860586	0	AGACATGCCCTTCTTTGAAGGCAGAAGTCC	2	2	10	AD1	1.0	.
chr1	864601	864627	chr1:864601-864627	0	AAAGAACCTTTAGGACTGAGCATGTCT	2	2	7	AA1	1.0	.
chr1	865778	865809	chr1:865778-865809	0	AAGCATTCTTACACCTCCCACCGGGCTTGTCA	1	2	12	AC2	1.0	.
chr1	869095	869115	chr1:869095-869115	0	TACCAAGTTTCAGACATGTTG	2	3	1	CCD1	-	.
chr1	874741	874760	chr1:874741-874760	0	AGGCAAGCCTTGGCTTATCC	2	2	0	AC1	-	.
chr1	875663	875691	chr1:875663-875691	2	AGGCATGCCCATCTGCCTCTGACATGTCC	2	1	9	C2	-	.
chr1	876906	876925	chr1:876906-876925	0	GAACCTGTCTGGGTATGTTC	2	2	0	AB2	1.0	.
chr1	881791	881812	chr1:881791-881812	0	AAGCAAACTTCAGAGAATGTTT	1	2	2	AA2	-	.
chr1	883103	883122	chr1:883103-883122	4	AGGCATGTGCCAACATGCCT	4	2	0	CD	1.0	.
chr1	883811	883838	chr1:883811-883838	0	GGGGTTGTTTTTTCTTGTAAATTTGTTT	1	2	8	AA2	-	.
chr1	888129	888161	chr1:888129-888161	0	AAATTTGCTCATACAACCATCTGGGCCTAGTCC	1	2	13	AD2	2.0	.
chr1	889123	889145	chr1:889123-889145	0	GGGCTTGTATTAAAAGCATGTTC	1	1	3	D2	1.0	.
chr1	894191	894217	chr1:894191-894217	0	TAGCAAGCTTAAGGTTAGAGCTTCTCA	1	3	7	ACC1	-	.
chr1	896611	896638	chr1:896611-896638	0	TTCCTAGTCCCATACCAGGAACATGCCC	1	3	8	CDD2	-	.
chr1	898445	898474	chr1:898445-898474	0	TGGCTAGTTATCTGCAGCAGGAGCATGCCC	1	2	10	CC	-	.
chr1	900265	900291	chr1:900265-900291	0	AGACAAATCTCCAGTGCAGAATAGTTC	1	2	7	AA2	-	.
chr1	900555	900582	chr1:900555-900582	0	AGACAAATCCTAATTGAGGGACATTCTC	1	2	8	AA2	1.0	.
chr1	901023	901045	chr1:901023-901045	0	AGACATGCCTAGGTAACATGGCA	1	3	3	CCD1	2.0	.
chr1	901903	901928	chr1:901903-901928	0	AGGCATGTGTGTACACAAGCGTGTCC	1	2	6	BD2	2.0	.
chr1	905548	905576	chr1:905548-905576	1	GGACGAGCCTGGGAAACGTGAAAATGTCC	1	2	9	AB2	-	pELS,CTCF-bound
chr1	906519	906548	chr1:906519-906548	0	AGAGATGCCCTCTGGCTTTCAGACCTGCCT	1	2	10	AB2	-	.
chr1	912784	912804	chr1:912784-912804	0	GTGCAAGCTTGGAGCTTCCTT	1	2	1	AD3	-	pELS,CTCF-bound
chr1	913627	913648	chr1:913627-913648	0	GGACCTGCTTGAGACCATGCCC	1	2	2	BD2	-	.
chr1	918136	918163	chr1:918136-918163	0	AAAACTGCCTGTCCACCTGAGCTTGCCG	1	3	8	ABC1	2.0	.
chr1	922645	922666	chr1:922645-922666	0	GGGGAGGCTTCTGGGCATGTTC	2	2	2	AB1	1.0	.
chr1	922883	922904	chr1:922883-922904	0	GGACCTGCTCTGGGAGATGCCC	1	2	2	AB2	-	.
chr1	926042	926069	chr1:926042-926069	0	GAGTTACTCTCCCCTGCGGAGCTTGTCC	1	2	8	AA1	1.0	pELS,CTCF-bound
chr1	926511	926541	chr1:926511-926541	0	AAGTGTGTCCTAGGGACGCAGAGGCTAGCCA	1	3	11	ABC1	1.0	.
chr1	926771	926798	chr1:926771-926798	0	AAGAATGCCTGTTGGGAAGGACTAGTTT	2	1	8	A1	1.0	.
chr1	930822	930849	chr1:930822-930849	0	GAGCTGGCTTTGGCCCATGGGCCTGTCC	1	2	8	BB2	-	.
chr1	932101	932120	chr1:932101-932120	0	AAACATCTTTAAACTTATTT	1	2	0	AA2	-	.
chr1	940694	940716	chr1:940694-940716	0	TGCCTTGCCTTTGTGACAAGCTT	1	3	3	CCD1	-	.
chr1	946309	946334	chr1:946309-946334	0	GGTCATGCCTCACCCTGGGCAAACCC	1	2	6	AD3	1.0	.
chr1	949685	949705	chr1:949685-949705	0	AAGCATGCCTGGAGCTGGGCA	2	3	1	BCD2	1.0	.
chr1	949785	949808	chr1:949785-949808	0	GAACATGGCTTCCTAAAGATGTTC	1	2	4	AD2	3.0	.
chr1	954020	954052	chr1:954020-954052	0	AGGTAAGCCTTGATGTCCACACGAAGCTTCCCC	1	2	13	AA2	2.0	.
chr1	962361	962393	chr1:962361-962393	0	GAACTGGTCTCTAGCGACAGCCTGAACGTGCCT	1	2	13	BB2	-	.
chr1	964019	964041	chr1:964019-964041	0	GGGCCTGCCTGGGGGGCATCCCC	2	2	3	AB3	2.0	.
chr1	964852	964881	chr1:964852-964881	0	GGAGTTCTCCCAACCTCAGCGAGCATGTCC	2	2	10	AA1	1.0	.
chr1	966321	966342	chr1:966321-966342	0	GTGCTTGCCCCAAGGCTGGCCT	1	2	2	BD3	-	PLS,CTCF-bound
chr1	967636	967663	chr1:967636-967663	0	CAACATGCCCCCGCCAGGCAGGAAGCTC	1	3	8	ACC2	1.0	.
chr1	968240	968269	chr1:968240-968269	0	GGGCCTGCTCAGGGGCAGCTAAGCTTGGCC	1	2	10	BD3	1.0	pELS
chr1	978298	978322	chr1:978298-978322	0	GGACACGTCTACCCTGGACACGTCT	1	2	5	BB2	1.0	dELS,CTCF-bound
chr1	979785	979811	chr1:979785-979811	0	AGGCAAGGCCACATCCAGGCCATGTTT	1	2	7	DD2	-	pELS
chr1	991385	991404	chr1:991385-991404	0	TATGTTGCTCAGGCTTGTCT	2	3	0	ACD1	-	.
chr1	1006203	1006232	chr1:1006203-1006232	0	GGCCAAGCCCACCAGACACCAGGCAACTCT	1	2	10	AD3	1.0	pELS
chr1	1007612	1007641	chr1:1007612-1007641	0	GAAAAAGTTTATTCCCAGTAAAACACGTTC	1	2	10	AB3	1.0	.
chr1	1014361	1014385	chr1:1014361-1014385	2	GGGGAAGCCCCTGGAGGACCAGCTC	1	2	5	AB2	-	pELS
chr1	1014923	1014953	chr1:1014923-1014953	0	GGGCCTGCCCGGTGGGCTGTGAGGCAGGCTC	1	2	11	BB2	1.0	pELS
chr1	1019159	1019178	chr1:1019159-1019178	0	TATTTTGCCCAGGCTAGTCT	2	3	0	ACD1	1.0	pELS,CTCF-bound
chr1	1020238	1020267	chr1:1020238-1020267	2	CGTCCTGCCCGGAGCCGGCGGGACATGCCC	1	3	10	BCD1	1.0	PLS,CTCF-bound
chr1	1024242	1024265	chr1:1024242-1024265	0	GGACAAGGTCTCTGGAGCCAGTCT	1	2	4	BD2	-	dELS
chr1	1025952	1025972	chr1:1025952-1025972	1	TGACTTCTCCTGGGCTTGCCC	1	2	1	AC1	1.0	dELS
chr1	1026197	1026223	chr1:1026197-1026223	0	AAGGTTGTTTTGGAACTGGGCTCGCTC	1	2	7	AB3	1.0	.
chr1	1038414	1038446	chr1:1038414-1038446	0	GAGCTTGCTCTCCATGCCCCTGCAAGCAGTCCA	1	3	13	ABC2	1.0	.
chr1	1054014	1054033	chr1:1054014-1054033	1	AGGGCTGCCCAGACTTGCCC	3	2	0	AB4	-	DNase-H3K4me3
chr1	1069746	1069772	chr1:1069746-1069772	0	AAGCTTGTCCCCAGCTCAGGGAGGTCC	1	2	7	AB1	-	dELS,CTCF-bound
chr1	1073394	1073426	chr1:1073394-1073426	0	GGATAAGCCCAGCCATTCCCTCTGGGCCAGCCC	1	2	13	AB2	-	pELS
chr1	1084261	1084286	chr1:1084261-1084286	0	AGGCAAACCCGTTTGGGGACAAACCC	1	2	6	AA2	1.0	dELS
chr1	1084801	1084830	chr1:1084801-1084830	0	GGACAAGCCCCCCTCATGAGAAGCGTCTCC	1	2	10	AB1	1.0	.
chr1	1085522	1085541	chr1:1085522-1085541	0	GGAGGAGCCCAGGCAAGTCC	3	2	0	AB4	-	.
chr1	1093103	1093129	chr1:1093103-1093129	0	GAACGTGTTGAAGTCACAGACATGCTG	1	3	7	BCC1	1.0	pELS
chr1	1101871	1101899	chr1:1101871-1101899	0	AGACTAGCCTGGCCAACATGGAGAAACCC	1	2	9	AA1	-	.
chr1	1102565	1102585	chr1:1102565-1102585	0	AGGTCAGTTCAAGACAAGCCT	1	2	1	AB4	1.0	.
chr1	1103039	1103061	chr1:1103039-1103061	0	CACCATGTTGGTCAGGCTTGTCT	1	3	3	CCD1	2.0	.
chr1	1104185	1104207	chr1:1104185-1104207	0	CAGCATGTTGGCCAGGCTGGTCT	1	3	3	BCC1	-	.
chr1	1104633	1104661	chr1:1104633-1104661	0	TAACAAGCCTGCATGGTCTGGACATGGTG	1	3	9	CCD1	1.0	.
chr1	1112602	1112633	chr1:1112602-1112633	0	GGGCATGCTCCCTCCCTCCAGTGAACACACCG	1	3	12	ABC2	4.0	.
chr1	1112876	1112908	chr1:1112876-1112908	0	CAACAACTTTCACTCCTGCTCTAAAACTTGCCT	1	2	13	AC1	-	.
chr1	1115299	1115319	chr1:1115299-1115319	0	CGACTAGCCCTCGGCTACTCC	1	3	1	ACC1	2.0	.
chr1	1116930	1116949	chr1:1116930-1116949	0	AAACATGTTTAAAGGAGCTC	3	2	0	AB1	-	pELS,CTCF-bound
chr1	1119136	1119159	chr1:1119136-1119159	0	CATAATGCTCAAGAGAACTTGTCC	1	3	4	ACD1	1.0	dELS
chr1	1120215	1120242	chr1:1120215-1120242	0	AGACTTGCTGTGTCGACCCGGCTGGTCT	1	3	8	BCC1	1.0	.
chr1	1124888	1124913	chr1:1124888-1124913	0	TGGCAAGCCCCACCCTGGGCAAATAT	1	3	6	ACD2	-	dELS,CTCF-bound
chr1	1128864	1128887	chr1:1128864-1128887	0	AAGCTTTTCTTCCGGGACCAGCCC	1	2	4	AB2	-	dELS
chr1	1135351	1135383	chr1:1135351-1135383	0	GGGGGAGTCCACTGATAAACTGAAAGCAAGTTT	1	2	13	AB4	-	.
chr1	1135506	1135536	chr1:1135506-1135536	0	GGACTTTTCTGGGAAAGGGGCAGGCAATTCC	1	2	11	AA2	-	pELS
chr1	1138818	1138846	chr1:1138818-1138846	0	GGAGAAGCTCTCTGAAGACGGACCTGCCC	1	2	9	AB2	1.0	.
chr1	1143837	1143862	chr1:1143837-1143862	0	GGGCAACCCCTGGGACAGGCAAGTCC	1	1	6	A2	2.0	dELS
chr1	1144266	1144294	chr1:1144266-1144294	0	AGACAAGCCTACTCCCCCCGGGCTGGGTG	1	3	9	BCD2	-	dELS,CTCF-bound
chr1	1146711	1146738	chr1:1146711-1146738	0	GGGCCTGCTCTGAGTGCAGGGCTGGCCC	1	2	8	BB2	-	.
chr1	1146944	1146963	chr1:1146944-1146963	0	GGGCAGGTCCAGGGAAGCTC	1	2	0	AB2	1.0	.
chr1	1148144	1148166	chr1:1148144-1148166	0	TGGCAAGTTTTGAAAAAAAGCTG	1	3	3	ACC2	-	.
chr1	1151202	1151224	chr1:1151202-1151224	0	GGGCTTGGTCTGGAGGCATCTCT	1	2	3	AD2	-	.
chr1	1154167	1154187	chr1:1154167-1154187	0	CATCATGCTGTGGGCATGTCT	2	3	1	CCD1	-	dELS
chr1	1156819	1156840	chr1:1156819-1156840	0	GGGCAGGTCCCAGAGCTTGGTT	1	2	2	BD2	1.0	.
chr1	1159354	1159374	chr1:1159354-1159374	0	GAGCAAGTCTGGGCCATGCTG	2	2	1	CD	1.0	dELS
chr1	1160642	1160661	chr1:1160642-1160661	0	AGACTCGCCTGAGGATGCCC	2	2	0	AB2	-	dELS
chr1	1164032	1164052	chr1:1164032-1164052	0	GGCCCAGCCTTGAACTTGCCG	1	3	1	BCD1	-	.
chr1	1164432	1164455	chr1:1164432-1164455	0	AAACGAGTTTGTCAGAACATTTTT	2	2	4	AB3	-	.
chr1	1171397	1171428	chr1:1171397-1171428	0	GGGCCAGTTCTGGAGAGGAGCTGGGCGAGTCC	1	2	12	BB2	4.0	.
chr1	1174214	1174238	chr1:1174214-1174238	0	AGGTCTGCCTCCGCAGAGCAAGTCC	1	2	5	AB4	-	pELS,CTCF-bound
chr1	1177148	1177179	chr1:1177148-1177179	3	GTGCATGTTTATAGGTGTGTGTGTGCATGTCT	1	2	12	DD2	1.0	.
chr1	1178958	1178982	chr1:1178958-1178982	0	GGACATGCCCGGCAGAGACAGGGTG	1	3	5	BCD2	1.0	.
chr1	1181785	1181804	chr1:1181785-1181804	0	GGACAAGCCCAGGATACCTC	1	2	0	AA1	-	.
chr1	1184650	1184679	chr1:1184650-1184679	0	GAACAGGCCTTCTAGGTTAGGGGGATGTTC	1	2	10	AB2	-	.
chr1	1191851	1191880	chr1:1191851-1191880	0	GGGCTAGTTAACTGCATCAGGAACACGCCC	1	2	10	BC2	1.0	.
chr1	1192020	1192050	chr1:1192020-1192050	0	GAACATGTCACAGTGCTGCAGAGATTTGTTT	1	2	11	AC2	-	.
chr1	1192093	1192113	chr1:1192093-1192113	0	GGGCCTGCTCCCAACATGTCT	2	2	1	BC2	1.0	.
chr1	1195541	1195563	chr1:1195541-1195563	0	CACCATGTTGGCAAGGCTTGTCT	1	3	3	CCD1	1.0	.
chr1	1196970	1196998	chr1:1196970-1196998	0	GAGCAAGGCTATAGGAAGGAAGCAATCTC	1	2	9	AD2	-	dELS,CTCF-bound
chr1	1198024	1198048	chr1:1198024-1198048	0	AAAGATGCTCCCCTGGGACTTCCCC	1	2	5	AA2	-	.
chr1	1207910	1207939	chr1:1207910-1207939	0	AGACCAGCCTGACCCACATGGAGAAAGCCC	1	2	10	AB2	2.0	.
chr1	1214505	1214525	chr1:1214505-1214525	0	TTGTATGCCCAAGACTAGCTC	1	3	1	ACD1	1.0	.
chr1	1220985	1221013	chr1:1220985-1221013	0	GGGCTTGTGCCTGTAATCCCGGCATGCTG	1	3	9	CCD2	1.0	.
chr1	1224476	1224498	chr1:1224476-1224498	0	CACCATGTTGGGCAGGCTAGTCT	1	3	3	CCD1	2.0	.
chr1	1228988	1229007	chr1:1228988-1229007	0	AGACTTCCCCAAGCACGTCT	1	2	0	AB2	1.0	.
chr1	1230767	1230788	chr1:1230767-1230788	0	GAACATGGCTGAGGGCTTTTCC	1	2	2	AD2	-	pELS,CTCF-bound
chr1	1230934	1230965	chr1:1230934-1230965	0	TACTTTGTTCCTAGAGAAAATAAAGCTAGTTC	1	3	12	ACD1	-	pELS,CTCF-bound
chr1	1239175	1239206	chr1:1239175-1239206	0	GGACAGGCCCCAGGAACGCCCTGGGCTTACTC	1	2	12	AB2	-	.
chr1	1251048	1251067	chr1:1251048-1251067	11	AGGCAGGCCTGGGCATGCGC	2	2	0	BD2	1.0	pELS,CTCF-bound
chr1	1254043	1254075	chr1:1254043-1254075	0	GGGCTTGTCTCACGCCCGCCTCCGGACAGGGTG	1	3	13	BCD2	-	.
chr1	1266081	1266112	chr1:1266081-1266112	0	GAACTTGTCCCTCTCACCTGCCAGCGATGTCC	2	2	12	AD1	2.0	.
chr1	1269437	1269463	chr1:1269437-1269463	0	AGACTAGCTCCAACTCAAACCTTATTT	1	2	7	AD1	-	.
chr1	1270086	1270112	chr1:1270086-1270112	0	TAGCCTGCTGCCATGTGAGACATGCCT	1	3	7	BCC1	1.0	.
chr1	1271489	1271515	chr1:1271489-1271515	0	AAACAAGCTTCTCTCCCATACCTGCTT	1	2	7	BD1	-	.
chr1	1273156	1273176	chr1:1273156-1273176	0	AGACTTGTTCCGGGCTCGTGT	1	2	1	BD4	1.0	pELS,CTCF-bound
chr1	1275455	1275481	chr1:1275455-1275481	0	GGGCCAGCCCTCCGGAGGGACTTCCTC	1	2	7	AB3	-	.
chr1	1275655	1275679	chr1:1275655-1275679	0	GGGATTGTCTGGCCAGGGGATGCTT	1	2	5	AA2	-	.
chr1	1278924	1278944	chr1:1278924-1278944	0	CAGCATGCCCGCGACATGTTC	3	2	1	CC	2.0	.
chr1	1280696	1280718	chr1:1280696-1280718	0	GAGCTAGTTTTTCAGGTTAACTT	1	2	3	AA1	-	.
chr1	1285803	1285830	chr1:1285803-1285830	0	GGGCTTGTCCGAGCGACCGAGCAGGTAG	1	3	8	BCD2	-	.
chr1	1292104	1292124	chr1:1292104-1292124	0	GGACGAGCCCCAGCCTAGCCT	1	2	1	BD2	-	dELS,CTCF-bound
chr1	1306692	1306711	chr1:1306692-1306711	6	ACACATGTGCAAACATGTTC	3	2	0	DD1	2.0	pELS,CTCF-bound
chr1	1310368	1310400	chr1:1310368-1310400	0	GGGCAAGCCCCTCTGGGATGGCCAGGCTACCTG	1	2	13	AC3	1.0	pELS,CTCF-bound
chr1	1311209	1311240	chr1:1311209-1311240	0	AGGCCAGCCCGTAGCCCGTCCTGGGCTGGCCC	1	2	12	BB2	1.0	.
chr1	1312323	1312347	chr1:1312323-1312347	0	GACCCAGCTCTTTGAGGGCTTGCTC	1	2	5	BD4	-	.
chr1	1313306	1313335	chr1:1313306-1313335	0	GGGGCTGTTCTGCCCGAGGTGGACAAGCTG	1	3	10	ABC1	1.0	.
chr1	1313789	1313814	chr1:1313789-1313814	1	AAACATGTTCCTCTGCACGAAAGTCT	2	2	6	AD1	1.0	.
chr1	1314755	1314781	chr1:1314755-1314781	0	AGCCAAGCCTGCCAGAAAGACCAGCCC	1	2	7	BD2	1.0	.
chr1	1316724	1316753	chr1:1316724-1316753	0	AGACCAGCCTGACCAACACGGAAAAAGCCC	1	2	10	AB2	-	.
chr1	1318687	1318711	chr1:1318687-1318711	0	AAACATACTTCATTTTGACAAGTTC	1	2	5	AC2	1.0	.
chr1	1319735	1319761	chr1:1319735-1319761	0	GAACACGTCGGTGACGGCGACATGCTC	1	3	7	BCC2	-	.
chr1	1331905	1331926	chr1:1331905-1331926	0	CGGCAAGTTCTTCAGCTTCTTC	1	3	2	ACC1	3.0	pELS,CTCF-bound
chr1	1333214	1333242	chr1:1333214-1333242	0	GGGCATGCCCAGCCGAGCAGAGCCAGACC	2	2	9	BD1	1.0	pELS,CTCF-bound
chr1	1336063	1336082	chr1:1336063-1336082	1	AGGCAAGCCCACGCGAGCTC	2	2	0	BD1	1.0	dELS
chr1	1337053	1337078	chr1:1337053-1337078	0	AGGCTTGTTTAGCACAAGACAAGGGA	1	3	6	CDD3	1.0	.
chr1	1340592	1340611	chr1:1340592-1340611	0	GGTCTAGGCCAGGCTTGTTC	2	2	0	DD1	1.0	.
chr1	1342498	1342517	chr1:1342498-1342517	0	AGGCATGCTCAGGGGAGCCC	3	2	0	AB1	1.0	.
chr1	1347306	1347333	chr1:1347306-1347333	0	AAGCCTGCCTCGACACCCAGACCTGCCC	1	2	8	BB2	-	pELS,CTCF-bound
chr1	1352671	1352691	chr1:1352671-1352691	0	AAGCATACCTGGGACAAGTCT	1	1	1	A2	-	.
chr1	1356232	1356259	chr1:1356232-1356259	0	GGGGGAGTCCATGGGGGAGGGCAAGTCA	1	3	8	ABC1	-	dELS
chr1	1359850	1359873	chr1:1359850-1359873	1	AAACAAGCCCCACCTGGCTGGCCT	1	2	4	BC1	1.0	pELS,CTCF-bound
chr1	1361986	1362018	chr1:1361986-1362018	0	AAACTTGTTTATCAAAAACAAAAGAAAATGTGT	2	2	13	AD1	1.0	.
chr1	1362372	1362392	chr1:1362372-1362392	0	TGGCTTGTTCTAAACATGCAA	2	3	1	CCD1	-	.
chr1	1368222	1368249	chr1:1368222-1368249	0	GGTCTTGCTCCATTGCCTAGGCTGGCTT	1	2	8	BD3	2.0	.
chr1	1369780	1369809	chr1:1369780-1369809	0	AAACTAGCCACGTACAAGCATAACTTTTTT	1	3	10	ACC1	-	.
chr1	1370162	1370190	chr1:1370162-1370190	0	GGGCTGGCTCATGGCTTCCCGGCAAGTTA	1	3	9	BCC2	1.0	.
chr1	1376233	1376254	chr1:1376233-1376254	0	GGGCCTGCTCGGAGACTTGCCT	2	1	2	B1	1.0	pELS,CTCF-bound
chr1	1383578	1383605	chr1:1383578-1383605	0	GGCTAAGCCCTAATTTGGGGGCTTGCTG	1	3	8	ACD1	-	.
chr1	1388101	1388128	chr1:1388101-1388128	0	AAACACTCTCCCAATAAGAAACAAGTTC	1	2	8	AB1	-	.
chr1	1392853	1392879	chr1:1392853-1392879	0	AAACATGTCATAGCACCAGACAATTCA	1	3	7	ACC1	-	.
chr1	1393060	1393079	chr1:1393060-1393079	0	GACCAAGTCTGCACTAGCCT	2	2	0	DD2	2.0	.
chr1	1394250	1394275	chr1:1394250-1394275	0	AAACAATTTTTTGGGAAAACAAGTGC	1	2	6	AD2	-	.
chr1	1401705	1401725	chr1:1401705-1401725	0	GGGCATGTCTGAGGTCAGCCC	2	2	1	AB1	-	dELS,CTCF-bound
chr1	1402771	1402791	chr1:1402771-1402791	0	TCGGAAGTTCGAGACTAGTCT	1	3	1	ACD1	-	.
chr1	1409644	1409665	chr1:1409644-1409665	0	AGGCTGGTCTCAAAACTGGCCT	1	2	2	BB2	-	.
chr1	1412973	1412994	chr1:1412973-1412994	0	GAACTAATTTCTAAACATGGCT	1	2	2	AD2	-	.
chr1	1413158	1413184	chr1:1413158-1413184	0	GAGCTGGTCTATTTTGAGAGCTAGCAT	1	2	7	BD2	1.0	.
chr1	1414571	1414595	chr1:1414571-1414595	0	AGAATAGCATCATACAAACAAGTTT	1	2	5	AD1	-	.
chr1	1415046	1415068	chr1:1415046-1415068	0	GGGGATTTTCACAGAGCAAGCTT	2	2	3	AA1	1.0	.
chr1	1417299	1417327	chr1:1417299-1417327	0	GAACTTTTTTTATGTCTTTGGACTAGACT	1	2	9	AD2	1.0	.
chr1	1417662	1417681	chr1:1417662-1417681	0	GGACCTGTCCAGGCTTCCTT	3	2	0	AB3	1.0	dELS,CTCF-bound
chr1	1418087	1418109	chr1:1418087-1418109	0	GGGCAAGTTCCAAAGACTAGTCT	2	0	3	0	-	dELS,CTCF-bound
chr1	1418287	1418310	chr1:1418287-1418310	0	AGGGATGCTCCACGGGGCAGGCCT	2	2	4	AB3	-	dELS
chr1	1421116	1421148	chr1:1421116-1421148	0	GGGCTTGGCTCTGTTACCCAAGGGAGCTGGCTC	1	2	13	BD2	1.0	.
chr1	1421482	1421501	chr1:1421482-1421501	8	GGACAAGCAGGAACATGCTT	4	2	0	CD	2.0	PLS,CTCF-bound
chr1	1421827	1421846	chr1:1421827-1421846	0	GGACTGGCTGGGGCAAGTCT	2	2	0	BC1	1.0	.
chr1	1423117	1423147	chr1:1423117-1423147	0	GGAATTGCCTGCCCCTTTCCCGGAAAAGTCC	1	2	11	AA2	-	pELS,CTCF-bound
chr1	1425127	1425159	chr1:1425127-1425159	0	GAAAATGCTTGGGGTTTTGGATGGGAAAAGTTT	1	2	13	AA2	1.0	.
chr1	1429648	1429675	chr1:1429648-1429675	0	GGGGATGCTTCCCTCCAGAGACTATTCC	1	2	8	AA2	-	.
chr1	1429756	1429784	chr1:1429756-1429784	0	ATACTTGTTCCCTGGCCGCAGGCTGGCTC	1	2	9	BD3	-	dELS,CTCF-bound
chr1	1437825	1437848	chr1:1437825-1437848	0	CAGCATGTGCTCCTGAGCATGCCC	1	2	4	CD	-	dELS,CTCF-bound
chr1	1448133	1448159	chr1:1448133-1448159	0	AAAAAAGCCCAGTTAAAAGGCATACTT	1	2	7	AA2	-	.
chr1	1449921	1449950	chr1:1449921-1449950	0	ATGCTTGTCCTCGTCACCCTGAGCTTGTTG	1	2	10	CD	-	.
chr1	1451543	1451565	chr1:1451543-1451565	0	CACCATGCTGGCCAGGCTAGTTT	1	3	3	CCD1	1.0	.
chr1	1451993	1452022	chr1:1451993-1452022	0	GAGCATTTTTCTGGTTTTAAAGGCTTTTCT	1	2	10	AA2	1.0	.
chr1	1452554	1452573	chr1:1452554-1452573	0	GAACAAGCCCAAACTGGACC	3	2	0	BD4	1.0	CTCF-only,CTCF-bound
chr1	1458470	1458498	chr1:1458470-1458498	0	GGGTTTCTCCATGCCGGTCAGGCTAGTCC	1	2	9	AA1	3.0	.
chr1	1459608	1459634	chr1:1459608-1459634	0	AGACAAGTTTGCTCCCACGGGAAGTTG	1	3	7	ACC2	2.0	.
chr1	1463710	1463732	chr1:1463710-1463732	0	GGACCAGCCTGGAAAGCAAGTCA	1	2	3	BC2	2.0	.
chr1	1464004	1464026	chr1:1464004-1464026	0	AGACCAGCCTGGCCAACATGTCG	1	3	3	BCC1	2.0	.
chr1	1480814	1480843	chr1:1480814-1480843	0	GAGCATTTTTCTGGTTTTAAAGGCTTTTCT	1	2	10	AA2	1.0	.
chr1	1481729	1481751	chr1:1481729-1481751	0	GAGCTCGTCCTGAGAAGTTGCCT	1	2	3	AB2	-	.
chr1	1481841	1481867	chr1:1481841-1481867	0	GGGCCTGTCCATGGACTGGGCTTGTCC	1	1	7	B1	-	.
chr1	1484630	1484657	chr1:1484630-1484657	0	AAACAAGTTAGAGATTTTGGGTTAGTCT	1	2	8	AC2	-	.
chr1	1490720	1490748	chr1:1490720-1490748	0	GGAGATGCTCAGTTGCGCCAGGCCTGTCC	1	2	9	AB2	-	.
chr1	1492194	1492214	chr1:1492194-1492214	0	AGAATAATTTGGAACAAGCCC	1	2	1	AA1	2.0	.
chr1	1493381	1493407	chr1:1493381-1493407	0	GGCCTTCTTTGTGTTTAGGGCATGTTC	2	2	7	AD1	1.0	.
chr1	1507496	1507522	chr1:1507496-1507522	0	GAACATGATTTTCGTATGAACTATCCT	1	2	7	AD2	-	.
chr1	1515552	1515581	chr1:1515552-1515581	0	ATGCTTGTCCTCGTCACCCTGAGCTTGTTG	1	2	10	CD	-	.
chr1	1519783	1519805	chr1:1519783-1519805	0	GAGCTCGTCCTGAGAAGTTGCCT	1	2	3	AB2	-	.
chr1	1519929	1519955	chr1:1519929-1519955	0	GGGCCTGTCTGTGGCGTGGGCCTGTCC	1	2	7	BB2	4.0	.
chr1	1526908	1526934	chr1:1526908-1526934	0	AGACAAGTTTGCTCCCACGGGAAGTTG	1	3	7	ACC2	1.0	.
chr1	1529380	1529408	chr1:1529380-1529408	0	GGAGATGCTCAGTTGCGCCAGGCCTGTCC	1	2	9	AB2	-	.
chr1	1529733	1529754	chr1:1529733-1529754	0	GACCAAGTCTGTGGGCTTGGTC	1	2	2	DD3	1.0	.
chr1	1530333	1530360	chr1:1530333-1530360	0	GGACCAGCCTGGAAAGCAAGGCAAGACC	1	2	8	BD3	-	.
chr1	1536623	1536648	chr1:1536623-1536648	0	ACACAAGCTCCCCAAGGAGCTCGCCC	1	2	6	BD3	-	.
chr1	1536867	1536889	chr1:1536867-1536889	0	AAACTTGTGCCTAAAAATAGCTC	1	2	3	AD2	-	dELS,CTCF-bound
chr1	1538713	1538743	chr1:1538713-1538743	0	CGACACGCCTGCTGCACCCATAGGCATGTCA	1	3	11	BCC2	2.0	.
chr1	1544175	1544206	chr1:1544175-1544206	0	GAGCAAATCTCCAACTCAGCACAAGCTGGTCT	1	2	12	AB2	1.0	.
chr1	1558920	1558939	chr1:1558920-1558939	0	AAGCAAGCTTGGGATGGCTT	3	2	0	AB1	-	.
chr1	1559160	1559180	chr1:1559160-1559180	0	GAAATAGTTCCACGCATGCTC	1	2	1	AD2	-	.
chr1	1560194	1560219	chr1:1560194-1560219	0	AAACTTTTTTAACAAGAGTCTTGTTC	1	2	6	AD2	-	.
chr1	1560337	1560364	chr1:1560337-1560364	0	AGGCTTGCTATGCTGCCCAGGCTGGCCT	1	2	8	BC2	-	.
chr1	1560519	1560549	chr1:1560519-1560549	0	CAGCAAGTCCCTCAACCCCTCAGGCTCACTT	1	3	11	ABC2	-	.
chr1	1564841	1564861	chr1:1564841-1564861	1	GGGCTTGTCGGGAGCTGGTCC	1	2	1	BC2	-	.
chr1	1565424	1565444	chr1:1565424-1565444	0	TAGCTTGTTTAAGGCTTTACT	1	3	1	ACD2	-	.
chr1	1567604	1567627	chr1:1567604-1567627	0	CAACAAGCCTAAAATGACTTCCTT	1	3	4	ACC1	-	dELS
chr1	1568255	1568277	chr1:1568255-1568277	0	AAACTAATCTTCCAGACAAGTAT	1	2	3	AD2	1.0	dELS,CTCF-bound
chr1	1568724	1568752	chr1:1568724-1568752	0	AGACTAGCCTGACCAACATGGAGAAACCC	1	2	9	AA1	2.0	.
chr1	1571738	1571759	chr1:1571738-1571759	0	TGGCATGTCTTTAAAGTAGCCG	1	3	2	ACC2	-	.
chr1	1575157	1575184	chr1:1575157-1575184	0	AGACATTCCCGCATTCTGAGGCTCGCTC	1	2	8	AB2	1.0	.
chr1	1576324	1576343	chr1:1576324-1576343	0	GAACTTGTCCCAGATAGCTG	2	3	0	ACC2	2.0	pELS,CTCF-bound
chr1	1579172	1579195	chr1:1579172-1579195	0	AGACTTGTCCCTTAAAATGTGTCT	1	2	4	AB1	1.0	.
chr1	1580798	1580827	chr1:1580798-1580827	0	AGGCATGCCTCTTGCAGTTGAGACAAGAGG	1	3	10	CDD3	1.0	.
chr1	1582359	1582386	chr1:1582359-1582386	0	GGACATGTTCACATGGCTAAACTTTATT	1	2	8	AD4	-	.
chr1	1583567	1583586	chr1:1583567-1583586	0	AAGCTTGTCCAGGATGGCCC	3	2	0	AB1	1.0	.
chr1	1585243	1585271	chr1:1585243-1585271	0	AGACTAGCTGGGATTACAGGTGCATGCCA	1	3	9	CCD2	-	.
chr1	1589961	1589981	chr1:1589961-1589981	0	AAGGATGCCTGGGGCTTCCTT	1	2	1	AA2	-	.
chr1	1597059	1597090	chr1:1597059-1597090	0	AGGGACGCCCACTCCCAGGCCAAGGCTTGTCC	1	2	12	AB1	-	.
chr1	1604424	1604454	chr1:1604424-1604454	0	AGCCTGGCCTGCAGCGTTTTGAAGCATGTTT	2	2	11	BD1	1.0	.
chr1	1607270	1607291	chr1:1607270-1607291	0	AAGAAAGTTCTGGGACTTCCCC	1	2	2	AA2	-	dELS,CTCF-bound
chr1	1610978	1611003	chr1:1610978-1611003	0	AGGCAAGTTCCAACAAGGGACTGCCT	1	2	6	AB1	1.0	dELS,CTCF-bound
chr1	1617276	1617306	chr1:1617276-1617306	0	TAACTTGCTTCTTCTGAATAAAGGCAATTTG	1	3	11	ACC1	1.0	.
chr1	1618171	1618191	chr1:1618171-1618191	0	GGGCTAGCCTTGGACATCTGC	1	2	1	AD4	1.0	.
chr1	1621451	1621478	chr1:1621451-1621478	0	AAGGAAGCCCCGGTGCTGGAGCCTGCCC	1	2	8	AB2	-	.
chr1	1622055	1622083	chr1:1622055-1622083	0	GGGCTGGCCTGTGAGGCCCAGGCTGGCCT	1	2	9	BB2	1.0	.
chr1	1627081	1627102	chr1:1627081-1627102	0	GAGCGTGGCCCTGGACAAGCTT	1	2	2	BD1	-	.
chr1	1634894	1634925	chr1:1634894-1634925	0	CCAGAAGCCTGGGTTCTGTCTAGGACTTGCTC	1	3	12	ACD1	-	.
chr1	1635891	1635917	chr1:1635891-1635917	0	AAGCCAGCCCCACCTGTGGGCACGCCC	1	2	7	BB2	-	.
chr1	1642033	1642058	chr1:1642033-1642058	0	GGAAATGTTTTTAAACAAACAAGCTA	1	2	6	AC2	-	.
chr1	1644573	1644596	chr1:1644573-1644596	0	AGACCTGCCTTGAAGAATAAGCTC	1	2	4	AB2	-	.
chr1	1648360	1648385	chr1:1648360-1648385	0	GAACTAGGCCAACTGAAACCTTGCTC	1	2	6	DD2	-	dELS
chr1	1651391	1651417	chr1:1651391-1651417	0	ACGCATGCTTTCAGCTGGAGTTTGCTC	1	2	7	AD2	-	.
chr1	1651558	1651584	chr1:1651558-1651584	0	ACGCATGCTTTCAGCTGGAGTTTGCTC	1	2	7	AD2	-	.
chr1	1651609	1651635	chr1:1651609-1651635	0	ATGCATGCTTTTAGCTAGAGTTTGCTC	1	2	7	AD2	-	.
chr1	1651666	1651692	chr1:1651666-1651692	0	ACGCATGCTTTCAGCTGGAGTTTGCTC	1	2	7	AD2	-	.
chr1	1651831	1651857	chr1:1651831-1651857	0	ACGCATGCTTTTAGCTAGAGTTTGCTC	1	2	7	AD2	-	.
chr1	1651888	1651914	chr1:1651888-1651914	0	ATGCATGCTTTCAGCTAGAGTTTGCTC	1	2	7	AD2	-	.
chr1	1651939	1651965	chr1:1651939-1651965	0	ACACATGCTTTTAGCTAGAGTTTGCTC	1	2	7	AD2	-	.
chr1	1652204	1652230	chr1:1652204-1652230	0	ACGCATGCTTTCAGCTAGAGTTTGCTC	1	2	7	AD2	-	.
chr1	1657034	1657063	chr1:1657034-1657063	0	AGGCAAGTTCCCACTATATTAAAAATACTT	2	2	10	AA1	1.0	.
chr1	1662154	1662181	chr1:1662154-1662181	0	GAACTAGCCAGATTCATTAGGGAAGCTC	1	2	8	AC2	-	.
chr1	1663395	1663420	chr1:1663395-1663420	0	GGACAAGGCCACCCTGGGAGTTGCTT	1	2	6	AD2	-	.
chr1	1665206	1665225	chr1:1665206-1665225	0	GGGATAGTCTGAGGATGCCC	1	2	0	AA2	1.0	.
chr1	1667710	1667736	chr1:1667710-1667736	0	AGACTAGTCGCAACGCCCGACTATTCT	1	3	7	ACC1	2.0	.
chr1	1675649	1675674	chr1:1675649-1675674	0	GGGCAGGCTCTCCAAGGGGCTCGCTC	1	2	6	BB2	3.0	.
chr1	1679260	1679289	chr1:1679260-1679289	0	AGGCAAACCTGGAATTCAAAAGGCAAGCAT	1	2	10	AD2	1.0	dELS,CTCF-bound
chr1	1685810	1685830	chr1:1685810-1685830	0	TACCGAGTTCTAAACATGCTT	2	3	1	BCD1	1.0	dELS,CTCF-bound
chr1	1696657	1696682	chr1:1696657-1696682	0	GGCCAAGGTCACTCACGGGCAAGTTC	1	2	6	DD1	3.0	.
chr1	1697096	1697122	chr1:1697096-1697122	0	GGGGATGCTGGTCCTGGGGGCTTGTCA	1	3	7	ACC1	-	dELS
chr1	1699011	1699034	chr1:1699011-1699034	0	ACACATGCCTCGGAGAACGTGCCC	1	2	4	BD2	-	.
chr1	1702051	1702082	chr1:1702051-1702082	0	CCAGAAGCCTGGGTTCTGTCTAGGACTTGCTC	1	3	12	ACD1	-	.
chr1	1702693	1702712	chr1:1702693-1702712	0	GAAGATGCCCTGGCAAGTCA	4	3	0	ACC1	-	.
chr1	1703034	1703060	chr1:1703034-1703060	0	AAGCCAGCCCCACCTGTGGGCACGCCC	1	2	7	BB2	-	.
chr1	1709165	1709190	chr1:1709165-1709190	0	GGAAATGTTTTTAAACAAACAAGCTA	1	2	6	AC2	-	.
chr1	1711710	1711733	chr1:1711710-1711733	0	AGACCTGCCTTGAAGAATAAGCTC	1	2	4	AB2	-	.
chr1	1715511	1715536	chr1:1715511-1715536	0	GAACTAGGCCAACTGAAACCTTGCTC	1	2	6	DD2	-	.
chr1	1717650	1717676	chr1:1717650-1717676	0	ACGCATGCTTTCAGCTAGAGTTTGCTC	1	2	7	AD2	2.0	.
chr1	1717758	1717784	chr1:1717758-1717784	0	ACGCATGCTTTCAGCTAGAGTTTGCTC	1	2	7	AD2	-	.
chr1	1717866	1717892	chr1:1717866-1717892	0	ACGCATGCTTTCAGCTAGAGTTTGCTC	1	2	7	AD2	-	.
chr1	1717974	1718000	chr1:1717974-1718000	0	ACGCATGCTTTCAGCTGGAGTTTGCTC	1	2	7	AD2	-	.
chr1	1718025	1718045	chr1:1718025-1718045	0	ACGCATGCTTTTAGCTAGTTT	2	2	1	CD	1.0	.
chr1	1718131	1718157	chr1:1718131-1718157	0	ACGCATGCTTTCAGCTAGAGTTTGCTC	1	2	7	AD2	-	.
chr1	1718239	1718265	chr1:1718239-1718265	0	ACGCATGCTTTCAGGTGGAGTTTGCTC	1	2	7	AD2	-	.
chr1	1718347	1718373	chr1:1718347-1718373	0	ACGCATGCTTTCAGCTGGAGTTTGCTC	1	2	7	AD2	-	.
chr1	1718984	1719010	chr1:1718984-1719010	0	ACGCATGCTTTCAGCTAGAGTTTGCTC	1	2	7	AD2	2.0	.
chr1	1719043	1719063	chr1:1719043-1719063	0	ACGCATGCTTTCAGCTAGTTT	2	2	1	CD	-	.
chr1	1719092	1719118	chr1:1719092-1719118	0	ACACATGCTTTCAGCTAGAGTTTGCTC	1	2	7	AD2	1.0	.
chr1	1722384	1722413	chr1:1722384-1722413	0	AGGCAAGTTCCCACTATATTAAAAATACTT	2	2	10	AA1	2.0	.
chr1	1728061	1728088	chr1:1728061-1728088	0	GAACTAGCCAGATTCATTAGGGAAGCTC	1	2	8	AC2	-	.
chr1	1729305	1729330	chr1:1729305-1729330	0	GGACAAGGCCACCCTGGGAGTTGCTT	1	2	6	AD2	1.0	.
chr1	1732351	1732382	chr1:1732351-1732382	0	AAACATGCTGGTGAGAGACAGTGACCAAGCCC	1	2	12	CD	3.0	.
chr1	1738507	1738532	chr1:1738507-1738532	0	GGGCAGGCTCTCCAAGGGGCTCGCTC	1	2	6	BB2	1.0	.
chr1	1743260	1743279	chr1:1743260-1743279	0	AAAAAAGGCCAGACTTGTCT	2	2	0	AD1	1.0	.
chr1	1749359	1749384	chr1:1749359-1749384	0	GGCCAAGGTCACTCACGGGCAAGTTC	1	2	6	DD1	2.0	.
chr1	1749719	1749745	chr1:1749719-1749745	0	GGGGATGCTGGTCCTGGGGGCTTGTCA	1	3	7	ACC1	-	.
chr1	1751621	1751644	chr1:1751621-1751644	0	ACACATGCCTCGGAGAACGTGCCC	1	2	4	BD2	-	.
chr1	1757250	1757274	chr1:1757250-1757274	1	AAGGACGCTCTTTGGGGACTTGTTC	1	2	5	AB1	1.0	.
chr1	1758178	1758197	chr1:1758178-1758197	0	CAGCTAGTTCCAAGTTGCCC	2	3	0	ACC2	-	dELS,CTCF-bound
chr1	1762006	1762033	chr1:1762006-1762033	0	GGGCATGGCCCATGAAGAGAGCGTGTCC	1	2	8	BD2	1.0	.
chr1	1763141	1763172	chr1:1763141-1763172	0	AGGCGTGGCCATCAGTGGTCACGGACTTGTTT	1	2	12	BD1	1.0	dELS
chr1	1764187	1764210	chr1:1764187-1764210	0	CAACATGCTTTCTAAGACTACTTT	1	2	4	AC2	-	dELS,CTCF-bound
chr1	1770241	1770264	chr1:1770241-1770264	0	AAACATGTCTGGTATAACTACTCC	1	2	4	AC1	-	.
chr1	1771367	1771394	chr1:1771367-1771394	0	AGGCTTCTCTAAAGGAAAGGACAAGCTG	1	2	8	AC2	-	.
chr1	1776333	1776354	chr1:1776333-1776354	0	AAACAGGTTTTTGTGCTAGCCT	1	2	2	BD2	-	dELS,CTCF-bound
chr1	1776478	1776502	chr1:1776478-1776502	0	AGACTGGTCCAAGTGAGGCAAGCTG	1	2	5	BC2	1.0	.
chr1	1776573	1776605	chr1:1776573-1776605	0	AGACAAGCCTGGCCAACACAGTGAAACCCGTCT	1	2	13	BB1	3.0	.
chr1	1776876	1776895	chr1:1776876-1776895	0	AGACTAGCCTGGACAACACA	2	3	0	ACD2	-	.
chr1	1777249	1777271	chr1:1777249-1777271	0	AAACAGGCCTTACAGAGAAGTTC	1	2	3	AB2	-	pELS,CTCF-bound
chr1	1777360	1777382	chr1:1777360-1777382	0	TAACTAGCTTCTTAGACAAGATG	1	3	3	CCD1	1.0	.
chr1	1777400	1777423	chr1:1777400-1777423	0	AAACTTATTAAGGCAAACATGTCA	1	3	4	ACC2	-	.
chr1	1784932	1784957	chr1:1784932-1784957	0	AAGCTAGTCTCTGGAGTAACATCCTC	1	2	6	AC1	-	.
chr1	1786388	1786418	chr1:1786388-1786418	2	GTGCTTGGCCCCATGGCTTCTGAACATGTTC	1	2	11	DD1	1.0	.
chr1	1797987	1798017	chr1:1797987-1798017	0	AAACAAGACCGTGCTGGCGAGGGACAGGCTC	1	2	11	BD2	-	.
chr1	1798845	1798871	chr1:1798845-1798871	0	GTGCATGCCACCACATCCAACTAGTTT	1	3	7	CCD1	1.0	.
chr1	1799723	1799752	chr1:1799723-1799752	0	GGACATGGTTTGTTCTTAAGGAGCTTTCTC	1	2	10	AD2	1.0	.
chr1	1802164	1802185	chr1:1802164-1802185	0	GAACATGCCAAAAATCTTGCTC	2	2	2	CD	1.0	.
chr1	1814234	1814262	chr1:1814234-1814262	0	GGACAATTTCACGAACAAAGAAAAAGCCT	1	2	9	AA2	-	.
chr1	1814315	1814334	chr1:1814315-1814334	0	GGGCATGTTAAAAATTGTTA	3	3	0	ACC2	-	.
chr1	1820156	1820178	chr1:1820156-1820178	0	AGACAAGCCTGGCCAACATGGTG	1	3	3	CCD1	1.0	.
chr1	1820915	1820942	chr1:1820915-1820942	0	GAAGAAGTCTTTTAATGGAAACAAGCTC	1	1	8	A1	1.0	.
chr1	1821538	1821567	chr1:1821538-1821567	0	AAAAATGTTCTACATTTTAAAAATAAGTCT	1	2	10	AA2	-	.
chr1	1821983	1822009	chr1:1821983-1822009	0	AAACCAGCCAGGTGTGGCAGCATGCTC	1	3	7	BCC1	1.0	dELS,CTCF-bound
chr1	1823562	1823586	chr1:1823562-1823586	0	AAACAAGTCTGATCAGAGCAAACTA	1	2	5	AC3	2.0	.
chr1	1827262	1827284	chr1:1827262-1827284	0	AGAAAGGCCTGCAAGGCATGCCC	2	2	3	AB1	-	dELS
chr1	1827803	1827832	chr1:1827803-1827832	0	AGAATTGTTCTTAGTCTGTAAAGCTACTTT	1	2	10	AA2	-	.
chr1	1840684	1840709	chr1:1840684-1840709	0	TGGCAAGTCTATGTTGGGACACTTCC	1	3	6	ABC2	-	dELS
chr1	1848923	1848951	chr1:1848923-1848951	0	TTGGATGTTCCGGAGTGATAGGCATGTCT	1	3	9	ACD1	2.0	.
chr1	1849410	1849435	chr1:1849410-1849435	0	GAGGAAGTCTTTTGTGGGACTAGGTC	1	2	6	AD3	1.0	dELS
chr1	1851694	1851715	chr1:1851694-1851715	0	AGGCTACCATGAGGACAAGCCT	1	2	2	AD1	-	.
chr1	1853563	1853586	chr1:1853563-1853586	0	AGACATGCTTCCAAAACTTAGCTT	2	2	4	AD1	-	.
chr1	1854071	1854095	chr1:1854071-1854095	0	GCACTTGCTGTTCTAGAACTTGCTT	1	2	5	CD	3.0	dELS
chr1	1854598	1854621	chr1:1854598-1854621	0	AGACATTCCTTCCTAAGTAAGTTT	1	2	4	AA2	-	.
chr1	1857693	1857723	chr1:1857693-1857723	0	GGACATGCTCCAAGACCCCCAGGGGATGCCA	1	2	11	AC1	-	.
chr1	1858022	1858042	chr1:1858022-1858042	0	GCACTAGCTGAGGACATGCCA	2	3	1	CCD1	-	.
chr1	1860676	1860705	chr1:1860676-1860705	0	AAACCAGCCTGTGGGCAACAGAGCAAGACT	1	2	10	BD3	-	.
chr1	1862541	1862570	chr1:1862541-1862570	0	AGACTTGACCTCCTGGGCTCAAGCAATCCT	1	2	10	AD2	-	.
chr1	1864553	1864582	chr1:1864553-1864582	0	AGCCAATTCTGTGCCATGAGGAGCATGTTC	2	2	10	AD1	-	.
chr1	1867601	1867633	chr1:1867601-1867633	0	AGACTTGCTGGAACAATTATTTTAGAAATGCTT	1	2	13	AC2	-	.
chr1	1867725	1867750	chr1:1867725-1867750	0	AGGCATCTTTTGCTGTAGATATGTTC	1	2	6	AA2	1.0	.
chr1	1871707	1871739	chr1:1871707-1871739	0	AGGCATGGCTCTGCACAGCCAACAGATTTGCCT	1	2	13	AD2	-	.
chr1	1873263	1873283	chr1:1873263-1873283	0	AAACATGTCCTCAAGTAGCCT	1	2	1	AC1	-	dELS
chr1	1873326	1873345	chr1:1873326-1873345	0	GAGGAAGCCTGAGCTAGACT	2	2	0	AD3	2.0	dELS
chr1	1876289	1876314	chr1:1876289-1876314	0	AGATCAGCTTGGAGAAGGACTTGTTT	1	2	6	AB4	1.0	.
chr1	1877859	1877889	chr1:1877859-1877889	0	AGGCATGTTTGAAGGTATAATAGAGTAGCCA	1	2	11	AC1	-	.
chr1	1878631	1878657	chr1:1878631-1878657	0	TAACATTCCTCTCACCAAGGCAAGTTG	1	3	7	ACC2	2.0	.
chr1	1879347	1879375	chr1:1879347-1879375	0	AAAAATGTTTATCATTTGAAAATAAGCCC	1	2	9	AA2	1.0	.
chr1	1884612	1884633	chr1:1884612-1884633	0	AGACATGCATGGAGACATGATT	2	2	2	DD2	1.0	.
chr1	1894319	1894340	chr1:1894319-1894340	0	GGGCTGTCCCTGGAACTTGCCC	1	2	2	AB1	-	.
chr1	1906147	1906175	chr1:1906147-1906175	0	GGCCTTGTTCTTTGTTTTCAAGATTGTTC	1	2	9	AD2	-	.
chr1	1907667	1907698	chr1:1907667-1907698	12	AGGCTTGCCCTGGGGTCCCCTGGGGGTAGGCC	1	2	12	AD1	-	dELS,CTCF-bound
chr1	1909911	1909932	chr1:1909911-1909932	0	GGCTTTGTTCCAAGACAAGCCT	1	2	2	AD4	1.0	dELS,CTCF-bound
chr1	1914234	1914259	chr1:1914234-1914259	0	AGAGTTGTTGGGGTGGGGACTTGTCC	1	2	6	AC1	2.0	pELS
chr1	1914904	1914927	chr1:1914904-1914927	0	TGGCATGTTGATACGGACCAGCCT	1	3	4	BCC2	1.0	pELS
chr1	1917114	1917134	chr1:1917114-1917134	0	GGGCAAGCTGCTGACCTGCCC	1	3	1	BCC2	-	pELS
chr1	1919736	1919756	chr1:1919736-1919756	3	GGGCTTGTCCGCCACAAGCCC	1	2	1	CD	4.0	.
chr1	1921608	1921638	chr1:1921608-1921638	0	GGAAAAGTCTGGAGGTTCCCGGGGCCTGCCC	1	2	11	AB2	-	.
chr1	1922883	1922908	chr1:1922883-1922908	0	GGACAAGCCCAGTGAGGGGCAAGGCC	1	1	6	D1	2.0	.
chr1	1935663	1935692	chr1:1935663-1935692	0	AAGCCAGCTCCGACTTGAGGGAGAATGTTT	1	2	10	AB2	-	.
chr1	1938999	1939021	chr1:1938999-1939021	0	AAGAGTGCTCTGAGGGCATGTCA	1	3	3	ABC1	1.0	.
chr1	1939737	1939768	chr1:1939737-1939768	0	TGGCATGCACGGTGAATCCCACTGGCTTGTTC	1	3	12	CCD2	-	dELS
chr1	1940148	1940172	chr1:1940148-1940172	0	GAGCACCCTCCCAGCAGGCAAGCCC	1	2	5	AB1	-	DNase-H3K4me3
chr1	1946073	1946098	chr1:1946073-1946098	1	ATGCATGTTTTTGCATGGGCATGCGT	1	2	6	DD3	2.0	.
chr1	1947745	1947764	chr1:1947745-1947764	0	GGGCTTGCCAGAGCCTGCCC	3	2	0	BC2	1.0	.
chr1	1950140	1950164	chr1:1950140-1950164	0	GCACTTGCTATTGTTAAACTTGTTG	1	3	5	CCD1	-	.
chr1	1951584	1951607	chr1:1951584-1951607	0	AAATTTGTTTTTTCAAAATTGTTT	1	2	4	AA2	1.0	.
chr1	1953797	1953828	chr1:1953797-1953828	0	AAAATTGCCTAAAAATCATAAAAAACAAATTC	1	2	12	AA2	-	.
chr1	1954011	1954042	chr1:1954011-1954042	0	AGACAATCCCACAGAAGAACAAGGGATAGCCT	1	2	12	AA2	1.0	.
chr1	1957159	1957187	chr1:1957159-1957187	0	GAGCATCCTTCCAGAACGGGAGCACGCCC	1	2	9	AB2	1.0	.
chr1	1958336	1958361	chr1:1958336-1958361	0	AGACTTGCCTTGACCTGAGAATTCTT	2	2	6	AA1	1.0	.
chr1	1959076	1959097	chr1:1959076-1959097	0	CAGCATGCCCCGAGAAATGCTG	1	3	2	ACC2	-	.
chr1	1966438	1966469	chr1:1966438-1966469	0	GAGCTGGCCCCGGGGTCCCCCTGGATAAGCTC	1	2	12	AB2	-	.
chr1	1967159	1967179	chr1:1967159-1967179	0	AGCCATGCCCGGGAAAAGCCC	1	2	1	AD2	-	.
chr1	1971113	1971142	chr1:1971113-1971142	1	ACACATGCTCACACGTGCACACACATGCTC	1	2	10	DD2	2.0	.
chr1	1972409	1972432	chr1:1972409-1972432	0	GAACATGCCCTGGAGGGCCAGGCC	2	2	4	BD1	1.0	.
chr1	1976684	1976712	chr1:1976684-1976712	0	AGGCATGCACCACCACGCCCAGCTAGTTT	1	2	9	CD	1.0	.
chr1	1977644	1977664	chr1:1977644-1977664	1	GAGCCTGTCCGAGGCTGGCCT	1	2	1	BB2	-	.
chr1	1977933	1977952	chr1:1977933-1977952	0	GGGCTTGCTTAATCAATCCT	2	2	0	AD1	-	.
chr1	1987994	1988021	chr1:1987994-1988021	0	GGTCTTGCTCTGTCACCCAGGCTTGCTG	1	2	8	CD	1.0	.
chr1	1992829	1992849	chr1:1992829-1992849	0	GGGAATGTTAGGAGCTTGCTC	1	2	1	AC1	1.0	.
chr1	1994130	1994157	chr1:1994130-1994157	0	AGGCCAGCCTGGGTGACAGAGCAAGACC	1	2	8	BD3	-	.
chr1	1997843	1997866	chr1:1997843-1997866	0	AAAAGAGCCTCAAGAGACAAGTCG	1	3	4	ABC1	1.0	CTCF-only,CTCF-bound
chr1	1997924	1997944	chr1:1997924-1997944	0	AGACATTTTTGAGACAATTCC	1	2	1	AA2	-	CTCF-only,CTCF-bound
chr1	2001916	2001936	chr1:2001916-2001936	0	AAGCAAGGCCAAGGAATGTTC	1	2	1	AD2	1.0	pELS,CTCF-bound
chr1	2002236	2002255	chr1:2002236-2002255	0	ATACAAGTTTGGGATTGTTT	2	2	0	AD2	-	.
chr1	2005755	2005783	chr1:2005755-2005783	0	AAACTAGCTGGGCGTGGTGGCGCATGCCT	1	2	9	CD	1.0	.
chr1	2013189	2013216	chr1:2013189-2013216	0	AAACATGTGTCCATACACAGACTTGTAT	1	2	8	DD2	1.0	.
chr1	2018230	2018256	chr1:2018230-2018256	0	CGGGAAGCTGTGGCAGGAGACTTGCTT	1	3	7	ACC1	-	.
chr1	2018854	2018875	chr1:2018854-2018875	0	GGACTTGCTCCCAAAGTCGCCT	1	2	2	AB1	-	DNase-H3K4me3
chr1	2021633	2021653	chr1:2021633-2021653	0	GAGCTTGCCGACTGCATGCCC	1	3	1	CCD2	-	.
chr1	2023592	2023613	chr1:2023592-2023613	0	AAATCTGTCTCTAGGCTTGCTG	1	3	2	ABC1	-	.
chr1	2023694	2023714	chr1:2023694-2023714	0	GGACATGTCTGAAGCCACCCC	2	2	1	AB1	1.0	.
chr1	2025134	2025159	chr1:2025134-2025159	0	AGGCTGGCCTCTAGGCAAGGAAGCCT	1	2	6	AB2	1.0	.
chr1	2026482	2026505	chr1:2026482-2026505	0	AAACCTGTTTTCAGACACATGCCT	1	2	4	BD2	1.0	.
chr1	2031911	2031933	chr1:2031911-2031933	0	GAGCAAGCCGAGAAATCAAGTCA	1	3	3	CCD2	-	.
chr1	2033186	2033209	chr1:2033186-2033209	0	AGACAAGTCTTTGGGGGCTGGTGG	1	3	4	BCD2	-	.
chr1	2034317	2034339	chr1:2034317-2034339	0	AGGTCAGTCCTGCAAGCAAGCTG	1	3	3	ABC1	-	.
chr1	2035234	2035255	chr1:2035234-2035255	0	GAGCCAGTCTGCAGGCATCTCC	2	2	2	AB3	-	.
chr1	2037359	2037378	chr1:2037359-2037378	0	AGACTAGCTCTGCCTTGCTG	2	3	0	CCD2	-	.
chr1	2037827	2037854	chr1:2037827-2037854	0	TGACATGCCTACAAGCCAAGGATTGCCA	1	3	8	ACC2	-	.
chr1	2041255	2041279	chr1:2041255-2041279	0	GAACTGGATCCCGTGGGACTTGTTC	1	2	5	BD1	-	DNase-H3K4me3
chr1	2041671	2041701	chr1:2041671-2041701	0	GAGCTTCCCCTAGCGCCCCCCAGGCCAGTCC	1	2	11	AB2	-	dELS
chr1	2044540	2044561	chr1:2044540-2044561	0	CAGCTAATTCTTAAACTTGTTG	1	3	2	ACC2	-	.
chr1	2044579	2044598	chr1:2044579-2044598	0	CATGTTGCCCAGGCTTGTCT	2	3	0	ACD1	-	.
chr1	2047920	2047943	chr1:2047920-2047943	0	GGGCAGGCCCAGGGAGAGATGTCC	1	2	4	AB2	1.0	.
chr1	2052060	2052087	chr1:2052060-2052087	0	GGACTTGTCCAGGGACCTGGGCTTCCTG	1	2	8	AC3	-	dELS,CTCF-bound
chr1	2052840	2052872	chr1:2052840-2052872	0	AGACTAGTCTTTAGAAAAAGGAAGAGCACTTCA	1	3	13	ABC2	1.0	.
chr1	2054118	2054141	chr1:2054118-2054141	0	AACTTTGTTTCTTGAAACTTGTCT	1	2	4	AD4	-	.
chr1	2055679	2055702	chr1:2055679-2055702	0	AAACTTGTTGGCGCCAACTTTTCC	1	3	4	ACC1	-	.
chr1	2061226	2061257	chr1:2061226-2061257	0	GGGGAAGCCCACCGTATTTCTCCGACATGTCT	1	2	12	AC2	2.0	.
chr1	2062687	2062706	chr1:2062687-2062706	0	CATGTTGCCCAGGCTAGTCT	2	3	0	ACD1	2.0	.
chr1	2071558	2071580	chr1:2071558-2071580	0	CAACAAACTGGAAAAGCTAGTTT	1	3	3	ACC2	1.0	.
chr1	2076787	2076819	chr1:2076787-2076819	0	GAACCAGTCGGTCGTCCAGTGTTCAGCTTGTTT	1	3	13	BCC1	-	DNase-H3K4me3
chr1	2078119	2078140	chr1:2078119-2078140	0	CAACATGCCGTGGGGCTTCCCT	2	3	2	ACC1	2.0	.
chr1	2080808	2080830	chr1:2080808-2080830	0	TGGCAGGTCTCTCAGACTTGCCT	1	2	3	BC1	1.0	.
chr1	2083129	2083161	chr1:2083129-2083161	0	CAGAGTGTTCGGTTCACTGGGTGGAGCATGCTC	1	3	13	ABC1	1.0	.
chr1	2088840	2088867	chr1:2088840-2088867	0	ACACATGTTCACTACAGAAAACTTGACC	1	2	8	DD3	1.0	.
chr1	2096147	2096167	chr1:2096147-2096167	0	AGACTGGCCCGGGGCTGGTCC	1	2	1	BB2	1.0	dELS
chr1	2107317	2107342	chr1:2107317-2107342	0	AGGCAGGTCCTGCTCCAGACCTGCTT	1	2	6	BB2	1.0	dELS
chr1	2112009	2112033	chr1:2112009-2112033	0	GGCGATGTTTCCTCGGGACAAGTCA	1	3	5	ACD1	1.0	.
chr1	2119702	2119731	chr1:2119702-2119731	0	AGACCAGCTTCCTTCTGCCTGAAGTAGTCC	1	2	10	AB2	1.0	.
chr1	2127275	2127298	chr1:2127275-2127298	0	TAGCATGTTTTCAATCACATGTTC	1	3	4	CCD2	1.0	dELS
chr1	2130306	2130335	chr1:2130306-2130335	0	GGGCTTCCCCCATTTCACTGAGGCAAGACC	1	2	10	AD2	2.0	.
chr1	2131503	2131525	chr1:2131503-2131525	0	AGGCAGGTCTGAGGGAAATGCTT	1	2	3	AB2	-	dELS
chr1	2133793	2133817	chr1:2133793-2133817	0	GAGCATCCCCCGAGGGGACAAGTCA	1	2	5	AC2	-	.
chr1	2134290	2134310	chr1:2134290-2134310	0	GGGCTAGTCATTTGCTTGTTT	1	3	1	CCD2	1.0	dELS
chr1	2134840	2134872	chr1:2134840-2134872	0	GAACTATCCCTGTGCGGAAAAAAAGGCCTGTTT	1	2	13	AB2	-	.
chr1	2135465	2135486	chr1:2135465-2135486	0	GGGCAAGGTTACAGAAATGCTT	1	2	2	AD2	1.0	dELS,CTCF-bound
chr1	2136316	2136348	chr1:2136316-2136348	0	GGGCTAACACAGGTGAGGATGCAGGACAAGCTC	1	2	13	AD1	1.0	.
chr1	2138191	2138222	chr1:2138191-2138222	0	GAACAAGCACCCAGGAGAAGAGAGACTTTTCC	1	2	12	AD2	-	dELS
chr1	2143525	2143544	chr1:2143525-2143544	0	GAAAATGTCCAAGCAGGTCC	4	2	0	AB3	1.0	.
chr1	2144043	2144062	chr1:2144043-2144062	0	TCTCAAGCTTGGGCAAGCCT	2	3	0	CDD2	3.0	.
chr1	2146582	2146611	chr1:2146582-2146611	0	GGACTTGTTTTATTGCTAAGAAGCATTCAG	1	3	10	ACD2	-	.
chr1	2149090	2149110	chr1:2149090-2149110	0	GGTCTTACTTCAGGCATGTCC	2	2	1	AD1	1.0	.
chr1	2157260	2157282	chr1:2157260-2157282	0	AGGCATGCCCGGAAGTCATGTAC	1	2	3	DD1	1.0	.
chr1	2157744	2157772	chr1:2157744-2157772	0	GGTCTTGCTCTGTCGCCCCAGGCTGGTCT	1	2	9	BD3	1.0	.
chr1	2159609	2159637	chr1:2159609-2159637	0	GGTCTTGCCTCTTCTGGCCGGCCATGTTC	1	2	9	DD2	-	.
chr1	2163547	2163573	chr1:2163547-2163573	0	TGACTTGTCCTATTAAGGGACTTTCCA	1	3	7	ACC1	-	.
chr1	2166957	2166976	chr1:2166957-2166976	0	GAGCATGCTCAGCCATGGTC	3	2	0	DD1	1.0	.
chr1	2169015	2169041	chr1:2169015-2169041	0	TGGCTTCTCCCTGACCCCAGCTTGTTC	1	3	7	ACC2	-	.
chr1	2170593	2170625	chr1:2170593-2170625	0	GAGCACGCCCCTCTTCCCTGCTGAAGCTTGGCC	1	2	13	BD2	-	.
chr1	2173128	2173158	chr1:2173128-2173158	0	AGGCATGCATGGTGTGCCTTCAGACATTTTT	1	2	11	AD2	1.0	.
chr1	2174274	2174299	chr1:2174274-2174299	0	GCACATGCTGGAGCCCCAGCATGTCC	1	3	6	CCD1	-	.
chr1	2176749	2176781	chr1:2176749-2176781	0	CAACAAGTCACTTTCTAGTCGAAGGCCTTGCTT	1	3	13	CCD2	-	.
chr1	2179808	2179836	chr1:2179808-2179836	0	GGACTTTCCCACGTGCGACAGGCACGTTC	1	2	9	AB2	1.0	.
chr1	2180061	2180087	chr1:2180061-2180087	0	GGACAAGCCCCACAGCTGGGCTGGTGC	1	2	7	BD4	1.0	.
chr1	2181031	2181060	chr1:2181031-2181060	0	GACCATGCTCTGCCATGCGGGGCCTAGCCC	1	2	10	DD2	1.0	.
chr1	2185200	2185229	chr1:2185200-2185229	0	AGGCCAGCTTCGTGCTGGAGGAACTTGCTG	1	2	10	BC2	-	DNase-H3K4me3
chr1	2190022	2190046	chr1:2190022-2190046	0	GGGGAAGCTGTGTCTCAACAAGCCT	1	3	5	ACC1	1.0	dELS,CTCF-bound
chr1	2191101	2191130	chr1:2191101-2191130	0	GAACCAGCCCCTCCCTCCAGAAGCTTTCTC	1	2	10	AB3	-	.
chr1	2191302	2191333	chr1:2191302-2191333	0	GAGCACGCCCTGTGGTGTGGACAGGCCAGCCC	1	2	12	BB2	1.0	dELS
chr1	2192226	2192247	chr1:2192226-2192247	0	GGGCTTGTCCCCCAGCTAGCCT	2	1	2	C2	-	.
chr1	2192424	2192447	chr1:2192424-2192447	0	TAAAAAGCTCAAAATGGCAAGTTT	1	3	4	ACC1	1.0	dELS
chr1	2196020	2196045	chr1:2196020-2196045	0	GAGGTAGCCTGTGGCTGGGCCTGCTC	1	2	6	AB2	-	pELS,CTCF-bound
chr1	2197980	2198008	chr1:2197980-2198008	0	AAGCATGTTCACCTCCAACAAACATACCT	2	1	9	A1	1.0	dELS
chr1	2199594	2199617	chr1:2199594-2199617	0	AGGCAAGTCACAGAAACCAAGCTG	1	3	4	CCD2	-	.
chr1	2203321	2203346	chr1:2203321-2203346	0	AGGCTTCTCCATAGTGGGGCAGGCTC	1	2	6	AB2	-	dELS
chr1	2204363	2204389	chr1:2204363-2204389	0	GGATTTGCCCCCTTCTGGGACGTGCCC	1	2	7	AB2	1.0	.
chr1	2204826	2204848	chr1:2204826-2204848	0	GAGCTAGCTCTCCAGCCTGGTTC	1	2	3	BD1	-	dELS,CTCF-bound
chr1	2205600	2205627	chr1:2205600-2205627	0	AAACGAGTTTCCAGCGTCGAGCCTGCTT	1	2	8	BB2	-	dELS,CTCF-bound
chr1	2206974	2206995	chr1:2206974-2206995	0	AGACTTGCCCAGGGACAAACCC	1	1	2	A1	1.0	dELS
chr1	2208400	2208420	chr1:2208400-2208420	0	AAACTTGTTGTTAACTTCTCC	1	3	1	ACC1	-	dELS,CTCF-bound
chr1	2211169	2211201	chr1:2211169-2211201	0	CGCCATGCCACTGCCTCTCTTGGGAGCAAGTTT	1	3	13	CCD1	1.0	.
chr1	2215699	2215722	chr1:2215699-2215722	0	CAGCATGTTGAGGGAAACCAGTCC	1	3	4	BCC2	1.0	.
chr1	2223532	2223560	chr1:2223532-2223560	0	AAATTAGCCTGGTGTGATGGCGCATGTCT	1	2	9	AD2	3.0	.
chr1	2224146	2224175	chr1:2224146-2224175	0	AGGTTTCTTTCCCAGTAACTGAGCATGTTT	2	2	10	AA1	-	.
chr1	2224641	2224661	chr1:2224641-2224661	0	GGACAAACTCATGACTAGCTG	1	3	1	ACC2	-	.
chr1	2225431	2225459	chr1:2225431-2225459	0	AAACTATCTCCAGGAAAACAAATAAGTCC	1	2	9	AA2	2.0	.
chr1	2226816	2226843	chr1:2226816-2226843	0	GGGCACCCCCGGCCCGTGGGGCATGTCC	2	2	8	AB1	-	.
chr1	2234393	2234419	chr1:2234393-2234419	0	GGGCTAGTCCTCTCTTTCAGCATCTTG	1	3	7	ACC1	1.0	.
chr1	2235679	2235704	chr1:2235679-2235704	0	GGACATGCTGCCACATGAGCCTGCTT	1	2	6	BC2	3.0	.
chr1	2237795	2237825	chr1:2237795-2237825	0	AGGCCAGTCTGGCCGGGTGCTGAGCTCGTCC	1	2	11	BB2	1.0	dELS,CTCF-bound
chr1	2238521	2238551	chr1:2238521-2238551	0	AGACTTCCCTCTGCAGAGGTGGCACAAGCCC	1	2	11	AD2	-	dELS
chr1	2243609	2243631	chr1:2243609-2243631	0	CAGCTTGGTCAGAGGGCATGTCG	1	3	3	CCD2	-	dELS,CTCF-bound
chr1	2243937	2243961	chr1:2243937-2243961	0	GGGATTGTTTTACCCAAACTTTTCT	1	2	5	AA2	1.0	.
chr1	2247720	2247748	chr1:2247720-2247748	0	GGGCCTGCTCCTGGCATCAGGACTTGCTC	1	1	9	B1	1.0	.
chr1	2247947	2247977	chr1:2247947-2247977	0	GGACCAGTTTCAGCCCCATGTTGACTTGTTT	1	2	11	BC2	-	dELS
chr1	2248835	2248854	chr1:2248835-2248854	0	GAGCATGGCTGGGCTACCTT	3	2	0	AD2	3.0	.
chr1	2250102	2250124	chr1:2250102-2250124	0	CACCATGTTGGCCAAGCTAGTCT	1	3	3	CCD1	-	.
chr1	2250698	2250720	chr1:2250698-2250720	0	GACCAAGTCTGGGAAGCTGGCTC	1	2	3	BD3	-	.
chr1	2253871	2253890	chr1:2253871-2253890	0	GGACTTGCTGAGGGTTGCTT	2	2	0	AC2	2.0	dELS
chr1	2254391	2254417	chr1:2254391-2254417	0	TGACATGTCCCCGTCCCAAACAGCCCT	1	3	7	ABC2	-	.
chr1	2259014	2259039	chr1:2259014-2259039	0	GGGCTGGCTTCTGAAATGACATGCTG	1	3	6	BCC2	-	.
chr1	2265112	2265137	chr1:2265112-2265137	0	GGACATGCCTTTCTTTAAGATTGTCT	1	1	6	A2	-	.
chr1	2266197	2266229	chr1:2266197-2266229	0	AGACAGGCTCTCTGCCTAGCCTGGTGCAAGCCT	1	2	13	BD2	-	.
chr1	2266850	2266871	chr1:2266850-2266871	0	AAAGTTGCTCAGGGCCAAGTTT	1	2	2	AD2	-	dELS,CTCF-bound
chr1	2267181	2267202	chr1:2267181-2267202	0	GAACTGGTTTTGTAACAAGCTT	1	2	2	BC2	-	.
chr1	2267334	2267355	chr1:2267334-2267355	0	GGGTTTGTTTGTGGGCATTTCC	1	2	2	AA2	1.0	.
chr1	2271997	2272020	chr1:2271997-2272020	0	GGACTTGCCCCTGTGGGCAGGTGC	1	2	4	BD4	-	dELS
chr1	2278080	2278101	chr1:2278080-2278101	0	GAGCAAGTCTGGAGGCAGGCAC	1	2	2	BD4	1.0	.
chr1	2284474	2284498	chr1:2284474-2284498	0	GAGATTGTCTGGAAGAGATTTGTCC	1	2	5	AA2	1.0	dELS
chr1	2286982	2287012	chr1:2286982-2287012	0	GGACATGGCTGCGTGCCCACAAAGCCAGCTC	1	2	11	BD2	1.0	.
chr1	2291133	2291156	chr1:2291133-2291156	0	GGGGATGCTCATGCCAGCTTGCTG	1	3	4	ACC1	1.0	.
chr1	2296379	2296411	chr1:2296379-2296411	0	GAGCAAGACTCCGTCTCAAAAACAAACAAACCC	1	2	13	AD2	-	dELS
chr1	2300745	2300768	chr1:2300745-2300768	0	AGTCATGTCTCCGAAGGCTCGTCC	2	2	4	BD3	1.0	.
chr1	2308584	2308607	chr1:2308584-2308607	0	AGCCTTGTTTTACCAGAGTTGTTT	1	2	4	AD2	1.0	.
chr1	2311369	2311395	chr1:2311369-2311395	0	GGACTGGTCCTGGGCACGTGCATGTTC	1	2	7	BD2	2.0	.
chr1	2318723	2318755	chr1:2318723-2318755	0	AGGCTGGCTGCCCGTTAGCTCCCAGGCATGCTG	1	3	13	BCC2	-	dELS,CTCF-bound
chr1	2322502	2322532	chr1:2322502-2322532	0	GAGCAAGCCTCGGGGGCCGGGAGGAATGTGC	2	2	11	AD1	-	.
chr1	2322926	2322946	chr1:2322926-2322946	0	GATCTAGCCCTGGGCCAGCTC	1	2	1	BD2	1.0	dELS,CTCF-bound
chr1	2333215	2333244	chr1:2333215-2333244	0	GGGCACGTCTAGCAGGGCCTGGGCTGGCCC	1	2	10	BB2	1.0	.
chr1	2336259	2336278	chr1:2336259-2336278	0	ATGCCAGCCCAGGCAAGTCG	2	3	0	BCD1	-	dELS,CTCF-bound
chr1	2341234	2341254	chr1:2341234-2341254	0	CAACTGGTCCTGGGCATGCTG	1	3	1	BCC2	-	.
chr1	2341348	2341375	chr1:2341348-2341375	0	GCTCATGCCCCCGTCTGCAAACTTGCTC	1	2	8	DD4	1.0	.
chr1	2342007	2342039	chr1:2342007-2342039	0	GGCCATGCTTGTCACCTCCTGGCAGGCATGCCC	2	1	13	D1	3.0	.
chr1	2350449	2350473	chr1:2350449-2350473	0	AGGCAGGTTTCTGGAGGGTTTGTTT	1	2	5	AB2	-	.
chr1	2351054	2351081	chr1:2351054-2351081	0	CAGCATGTCCCACTGCTCGGGCTGGCCC	1	2	8	BC2	1.0	.
chr1	2353397	2353417	chr1:2353397-2353417	0	GAGCCTGTCTGGAACTGGCCC	1	2	1	BB2	-	pELS,CTCF-bound
chr1	2358550	2358570	chr1:2358550-2358570	0	AAACAAACTCAGAACTAACTC	1	2	1	AA2	1.0	.
chr1	2359682	2359714	chr1:2359682-2359714	0	AGACCAGCCTGGCCAACATGGCGAAACCTGTCT	1	2	13	BB2	-	.
chr1	2360854	2360880	chr1:2360854-2360880	0	GGGCAAGCTTTCAGAAGGGTCTTGCCA	1	2	7	CD	-	.
chr1	2360924	2360955	chr1:2360924-2360955	0	AGACCTGTCTAACAAATCATAAAAGCAAGACC	1	2	12	BD3	-	dELS
chr1	2361356	2361378	chr1:2361356-2361378	0	AGACCAGCCTGGCCAACATGTCA	1	3	3	BCC1	1.0	.
chr1	2370899	2370927	chr1:2370899-2370927	0	AGGCTGGTCTTGATCTCCTGGACTTGGCC	1	2	9	BD2	1.0	.
chr1	2372008	2372027	chr1:2372008-2372027	0	AAACTTGTATACACATGTCC	3	2	0	DD2	-	.
chr1	2374278	2374310	chr1:2374278-2374310	0	GGACCACTTTTGACATCAGATTAGAACATGTTT	2	2	13	AB1	2.0	.
chr1	2376091	2376113	chr1:2376091-2376113	0	CGGCATGCCTGGAGGCCATGCCA	1	3	3	CCD2	1.0	.
chr1	2376751	2376777	chr1:2376751-2376777	0	AGGCAAGCTTTCATGCAGCACTTGGTC	1	2	7	DD1	-	.
chr1	2378736	2378768	chr1:2378736-2378768	0	GAGGATGTTCTGGAGGACGTGTGGGGCCTGCCC	1	2	13	AB2	-	.
chr1	2384522	2384549	chr1:2384522-2384549	0	AAGGAAGTTCCACGGTAAGGGCATCTCC	1	2	8	AA2	1.0	.
chr1	2388429	2388451	chr1:2388429-2388451	0	GAGCTTGGCTTCAAAACTTGTGT	1	2	3	DD2	-	.
chr1	2390229	2390258	chr1:2390229-2390258	0	AGACAGGCCCAGTAAGAGGAGGGCTGGCTT	1	2	10	BB2	2.0	.
chr1	2394511	2394538	chr1:2394511-2394538	0	GAACATGCTGATGGGCCAGGGCAACTCT	1	2	8	AC2	-	.
chr1	2396872	2396897	chr1:2396872-2396897	0	GAGATTGTTTTGTAATAGTCTTGCTT	1	2	6	AD2	-	.
chr1	2397910	2397929	chr1:2397910-2397929	0	AGCCTTGTCTGGGCTATTTT	2	2	0	AD3	-	.
chr1	2399075	2399100	chr1:2399075-2399100	0	GAGCATGTGCTTCTTGAGAAAAGCCT	1	2	6	AD2	1.0	.
chr1	2401466	2401493	chr1:2401466-2401493	0	GGACTAGCCTTCTCCTGGAGTCATTTTT	2	2	8	AD1	-	.
chr1	2404827	2404849	chr1:2404827-2404849	0	GAGTTAGTTTATTAAAGATGCCT	1	2	3	AA2	-	dELS
chr1	2410249	2410272	chr1:2410249-2410272	0	AAGCAACCTCACCCGGGCCAGCTC	1	2	4	AB2	-	dELS
chr1	2414224	2414247	chr1:2414224-2414247	0	GGGCCTGCTCTAGGAGGCATCCCC	2	2	4	AB3	1.0	.
chr1	2419955	2419987	chr1:2419955-2419987	0	GGCCAAGTCCCCCCCCCACCCCCAGGCAACCCC	1	2	13	AD3	1.0	.
chr1	2426863	2426889	chr1:2426863-2426889	0	GAGCTTGCTGGGGCCTGTGGCTTCTCC	1	3	7	ACC1	-	.
chr1	2429206	2429229	chr1:2429206-2429229	0	AGACATGCCGACAGGAGCCTGCCC	1	2	4	BC2	2.0	.
chr1	2431412	2431431	chr1:2431412-2431431	2	AGATATGCCCAGACAGGTCT	4	2	0	AB3	1.0	dELS,CTCF-bound
chr1	2433687	2433714	chr1:2433687-2433714	0	AAGCAAGACTCACTCAGAGGAGATGCTT	1	2	8	AD2	-	.
chr1	2434963	2434990	chr1:2434963-2434990	0	GAGCTGGCTTCTCAGGGGGGATTTGTTC	1	2	8	AB2	1.0	.
chr1	2436705	2436732	chr1:2436705-2436732	0	AGGCATGGCCTGAGGGTCAGGCTAGTCC	1	1	8	D2	-	.
chr1	2437182	2437207	chr1:2437182-2437207	0	GGGCTTGGCTGGGAGGGAGCAGGCTT	1	2	6	BD2	-	.
chr1	2438150	2438170	chr1:2438150-2438170	0	GGGGATGCTCAGAGCGTGCCT	1	2	1	AB2	-	dELS,CTCF-bound
chr1	2441749	2441777	chr1:2441749-2441777	0	GAACTAGCCTTTCCTTGGAGGAGAAGCCC	1	1	9	A2	-	.
chr1	2446596	2446625	chr1:2446596-2446625	0	GGAGATGTCTCCGGCGGCAGCAGCTAGCCA	1	3	10	ACC1	-	dELS
chr1	2447638	2447658	chr1:2447638-2447658	0	GGGCAAGTTGCTGAAATGTCC	1	3	1	ACC2	-	.
chr1	2449167	2449193	chr1:2449167-2449193	0	GAGCTATTTCAGTAGAAATACATGTTT	1	2	7	AD2	-	.
chr1	2450109	2450130	chr1:2450109-2450130	0	AGGCTTGTCCAGGAACAGGCAC	1	2	2	BD4	3.0	.
chr1	2451563	2451594	chr1:2451563-2451594	0	CAACATGTCCTATCACCGTGGAGGGCAGCCCT	1	3	12	ABC2	-	.
chr1	2456150	2456172	chr1:2456150-2456172	0	CAGCTTGTCCCTTGGGCCTGTCA	1	3	3	BCC2	-	.
chr1	2457242	2457270	chr1:2457242-2457270	0	GGGCCTGCCTGGCCACGCTGGGCTGGCCC	1	2	9	BB2	-	.
chr1	2459216	2459239	chr1:2459216-2459239	0	TGACAAGCCCTCTCTGGCTTGTTT	1	2	4	CC	-	.
chr1	2468668	2468699	chr1:2468668-2468699	0	GAGCTTGCCTCCTGGTGGTTTGGAACCTGCTT	1	1	12	B2	1.0	pELS,CTCF-bound
chr1	2468890	2468918	chr1:2468890-2468918	0	GAGCAAGCCTGTCTGCAGTGGTCATGCCG	1	2	9	CD	-	.
chr1	2470432	2470454	chr1:2470432-2470454	0	AGGGAAGCTCAGAGGGCCAGCTC	1	2	3	AB2	-	.
chr1	2476564	2476594	chr1:2476564-2476594	0	AAGCAGGCCCGGCTGTCGTCAGGCCATGTCT	1	2	11	BD2	1.0	.
chr1	2477848	2477867	chr1:2477848-2477867	0	GGGCTTTCCTGGAGATGCCC	1	2	0	AA2	1.0	.
chr1	2480261	2480285	chr1:2480261-2480285	0	GCACAAGCTCAACGTGAACCTGCCC	1	2	5	BD2	-	.
chr1	2485481	2485508	chr1:2485481-2485508	0	GGGCAAGCCTTAGGGGACCAAGATGCCT	1	2	8	AC1	1.0	.
chr1	2488521	2488553	chr1:2488521-2488553	0	GGACTTGCTCATCTCTTGCCCTGGTTCATGCCC	1	2	13	DD1	-	.
chr1	2489279	2489300	chr1:2489279-2489300	1	TGACATCCTTGGGGACAAGCTG	1	3	2	ACC2	1.0	.
chr1	2492275	2492297	chr1:2492275-2492297	0	AGGAGAGCTCGAGGAACATGCCC	1	2	3	AB4	4.0	pELS,CTCF-bound
chr1	2498101	2498131	chr1:2498101-2498131	0	GAGCAGGCCTCCCACTAGACCAGGCTACTCC	1	2	11	AB2	1.0	.
chr1	2498142	2498173	chr1:2498142-2498173	0	CAGCTACTTCCACCTCTGCCCTTGGCTTGCCC	1	3	12	ACC2	-	.
chr1	2498453	2498483	chr1:2498453-2498483	0	AGCCATGCCCCAGCAAGCAGGGGGCTTGCTG	1	2	11	CD	1.0	.
chr1	2499952	2499982	chr1:2499952-2499982	0	GGACAGGTCCTGAGTGCTCCGGGCCTTGCCC	1	2	11	BD2	-	.
chr1	2500146	2500178	chr1:2500146-2500178	0	GGGTTTGCCTGTGACTCCACACCCAGCATGTCT	1	2	13	AC2	1.0	dELS,CTCF-bound
chr1	2510370	2510392	chr1:2510370-2510392	0	GAGCCTGCCCCTGGGACCTGCCT	1	2	3	BB2	-	.
chr1	2511577	2511604	chr1:2511577-2511604	0	AGGCATGGCCCCAGCACAAGGCAAGGCC	1	2	8	DD2	1.0	.
chr1	2514658	2514681	chr1:2514658-2514681	0	GGGCTAGCTATGGGGGGCTTCCCG	1	3	4	ACC1	-	.
chr1	2517410	2517438	chr1:2517410-2517438	0	CGGCCTGTCCTGAGGGGTCCGACTAGCTT	1	3	9	BCC1	1.0	.
chr1	2518360	2518386	chr1:2518360-2518386	0	TAAATTGTTAAAATGTTAGACATGCCT	1	3	7	ACC1	-	.
chr1	2520965	2520997	chr1:2520965-2520997	0	AAGCCTGCCTGGTCCGAAGGGGCAGCCATGCCC	1	2	13	BD2	2.0	.
chr1	2523110	2523131	chr1:2523110-2523131	0	AAGGATGTCTGAGAACAAGCAC	1	2	2	AD3	1.0	.
chr1	2527583	2527611	chr1:2527583-2527611	0	GGGCAAGCCTTCAGGGAGGAGGCATCCTT	2	1	9	A1	-	.
chr1	2531223	2531247	chr1:2531223-2531247	0	GGGCTTGCTTTCCTCTGGCATTTTG	1	3	5	ACC1	1.0	pELS,CTCF-bound
chr1	2537506	2537534	chr1:2537506-2537534	0	TAACTTGCCAAGGTCTCACGGTCATGCCC	1	3	9	CCD2	1.0	.
chr1	2537552	2537578	chr1:2537552-2537578	0	GGGCAGGCCTTGGCAAGGGGCATGCTG	1	2	7	BC2	1.0	dELS,CTCF-bound
chr1	2541173	2541195	chr1:2541173-2541195	0	GGGAATGCTCAGGAGGCTCGTCC	2	2	3	AB3	-	.
chr1	2544722	2544741	chr1:2544722-2544741	0	TAGCAACCCCCAGCAAGCTC	2	3	0	ACC2	-	dELS
chr1	2545050	2545071	chr1:2545050-2545071	0	AGGCTGGCCCGAGGACTTTCCC	1	2	2	AB2	-	dELS,CTCF-bound
chr1	2549500	2549525	chr1:2549500-2549525	0	TGGCTTCCCCACCTGTGAGCTTGTCT	1	2	6	AC1	1.0	dELS,CTCF-bound
chr1	2549772	2549798	chr1:2549772-2549798	0	GAGCTTGGCTGCAGGCGGGGCTTTCCT	1	2	7	AD2	-	dELS
chr1	2555642	2555662	chr1:2555642-2555662	1	GGACCTGCTCTGGGCAAGCAC	1	2	1	BD3	1.0	pELS,CTCF-bound
chr1	2559160	2559188	chr1:2559160-2559188	0	GGGCTAGCCATGAACAGAAGAGGAAGCTG	1	3	9	ACC2	1.0	.
chr1	2562111	2562140	chr1:2562111-2562140	1	GGACAGGCCCTGCTCAGCTGGGAGAAGCTC	1	2	10	AB2	1.0	dELS,CTCF-bound
chr1	2564325	2564348	chr1:2564325-2564348	0	CACATAGCCCCTCCGAGCATGCCC	1	3	4	ACD1	3.0	dELS
chr1	2565520	2565544	chr1:2565520-2565544	0	ACAGTTGTTTAATTTAAGCTTGTCC	1	2	5	AD4	-	pELS
chr1	2571481	2571503	chr1:2571481-2571503	0	GGACTTGTCCCCAGGAACAGTTC	1	2	3	AB1	1.0	.
chr1	2571674	2571701	chr1:2571674-2571701	0	AGGCCAGCTCTGGCAACAGAGCAAGACC	1	2	8	BD3	-	.
chr1	2572090	2572116	chr1:2572090-2572116	0	GGACTTTCTTCAAGCACAAGGAAGTTT	1	2	7	AA2	-	.
chr1	2573545	2573568	chr1:2573545-2573568	0	CAAAATGCCTGTGAGAACTAGTCA	1	3	4	ACC1	-	.
chr1	2573647	2573679	chr1:2573647-2573679	0	GAACATATTTGCATCAAAAAACAGGAAATGCTT	1	2	13	AA2	-	.
chr1	2574129	2574155	chr1:2574129-2574155	0	AAGGTAGTCTTTTTGGCAAACAATTTC	1	2	7	AA2	-	.
chr1	2575533	2575552	chr1:2575533-2575552	0	GAACTTTCTTGGAAATGTCT	1	2	0	AA2	1.0	dELS
chr1	2577610	2577636	chr1:2577610-2577636	0	AGGAAAGCCCCGCCTGCAGCCAAGCTC	1	2	7	AD2	-	dELS,CTCF-bound
chr1	2577883	2577908	chr1:2577883-2577908	0	AGACAAGCTCACAGGTGGGGAAGCCA	1	2	6	AC1	-	dELS
chr1	2583009	2583035	chr1:2583009-2583035	0	CGGGTAGCTGGGATTACAGGCATGCTC	1	3	7	ACC1	1.0	.
chr1	2584130	2584159	chr1:2584130-2584159	0	CGGCATGTTCCAGAGAGCCACAGCTTGCTC	1	2	10	CC	-	dELS
chr1	2584357	2584376	chr1:2584357-2584376	0	GAGCATGTCTGCACTTTTCT	3	2	0	AD1	-	dELS
chr1	2588330	2588356	chr1:2588330-2588356	0	GAGCAGGCTCTGGACCCAGGCTTCTCC	1	2	7	AB2	-	.
chr1	2588402	2588432	chr1:2588402-2588432	0	GAGCATCCTCCCAGCAGCTCTGGGGAAGCCC	1	2	11	AA2	-	.
chr1	2588573	2588594	chr1:2588573-2588594	0	GAACTTGTCTGGGGACCTGCTG	1	2	2	BC1	-	.
chr1	2595053	2595080	chr1:2595053-2595080	0	GGGCATTTACATGACTCTGAGCAAGTCC	2	2	8	AD1	-	.
chr1	2597355	2597375	chr1:2597355-2597375	0	TGACTTGCCCCCAGCTTGCCT	2	2	1	CC	-	.
chr1	2598989	2599017	chr1:2598989-2599017	0	GCGAAAGCCTAAGTATAACAGGCAAGTTC	1	2	9	AD4	-	.
chr1	2600109	2600137	chr1:2600109-2600137	0	AGGCATGTGCTAACACACCTAGCTAGTTT	1	2	9	CD	1.0	.
chr1	2603361	2603386	chr1:2603361-2603386	0	GGACTTGCCCCTTCCCAGGCTGGGCT	1	2	6	BD4	1.0	.
chr1	2604666	2604685	chr1:2604666-2604685	0	GGGCTAATTTGGGCTTCCCT	1	2	0	AA2	1.0	.
chr1	2604935	2604963	chr1:2604935-2604963	0	GGGCTTGGTCATCCTTCAAAGTCTAGTTC	1	2	9	DD2	1.0	.
chr1	2605110	2605130	chr1:2605110-2605130	0	GGGCTAGCCCTGGGCCTGCCA	1	2	1	BC1	1.0	.
chr1	2605331	2605352	chr1:2605331-2605352	0	GAGCTTGTCCCCAGGCCTGGCC	1	2	2	BD1	-	.
chr1	2605597	2605621	chr1:2605597-2605621	0	GGGCATGCCCAAGGTGGGCTGGTCT	2	1	5	B1	1.0	.
chr1	2614854	2614874	chr1:2614854-2614874	0	AGATGAGCTTGGAGCATGTTG	2	3	1	ABC1	-	.
chr1	2620413	2620436	chr1:2620413-2620436	0	AAGCAGGGCTCCCCAAACTTGTCT	1	2	4	BD1	1.0	.
chr1	2620731	2620762	chr1:2620731-2620762	0	AGACCAGCTTATTGAAGTGGGAAAACATTTTT	2	2	12	AB3	-	.
chr1	2625405	2625432	chr1:2625405-2625432	0	CAACAGGTCCAGGCTGCTGGGCAAGCTG	1	3	8	BCC2	-	.
chr1	2625782	2625807	chr1:2625782-2625807	0	ATACAAGATCGGGCTCAAGCAAGTCC	1	2	6	DD1	-	.
chr1	2627533	2627554	chr1:2627533-2627554	0	GTGTTAGCCCCAAAGCAAGCCC	1	2	2	AD4	-	.
chr1	2634348	2634368	chr1:2634348-2634368	0	AGGCTGGCCCTGTGCATGCTC	1	2	1	BD2	-	DNase-H3K4me3,CTCF-bound
chr1	2635616	2635638	chr1:2635616-2635638	0	AGACGTGCCCAACGGGCATTTCC	2	2	3	AB3	2.0	.
chr1	2636236	2636256	chr1:2636236-2636256	0	AGGCTTGCCCTAAGCAGTTCC	1	2	1	AB4	-	.
chr1	2636882	2636901	chr1:2636882-2636901	0	GGGCATGTTCCAGCCTGCTT	3	2	0	BC1	-	.
chr1	2637380	2637410	chr1:2637380-2637410	0	GAACCTGTCCCTGTCTGCCTAGGATTTGTCT	1	2	11	AB2	1.0	.
chr1	2638016	2638046	chr1:2638016-2638046	0	CAGCTTGTCCTCCAAGATCTGAGAGTAGCCT	1	2	11	AC2	1.0	.
chr1	2638852	2638881	chr1:2638852-2638881	0	GGGCATGTCTTTGTCTATCTGGACTGCCCC	1	2	10	AB4	2.0	.
chr1	2646184	2646212	chr1:2646184-2646212	0	TACGTAGCCTTACAGCTATGAACAAGCCC	1	3	9	ACD1	-	.
chr1	2777945	2777973	chr1:2777945-2777973	0	GGGCATGTCCCTGGCAGCCACAGATGTCT	2	2	9	AD1	1.0	.
chr1	2778019	2778048	chr1:2778019-2778048	0	GAGCTGGCTCCCAGCCCCAAATGCATGTCT	1	2	10	BD2	-	.
chr1	2780698	2780727	chr1:2780698-2780727	0	CAGCTTGCTGGTTCTTTTTCAGGGTTGTTT	1	3	10	ACC2	1.0	.
chr1	2787715	2787738	chr1:2787715-2787738	0	AGATCAGCTCAGGGGGGCATGCCC	1	2	4	AB4	-	.
chr1	2788077	2788108	chr1:2788077-2788108	0	TGGCATGTTCCTGTGCCCATGTGGGAATGTTA	1	3	12	ACC2	-	.
chr1	2789233	2789257	chr1:2789233-2789257	0	CAGCATGTCCAGCACAGACTCGGTT	1	3	5	BCD2	1.0	pELS
chr1	2791568	2791596	chr1:2791568-2791596	0	GAAGGTGTCTCGTGCCCTGAGACTAGCCA	1	3	9	ABC1	1.0	.
chr1	2796812	2796835	chr1:2796812-2796835	0	GAGCATATTTCCAGAAACAAATTT	1	2	4	AA2	-	.
chr1	2801476	2801502	chr1:2801476-2801502	0	AAGCTACTTGACCTGACGAACTAGCTC	1	2	7	AC1	1.0	.
chr1	2804779	2804808	chr1:2804779-2804808	0	AAGCCAGCCCCAGTTAGAGAGGGGAAGCCT	1	2	10	AB2	1.0	.
chr1	2804845	2804865	chr1:2804845-2804865	0	AGGGTAGCCCTGGGCTATCTC	1	2	1	AA2	-	.
chr1	2808019	2808043	chr1:2808019-2808043	0	CGGCTTGCGGGGGCAGGACATGTCC	1	3	5	CCD2	2.0	.
chr1	2808619	2808644	chr1:2808619-2808644	0	GGACTTGTCTTCCTCGGGGCCACCTC	1	2	6	AB1	-	.
chr1	2812165	2812188	chr1:2812165-2812188	0	AGGATAGCTTGAGGAGGCCAGCCT	1	2	4	AB2	-	.
chr1	2814237	2814269	chr1:2814237-2814269	0	GAACAACTCCGGATGGGAGAAACGAACAACTCC	1	2	13	AA2	-	.
chr1	2816699	2816718	chr1:2816699-2816718	0	CAACTAGCTTGAGCTTGTCC	4	1	0	C1	-	.
chr1	2816764	2816795	chr1:2816764-2816795	0	GAGGAAGCCCCAGGGCCACTGTGAACTTGTCT	1	1	12	A1	-	.
chr1	2822682	2822708	chr1:2822682-2822708	0	AAACATGTCTGGGGGAGGGGCTGGCCT	2	1	7	B1	-	.
chr1	2825847	2825872	chr1:2825847-2825872	0	GGGCTTGCTCCTCCAGGGGCCTCTCT	1	2	6	AB1	-	.
chr1	2828184	2828213	chr1:2828184-2828213	0	GGGCTAGTAAACTGCAGCAGGAACATGTCC	1	2	10	CD	1.0	.
chr1	2832287	2832316	chr1:2832287-2832316	0	GAGCTCGCCCACCCTGGCATGAGCATGTCC	2	1	10	B2	3.0	.
chr1	2834584	2834611	chr1:2834584-2834611	0	GGACGTGTACCCAGTGCCAAGCAAGCCT	1	2	8	BD1	2.0	.
chr1	2835209	2835237	chr1:2835209-2835237	0	AGACCTCCTTGGAGAACTTGGACATGTCT	2	2	9	AB1	1.0	.
chr1	2837321	2837345	chr1:2837321-2837345	0	GAGCTTGTTTTCCTGCAACTAGATG	1	3	5	CCD1	-	.
chr1	2847590	2847611	chr1:2847590-2847611	0	CTGCTTGTCTCTGGGCATGTTC	2	2	2	CD	1.0	.
chr1	2848657	2848680	chr1:2848657-2848680	0	AGATAACTTTCTTGAGGCATGCTT	2	2	4	AA1	-	.
chr1	2850407	2850439	chr1:2850407-2850439	0	GAGCTTGCTGAGATCTGCAGTAAGAACAAGTCT	1	1	13	C2	1.0	.
chr1	2851696	2851722	chr1:2851696-2851722	0	AAGCATGCCCGCTTTTTGGTCTGGCTT	2	2	7	BD1	-	.
chr1	2854979	2855008	chr1:2854979-2855008	0	GGCCAAGTTTCACCACCTTTGAAATTGCTC	1	2	10	AD2	1.0	.
chr1	2855873	2855896	chr1:2855873-2855896	0	GGCCTTGCCCGCGAAGATTAGTTT	1	2	4	AD2	1.0	dELS
chr1	2861423	2861450	chr1:2861423-2861450	0	AGACATGCCTTGGGCATTGAGAACGCCC	2	2	8	AB1	1.0	.
chr1	2871916	2871940	chr1:2871916-2871940	0	GAACATGCTTTTCCGGAGGGAGTCC	2	2	5	AB1	2.0	.
chr1	2877305	2877325	chr1:2877305-2877325	0	GGACATGCCTTTGGTAAGCTG	1	3	1	ACC2	-	.
chr1	2885260	2885291	chr1:2885260-2885291	0	GGGAGTGCCCCTGTTTTCTGAGGAGCAAGCCC	1	2	12	AB4	2.0	.
chr1	2887804	2887830	chr1:2887804-2887830	0	GGGCTGGCCTCTCTTTGGAGCTTGCTT	1	1	7	B2	-	.
chr1	2892735	2892760	chr1:2892735-2892760	0	GGGCTTGGCCGGAGGTGGACATGTCC	1	1	6	D2	1.0	.
chr1	2894199	2894219	chr1:2894199-2894219	0	GAGCTTGCCTGGGCCTTGGCT	1	2	1	DD1	-	.
chr1	2895933	2895958	chr1:2895933-2895958	0	GGCCAAGTCCTCCTCAGCGCTTGCTT	1	2	6	DD2	-	.
chr1	2898187	2898216	chr1:2898187-2898216	0	AGGCAAGTCCAACCCAGAGAGGACTCCCTG	1	3	10	ABC2	-	.
chr1	2899423	2899449	chr1:2899423-2899449	0	AATCATGCCGGGGCCATCAACTTGTCT	1	3	7	CCD1	-	.
chr1	2905869	2905901	chr1:2905869-2905901	0	GGGCAAACTCTCCTGTCCCTGAGAGGCTTACCT	1	2	13	AA2	-	DNase-H3K4me3
chr1	2911791	2911816	chr1:2911791-2911816	0	GGACTTGCCTGTTTCCAGGCTTGGGG	1	3	6	CDD3	1.0	.
chr1	2914383	2914402	chr1:2914383-2914402	0	GGGCTTTCCTGGGCAAGCTG	2	2	0	AC2	-	dELS
chr1	2914452	2914482	chr1:2914452-2914482	0	GAGCATCTTCCATGGAGGGCCGGGCTTGCTG	1	2	11	AC2	1.0	dELS
chr1	2918489	2918518	chr1:2918489-2918518	0	GAACATGTTTCTGTTCTGAGGACCTTGTCC	1	1	10	D2	1.0	.
chr1	2929050	2929072	chr1:2929050-2929072	0	GGACTTGCCAGTGCGACTTCTCC	1	3	3	ACC1	-	.
chr1	2933131	2933154	chr1:2933131-2933154	0	AGGCTAGCCCTCTGGGGCACACCC	1	2	4	AB4	1.0	.
chr1	2933802	2933825	chr1:2933802-2933825	0	CAGCAAGCCCGGGAGAGCACTCTC	1	3	4	ABC2	-	.
chr1	2934580	2934608	chr1:2934580-2934608	0	AAACAGGCTCATTGCAGATGGTCAAGTTC	1	2	9	BD2	2.0	.
chr1	2935827	2935846	chr1:2935827-2935846	0	GGCCAAGACCGGGCAAGCTC	2	2	0	DD1	-	.
chr1	2938076	2938095	chr1:2938076-2938095	0	AAACATGCACACACAAGCCC	3	2	0	DD2	1.0	.
chr1	2939360	2939379	chr1:2939360-2939379	0	AGACAAGCTTGAGAGTGCCT	3	2	0	AB1	-	.
chr1	2940179	2940206	chr1:2940179-2940206	0	TGGCAACCCTGAAATGAAGAACAAGTCC	1	2	8	AC1	2.0	.
chr1	2942130	2942159	chr1:2942130-2942159	0	ACACTTGCCAGACTCCTTATGGGCATGCTG	1	3	10	CCD1	-	.
chr1	2942286	2942305	chr1:2942286-2942305	0	GGAGAAGCCTGGACTTGCTG	2	2	0	AC2	1.0	.
chr1	2947377	2947406	chr1:2947377-2947406	0	CTGCAAGTTTTTGCTGACTGCAGCATGTTT	1	3	10	CCD1	1.0	.
chr1	2949094	2949125	chr1:2949094-2949125	0	GGGCCAGCCCAAAAGGCCTCCCAGGCAGGCTC	1	2	12	BB2	-	dELS
chr1	2951553	2951585	chr1:2951553-2951585	0	GAGCATGCCCAGCAGCAGGCACCAGGCACTCCC	1	2	13	AB4	2.0	.
chr1	2953678	2953698	chr1:2953678-2953698	0	TAACAAGTTTCTAACTAGTTT	2	2	1	CC	2.0	.
chr1	2959443	2959466	chr1:2959443-2959466	0	GGGCAAGTCTGCTGGGAAGTGCCC	1	2	4	AB1	1.0	.
chr1	2960523	2960547	chr1:2960523-2960547	0	AGGCTAGCTCTTCTGGGACAACTGC	1	2	5	AD4	3.0	.
chr1	2961204	2961236	chr1:2961204-2961236	0	CGGCTTGTCACTATGAGCCAAATGAACATGACT	1	3	13	CCD1	1.0	.
chr1	2961834	2961855	chr1:2961834-2961855	0	GAGCTTACCCGGGAGCTTCCTC	1	2	2	AA2	1.0	.
chr1	2963099	2963122	chr1:2963099-2963122	0	GGACATGCCCTGAAGAACGTGTGC	2	2	4	BD1	1.0	.
chr1	2963780	2963800	chr1:2963780-2963800	0	AAGCAAGCCTGCCACTTGTTT	1	2	1	CD	2.0	.
chr1	2964165	2964186	chr1:2964165-2964186	0	AAACAGGCTTAGGGGCATATTT	1	2	2	AB2	1.0	.
chr1	2965775	2965794	chr1:2965775-2965794	0	AGGCTGGACTAAGCTTGCCC	2	2	0	BD1	-	.
chr1	2967383	2967415	chr1:2967383-2967415	0	AGGGAAGCCTTGAGTGGCGCTTGGGGCAAGTCC	1	1	13	A1	-	.
chr1	2967910	2967938	chr1:2967910-2967938	0	AATCTTGTCTCAAAAAATAAAAAAAGCTC	1	2	9	AD2	-	.
chr1	2968722	2968742	chr1:2968722-2968742	0	GGGCTTGTTATTGACTTATTC	1	3	1	ACC1	1.0	dELS,CTCF-bound
chr1	2969315	2969339	chr1:2969315-2969339	0	AAGTTTCCTCTGGGGGGACTAGTTC	1	2	5	AA1	-	.
chr1	2971531	2971550	chr1:2971531-2971550	0	AGACTAGCTTAAGACAGTTT	3	2	0	AB1	-	.
chr1	2971709	2971733	chr1:2971709-2971733	0	GGACAAGCCCTGCTGACACTGGCCC	1	2	5	BD1	1.0	dELS
chr1	2972559	2972584	chr1:2972559-2972584	0	GGACTTCCCTGGGGCTGAGCATGCCG	1	2	6	AC2	1.0	.
chr1	2974338	2974367	chr1:2974338-2974367	0	AGGCATCCCCAGGGAGAGGAGAGCTGGCCT	1	2	10	AB2	1.0	.
chr1	2975337	2975369	chr1:2975337-2975369	0	CAGCAAGTTCCTCAACCTCATTAAACCTTGTTC	1	2	13	CD	1.0	.
chr1	2981913	2981934	chr1:2981913-2981934	0	GAAGATGTCCCGGGCCTTGCCT	1	2	2	AD2	1.0	.
chr1	2982304	2982327	chr1:2982304-2982327	0	CAACAAGTCCCTTGGGGCTGTTTC	1	3	4	ABC2	-	.
chr1	2986998	2987018	chr1:2986998-2987018	0	AGACCAGGCTGGGGCTAGCTC	1	2	1	BD1	2.0	dELS
chr1	2987262	2987289	chr1:2987262-2987289	0	AAACAATCCCCAGAACCCAACCATGTTT	1	2	8	AD2	-	.
chr1	2992138	2992165	chr1:2992138-2992165	0	CAACAAGTTTCCAGTTTTAGACTATTTT	1	2	8	AC2	-	.
chr1	2992600	2992627	chr1:2992600-2992627	0	AAGCAAGCCCCTTGTCAGCGACCTGCTG	1	3	8	BCC2	1.0	.
chr1	2995786	2995813	chr1:2995786-2995813	0	AAGAATGTTCGTAAACCTGAATTTGTTT	1	2	8	AA2	1.0	.
chr1	2996894	2996923	chr1:2996894-2996923	0	GAGCAAGTCTGACATTCTTAGAATAAATTT	1	2	10	AA1	1.0	.
chr1	2997592	2997620	chr1:2997592-2997620	0	TGGTTTGCTTCAGTTCTTTGAACATGTTT	1	2	9	AC3	1.0	.
chr1	3001708	3001739	chr1:3001708-3001739	0	GAACTAGTTCTGCGACCCCGGTGGAAATGTAC	2	2	12	AD1	1.0	.
chr1	3004298	3004319	chr1:3004298-3004319	0	GAAATTGCCCTCAGGCCTGCCC	1	2	2	AB2	1.0	.
chr1	3007886	3007914	chr1:3007886-3007914	0	CAGCTTGCCTCCTACACCTAGAAAAGCCA	1	3	9	ACC2	2.0	.
chr1	3008862	3008890	chr1:3008862-3008890	0	AGACATGTCCCACGGAATCAGGCAAGCCC	2	0	9	0	-	DNase-H3K4me3
chr1	3008896	3008928	chr1:3008896-3008928	0	GGGCAGGCTCAGGACTGTGCACCAGGCTGGCTC	1	2	13	BB2	-	DNase-H3K4me3
chr1	3011316	3011344	chr1:3011316-3011344	0	AGCCATCCCTGGAGTTCCTGGGCTTGCCC	2	2	9	AD1	-	.
chr1	3015065	3015094	chr1:3015065-3015094	0	GGCCTTGCCCGGCCAGCCTCAAGCCTGCTC	1	2	10	BD2	2.0	.
chr1	3016062	3016090	chr1:3016062-3016090	0	AGCCCAGCCTGCAGTCGGGGAGCAAGTCA	1	3	9	BCD1	1.0	.
chr1	3017484	3017515	chr1:3017484-3017515	0	AAACTTGTTCAAGTGATTTATGAGGCTTGCTC	2	0	12	0	-	DNase-H3K4me3,CTCF-bound
chr1	3021671	3021692	chr1:3021671-3021692	0	AGGGAAGGCTGCGGGCATGTTT	2	2	2	AD1	-	.
chr1	3024134	3024154	chr1:3024134-3024154	0	GAACATGTTTCAGGATTGTGT	2	2	1	AD1	1.0	DNase-H3K4me3,CTCF-bound
chr1	3026885	3026904	chr1:3026885-3026904	0	GAACTGGCTTGAGCCTGTTT	2	2	0	BB2	-	.
chr1	3033033	3033064	chr1:3033033-3033064	0	AAGAAAGCCTGGGCCACGCGGGAGGCATTTCC	1	2	12	AA2	-	.
chr1	3033971	3034000	chr1:3033971-3034000	0	ATGCATGTCCCAGTCCCTAAGACCAAGTTC	1	2	10	DD2	1.0	.
chr1	3034705	3034724	chr1:3034705-3034724	0	AGGATTTCCTGGACAAGCCT	1	2	0	AA1	2.0	.
chr1	3040262	3040282	chr1:3040262-3040282	0	GAGCCTGCCCCAAGCCTGCCC	1	2	1	BB2	1.0	.
chr1	3041318	3041350	chr1:3041318-3041350	0	CAGCATGTTTCGGCTCTTCTACTCATCTTGTTT	1	3	13	CCD2	1.0	.
chr1	3045886	3045913	chr1:3045886-3045913	0	AAACCAGCCTGGGCAACAAAGCAAGACC	1	2	8	BD3	-	.
chr1	3048310	3048335	chr1:3048310-3048335	0	TAACATGTTCATGGATTGGAATGCTC	1	3	6	ACC2	2.0	.
chr1	3048405	3048436	chr1:3048405-3048436	0	CAGAATGCTTTCTTTTAGAAATGGACAAGTTA	1	3	12	ACC1	1.0	.
chr1	3049958	3049980	chr1:3049958-3049980	0	GACCATGTTCCACAAAGTTGCCT	1	2	3	AD2	1.0	.
chr1	3055696	3055725	chr1:3055696-3055725	0	GAACATGCCACCACCACCCTGGGCTAATTT	1	2	10	AC2	-	.
chr1	3055909	3055938	chr1:3055909-3055938	0	GGACATGTCAGCGTGGTGATAAGCATGCAC	1	2	10	CD	1.0	.
chr1	3060060	3060091	chr1:3060060-3060091	0	GAAGAAGCCCAGACACTCAGCACGACTTGCTT	1	2	12	AC2	1.0	.
chr1	3061441	3061469	chr1:3061441-3061469	0	GGACAAGGTCAGGAGGGCAGGGCTTGACT	1	2	9	DD2	-	.
chr1	3065118	3065140	chr1:3065118-3065140	0	GAACATGCCCGGGGAGCAAGAGC	1	2	3	DD4	-	.
chr1	3065212	3065239	chr1:3065212-3065239	0	GGGCATTTCCAATCTCCCAGGAAAGCCC	1	2	8	AA2	-	.
chr1	3066124	3066145	chr1:3066124-3066145	0	AGACTTGGTTTGAAAATTGCCC	1	2	2	AD2	-	dELS,CTCF-bound
chr1	3069284	3069304	chr1:3069284-3069304	0	AAGCTAGCCAAAAGTAAGTCT	1	2	1	AC2	-	pELS,CTCF-bound
chr1	3075094	3075121	chr1:3075094-3075121	0	GGGCTGGCCCGCCTGGCCGGCCTAGCCT	1	2	8	BD2	1.0	dELS
chr1	3075966	3075992	chr1:3075966-3075992	0	AGGCTTGACCAAGAGTGAGCCAAGCCC	1	2	7	DD2	3.0	.
chr1	3078896	3078915	chr1:3078896-3078915	0	AAAAATGCCCAGACATTTCT	1	2	0	AA2	1.0	.
chr1	3080673	3080697	chr1:3080673-3080697	0	AAGCAAACTTGAGCAAAGCCAGCTT	1	2	5	AB2	-	.
chr1	3083818	3083838	chr1:3083818-3083838	0	GGACACCCTTTGGACTTGCCC	1	2	1	AB1	1.0	.
chr1	3087014	3087045	chr1:3087014-3087045	0	AGGGAAGTTCTCAGGCCAACAGCGACATGCTC	1	2	12	AC2	-	.
chr1	3087181	3087206	chr1:3087181-3087206	0	AGACCAGCCCCACCCGAGACCAGCCC	1	2	6	BB2	-	.
chr1	3087213	3087238	chr1:3087213-3087238	0	AGACCAGCCCCACCCGAGACCAGCCC	1	2	6	BB2	-	.
chr1	3087245	3087270	chr1:3087245-3087270	0	AGACCAGCCCCACCTGAGACCAGCCC	1	2	6	BB2	1.0	.
chr1	3087803	3087827	chr1:3087803-3087827	0	TGAGATGCCTTTGGACAACAAGTCT	1	3	5	ACC1	1.0	.
chr1	3089829	3089848	chr1:3089829-3089848	0	TGACTTGCTCCAACTTCCTC	3	3	0	ACC1	-	.
chr1	3093231	3093250	chr1:3093231-3093250	0	GGTAAAGCCCAGGCTAGCCC	3	2	0	AD4	-	.
chr1	3093741	3093771	chr1:3093741-3093771	0	AGGCTAGCCTGCAGGAGCTCAGGGCAAACGC	1	2	11	AD4	2.0	.
chr1	3095064	3095090	chr1:3095064-3095090	0	AGGCTTGTCCTGACGGGGCACTGGCCC	1	2	7	BD1	-	.
chr1	3098744	3098765	chr1:3098744-3098765	0	GGACAGGCCCGGGGGCTTCCCT	1	2	2	AB2	2.0	.
chr1	3099469	3099494	chr1:3099469-3099494	0	TGACTAGCTGAGCATTAAACAAGGCC	1	3	6	CCD1	1.0	dELS
chr1	3100903	3100935	chr1:3100903-3100935	0	GAGCTTGTTCAAGGTGACGGGTGGCACTTGGTC	1	2	13	DD1	1.0	.
chr1	3102610	3102633	chr1:3102610-3102633	0	GAGTTTGCCCTCGGAGACAGGCTT	1	2	4	AB3	-	.
chr1	3103918	3103949	chr1:3103918-3103949	0	AAACTTCCCCATCCACAGGGCGGGACTACCCT	1	2	12	AA2	-	.
chr1	3106165	3106190	chr1:3106165-3106190	0	GGGGAAGCCCCTGGGGGAGCCTGTCT	1	2	6	AB2	1.0	.
chr1	3107822	3107852	chr1:3107822-3107852	0	GGCCTTGCTCAAGCCACTACTGGCCAAGCTC	1	2	11	DD2	-	.
chr1	3109439	3109458	chr1:3109439-3109458	0	GCAGATGTTCAGACTAGCTC	4	2	0	AD4	-	.
chr1	3121000	3121032	chr1:3121000-3121032	0	GAGCATGTTAGAATCTTGTGCTGGGACAAGGTG	1	3	13	CCD1	-	.
chr1	3131897	3131919	chr1:3131897-3131919	0	AGATAAGCCTGTTAAATTAGCCC	1	2	3	AA2	1.0	.
chr1	3137709	3137738	chr1:3137709-3137738	0	AAATATTCCTGACAGTGGAGGAGCATGCCT	2	2	10	AA1	1.0	.
chr1	3139424	3139454	chr1:3139424-3139454	0	CGACTTGCTTTTGTGGGTGCTGAGCACCCTT	1	3	11	ABC2	1.0	.
chr1	3143886	3143915	chr1:3143886-3143915	0	TGGCAAGCTTGGGGTTCCTGGGGCATCTTG	1	3	10	ACC1	-	.
chr1	3148642	3148666	chr1:3148642-3148666	0	TGACTTGTCCTGGCCGAGCCAGCCC	1	2	5	BC2	-	.
chr1	3150196	3150228	chr1:3150196-3150228	0	GAACTTGTTTCCTTGTCTGTAAAAGGAAAGCTG	1	2	13	AC1	2.0	.
chr1	3151916	3151943	chr1:3151916-3151943	0	GAACATGCCTTTGGGCCGAGACATCCCA	1	2	8	AC3	-	.
chr1	3154904	3154926	chr1:3154904-3154926	0	AAGCAAGACACCAAAGCAAGCCT	1	2	3	CD	-	.
chr1	3155194	3155226	chr1:3155194-3155226	0	AGGCATCTCTCCGGAGGCGTCCAGAGCTGGCTC	1	2	13	AB2	-	.
chr1	3158328	3158353	chr1:3158328-3158353	0	AAACTTGTCTTCTGCTGAAAATGTAC	2	2	6	AD1	-	.
chr1	3159931	3159963	chr1:3159931-3159963	0	AAGCATGTCCCAAATATTTCACGGGACATACTT	2	1	13	A1	-	.
chr1	3161288	3161312	chr1:3161288-3161312	0	GGAAAAGTTTATTGGAAACTTGGCC	1	2	5	AD3	-	.
chr1	3161873	3161892	chr1:3161873-3161892	0	AGGCTTCCCTAAAGATGTTT	1	2	0	AA2	-	.
chr1	3162415	3162443	chr1:3162415-3162443	0	GGAAAAGCTCATCCCAGGGAAGCAAGCAT	1	2	9	AD3	-	.
chr1	3164918	3164944	chr1:3164918-3164944	1	GTGCTTGTTCCCCAGAGGTGCAAGCCC	1	2	7	DD2	-	.
chr1	3165042	3165061	chr1:3165042-3165061	1	GGAGATGCCTGGGCATGGCC	3	2	0	AD3	1.0	dELS
chr1	3172570	3172599	chr1:3172570-3172599	0	AGACAAGCCAAAGGCGGCACCCACATGCCT	1	3	10	CCD2	3.0	dELS,CTCF-bound
chr1	3174166	3174192	chr1:3174166-3174192	0	AGGCATTCCTTGGCTCGGGGCAAATCC	1	2	7	AA2	-	dELS
chr1	3174488	3174519	chr1:3174488-3174519	0	GTGCTTGCCTGCTGTGTGACCTGGACAAGCCC	1	1	12	D1	1.0	.
chr1	3174898	3174924	chr1:3174898-3174924	0	TAGCATGTTTGCAGAAACGGCTTTCTC	1	3	7	ACC1	1.0	dELS,CTCF-bound
chr1	3175659	3175686	chr1:3175659-3175686	0	GGCCAAGTCCCAGAACTCAGACCTGCCC	1	2	8	BD2	-	dELS
chr1	3177442	3177470	chr1:3177442-3177470	0	TGACTAGCTGTGTGGCATTGAGCAAGTTG	1	3	9	CCC	1.0	.
chr1	3183194	3183220	chr1:3183194-3183220	0	AAAGATGCCCACGTCCAGAACAAGCCT	2	1	7	A1	-	.
chr1	3183253	3183282	chr1:3183253-3183282	0	GAACTTGCTGACCCTCTCGGGGGCATCCTG	1	3	10	ACC1	-	.
chr1	3183657	3183688	chr1:3183657-3183688	0	CTGTTTGCTTGGCCAGTAAATTAAACATGCCC	1	3	12	ACD1	-	dELS
chr1	3196027	3196055	chr1:3196027-3196055	0	GGAATAGCTCCCAGCCCCCAGGTTTGTCC	1	2	9	AA2	1.0	dELS
chr1	3199045	3199070	chr1:3199045-3199070	0	GGCCTTGTTTCCCTCTAGACTAATTT	1	2	6	AD3	-	dELS,CTCF-bound
chr1	3207305	3207332	chr1:3207305-3207332	0	AGCCAGGTTCCTTGCTAAGGGCAAGTTT	1	2	8	BD1	-	pELS,CTCF-bound
chr1	3209753	3209783	chr1:3209753-3209783	0	GAACTTGTCTTGTAGTTTCCTGAGCACGACA	1	3	11	BCD2	1.0	.
chr1	3210563	3210583	chr1:3210563-3210583	0	AAATATTTCCCAGACATGCTC	2	2	1	AA1	-	.
chr1	3213281	3213312	chr1:3213281-3213312	0	TGGCATGTCCATCAAGTCATAGAGACAACCAT	1	3	12	ACD2	1.0	.
chr1	3213961	3213987	chr1:3213961-3213987	0	AGGCAAGCTGCGCCCAGACACATGTCG	1	3	7	CCD2	-	dELS,CTCF-bound
chr1	3222344	3222369	chr1:3222344-3222369	0	GAACAAGCTGAGGCTCCAGCAGGCCT	1	3	6	BCC1	2.0	dELS,CTCF-bound
chr1	3224599	3224623	chr1:3224599-3224623	0	AAACGTGCTCCGGTCTGACTTGTCT	1	2	5	BC2	2.0	.
chr1	3224870	3224896	chr1:3224870-3224896	0	GGACTTGTGTCTCCAGAGAAATTGCTC	1	2	7	AD2	1.0	.
chr1	3228503	3228526	chr1:3228503-3228526	0	GGGCCAGCCCCAGGGAGGAAGTCC	1	2	4	AB2	-	dELS
chr1	3228874	3228895	chr1:3228874-3228895	0	GTGCTTTCCCACAGGCTTGCCT	1	2	2	AD1	-	.
chr1	3239807	3239826	chr1:3239807-3239826	0	AGACATGGTGGAGCATGCCT	4	2	0	CD	-	.
chr1	3241621	3241647	chr1:3241621-3241647	0	GGCCAAGCCCACGCACGGACCAAGCCC	1	2	7	DD2	-	.
chr1	3245665	3245686	chr1:3245665-3245686	0	GAGCAAATTCCAGGGCTGGTCT	1	2	2	AB2	-	.
chr1	3249706	3249730	chr1:3249706-3249730	0	AGACTTGCTTCGTCGCAGTAAGCCG	1	3	5	ACC2	2.0	dELS
chr1	3254050	3254079	chr1:3254050-3254079	0	GGGGTTGTTTTTTTTCTTGTAAATTTGTTT	1	2	10	AA2	1.0	.
chr1	3260518	3260550	chr1:3260518-3260550	0	AAGCAAACTTAAAATAGCACCTGGCACATGCTT	1	2	13	AD2	-	.
chr1	3260968	3261000	chr1:3260968-3261000	0	GGACAAGTCACTTAACCTCTCAGGGCCTTGTTT	1	2	13	CD	-	.
chr1	3261817	3261844	chr1:3261817-3261844	0	AAACGTGCCCCAGGGACCAGGTTTGCTC	1	2	8	AB2	1.0	dELS
chr1	3268317	3268343	chr1:3268317-3268343	0	AAGAAGGCTTATTGGGTAAACATGCTC	2	2	7	AB1	-	.
chr1	3269037	3269059	chr1:3269037-3269059	0	AGACAGGCGTCTCGGGCTTGTTT	1	2	3	BD1	2.0	.
chr1	3269858	3269883	chr1:3269858-3269883	0	AGGAAAGTCCCAGAGGAGGAAAGTCC	1	2	6	AA2	2.0	.
chr1	3271234	3271264	chr1:3271234-3271264	0	AAGCATTTCCGCCAATCAAGGAGGCTACTTC	1	2	11	AA2	-	.
chr1	3271670	3271689	chr1:3271670-3271689	0	GGGCAAGCCCAGGCTGCCTG	1	3	0	ABC2	2.0	.
chr1	3274946	3274966	chr1:3274946-3274966	0	AGATATGCTGGGAACTTGCTC	1	2	1	AC1	2.0	.
chr1	3275266	3275296	chr1:3275266-3275296	0	GGGCTTGACAGACCTTGTACGTAACAAGTTC	1	3	11	CCD2	-	dELS,CTCF-bound
chr1	3276615	3276645	chr1:3276615-3276645	0	AGGGAAGCTGCAGGGCCTTGGCAGCATGTTC	1	3	11	ACC1	-	dELS
chr1	3276865	3276895	chr1:3276865-3276895	0	GAGCGAGCCCTAAAGGGGGCTGGGCTTGGTC	1	2	11	BD3	-	.
chr1	3277507	3277527	chr1:3277507-3277527	0	AGGAAAGCCCCAGGCTGGCCC	1	2	1	AB3	1.0	.
chr1	3278547	3278578	chr1:3278547-3278578	0	GAACATCCCTGTGCTGGGCATGAAACAGGCCC	1	2	12	AB2	2.0	.
chr1	3281048	3281069	chr1:3281048-3281069	0	GGGCAAGTCCCTGCACCTGTCC	1	2	2	BD1	1.0	.
chr1	3282196	3282222	chr1:3282196-3282222	0	AGGCATGTGCTCAGGGAGGCCATGCTT	1	2	7	DD2	1.0	.
chr1	3285514	3285544	chr1:3285514-3285544	0	AGGCATGCTCCCAGGAAGCTGTGACATGCTC	2	1	11	C2	1.0	.
chr1	3285564	3285587	chr1:3285564-3285587	0	TGACATGCTCGCTCGGGCTTCTTC	1	2	4	AC2	1.0	.
chr1	3291711	3291733	chr1:3291711-3291733	0	GAGCTTGTTAGAAATGCAAGTCC	1	2	3	CD	1.0	dELS
chr1	3292578	3292606	chr1:3292578-3292606	0	TGGCTTGTCCAGACGAGAGTGGCTTGTCC	1	2	9	CC	-	.
chr1	3294735	3294767	chr1:3294735-3294767	0	AGAAAAGCCCACGAGAGACTCAGAGGCAAGTGC	1	2	13	AD3	-	.
chr1	3295936	3295968	chr1:3295936-3295968	0	GGACCTGCCCTCCCCAATCAGAAGAGCTTGTGC	1	2	13	BD3	-	.
chr1	3296047	3296079	chr1:3296047-3296079	0	GGACTTGCCCGAAAGGACAGCTGGAGCCATTTT	1	2	13	AB1	-	.
chr1	3297940	3297964	chr1:3297940-3297964	0	TGGCAAGCTCCGCAGGAGCCAGCTC	1	2	5	BC2	2.0	.
chr1	3302447	3302471	chr1:3302447-3302471	0	AGACTTGTTGGATTCAGGGTTGCCC	1	2	5	AC2	-	.
chr1	3303278	3303302	chr1:3303278-3303302	0	GGATTTGCCTCTTCCAGACATTTCC	1	2	5	AA2	2.0	.
chr1	3303530	3303559	chr1:3303530-3303559	0	AGACAAGTGTTTGTGTCGAGAGACATCTTC	1	2	10	AD2	2.0	.
chr1	3310013	3310035	chr1:3310013-3310035	0	AGCCTTACCCAGTGGGCATGCCT	2	2	3	AD1	1.0	.
chr1	3311475	3311495	chr1:3311475-3311495	0	AGGCAAATCTCAGGGTAGCCT	1	2	1	AA2	-	.
chr1	3312721	3312745	chr1:3312721-3312745	0	AGGCATGTTCCAAGGAGACATTTAT	1	2	5	AD4	1.0	dELS,CTCF-bound
chr1	3313561	3313584	chr1:3313561-3313584	0	GAAATAGTCCCTTTGGGCCTGCTC	1	2	4	AB2	-	.
chr1	3316298	3316330	chr1:3316298-3316330	0	GGGGTTGCCTTGCCTTCTGGAGGAAACCTGCCT	1	2	13	AB2	-	.
chr1	3318668	3318698	chr1:3318668-3318698	0	AGACAAACCCTCATGACCTTTGAACTTTCCC	1	2	11	AA2	1.0	.
chr1	3318783	3318809	chr1:3318783-3318809	0	AGGCATGCCAAAAAGGAGGGCTTTTCC	1	2	7	AC2	-	.
chr1	3319880	3319899	chr1:3319880-3319899	0	AGACAAGCCAGGACCAGCCA	2	3	0	BCC2	-	.
chr1	3320839	3320871	chr1:3320839-3320871	0	AGCCAAGTCCTCTGAGAGGAGCCTGGCTAGCTC	1	2	13	CD	-	.
chr1	3326428	3326447	chr1:3326428-3326447	0	GAGCATGATTCAGCTTGCTG	3	3	0	CCD2	2.0	.
chr1	3327957	3327976	chr1:3327957-3327976	0	AAACAAGTTGGAAAATGCTG	3	3	0	ACC2	1.0	.
chr1	3328137	3328162	chr1:3328137-3328162	0	GAACTAGCCAGGCCTGCGAGAAGCTC	1	3	6	ACC2	2.0	.
chr1	3328225	3328247	chr1:3328225-3328247	0	GGACTTGTTCCCTGGTCAGGTTT	1	2	3	BD1	3.0	dELS,CTCF-bound
chr1	3336268	3336299	chr1:3336268-3336299	0	AGGCATGTTTATCTCTGTGTATGAGCACGTGT	2	2	12	BD4	3.0	.
chr1	3344321	3344346	chr1:3344321-3344346	0	AACTAAGCCTATCTAGGGACTTGTTA	1	3	6	ACD1	-	.
chr1	3349504	3349525	chr1:3349504-3349525	0	GGGCTTGGCTCCGAGCTTATTT	1	2	2	AD2	-	dELS,CTCF-bound
chr1	3350106	3350134	chr1:3350106-3350134	0	GAGGAAGCCCAGAAGTTTGAGGCCAGCCT	1	2	9	AB2	-	.
chr1	3351114	3351135	chr1:3351114-3351135	0	GGGCATGTTCACCAGCTTGTGG	2	3	2	CCD1	-	.
chr1	3357987	3358016	chr1:3357987-3358016	0	AGCCTTGCTGTGCCCTTCACTGACATGCTC	1	3	10	CCD1	1.0	.
chr1	3360302	3360330	chr1:3360302-3360330	0	GAACAAGTCTTCTAGGCTCTGCCTTGCCA	1	3	9	CCD2	-	.
chr1	3364472	3364494	chr1:3364472-3364494	0	GGACAAGCCCCCGGAGGATGGCT	2	2	3	AD1	-	.
chr1	3364819	3364851	chr1:3364819-3364851	0	GGACACGTTGCTTCGGAAGGAAGCAGCATGTTT	1	3	13	BCC2	1.0	.
chr1	3367849	3367876	chr1:3367849-3367876	0	AAGCTTGTCTTCAAAAGAAGGCATTTGA	1	3	8	ACD2	1.0	.
chr1	3369308	3369338	chr1:3369308-3369338	0	AAGCCAGCTTTGGCTTCCAAGGGAGATGTCT	1	2	11	AB2	-	dELS,CTCF-bound
chr1	3370743	3370771	chr1:3370743-3370771	0	GGGGAAGCCATAAGTGTCTGGGCAAGTTG	1	3	9	ACC1	-	.
chr1	3372256	3372276	chr1:3372256-3372276	0	AGGAAAGTTCTGGGCTTGCCC	1	1	1	A1	-	.
chr1	3374417	3374436	chr1:3374417-3374436	0	AAACATACCTAAGCTACTCC	1	2	0	AA2	1.0	.
chr1	3374986	3375017	chr1:3374986-3375017	0	GGACATCTTCAGCAGGTGCCAAAGGCCAGCTC	1	2	12	AB2	-	.
chr1	3376584	3376604	chr1:3376584-3376604	0	AGACAAGCCCCAGACAGCCCA	1	3	1	ABC2	-	.
chr1	3377303	3377332	chr1:3377303-3377332	0	CTGCATGCTCAGAATCCACTAGGCAAGCTG	1	3	10	CCD1	-	.
chr1	3377390	3377421	chr1:3377390-3377421	0	GGCCATGCCCACTGAACCTGGAGGACCAGCCC	1	2	12	BD2	1.0	.
chr1	3380128	3380153	chr1:3380128-3380153	0	TAACATGCCCCTCCCGGTGCATGCCC	1	2	6	CD	1.0	dELS
chr1	3380653	3380681	chr1:3380653-3380681	0	AGACACGCTTGAGAGAGCCAGAGATGTTT	1	2	9	AB2	-	dELS,CTCF-bound
chr1	3384291	3384313	chr1:3384291-3384313	0	TGGGCTGCCCAGGAAGCTTGCCC	1	3	3	ABC1	1.0	.
chr1	3386479	3386502	chr1:3386479-3386502	0	GCAGTTGCTCCGCTGGACAAGCTC	1	2	4	AD4	-	.
chr1	3390771	3390802	chr1:3390771-3390802	0	CATCTTGTTCTGCCCCGACCCCAGACATGTTC	1	2	12	CD	-	.
chr1	3397025	3397054	chr1:3397025-3397054	0	AAGCCAGTTTTGTAGCTTCGAAGCATTTCT	2	2	10	AB3	-	.
chr1	3399311	3399336	chr1:3399311-3399336	0	AAACATTATCAGAATAGGACATGTTC	2	2	6	AD1	-	.
chr1	3404326	3404354	chr1:3404326-3404354	0	GGGCATCCTTGGGTTTGGGGGACTTGCCC	1	1	9	A2	-	.
chr1	3406198	3406220	chr1:3406198-3406220	0	AGGCAAGCCAGACAAGCAAGGTG	1	3	3	CCD1	-	.
chr1	3412102	3412123	chr1:3412102-3412123	0	GGACAAGGGCAAGGGCAAGTCC	1	2	2	DD1	-	.
chr1	3416268	3416292	chr1:3416268-3416292	0	GGATAAGTCCCTGGCAAGCAGGTCT	1	2	5	AB3	-	.
chr1	3417121	3417141	chr1:3417121-3417141	0	GAGCAAGCCCTGGGCATCTCC	2	1	1	A1	-	.
chr1	3418378	3418407	chr1:3418378-3418407	0	AGGCCTGTCCAAGTCTGTTGGAGCCTGCCC	1	2	10	BB2	-	dELS,CTCF-bound
chr1	3421686	3421716	chr1:3421686-3421716	0	GGACTTGCTCTCCAGTTTTATGAACAAGCTT	2	0	11	0	-	.
chr1	3424792	3424813	chr1:3424792-3424813	0	GAGCTGGTCTGGGAGCTGGTCT	1	2	2	BB2	1.0	dELS,CTCF-bound
chr1	3424892	3424923	chr1:3424892-3424923	1	GAGCATGTCGCCCTCCGGCTGCAGACCTGCCG	1	3	12	BCC2	2.0	dELS,CTCF-bound
chr1	3426950	3426975	chr1:3426950-3426975	1	TAACATGTGCGTGCATAAACATGCCT	1	2	6	CD	1.0	.
chr1	3430344	3430373	chr1:3430344-3430373	0	AAGCTTGTCCTGGTGCATTCAGACTGCTCA	1	3	10	ABC2	-	.
chr1	3430613	3430635	chr1:3430613-3430635	0	CAGCTTGCTGCTGGGCCTTGCCC	1	3	3	CCD2	1.0	.
chr1	3438476	3438499	chr1:3438476-3438499	0	AGACATTTCCTTAAGAGAAAGCCT	1	2	4	AA2	-	.
chr1	3438929	3438955	chr1:3438929-3438955	0	AGGCATGTCCCCCAACTGTGCCTGCCT	2	2	7	BD1	-	.
chr1	3439256	3439280	chr1:3439256-3439280	0	GAGCTTGTTTTCCTGCAACTAGGCC	1	2	5	CD	2.0	.
chr1	3441353	3441377	chr1:3441353-3441377	0	AGGCTTCTCTCTGGGAAACATGTTT	1	1	5	A2	1.0	.
chr1	3441857	3441885	chr1:3441857-3441885	0	GAGCTTGTCAGTTATTTGCAGAGAAGCTA	1	3	9	ACC2	-	.
chr1	3447192	3447218	chr1:3447192-3447218	0	CAACATGTCTTCTTTTCTAACAAGCAT	1	3	7	CCD1	2.0	.
chr1	3448770	3448800	chr1:3448770-3448800	0	AGGAATGTTTTGAAGCACAGAAAAAAAGCCT	1	2	11	AA2	2.0	.
chr1	3449505	3449524	chr1:3449505-3449524	0	CATGTTGCCCAGGCTTGTCT	2	3	0	ACD1	-	.
chr1	3450733	3450753	chr1:3450733-3450753	0	GGACTTGCTTTGAACTTCTGT	1	2	1	AD4	-	.
chr1	3451616	3451640	chr1:3451616-3451640	0	AGACAAGTCTGGTACCGACTACTTC	1	2	5	AC1	-	.
chr1	3461269	3461294	chr1:3461269-3461294	0	GAGCTTGTCTGTGATTCGGCAAGGCC	1	2	6	CD	1.0	.
chr1	3467571	3467595	chr1:3467571-3467595	0	GGGCCAGCCCTGCTCAGACTACCCT	1	2	5	AB3	1.0	pELS
chr1	3480774	3480793	chr1:3480774-3480793	0	AGGCACCCCCAGGCAAGCTC	3	2	0	AB1	2.0	.
chr1	3483958	3483977	chr1:3483958-3483977	0	GAACATTCCAGAACATGCCC	3	2	0	AC1	-	dELS,CTCF-bound
chr1	3490250	3490281	chr1:3490250-3490281	0	GGACTTCCTCAGCCCAGGCCCAGAGCGTGCCC	1	2	12	AB2	1.0	.
chr1	3490878	3490899	chr1:3490878-3490899	0	TGGCAAGCCCACGGGCATTCCC	1	2	2	AC2	-	.
chr1	3491922	3491941	chr1:3491922-3491941	4	GAGCACGCTCACACATGCCC	2	2	0	BD2	1.0	.
chr1	3495839	3495871	chr1:3495839-3495871	0	TGACATCTCTGTGAAGGGCCTGTGAGCATGCCC	1	2	13	AC1	2.0	.
chr1	3496777	3496805	chr1:3496777-3496805	0	GGACATCCTGCAGGGAGAGGGGCTAGCTG	1	3	9	ACC2	1.0	.
chr1	3498655	3498674	chr1:3498655-3498674	0	AAGCATGCTGGGGTATGTCC	3	2	0	AC2	-	dELS
chr1	3500926	3500952	chr1:3500926-3500952	0	AGGGATGTCTGGACAAAGGGCAAGCCA	1	2	7	AC2	1.0	.
chr1	3506849	3506881	chr1:3506849-3506881	0	AGGCTGGCCCTGAATCCAAAGACAAACATCCTC	1	2	13	AB2	2.0	.
chr1	3507320	3507340	chr1:3507320-3507340	0	AAACATTTTCTGGACTAATTC	1	2	1	AA2	-	.
chr1	3507904	3507926	chr1:3507904-3507926	0	AAAGGTGTCCGGAGGACAAGCTA	1	3	3	ABC1	-	.
chr1	3511908	3511940	chr1:3511908-3511940	0	AAGGAAGCCCTGCCCTTCAGCCAAAGCAGGCCT	1	2	13	AB3	1.0	.
chr1	3516727	3516751	chr1:3516727-3516751	0	GGCAAAGCCCCCTCAGAGCAAGCTG	1	3	5	ACD1	-	.
chr1	3520827	3520846	chr1:3520827-3520846	0	AGACAAGTTCAAGTACGTTT	3	2	0	AB1	-	dELS
chr1	3521053	3521076	chr1:3521053-3521076	0	CCTCAAGCCCGTGGGGGCATGTTC	1	3	4	CDD2	1.0	dELS
chr1	3521886	3521912	chr1:3521886-3521912	0	AGGGTGGCCTAGAAATGGGGCTAGTCC	1	2	7	AB1	-	.
chr1	3521970	3521995	chr1:3521970-3521995	0	AGGCATTTCTCCAACTCAACTAGCCA	1	3	6	ACC2	-	.
chr1	3524656	3524684	chr1:3524656-3524684	0	GGCCATGCCCAGGCTGTGGGGGGAAGCCT	1	2	9	AD2	1.0	dELS,CTCF-bound
chr1	3526989	3527021	chr1:3526989-3527021	0	AGACAAGTCCTCGACCGTGTGGGAAACATGGCT	2	1	13	D1	2.0	.
chr1	3528461	3528483	chr1:3528461-3528483	0	ACGAATGTCCCCCAGACATGTCC	1	2	3	AD4	1.0	.
chr1	3529089	3529113	chr1:3529089-3529113	0	CCGCGTGCCCTGCAGAAGCTTGCTC	1	3	5	BCD1	1.0	.
chr1	3532744	3532770	chr1:3532744-3532770	0	CAGCAGGCCCTGTATGTGGGCAAGCCT	1	2	7	BC1	-	.
chr1	3535279	3535299	chr1:3535279-3535299	0	AAGCTTCCTGACAACAAGTTC	1	3	1	ACC2	-	.
chr1	3535708	3535740	chr1:3535708-3535740	0	GGACATTCTCCTGGGGTTTCGCTAAGCCAGTTT	1	2	13	AB2	-	.
chr1	3546985	3547009	chr1:3546985-3547009	0	GGCCATGCCCTACCTTGGCAAGTCT	1	2	5	CD	-	.
chr1	3547820	3547841	chr1:3547820-3547841	0	GGACTTCCCCCGGGACTTGGTC	1	2	2	AD2	2.0	.
chr1	3549137	3549162	chr1:3549137-3549162	0	ATGCAAGCTCTGGTGGGGACTGGCCC	1	2	6	BD3	-	.
chr1	3550224	3550248	chr1:3550224-3550248	0	GCACACGCTCACAGCAGACTTGTCC	1	2	5	BD1	-	.
chr1	3553935	3553967	chr1:3553935-3553967	0	GGGCCTGCCTGGTCTTCCTCCCCAGGAATGTTC	1	2	13	AB2	1.0	dELS,CTCF-bound
chr1	3554035	3554062	chr1:3554035-3554062	0	GAGCTTGCTCTGTGGGGCCCACATGCCT	1	2	8	CD	-	dELS,CTCF-bound
chr1	3554079	3554099	chr1:3554079-3554099	0	GAACAAGCTTGGCGCCTGCTT	1	2	1	BD1	-	dELS,CTCF-bound
chr1	3557472	3557498	chr1:3557472-3557498	0	AAGCAAGCCCGGCGTCCAGGCTACGTG	1	3	7	ACD2	-	.
chr1	3557998	3558030	chr1:3557998-3558030	0	AAGCATGCTTCCGCGGTGCAGCTGGCCTTCCCC	2	2	13	AD1	-	.
chr1	3561825	3561853	chr1:3561825-3561853	0	AGGTTTGTCCTGTTTCTACAAACCAGCCT	1	2	9	AB2	1.0	.
chr1	3563939	3563962	chr1:3563939-3563962	0	GCACTTGTCCTGCCAGGCCAGCCC	1	2	4	BD2	1.0	.
chr1	3564045	3564064	chr1:3564045-3564064	0	ACCCAAGTTCAGGCAAGCTG	2	3	0	CDD2	1.0	.
chr1	3567522	3567546	chr1:3567522-3567546	0	GGACATGCCCCCCCCAGGCTCTCCC	1	2	5	AB4	-	.
chr1	3570814	3570836	chr1:3570814-3570836	0	GAGCCTGCTCAGGAGGCTAGTCA	1	2	3	BC2	1.0	.
chr1	3571415	3571443	chr1:3571415-3571443	0	GAGCAAGGTTCCTGAGTAAGGACATCCCC	1	2	9	AD2	-	.
chr1	3574378	3574398	chr1:3574378-3574398	0	AAACTTGTCCGGAACAAATTG	1	2	1	AC3	2.0	.
chr1	3576144	3576171	chr1:3576144-3576171	0	GGGGAAGCCTTCACTGCAGGGCCTGCCC	1	2	8	AB2	1.0	.
chr1	3577362	3577394	chr1:3577362-3577394	0	AGGCTTGTCCCTGCACCAGGTGGCAGCATGGCC	1	2	13	CD	-	dELS,CTCF-bound
chr1	3583112	3583132	chr1:3583112-3583132	0	GGGCTACCCATGGACTTGCTC	1	2	1	AC1	1.0	.
chr1	3584164	3584184	chr1:3584164-3584184	0	CGGCATGTCCAGGCCATGTCT	2	2	1	CD	2.0	.
chr1	3585468	3585498	chr1:3585468-3585498	0	ACACATGTCCTGTGTGTGAGGACACTTGTCC	1	2	11	DD2	-	.
chr1	3585517	3585549	chr1:3585517-3585549	0	ACACATGTCCTGTTGTGGGTGTGACACATGTCC	1	2	13	DD2	-	.
chr1	3585571	3585597	chr1:3585571-3585597	0	ACACATGTCCTGTGTGTGGACACGTCC	2	2	7	BD3	-	.
chr1	3585749	3585779	chr1:3585749-3585779	0	ACACATGTCCTGTGTGTGAGGACACTTGTCC	1	2	11	DD2	-	.
chr1	3585798	3585830	chr1:3585798-3585830	0	ACACATGTCCTGTTGTGGGTGTGACACATGTCC	1	2	13	DD2	-	.
chr1	3585879	3585905	chr1:3585879-3585905	0	ACACATGTCCTGTGTGTGGACACGTCC	2	2	7	BD3	2.0	.
chr1	3586242	3586274	chr1:3586242-3586274	3	AGACATGTCCTGTGCATATGATTGAGCATGGTG	1	2	13	CD	-	.
chr1	3586335	3586354	chr1:3586335-3586354	4	GAGCATGTATGGGCATGATC	3	2	0	DD2	-	.
chr1	3587127	3587159	chr1:3587127-3587159	0	GGACAAGCTGTCTGTTGCTTAATAAACAAATTT	1	2	13	AC2	-	.
chr1	3599782	3599801	chr1:3599782-3599801	0	GAGGAAGCCCAGGCCAGCCC	1	2	0	AB2	-	.
chr1	3601122	3601143	chr1:3601122-3601143	0	CACCCTGCCTTCAGGCTAGCCT	1	3	2	BCD1	-	.
chr1	3601161	3601191	chr1:3601161-3601191	0	AATCATGCCCCCATAGCGAGGGGACTTCCTC	1	2	11	AD3	1.0	.
chr1	3603422	3603450	chr1:3603422-3603450	0	AGGCAAATTCGGGGGGAGAGGACAAGGCT	1	2	9	AD2	1.0	.
chr1	3603513	3603542	chr1:3603513-3603542	0	TGTCCTGCTCTCCCAGCTCTGGACTTGCTC	1	3	10	BCD1	-	.
chr1	3604267	3604290	chr1:3604267-3604290	0	AGGCTTGCCCACCCGAGGTAGCGT	1	2	4	AD1	2.0	.
chr1	3605316	3605342	chr1:3605316-3605342	0	ATGCATGCTTACACACTCAACATGCTC	1	2	7	CD	-	.
chr1	3611992	3612011	chr1:3611992-3612011	0	AAGCCAGCCTCGGCTTGTCC	3	2	0	BC2	1.0	pELS,CTCF-bound
chr1	3613074	3613100	chr1:3613074-3613100	0	AGGAATCCCCAAGAGGTGAGCTAGTTC	2	2	7	AA1	1.0	.
chr1	3615007	3615027	chr1:3615007-3615027	0	CAGCTTATCAGGAGCTTGTCT	1	3	1	ACC2	1.0	dELS,CTCF-bound
chr1	3615947	3615968	chr1:3615947-3615968	0	AAACAATTCCTCTAGCTTGCCT	1	2	2	AC2	-	.
chr1	3618635	3618666	chr1:3618635-3618666	0	GAAGTTGCTTCTGCTTCTGTCATGACTTGCCA	1	3	12	ACC1	-	.
chr1	3619911	3619931	chr1:3619911-3619931	0	GAACTTCCTAGAGACTTGTTG	1	3	1	ACC2	-	.
chr1	3621110	3621141	chr1:3621110-3621141	0	AGACAGGCCTCCAGATAACTGTGGGCAAGCCT	1	1	12	B2	1.0	DNase-H3K4me3,CTCF-bound
chr1	3622647	3622674	chr1:3622647-3622674	0	GAGCAAGCCCAGGACACCAAGCAGGCCT	1	1	8	B1	-	.
chr1	3624287	3624313	chr1:3624287-3624313	0	GGGCTAGCGCAGGGCACACACATGTTC	1	2	7	DD2	-	.
chr1	3628445	3628467	chr1:3628445-3628467	0	AAAAAAGCCCAAAAAGAAAGCCC	1	2	3	AA2	-	.
chr1	3629787	3629819	chr1:3629787-3629819	1	GGACTTTGTCCAAGTCTCACACTAAACATGCCC	2	2	13	AD1	-	.
chr1	3634000	3634028	chr1:3634000-3634028	0	GGCCTGGTTCATGCCTTTAAAGCATGCTC	2	2	9	BD1	2.0	dELS
chr1	3635899	3635926	chr1:3635899-3635926	0	GGAAAAGCTCTCGAAAGCAAACATGTCA	1	2	8	AC2	-	.
chr1	3636484	3636503	chr1:3636484-3636503	0	GACCCAGCTCAGACAAGTCC	3	2	0	BD4	-	.
chr1	3642812	3642841	chr1:3642812-3642841	0	GAACCTGCTTCATTTAAATGGAGCATGTGT	2	2	10	BD3	-	.
chr1	3643443	3643471	chr1:3643443-3643471	0	AACCTCGTCTAATGGGCGCAAGCTTGCCT	1	2	9	BD1	-	.
chr1	3647290	3647319	chr1:3647290-3647319	0	AAACTGGCTTTGAGCTGCACGGACTTTTTT	1	2	10	AB2	-	.
chr1	3649073	3649100	chr1:3649073-3649100	0	AGGCATGTTTCTTCTTAGTGGCTTTCCA	1	3	8	ACC1	-	.
chr1	3655079	3655101	chr1:3655079-3655101	0	GAAAAAGTCTTCAAAACATCCTT	1	2	3	AA2	1.0	.
chr1	3658254	3658285	chr1:3658254-3658285	0	GAGCAAGCTGTGGAGAGGGGAAGGGAAAGTTG	1	3	12	ACC2	1.0	dELS
chr1	3659989	3660011	chr1:3659989-3660011	0	TAACTTGTTTGTAAAGTAAGTCT	1	2	3	AC2	-	.
chr1	3662070	3662091	chr1:3662070-3662091	0	GAACTAGTTCACACCCATGTTT	1	2	2	DD1	1.0	.
chr1	3662643	3662663	chr1:3662643-3662663	0	GGATATACCCAAGGCATGTTT	2	2	1	AA1	1.0	.
chr1	3662919	3662948	chr1:3662919-3662948	0	GAAATTCTCTTTTATAAGAGAAACTTGTCT	1	2	10	AA1	-	dELS
chr1	3665190	3665209	chr1:3665190-3665209	4	AGGCATGCTCCAACTTGCTT	5	1	0	C2	-	.
chr1	3672085	3672115	chr1:3672085-3672115	3	AGACATGTCCACTGGTGCAGCGGGCGTGTCC	2	1	11	B2	4.0	dELS
chr1	3672948	3672979	chr1:3672948-3672979	0	AAGCAAGCTGGGGCTGGGGTGCAGACTTCTCT	1	2	12	AC2	-	dELS,CTCF-bound
chr1	3674005	3674033	chr1:3674005-3674033	0	GGGCTGGTCTTCCCTCTCTGTGCATGTCT	1	2	9	BD2	-	.
chr1	3674316	3674335	chr1:3674316-3674335	1	CAGCTTGCTCAGGCACCTCC	1	3	0	ABC2	-	dELS
chr1	3676458	3676488	chr1:3676458-3676488	0	GGGGATGCTTGGGGACAGGGAGGGAATGCTT	1	2	11	AA2	-	.
chr1	3678896	3678915	chr1:3678896-3678915	0	AAACAGGCCTGGGGATGTTT	2	2	0	AB2	1.0	dELS,CTCF-bound
chr1	3680475	3680494	chr1:3680475-3680494	0	AAACCTTCCCAGGCTTGTCC	3	2	0	AB1	-	.
chr1	3681225	3681244	chr1:3681225-3681244	5	GGGCAGGTCCAGGCCTGCCT	2	2	0	BB2	1.0	pELS
chr1	3681875	3681900	chr1:3681875-3681900	0	ACACTTGTTCCGGCCCAAGCATCCCC	1	2	6	AD3	1.0	.
chr1	3682224	3682244	chr1:3682224-3682244	0	AGGGATGCCCCAGGCAGGCCC	2	2	1	AB3	1.0	PLS
chr1	3682528	3682559	chr1:3682528-3682559	0	GGGGTGGCCCCGGGAGGACTCTGGGCTAGCCC	1	2	12	AB1	-	.
chr1	3682592	3682623	chr1:3682592-3682623	0	TGGCAACCCTCACTGGGATTCTGGGCTAGCCT	1	2	12	AC1	1.0	.
chr1	3682672	3682692	chr1:3682672-3682692	0	ACACTAGTCTTGGGCTAGCCT	1	1	1	D1	-	.
chr1	3684259	3684288	chr1:3684259-3684288	0	GAATTTGTTTGCGCTGCGGAAAACCAGCCC	1	2	10	AB2	-	DNase-H3K4me3
chr1	3690082	3690112	chr1:3690082-3690112	0	TGGCTTGTCCCTGTTTCCTGGGGGCTTGGCC	1	2	11	CD	-	pELS,CTCF-bound
chr1	3690596	3690615	chr1:3690596-3690615	1	GGGCAAGCTGAGGCCTGCCC	3	2	0	BC2	1.0	PLS
chr1	3696981	3697010	chr1:3696981-3697010	0	CAACTTGCTAAACCCAAACTAAACTTATCT	1	3	10	ACC1	-	.
chr1	3699312	3699331	chr1:3699312-3699331	4	GCCCAAGTTCAGACATGCCC	4	2	0	DD4	1.0	pELS
chr1	3703626	3703652	chr1:3703626-3703652	0	GGACAAGTTAAAATATGAAACACGTTG	1	3	7	BCC1	-	dELS,CTCF-bound
chr1	3705780	3705800	chr1:3705780-3705800	0	ACGCAAACTCTGGACTTGCCT	1	2	1	AD1	-	.
chr1	3708152	3708176	chr1:3708152-3708176	0	AGAGTTGTCTGTCCGAGACAGGCCC	1	2	5	AB3	-	dELS,CTCF-bound
chr1	3710046	3710073	chr1:3710046-3710073	0	GGCCTTGCCCTGTGGGATGGGCTGGTCT	1	2	8	BD3	-	.
chr1	3711872	3711891	chr1:3711872-3711891	0	GAGCATGTGCACACATGTTT	3	2	0	DD2	-	dELS
chr1	3711903	3711929	chr1:3711903-3711929	0	GAGCTGGCTCCACGGGTAGGAAAGCCC	1	2	7	AB2	-	.
chr1	3713037	3713066	chr1:3713037-3713066	0	GGACCTGCCTGTCCCTAGGGGAGAAAGCCT	1	2	10	AB2	1.0	.
chr1	3730045	3730075	chr1:3730045-3730075	0	GAACAAGGTGCACGGGGGCATGAACAAGCTG	1	3	11	CCD2	-	.
chr1	3730586	3730605	chr1:3730586-3730605	0	GGGCAGGACCAAGCATGTTC	3	2	0	BD1	-	.
chr1	3732035	3732063	chr1:3732035-3732063	0	CGGCTTGTCTTTGGGTTAGAGACTAGTGG	1	3	9	CCD1	1.0	.
chr1	3732125	3732152	chr1:3732125-3732152	0	GAGCAAGCCCTCTGGTGGGAACCTGCCC	1	1	8	B2	-	dELS,CTCF-bound
chr1	3734006	3734033	chr1:3734006-3734033	0	TGAGAAGCCAGGTGGGCGGGACTTGTTC	1	3	8	ACC1	1.0	dELS
chr1	3734079	3734098	chr1:3734079-3734098	0	GGGCAAATCCAGGCAAATCT	1	2	0	AA2	-	dELS
chr1	3735272	3735301	chr1:3735272-3735301	0	AGATGTGCTTCAGTTCCAGAGGGCTTGTTG	1	3	10	ABC1	1.0	.
chr1	3736682	3736707	chr1:3736682-3736707	0	GGACTTGTCACAGCAAAAACAAGGCT	1	2	6	CD	-	.
chr1	3738633	3738657	chr1:3738633-3738657	0	CCACCTGCCCCTCTTGGACAAGCCC	1	3	5	BCD1	-	.
chr1	3739144	3739168	chr1:3739144-3739168	0	GGACATGCCCCGCCCGGTGATGCCC	2	2	5	AD1	1.0	.
chr1	3743135	3743159	chr1:3743135-3743159	0	GGGCGTGGCTGACACAAACTTGCTT	1	2	5	BD1	2.0	.
chr1	3744693	3744718	chr1:3744693-3744718	0	GAGCATGTCCAAACCTGGACACACCA	1	3	6	ABC2	1.0	.
chr1	3745663	3745690	chr1:3745663-3745690	0	CCAAATGCTCAGCTCTGAAGGCTTGCTC	1	3	8	ACD1	-	.
chr1	3752211	3752237	chr1:3752211-3752237	0	AAGCATGCCTCCCACCTGGGCATCCCA	1	2	7	AC3	1.0	.
chr1	3754987	3755008	chr1:3754987-3755008	0	AGGCATTTTTGTGGGCAGGTCT	1	2	2	AB2	1.0	.
chr1	3755710	3755735	chr1:3755710-3755735	0	GGGCCTCCCTTGTGCAGAACTAGCCC	1	2	6	AB1	-	.
chr1	3761734	3761761	chr1:3761734-3761761	0	TGACTTGCTTTCTGAATGGGGCAAGGCA	1	3	8	CCD1	-	.
chr1	3764409	3764441	chr1:3764409-3764441	0	TAGCATGCTCATAGTGGCCATTCTAGATTGTTC	1	3	13	ACC2	-	.
chr1	3767641	3767660	chr1:3767641-3767660	0	AGAGTAGCCCGGAAATGTTC	1	2	0	AA2	1.0	.
chr1	3768994	3769021	chr1:3768994-3769021	0	GGACATGCTTCCACTCGGAGGCAAGGCT	2	1	8	D1	-	.
chr1	3773759	3773784	chr1:3773759-3773784	0	AAGCTTGTCTTACCCGGGTCATGGCT	1	2	6	DD1	1.0	.
chr1	3776763	3776787	chr1:3776763-3776787	0	GGGCTTGTTTCCCCGGGGCAGGCCC	1	1	5	B1	1.0	dELS
chr1	3783579	3783606	chr1:3783579-3783606	0	GGGCTAGTTACGGATGATCATCTTGCTT	1	3	8	CCD2	1.0	pELS
chr1	3787203	3787224	chr1:3787203-3787224	0	GCGCTTGTCCCTCAGCTTGTTC	1	2	2	CD	1.0	.
chr1	3787562	3787588	chr1:3787562-3787588	0	GCAAAAGCTTCTGACTCAAACATGTCA	1	3	7	ACD1	-	dELS
chr1	3798524	3798556	chr1:3798524-3798556	0	GGGCATTCCCTAGTTAATCTGAAAAACTAGTTC	1	1	13	A2	-	.
chr1	3802007	3802028	chr1:3802007-3802028	0	GGACTTGTTTTCGGACTCCTTG	1	3	2	ABC2	1.0	.
chr1	3803914	3803943	chr1:3803914-3803943	0	AAGAAAGCTCGTGTAAAAAGAGGCAGGTTT	1	2	10	AB3	1.0	.
chr1	3804412	3804442	chr1:3804412-3804442	0	TAGCTTGTTTCCATGTAAGGGGAACTTTTTC	1	2	11	AC2	3.0	dELS,CTCF-bound
chr1	3804788	3804816	chr1:3804788-3804816	0	GAAATAGCCCCTGTGTTAAGAACACGTTC	1	2	9	AB3	2.0	dELS
chr1	3805748	3805779	chr1:3805748-3805779	0	AAATAAGCTGAGTACTTAGTACTGGCTTGTCC	1	3	12	ACC1	2.0	dELS,CTCF-bound
chr1	3807219	3807245	chr1:3807219-3807245	0	AAACAAGTTTTGGCTATGAAGATGTAT	2	2	7	AD1	-	.
chr1	3807358	3807377	chr1:3807358-3807377	0	CAGAAAGTCCAAACATGTTG	4	3	0	ACC1	-	.
chr1	3809279	3809307	chr1:3809279-3809307	0	GGGTTTCTCCATGTTGGTCAGGCTAGTCT	1	2	9	AA1	2.0	.
chr1	3811892	3811911	chr1:3811892-3811911	0	GAACTTGTTTTGACAAATTA	3	3	0	ACC1	3.0	.
chr1	3815508	3815532	chr1:3815508-3815532	0	GAGCTTTTCCCTGCAGAGCAAGCAC	1	2	5	AD2	-	.
chr1	3816577	3816603	chr1:3816577-3816603	0	CAAGAAGTCCTGTCACCAGGCAAGCCT	1	2	7	AC3	1.0	.
chr1	3818218	3818244	chr1:3818218-3818244	0	GGGCTTCTCCTCTGTCTACACTTGCTC	1	2	7	AD2	-	dELS
chr1	3819247	3819271	chr1:3819247-3819271	0	GGAAATGTCCACAGTAGGCAAATCC	1	2	5	AA2	-	dELS,CTCF-bound
chr1	3820590	3820621	chr1:3820590-3820621	0	AAACATGTCTTCTGTAATTACAGAACTTAATT	1	2	12	AD4	-	.
chr1	3823291	3823311	chr1:3823291-3823311	0	AGACATGCTGCTGGCCTGCCC	1	3	1	BCC2	1.0	.
chr1	3829492	3829511	chr1:3829492-3829511	0	TAACAAGTTAGAATAAGTCT	2	3	0	ACC2	1.0	.
chr1	3829840	3829863	chr1:3829840-3829863	0	AAAATTGTTTTGTAGAGAATGTTC	1	2	4	AA2	1.0	.
chr1	3831697	3831722	chr1:3831697-3831722	0	TTGAATGTCTCTAAACAAACAAGTCT	1	3	6	ACD1	1.0	.
chr1	3831932	3831952	chr1:3831932-3831952	0	GAGCATTCTCCAGGGAAGTTT	1	2	1	AA2	1.0	dELS
chr1	3833387	3833413	chr1:3833387-3833413	0	AGACTAGATGAATTCATTAGCTAGTTT	1	3	7	CCD2	-	.
chr1	3836570	3836596	chr1:3836570-3836596	0	TAACATGCCTCCCCTCCGAGCATCGCT	1	3	7	ACD2	4.0	.
chr1	3837074	3837098	chr1:3837074-3837098	0	AAGCCTGATTTTAATAAACATGCTC	2	2	5	BD1	-	.
chr1	3837791	3837815	chr1:3837791-3837815	0	GAGCATTTGTGCATGGAGCATGTCC	2	2	5	AD1	1.0	.
chr1	3844480	3844505	chr1:3844480-3844505	0	GAGCAAGACTCCATCGAGACCAGCCT	1	2	6	BD2	-	.
chr1	3846398	3846423	chr1:3846398-3846423	0	GAGCAAGTTTTGAAATGAAATTTTTT	1	2	6	AA1	1.0	.
chr1	3849211	3849238	chr1:3849211-3849238	0	AGACAAGCCTATGCTATGGGCCATGCTG	1	2	8	CD	-	.
chr1	3859822	3859842	chr1:3859822-3859842	0	GGGTATGCTCAGGGTATGCCT	1	2	1	AA2	-	.
chr1	3862948	3862970	chr1:3862948-3862970	0	AGACAAGCCTGGCCAACATGGTG	1	3	3	CCD1	-	.
chr1	3863531	3863556	chr1:3863531-3863556	0	AAACACGTCCACACCAAAACTCGTCC	1	2	6	BB2	3.0	.
chr1	3865173	3865200	chr1:3865173-3865200	0	CACCAAGTCCTCACTCCCCAGCATGTCC	1	3	8	CCD1	-	.
chr1	3866246	3866273	chr1:3866246-3866273	0	AGATATGTTTTGAGATGGAGTCTTGCTC	1	2	8	AD2	-	.
chr1	3869997	3870018	chr1:3869997-3870018	0	GGGCCCGCCCCAGGGCTTGTCT	1	2	2	BB1	2.0	dELS,CTCF-bound
chr1	3875709	3875730	chr1:3875709-3875730	0	GGTCTTATTTGTGGGCATGCTT	2	2	2	AD1	-	.
chr1	3877689	3877719	chr1:3877689-3877719	0	ACAGAAGTCTTTTTAGTTTCCGAGCATGTTT	1	2	11	AD4	-	.
chr1	3880725	3880751	chr1:3880725-3880751	0	GAGCTCGCTTGGGCCTGGAGCTCGCTT	1	2	7	BB2	2.0	.
chr1	3880759	3880783	chr1:3880759-3880783	0	GAGCTTGCTTTAGTGGGAAGTGTTT	1	2	5	AB1	-	.
chr1	3881103	3881129	chr1:3881103-3881129	0	AGGCCTGCTTGTGTGGGGGACTTGTCC	1	1	7	B1	1.0	dELS
chr1	3884396	3884418	chr1:3884396-3884418	0	CACCTTGCTTGAGGGACAAGTTG	1	3	3	CCD1	-	.
chr1	3886252	3886274	chr1:3886252-3886274	0	AGGCATGCTGTGCCACCTTGCCC	1	3	3	CCD2	1.0	dELS
chr1	3889282	3889308	chr1:3889282-3889308	0	AAACTTGCCTATGACCAAAGCTACTGA	1	3	7	ACD2	3.0	.
chr1	3890939	3890970	chr1:3890939-3890970	0	AAAGAAGCGCTGTCATTCTTAGGGACAAGCTT	1	2	12	AD1	1.0	.
chr1	3891087	3891114	chr1:3891087-3891114	0	AGACATATCTAGCAAATAAAACAGGCCT	1	2	8	AB2	-	dELS,CTCF-bound
chr1	3894956	3894975	chr1:3894956-3894975	0	GAACTTGCTAAGAGTTGCCA	2	3	0	ACC2	-	.
chr1	3897021	3897044	chr1:3897021-3897044	0	AAGCATATTAACAATGACAAGCCC	1	3	4	ACC2	1.0	.
chr1	3897507	3897529	chr1:3897507-3897529	0	AAGCAAGCTGCAGAGAAATGCTG	1	3	3	ACC2	-	.
chr1	3898165	3898188	chr1:3898165-3898188	0	CAACATGCTCAAATAAACTTGTCA	1	2	4	CC	-	.
chr1	3905099	3905119	chr1:3905099-3905119	0	AAAAAAGCTTGCAGCATGCTT	1	2	1	AC2	-	.
chr1	3905434	3905464	chr1:3905434-3905464	0	GGACTACCCCTGGGGCAGTTGGAAGATGCCC	1	2	11	AA2	1.0	dELS
chr1	3906151	3906182	chr1:3906151-3906182	0	GGAGATGCTCCAGCGGAAGCCAGGACTTGTCT	2	1	12	A1	1.0	dELS
chr1	3906401	3906432	chr1:3906401-3906432	0	CCGCTTGCCCTGACTGTATGAAGAACATGCTC	1	2	12	CD	-	.
chr1	3907585	3907612	chr1:3907585-3907612	0	TGGCATGTTTCAGAAATGAGACTTCTCC	1	2	8	AC2	1.0	.
chr1	3907961	3907981	chr1:3907961-3907981	0	TGGCTTGCTCCAGGCTCCCTC	1	3	1	ABC2	2.0	dELS,CTCF-bound
chr1	3918278	3918297	chr1:3918278-3918297	0	GAGCTAGCCAGGCCAAGTTG	2	3	0	CCD2	2.0	.
chr1	3919828	3919848	chr1:3919828-3919848	0	GGACTTGCTCTAGGTATCTTC	2	2	1	AA1	-	.
chr1	3929040	3929068	chr1:3929040-3929068	0	GAAACAGCCTTTCAGAGGCAAGCAAGTTA	1	3	9	ABC1	-	.
chr1	3931383	3931406	chr1:3931383-3931406	0	GAGAATGTCCCCGAGGGCATTTTC	1	2	4	AA2	-	.
chr1	3932287	3932308	chr1:3932287-3932308	0	TGGCAAGTTAACAGATTAGCTT	1	3	2	ACC2	-	.
chr1	3935944	3935964	chr1:3935944-3935964	0	GGGCTTGCCCTGGAGATTTCT	2	2	1	AA1	-	.
chr1	3938092	3938120	chr1:3938092-3938120	0	GAACATTTTGATCTATTCAGAGCTTGTTT	1	2	9	AC1	-	.
chr1	3939492	3939524	chr1:3939492-3939524	0	CCGCCTGCCTGCTGCAATGAGAGGAGCTTGCTC	1	3	13	BCD1	-	.
chr1	3939992	3940022	chr1:3939992-3940022	0	GGACTAGCTGCACAAGACAACTGGCATTTCT	1	3	11	ACC1	-	.
chr1	3940153	3940174	chr1:3940153-3940174	0	AGAGAAGTTAAGAAACTTGCTC	1	2	2	AC1	1.0	.
chr1	3942236	3942258	chr1:3942236-3942258	0	CAAGATGTTGGCCAGGCTAGTCT	1	3	3	ACC1	-	.
chr1	3942641	3942666	chr1:3942641-3942666	0	GGAGAGGCCTCAGAAAGAACTAGCCC	1	2	6	AB1	1.0	.
chr1	3944863	3944885	chr1:3944863-3944885	0	TAACATGTTCCTGGAGCACTTCC	1	3	3	ABC2	-	.
chr1	3945033	3945065	chr1:3945033-3945065	0	TGGCTTGTTTTCCACACGGCACAAAACACATTC	1	3	13	ABC2	1.0	.
chr1	3950866	3950885	chr1:3950866-3950885	0	AGACTAGCCTGGGCAACATA	2	3	0	ACD2	-	.
chr1	3951829	3951858	chr1:3951829-3951858	0	AGGTGAGTCTGCTGCAGAAGAGACAAGTTC	1	2	10	AB4	-	.
chr1	3956141	3956162	chr1:3956141-3956162	0	GGACCTGCTCACAGGCACGCTC	1	2	2	BB2	-	dELS
chr1	3956338	3956368	chr1:3956338-3956368	0	GGACAAACCGCCTAAGGGATAAAACTTGCTT	1	2	11	AC1	2.0	.
chr1	3956499	3956531	chr1:3956499-3956531	0	GAACAAGCATTCTATTTCTAAATAAACATTTTT	1	2	13	AD2	-	.
chr1	3957904	3957926	chr1:3957904-3957926	0	GGAAAAGCTTTAGAAACTTGCCC	1	1	3	A1	-	.
chr1	3962252	3962284	chr1:3962252-3962284	0	TGGCATGTCCTGACCTCTTTCAATGATAAGTTT	1	3	13	ACC2	-	.
chr1	3965097	3965119	chr1:3965097-3965119	0	AGACTAGCCTGGCCAACATGGTG	1	3	3	CCD1	-	.
chr1	3965573	3965597	chr1:3965573-3965597	0	AAGCAGGTTTCCATAAGACATGCCC	2	1	5	B2	-	.
chr1	3965938	3965965	chr1:3965938-3965965	0	GGCTAAGCCCCAATTTTGGGGCTTGCCT	1	2	8	AD4	-	.
chr1	3967560	3967588	chr1:3967560-3967588	0	GCACAAGTTTACACACAGAGAGAATGCCT	1	2	9	AD2	2.0	.
chr1	3968787	3968816	chr1:3968787-3968816	0	GAGCTAGTTACTGCTGTGGACAGCTAGATC	1	3	10	CCD1	1.0	.
chr1	3969402	3969427	chr1:3969402-3969427	0	GAGCATTATCAGATGAAGGCTTGCCT	2	2	6	AD1	-	.
chr1	3970396	3970420	chr1:3970396-3970420	0	AGGAAAGTTCAATGAAAGCATTTTC	1	2	5	AA2	1.0	.
chr1	3970824	3970849	chr1:3970824-3970849	0	AACCTTGCCTGCCATGGACCATGCCT	1	2	6	DD2	1.0	.
chr1	3978376	3978399	chr1:3978376-3978399	0	GCCCATGTCCACTGGGGCTTGTCC	1	2	4	DD4	1.0	.
chr1	3979028	3979050	chr1:3979028-3979050	0	AAACAGGCTCGCAGGGCTTGCTG	1	2	3	BC2	-	.
chr1	3979251	3979281	chr1:3979251-3979281	0	GGGCTTTTTTCTTTTCTATGGGAACATGTCC	1	1	11	A2	1.0	.
chr1	3979467	3979492	chr1:3979467-3979492	0	GAACTTGCTGCTTTGAGGGCTCGTTA	1	3	6	BCC1	-	.
chr1	3980137	3980168	chr1:3980137-3980168	0	AAACAATCACTACATTTTATTTAAACAAGTTT	1	2	12	AD1	-	.
chr1	3981320	3981350	chr1:3981320-3981350	0	TAACAAGACTCACTGCTCAGAAGACAAGCTG	1	3	11	CCD2	1.0	.
chr1	3982513	3982545	chr1:3982513-3982545	0	AGGCCAGCCCGGCGTGAGCCAGCGGCCAAGTTC	1	2	13	BD2	1.0	.
chr1	3984447	3984470	chr1:3984447-3984470	0	GAGGAAGTCTTGCTGAACAACCTC	1	2	4	AA2	-	.
chr1	3987425	3987457	chr1:3987425-3987457	0	GAGCATGTTCAAGTCCCCATGTCGGCCTTTCTC	2	2	13	AD1	-	.
chr1	3989233	3989257	chr1:3989233-3989257	0	AAGCATGCTCCAATGATACATTCTC	2	2	5	AD1	-	.
chr1	3989320	3989339	chr1:3989320-3989339	0	AAGCTTGTTTACATTTGCCT	2	2	0	AD1	1.0	.
chr1	3998099	3998125	chr1:3998099-3998125	0	GGACATCTCCAAAATCAGGACATATCT	1	2	7	AA2	-	.
chr1	4002502	4002526	chr1:4002502-4002526	0	GGACCAGTTCCCTTGGAGCATGGCT	2	2	5	BD3	-	.
chr1	4003717	4003739	chr1:4003717-4003739	0	AGACTAGCCTGCCCAACATGGCA	1	3	3	CCD1	-	.
chr1	4011121	4011145	chr1:4011121-4011145	0	GAGCAATCCTTTTGGAAGCTTCTCT	1	2	5	AA2	1.0	dELS,CTCF-bound
chr1	4013574	4013595	chr1:4013574-4013595	0	TGACATGCCTTCGGGCAAAGCC	1	3	2	ACD2	1.0	dELS
chr1	4016225	4016252	chr1:4016225-4016252	0	AAGCTAGTATGCATATAAAGAGAAGCTC	1	2	8	AD2	1.0	.
chr1	4017738	4017767	chr1:4017738-4017767	0	GAGGAAGCTCTTTCATTGAAGAGCTTCTTC	1	2	10	AA2	1.0	.
chr1	4021638	4021666	chr1:4021638-4021666	0	CAGCAAGTCCCTTGAGACCGAGCTGACCT	1	3	9	ABC2	-	dELS
chr1	4024706	4024728	chr1:4024706-4024728	0	AGAAATGTTTAAGCAGCTAGTTT	1	2	3	AC2	-	.
chr1	4026784	4026816	chr1:4026784-4026816	0	CGGCTTGTCCGTGTCCCACAGTGGGGCTTGGTC	1	2	13	CD	-	dELS
chr1	4028250	4028281	chr1:4028250-4028281	0	AAGCAAGCCCTTCCTATCTTCAGAGGCAGCCT	1	2	12	AB1	1.0	dELS
chr1	4031441	4031470	chr1:4031441-4031470	0	GAACTAGCCTTGCATTTCCAGGATATTCTT	2	2	10	AA1	-	.
chr1	4032559	4032589	chr1:4032559-4032589	0	GGGCAAGTTCCTGGCACATAGCAGATTGCCC	1	2	11	AC1	-	.
chr1	4034540	4034572	chr1:4034540-4034572	0	TGAATAGTTAACAGGTGTCTCTAGGGCAAGTTT	1	3	13	ACC1	2.0	dELS,CTCF-bound
chr1	4044349	4044371	chr1:4044349-4044371	0	AAACTTGCTCAAAGCTCTTGCTC	1	2	3	DD1	1.0	.
chr1	4053566	4053589	chr1:4053566-4053589	0	AGACTTGCTTGCATGGCCCAGCCT	1	2	4	BD1	1.0	.
chr1	4057917	4057938	chr1:4057917-4057938	0	GAGAGAGCTCCCAAACTAGCTA	1	3	2	ABC1	-	.
chr1	4058008	4058034	chr1:4058008-4058034	0	AGGCAACCCTGCTGGGTGGAAATGCCT	1	2	7	AA2	1.0	.
chr1	4068079	4068107	chr1:4068079-4068107	0	AAGCAAGCTTCCTGGTCATGAGAATGTTC	1	1	9	A2	-	.
chr1	4071246	4071270	chr1:4071246-4071270	0	CAGGATGCCTATTCTCAACATGCCT	1	3	5	ACC1	2.0	.
chr1	4077003	4077025	chr1:4077003-4077025	0	CCATTTGTTTTAAAGACTTGTCT	1	3	3	ACD1	-	.
chr1	4080127	4080157	chr1:4080127-4080157	0	AGGCTAGCCTTCTCTCTGGGAAGAGTTGACT	1	2	11	AD1	1.0	.
chr1	4082311	4082332	chr1:4082311-4082332	0	GAACTTGCTTCCAAATATTCCC	2	2	2	AA1	-	.
chr1	4085758	4085788	chr1:4085758-4085788	0	AAGCAAGCTGAGAACAGCTGCAAGGTTGTCT	1	2	11	AC2	1.0	.
chr1	4089564	4089589	chr1:4089564-4089589	0	GCACTTGCCTCTGATGAAGGTTGTTT	1	2	6	AD2	-	.
chr1	4090757	4090785	chr1:4090757-4090785	0	AGGCAAGGCTGACGGGGTTTGACTTGTCT	1	2	9	CD	-	.
chr1	4093040	4093066	chr1:4093040-4093066	0	GAACAAACTCAGTTCACCAACTAGTTT	1	2	7	AC2	-	.
chr1	4104178	4104210	chr1:4104178-4104210	0	AAACAAATTTACAGGAAAAAAACAAACAACCCC	1	2	13	AA2	-	.
chr1	4104905	4104928	chr1:4104905-4104928	0	GGGATAGCTTTAGGAGATATGCCT	1	2	4	AA2	-	.
chr1	4108833	4108860	chr1:4108833-4108860	0	TGGCTTGCCTCACCTCAGGGGCCTGCTG	1	3	8	BCC2	1.0	.
chr1	4111626	4111647	chr1:4111626-4111647	0	AAGCTTCTTTGAAAGTAAGCCC	1	2	2	AA2	1.0	.
chr1	4113396	4113418	chr1:4113396-4113418	0	GGCATTGCTCAGAAAACTTGCCG	1	3	3	ACD1	1.0	.
chr1	4114021	4114042	chr1:4114021-4114042	0	AGAGAAGTTTGGAAACATTTCC	1	2	2	AA2	-	.
chr1	4116152	4116176	chr1:4116152-4116176	0	GAGCTTGTTTTCCTGCAACTAGGTG	1	3	5	CCD1	-	.
chr1	4118217	4118247	chr1:4118217-4118247	0	GGAAAAGCTCGGGAAGTGAGTGAAAATGCCT	1	2	11	AA2	1.0	.
chr1	4120590	4120611	chr1:4120590-4120611	0	TGACTTGTTCCTGGGCTTGTGT	1	2	2	CD	-	.
chr1	4121330	4121350	chr1:4121330-4121350	0	AGGCAGTCCCTGAGCTTGCTC	1	2	1	AB1	1.0	.
chr1	4121833	4121861	chr1:4121833-4121861	0	AAATTAGCTGGATGGCCTTGGGCAAGCCA	1	3	9	ACC1	-	.
chr1	4122729	4122751	chr1:4122729-4122751	0	AGGCATCTCTGTCCAGCTAGTTC	1	2	3	AC2	-	.
chr1	4123088	4123108	chr1:4123088-4123108	0	TTCCTAGTTTGGAGCATGCTC	2	3	1	CDD2	1.0	.
chr1	4123509	4123528	chr1:4123509-4123528	0	AAACAAGTTGTAGCTTCCCT	3	3	0	ACC1	3.0	.
chr1	4124992	4125013	chr1:4124992-4125013	0	ATTCATGTCTTAGGACAAGCCA	2	3	2	CDD2	-	.
chr1	4133197	4133216	chr1:4133197-4133216	0	TGACATGTTTGGGCTGGCTG	4	3	0	BCC1	1.0	.
chr1	4133267	4133287	chr1:4133267-4133287	0	GGGCAGGCCTGGGGCAGGCCT	1	2	1	BB2	-	.
chr1	4137275	4137306	chr1:4137275-4137306	0	TGAGATGTTTGTTCACTGTAAGCAGCATGTTT	1	3	12	ACC1	-	.
chr1	4149766	4149785	chr1:4149766-4149785	0	ATGGTTGTTTAGGCTTGTTT	3	2	0	AD4	1.0	.
chr1	4167934	4167965	chr1:4167934-4167965	0	CTACTAGCTCTGTGACCCTGGGCAACATGCTT	1	3	12	CCD1	-	.
chr1	4170322	4170343	chr1:4170322-4170343	0	AGGTTTGCCCAGAAACATCCCC	1	2	2	AA2	-	.
chr1	4170352	4170380	chr1:4170352-4170380	0	AAGCTTGCTTCACTAAGTTAAACATCTTT	2	1	9	A1	1.0	.
chr1	4171960	4171988	chr1:4171960-4171988	0	GGACTTGCTTCAGGTCACACAGCTCGTCA	1	3	9	BCC1	3.0	.
chr1	4172979	4173000	chr1:4172979-4173000	0	GGGCAAGTCACTTAACCTGTCT	1	3	2	BCC2	2.0	.
chr1	4173252	4173281	chr1:4173252-4173281	0	TGGCAAGTCCTATGTACGGGGCACTTGCTG	1	3	10	CCD2	-	CTCF-only,CTCF-bound
chr1	4174110	4174142	chr1:4174110-4174142	0	CAACATGTCTTTGTGAAGGACACAAACTTCACC	1	3	13	ACD2	1.0	.
chr1	4174853	4174878	chr1:4174853-4174878	0	AGACTTGTCCACACTCAGAGCTGCCC	1	2	6	AB1	-	.
chr1	4175594	4175618	chr1:4175594-4175618	0	CAGCAAGTCTGTCCCCAACTTGTCG	1	3	5	CCC	1.0	.
chr1	4179829	4179850	chr1:4179829-4179850	0	CGCCTTGTCTGAAAGCTTGCTG	1	3	2	CCD1	1.0	.
chr1	4181359	4181381	chr1:4181359-4181381	0	TTACTTGCTTGGTTGGCAAGTTT	1	3	3	CCD1	-	.
chr1	4182215	4182245	chr1:4182215-4182245	0	AAGTTTGTCAATATTGATAGAGGACTTGTCT	1	2	11	AC1	-	.
chr1	4185931	4185950	chr1:4185931-4185950	0	AGGCAAGTTATAACAGGCTT	3	3	0	BCC1	4.0	.
chr1	4186709	4186730	chr1:4186709-4186730	0	AGGCAGGCCTGGAGAAATGCCT	1	2	2	AB2	-	.
chr1	4189033	4189058	chr1:4189033-4189058	0	GGACAAGTTTCTTAGAAGACAATTTT	1	1	6	A1	-	.
chr1	4190125	4190152	chr1:4190125-4190152	0	AGAGAAGTTTTAAATTTTAATCAAGTCT	1	2	8	AD2	1.0	.
chr1	4191584	4191613	chr1:4191584-4191613	0	AAACCAGCTTTGCATACATGGGATAAGTCT	1	2	10	AB2	-	.
chr1	4193445	4193465	chr1:4193445-4193465	0	GAACTTTCTATTGACATGTTC	1	3	1	ACC2	-	.
chr1	4198904	4198932	chr1:4198904-4198932	0	AAGCAAGACTAAGCAAAAAGAACAAATCT	1	2	9	AD2	1.0	.
chr1	4201242	4201268	chr1:4201242-4201268	0	TAACTACTTTTGTCCCTAAGCTAGCTA	1	3	7	ACC2	-	.
chr1	4201669	4201695	chr1:4201669-4201695	0	AGAGAAGCTCTACCTTTGAAAATGTCC	1	2	7	AA2	2.0	.
chr1	4201919	4201943	chr1:4201919-4201943	0	ATAGAAGTTTCCAGGGAACTTGCTC	1	2	5	AD4	1.0	.
chr1	4202975	4202995	chr1:4202975-4202995	0	GGACATGCCCAGGAGTTTTTC	2	2	1	AA1	-	.
chr1	4206000	4206027	chr1:4206000-4206027	0	AGGGCTGCTTAAGGTATCAAGCTAGCCA	1	3	8	ABC1	-	.
chr1	4208018	4208042	chr1:4208018-4208042	0	GGGCAAGCTTTGCAGGGACAAGAGG	1	3	5	CDD3	3.0	.
chr1	4208080	4208102	chr1:4208080-4208102	0	TGGCTTGTTTGAATAATTTGTTT	1	3	3	ACC2	-	.
chr1	4208225	4208251	chr1:4208225-4208251	0	TGACTAGCTGGGACTACAGGCATGCAC	1	3	7	CCD1	-	.
chr1	4208799	4208822	chr1:4208799-4208822	0	TAGGATGCTTTTGGGGGCTTGCTG	1	3	4	ACC1	2.0	.
chr1	4210509	4210533	chr1:4210509-4210533	0	GAGCTTGATGTTTTCCGGCTTGCCC	1	3	5	CCD2	2.0	.
chr1	4212942	4212968	chr1:4212942-4212968	0	GAGCATGGCCCTGCCCAGGGCTTGATC	1	2	7	DD2	-	.
chr1	4213975	4213999	chr1:4213975-4213999	0	GGGCTATTTTGTGTTAAGGTTGTCC	1	2	5	AA2	1.0	.
chr1	4224747	4224773	chr1:4224747-4224773	0	GGGTATCTTTTAATTAAAGGCAAGTTC	2	2	7	AA1	-	.
chr1	4225752	4225771	chr1:4225752-4225771	0	GGGCTTGCTCAGGCTCCTCC	3	2	0	AB4	-	.
chr1	4225896	4225920	chr1:4225896-4225920	0	CAGCAAGCCTCTATAAAACTTGATC	1	2	5	CD	1.0	.
chr1	4227558	4227579	chr1:4227558-4227579	0	AAAATTGCCTATAAACTATTTC	1	2	2	AA2	-	.
chr1	4227622	4227653	chr1:4227622-4227653	0	CGATTAGTTCTTTAATTGATATTGGCTTGTCT	1	3	12	ACC1	1.0	.
chr1	4230055	4230085	chr1:4230055-4230085	0	AGGCCTGTCCCCTGGTTTCTGGGGGTTGCTT	1	2	11	AB2	-	.
chr1	4230823	4230842	chr1:4230823-4230842	0	AAACTACCTTGACCTTGTCT	2	2	0	AD2	1.0	.
chr1	4232192	4232215	chr1:4232192-4232215	0	GGGCATGATGTGTGCAACTTGTTC	1	3	4	CCD2	-	.
chr1	4232695	4232722	chr1:4232695-4232722	0	CACCATGTTCAGTGAACAAAGCAAGTTA	1	3	8	CCD1	-	.
chr1	4233606	4233626	chr1:4233606-4233626	0	GAAATAGCCTGAAAGAAGCTT	1	2	1	AA2	1.0	DNase-H3K4me3
chr1	4236047	4236067	chr1:4236047-4236067	0	GGACTTGCTCAAGAGCTGTCT	1	2	1	AB1	-	.
chr1	4238077	4238106	chr1:4238077-4238106	0	AAACTTGCCCACACTCTCAAAAGCTTCTCT	1	1	10	A1	2.0	.
chr1	4242805	4242828	chr1:4242805-4242828	0	AGTCATTTCTTAAAAAACTTGCCC	2	2	4	AD1	1.0	.
chr1	4245228	4245260	chr1:4245228-4245260	0	GGGGTTGTTTGTTTTTTTCTTGTAAATTTGTTT	1	2	13	AA2	-	.
chr1	4248281	4248305	chr1:4248281-4248305	0	GAGCATGTTTATGGTAGGCTGGACT	2	2	5	BD4	-	.
chr1	4251438	4251467	chr1:4251438-4251467	0	AGGCAAGCTGTATCCTTTCAAGGCTTGTTT	1	1	10	C2	-	.
chr1	4255410	4255441	chr1:4255410-4255441	0	AAGATAGTCCCTCTAAAACAAAGAGCAAGTAT	1	2	12	AD3	1.0	.
chr1	4255722	4255742	chr1:4255722-4255742	0	AGAGGAGTTTAGGGCAAGCTC	1	2	1	AB4	-	.
chr1	4256307	4256335	chr1:4256307-4256335	0	AAACAAGTCTCTTTACTGCAAGCTTGCTC	2	0	9	0	-	.
chr1	4257246	4257265	chr1:4257246-4257265	0	GGGTTTCCCTGAGCTAGCCT	1	2	0	AA1	2.0	.
chr1	4257821	4257852	chr1:4257821-4257852	0	GGGAAAGTTTGGAACTCCCTAGAGACTTGTTG	1	2	12	AC2	1.0	.
chr1	4258234	4258256	chr1:4258234-4258256	0	CAAAATGTCTCCAGGGCATGTCA	1	3	3	ACC1	-	.
chr1	4263114	4263145	chr1:4263114-4263145	0	AAGCATGCTTGCAGATCTAACCAAGCATTTCT	2	1	12	A1	1.0	.
chr1	4266196	4266218	chr1:4266196-4266218	0	AAGCATGTCTCCAGACTTTGCCC	2	2	3	AD1	-	dELS
chr1	4268607	4268632	chr1:4268607-4268632	0	AGGCCTGTGCAGGCCAGAGCTTGCTT	1	2	6	BD1	-	.
chr1	4270601	4270627	chr1:4270601-4270627	0	GAGCATTTCCAGGCGCAAAACAAGTGT	1	2	7	AD2	1.0	.
chr1	4274018	4274037	chr1:4274018-4274037	0	AGACTTGTCACAACTGGTCT	3	3	0	BCC1	-	dELS,CTCF-bound
chr1	4278356	4278381	chr1:4278356-4278381	0	GAACTAATTCTCCTCTAGGCAATTTC	1	2	6	AA2	-	.
chr1	4278572	4278600	chr1:4278572-4278600	0	AAACAATTTAAAATTTGGTAAACATGTCT	1	2	9	AC1	-	.
chr1	4280199	4280226	chr1:4280199-4280226	0	GAATTTGCTCATTTGCATAAACAAGCCC	1	1	8	A1	-	.
chr1	4280500	4280521	chr1:4280500-4280521	0	AAGCATTCCTTGGAACCTGTCT	1	2	2	AB2	-	.
chr1	4280685	4280705	chr1:4280685-4280705	0	TGGCAAGCTGGCAACTTGTCT	1	3	1	CCC	-	.
chr1	4283396	4283424	chr1:4283396-4283424	0	TAACATGCCTCTGATCACAGAGCTTGTGG	1	3	9	CCD1	-	.
chr1	4288167	4288194	chr1:4288167-4288194	0	GAGCATCCTTGTCTCAAGGGGAATGCTT	1	2	8	AA2	1.0	.
chr1	4288444	4288471	chr1:4288444-4288471	0	AGCCTACTTTATTATGGTGAACTAGCTT	1	2	8	AD1	1.0	.
chr1	4288651	4288681	chr1:4288651-4288681	0	GGACTAGTTTCAGTAGGATTGGTACTAGCCC	1	1	11	D2	2.0	.
chr1	4289471	4289490	chr1:4289471-4289490	0	GAATTTGTTTAGAATTGTTT	1	2	0	AA2	-	.
chr1	4290003	4290029	chr1:4290003-4290029	0	GGTCTTGCTTCTTTATCCAACTTGCCA	1	3	7	CCD1	-	.
chr1	4296848	4296878	chr1:4296848-4296878	0	AGGCATGTCTTACATGGTGGCAGGCAAGAGT	1	2	11	DD4	-	.
chr1	4299236	4299261	chr1:4299236-4299261	0	GAAGTTGTCTTTATCCAAGCAGGTTC	1	2	6	AB3	1.0	.
chr1	4302682	4302713	chr1:4302682-4302713	0	GGGGATGTTTGTTATGCACCTCAACCTAGTCC	1	2	12	AD2	2.0	.
chr1	4304749	4304769	chr1:4304749-4304769	0	AGGCGAGCCCCCGACAAGCTG	1	3	1	BCC1	-	.
chr1	4305996	4306021	chr1:4305996-4306021	0	CAACTCGTTTTTGTTTTAGCTAGTCC	1	3	6	BCC2	1.0	.
chr1	4308102	4308126	chr1:4308102-4308126	0	AAGCATGTTCAAGCTGAACTCCTCC	1	2	5	AB4	3.0	.
chr1	4311074	4311103	chr1:4311074-4311103	0	AGGCATGTTGCATCGTGCCAGGAAAAGTTG	1	3	10	ACC2	-	dELS
chr1	4311587	4311615	chr1:4311587-4311615	0	AAACTTACCCAGATTGAGTGAACATTTTT	1	2	9	AA2	1.0	.
chr1	4315027	4315047	chr1:4315027-4315047	0	CAACAAGTCTCTAGGAAGTTC	1	3	1	ACC2	-	.
chr1	4316397	4316420	chr1:4316397-4316420	0	AGGCTTTCCATTCAGAGCTTGCTG	1	3	4	ACC2	1.0	.
chr1	4319155	4319174	chr1:4319155-4319174	0	GAGCTCCCCCAGGCAAGTCT	3	2	0	AB1	1.0	.
chr1	4319580	4319612	chr1:4319580-4319612	0	GGGTTTTCTTAGGACCCCTGAGGAAACTTGTTC	1	2	13	AA1	-	.
chr1	4319774	4319801	chr1:4319774-4319801	0	AAACAATTCTGCATGTTAGGGCTGGTCT	1	2	8	AB2	1.0	.
chr1	4319841	4319871	chr1:4319841-4319871	0	CAGCAAGCCCACTTCCCACATCAGCTTCTTC	1	3	11	ACC1	1.0	.
chr1	4320063	4320090	chr1:4320063-4320090	0	AAGCAAGTTTTGTCCCCTAGACAGGTAA	1	3	8	BCD2	-	.
chr1	4321662	4321687	chr1:4321662-4321687	0	GGGGCTGTTTAGGGTGGGGCTAGTTG	1	3	6	ABC1	2.0	.
chr1	4325593	4325622	chr1:4325593-4325622	0	TGGCAAATCCTCGTGAAGGATAACATGTCC	1	3	10	ACC2	-	.
chr1	4327391	4327412	chr1:4327391-4327412	0	GAACATTTCCTGAGGCTTCCCC	1	2	2	AA2	-	.
chr1	4328471	4328503	chr1:4328471-4328503	0	AGGGATTTCCAGGGAGGGAATCTGGGCAAGCCC	2	2	13	AA1	-	.
chr1	4332191	4332212	chr1:4332191-4332212	0	CGGCAAGTCCCCAGGGATGCCC	1	2	2	AC2	1.0	.
chr1	4334294	4334325	chr1:4334294-4334325	0	GGGCCAGCCCTAGTGGGCAGCCAGGCTTTCCT	1	2	12	AB3	1.0	.
chr1	4335188	4335211	chr1:4335188-4335211	0	AAGCAAGCCCAGGTGAACTTCCAA	1	3	4	ACD2	1.0	.
chr1	4335991	4336020	chr1:4335991-4336020	0	GGACATGCCCCTGTAAAGGAGGGAGTGCTT	2	2	10	AB1	1.0	.
chr1	4336888	4336916	chr1:4336888-4336916	0	TAACTACCCTGTGATGTGGAGGCTTGTTA	1	3	9	ACC2	-	.
chr1	4337940	4337965	chr1:4337940-4337965	0	AAACTTGTCCCAGAGTGGAGAAGTTG	1	2	6	AC1	-	.
chr1	4342865	4342887	chr1:4342865-4342887	1	AGGCATGCTTCTGCAGCAGGTCC	1	2	3	BC1	2.0	.
chr1	4343049	4343073	chr1:4343049-4343073	5	CCACCAGTTTACCCAGGACAAGTCC	1	3	5	BCD1	-	.
chr1	4344537	4344557	chr1:4344537-4344557	0	AGGCTTGCTTTGAAATTGTCC	1	1	1	A2	1.0	dELS
chr1	4345012	4345043	chr1:4345012-4345043	0	GAGCTTGTCAGGCAATATCCATGAGCATTTTC	1	2	12	AC2	1.0	.
chr1	4348732	4348754	chr1:4348732-4348754	0	AGACCAGCCTGACCAACATGTCA	1	3	3	BCC1	-	.
chr1	4350932	4350964	chr1:4350932-4350964	0	GGTCCTGCCTGAGGTCCAAGGAAGAGCTTGTTG	1	3	13	BCD1	-	.
chr1	4350970	4350993	chr1:4350970-4350993	0	GGGATTGTTTCTAGAACCATGTTT	1	2	4	AD2	2.0	.
chr1	4353191	4353211	chr1:4353191-4353211	0	CAGCTACCTCCTGACAAGCCC	1	3	1	ACC2	-	.
chr1	4354140	4354162	chr1:4354140-4354162	0	GAAAAAGCTCTCCACGCAAGCCC	1	2	3	AD2	-	.
chr1	4355542	4355563	chr1:4355542-4355563	0	AGGCTTGCTTCCTGGCTTTCTT	1	2	2	AC1	1.0	.
chr1	4355907	4355928	chr1:4355907-4355928	0	GGACAAGGTCAGGGACTTCTCT	1	2	2	AD2	1.0	.
chr1	4357981	4358011	chr1:4357981-4358011	0	AAGCATGCTTTCTGCAGGTCAGAACTTCACT	1	2	11	AD4	-	.
chr1	4361080	4361103	chr1:4361080-4361103	0	AGACCAGTCTACTCAGACCAGCTT	1	2	4	BB2	-	.
chr1	4361383	4361405	chr1:4361383-4361405	0	AGGCTAATTCTGCGGGCAAGACC	1	2	3	AD2	2.0	.
chr1	4363905	4363924	chr1:4363905-4363924	0	AAACAAGCCTATTCTTGTCT	2	2	0	DD1	-	.
chr1	4368724	4368752	chr1:4368724-4368752	0	CAGCTTGATTCCAGAGTTTAGGCATGTCT	1	2	9	CD	1.0	.
chr1	4370190	4370212	chr1:4370190-4370212	0	AAAATTGTCTCCAGATCTTGCCT	1	2	3	AD2	-	.
chr1	4370884	4370913	chr1:4370884-4370913	0	GAACAAGTTGGTGAAATCAGAGAAATGCCC	1	2	10	AC2	-	.
chr1	4372386	4372410	chr1:4372386-4372410	0	AGAGGTGTTTGGGGAAAACTAGTCT	1	2	5	AB4	1.0	.
chr1	4376014	4376035	chr1:4376014-4376035	0	GAGCTGGCTTAGAAGATTGCCT	1	2	2	AB2	1.0	dELS,CTCF-bound
chr1	4377254	4377275	chr1:4377254-4377275	0	GGGCTTGTTCCAGGGCTCGGTG	1	3	2	BCD2	-	.
chr1	4377855	4377883	chr1:4377855-4377883	0	AAACTAGTCCCTGCCCAGGGAGCCAGACC	1	2	9	BD1	1.0	.
chr1	4378782	4378814	chr1:4378782-4378814	0	GACCAACCTCAGCAACATAGGGAGAACATGTCT	2	2	13	AD1	-	.
chr1	4380926	4380956	chr1:4380926-4380956	0	AATCTAGCTCTTACTAAATTTAAACATTCCT	1	2	11	AD3	1.0	.
chr1	4384611	4384642	chr1:4384611-4384642	0	GAAGATGCTCAGTGTGACCTTTGGGCTTGGTC	1	2	12	AD3	1.0	.
chr1	4385583	4385614	chr1:4385583-4385614	0	AAGCATGTCACCCTCCAGGGTGAAGCATGTCT	2	1	12	C2	2.0	.
chr1	4385770	4385802	chr1:4385770-4385802	0	AGACTGGCCCTTGGCCAGGGGAAGGACTAGTTC	1	1	13	B2	1.0	.
chr1	4385930	4385952	chr1:4385930-4385952	0	GAAGAAGTCATGGTGACATGTCT	1	3	3	ACC1	-	.
chr1	4390323	4390343	chr1:4390323-4390343	0	AAACTTGCCTAAGAAACGTTC	1	2	1	AB1	2.0	.
chr1	4390817	4390843	chr1:4390817-4390843	0	CAACTTGCCAAGACCCCAGGCTTTTTC	1	3	7	ACC1	-	.
chr1	4393027	4393057	chr1:4393027-4393057	0	AGACATGTCAGGAGAATGAGAAGACAAGCCA	1	2	11	CC	1.0	.
chr1	4393083	4393106	chr1:4393083-4393106	0	AGACACGTCTGATAAAAGATGTTT	1	2	4	AB2	-	.
chr1	4393506	4393526	chr1:4393506-4393526	0	AAGGGAGTTTAAAACATGTTC	3	2	1	AB4	1.0	.
chr1	4393910	4393935	chr1:4393910-4393935	0	GGACATGTGTCATTCTGCACTTGTCC	1	2	6	DD2	-	.
chr1	4395276	4395298	chr1:4395276-4395298	0	AAAGAAGCCCAGAGAGCTTCCTC	1	2	3	AA2	1.0	.
chr1	4397212	4397243	chr1:4397212-4397243	0	GGAAAAGTCCTCGGGGAGCCGAGGGCATGCTC	2	1	12	A1	1.0	.
chr1	4399109	4399137	chr1:4399109-4399137	0	GGGCTTTCCTCAGGAGACAGGACTTTTCC	1	2	9	AA2	1.0	.
chr1	4399372	4399403	chr1:4399372-4399403	0	AGACAAACTCAAAGGATTCCACAGTCATGTCC	1	2	12	AD2	-	.
chr1	4400118	4400140	chr1:4400118-4400140	0	GGACTTCTCTTGTGAGCTTTTCT	1	2	3	AA2	-	.
chr1	4411793	4411822	chr1:4411793-4411822	0	AGGCAAGTTTTAGAGCAGGAGTGAAAGTTT	1	2	10	AD1	1.0	.
chr1	4412069	4412089	chr1:4412069-4412089	0	ATGCTTGCTTGAGGCATTTTT	1	2	1	AD3	2.0	PLS
chr1	4412141	4412166	chr1:4412141-4412166	0	CATTATGCCTCTTACTGGGCATGCTT	1	3	6	ACD1	2.0	PLS
chr1	4415702	4415725	chr1:4415702-4415725	0	GGGCTTGGCTCACTGGAGATGTCT	1	2	4	AD2	2.0	.
chr1	4417279	4417302	chr1:4417279-4417302	0	AGACTTGGTCTCAAAAACAAGTTA	1	2	4	CD	-	.
chr1	4422596	4422622	chr1:4422596-4422622	0	GAAATTGCCCACCAGGGAAACAAACTT	1	2	7	AA2	-	dELS,CTCF-bound
chr1	4424921	4424943	chr1:4424921-4424943	0	GGGCATCCTTCTGAGGCAGGTTT	1	2	3	AB2	-	.
chr1	4425095	4425127	chr1:4425095-4425127	0	TAACATGCTTCTCCAGACCAAAGAGGCTGCTCT	1	3	13	ABC2	1.0	.
chr1	4426511	4426543	chr1:4426511-4426543	0	AAACATGTTTGTTATAACCATGTAAACACGCTT	2	1	13	B1	-	.
chr1	4431156	4431177	chr1:4431156-4431177	0	AACCAAGCTTAGAAACAACCCT	1	2	2	AD3	-	dELS
chr1	4431196	4431218	chr1:4431196-4431218	0	TGGCGAGTTATTGGGGCTAGTCC	1	3	3	BCC1	1.0	dELS
chr1	4432268	4432300	chr1:4432268-4432300	0	CAGCTTGCCACCCAGCCCAGCTAAGGCCAGTCT	1	3	13	BCC2	-	.
chr1	4432518	4432538	chr1:4432518-4432538	0	AAGCATGTTCATAGCATGGCC	2	2	1	CD	-	dELS
chr1	4433186	4433211	chr1:4433186-4433211	0	TGGCTTGCTCCAAAAGGGACCTGCTG	1	3	6	BCC2	-	.
chr1	4436698	4436724	chr1:4436698-4436724	0	AGGTTTGCTGAAGCCTGAAACTTGTTC	1	2	7	AC1	-	.
chr1	4440250	4440280	chr1:4440250-4440280	0	CAACTTCTTTTTGGCTCCCATAAGCTAGTTC	1	2	11	AC1	-	.
chr1	4445809	4445829	chr1:4445809-4445829	0	GCACATGCCATAAACAAGCTG	2	3	1	CCD1	-	.
chr1	4446434	4446458	chr1:4446434-4446458	0	GAGCATTGCCATCTTGGGCAAGCCC	2	2	5	AD1	1.0	.
chr1	4448259	4448281	chr1:4448259-4448281	0	AGGAAAGCTTGGAGAGGTTGCTT	1	2	3	AA2	-	dELS
chr1	4448429	4448458	chr1:4448429-4448458	0	AAGCAAGCCAGACCAAAAATAAAGATGCTT	1	2	10	AC2	1.0	.
chr1	4448532	4448559	chr1:4448532-4448559	0	AAAGATGTCCAGCCACCAGAAGTTGCTT	1	2	8	AA2	-	.
chr1	4451433	4451456	chr1:4451433-4451456	0	AGGCAATTTATTCAGAACTTGCTG	1	3	4	ACC2	-	.
chr1	4455219	4455238	chr1:4455219-4455238	0	AGACAAGCCTGGGCAAAATG	2	3	0	ACD2	1.0	.
chr1	4462441	4462466	chr1:4462441-4462466	0	AAAGATGCCTATAAAAGGACAAGCAC	1	2	6	AD3	1.0	.
chr1	4463327	4463353	chr1:4463327-4463353	0	GGACTTTCCGGGGTCAGGAACATGCTC	1	2	7	AC1	3.0	.
chr1	4465428	4465447	chr1:4465428-4465447	0	AAACCTGTCTGAGAATGTTC	2	2	0	AB2	-	.
chr1	4466477	4466508	chr1:4466477-4466508	0	AAACTTGCTTGGCCAGATTCTGTGGCAACCTG	1	3	12	ACC1	-	.
chr1	4470708	4470731	chr1:4470708-4470731	0	AAACTTTCCTTTTTAAACCAGTCC	1	2	4	AB2	-	.
chr1	4472072	4472094	chr1:4472072-4472094	0	GAACAATTTTATTGGACAACTTC	1	2	3	AA2	-	.
chr1	4473101	4473121	chr1:4473101-4473121	0	AGACAAGTTTTCACCATGTTG	1	3	1	CCD2	-	.
chr1	4473228	4473253	chr1:4473228-4473253	0	CAACATTCTATTGTCTAAGCAAGTCC	1	3	6	ACC2	-	.
chr1	4473420	4473442	chr1:4473420-4473442	0	AGATATTTTTTAAAAACTTGTCC	2	2	3	AA1	-	.
chr1	4475550	4475580	chr1:4475550-4475580	0	GAACTTGCTTGTCTTCTGTAGAGGCATTTTA	1	2	11	AC3	-	.
chr1	4478147	4478174	chr1:4478147-4478174	0	TAACCAGCTAAAACTGTTAAACAAGCTT	1	3	8	BCC1	1.0	.
chr1	4480257	4480284	chr1:4480257-4480284	0	GAGCTTGTGTGCCACACTGGGGATGCCT	1	2	8	AD2	-	.
chr1	4485127	4485146	chr1:4485127-4485146	0	AAACAACCCTAAACTAACTT	1	2	0	AA2	-	.
chr1	4485197	4485227	chr1:4485197-4485227	0	AACGAAGCCTGGAAGTCACACAGACATGTTA	1	3	11	ACD1	1.0	.
chr1	4489096	4489121	chr1:4489096-4489121	0	CTGCAAGTTCAAGTAAGGACTTGCTG	1	3	6	CCD1	1.0	.
chr1	4490296	4490328	chr1:4490296-4490328	0	GGGGTTGTTTGTTTTTTTCTTGTAAAGTTGTTT	1	2	13	AA2	-	dELS
chr1	4494260	4494286	chr1:4494260-4494286	0	GGACATATGCCCTCCGTGGGCTTGTCC	2	2	7	AD1	-	.
chr1	4496184	4496211	chr1:4496184-4496211	0	ATACATGCTCACGTACTCAAACATGCAC	1	2	8	DD3	-	.
chr1	4496258	4496277	chr1:4496258-4496277	0	ACACTTGCTTATACATGCTC	3	2	0	DD2	1.0	.
chr1	4497876	4497898	chr1:4497876-4497898	0	CAGCATGCTCAGAAAGCATCTGC	1	3	3	ACD2	1.0	.
chr1	4498926	4498945	chr1:4498926-4498945	0	AGGAATATTTAAGCAAGTCC	2	2	0	AA1	-	.
chr1	4499479	4499506	chr1:4499479-4499506	0	GAGCATGTTCAATGATCAGGATTAATTT	2	2	8	AA1	-	.
chr1	4499909	4499934	chr1:4499909-4499934	0	AAGAATGTCTCTCTTTAAGCAAGGTC	1	2	6	AD3	-	.
chr1	4504671	4504703	chr1:4504671-4504703	0	AGGCAAGCTCTAACAAACATTAGGAGCCAGACT	1	2	13	BD1	-	.
chr1	4505343	4505366	chr1:4505343-4505366	0	AAAAAGGTCCAAGGAAGCTAGCCT	1	2	4	AB1	-	.
chr1	4515236	4515256	chr1:4515236-4515256	0	GAGATAGCCCTGAGATAGCCC	1	2	1	AA2	-	.
chr1	4515342	4515367	chr1:4515342-4515367	0	TGGCATGTTTGTGAATGGGCTGCCTT	1	3	6	ABC2	2.0	.
chr1	4516756	4516785	chr1:4516756-4516785	0	GTGCATGTCTTGATCACAGAGCACAAGTCT	1	2	10	DD2	2.0	.
chr1	4517999	4518022	chr1:4517999-4518022	0	AGGCTTGCCTGATGAATTTTGTCT	1	2	4	AD1	1.0	.
chr1	4518068	4518096	chr1:4518068-4518096	0	AGGCCTGTCCAGCCTGTCCAGCCTTGCTT	1	2	9	BD2	-	.
chr1	4518285	4518309	chr1:4518285-4518309	0	GGGCATGTCCCCTCCAGCCAACCCT	2	2	5	AD1	1.0	.
chr1	4520226	4520258	chr1:4520226-4520258	0	TGAGAAGCCCTCAGCCAGGGGCCCAGCTAGCTC	1	3	13	ACC1	-	.
chr1	4521561	4521586	chr1:4521561-4521586	0	CAACTTGCTTTTGAGTGAGCTTAGCT	1	3	6	ACD2	2.0	.
chr1	4525442	4525472	chr1:4525442-4525472	0	TTCCATGCTCTTTGAGACAGGGAGCATGTCT	1	3	11	CDD2	1.0	.
chr1	4525775	4525798	chr1:4525775-4525798	0	GACCTTGCCCACCCAGGCCTGCCC	1	2	4	BD2	-	.
chr1	4526033	4526058	chr1:4526033-4526058	0	CAACCAGTCAATACCTAGACTTGTTT	1	3	6	BCC1	1.0	.
chr1	4527391	4527415	chr1:4527391-4527415	0	AAACAAGCTTCAAAGGAGCATCTAT	1	2	5	AD4	1.0	.
chr1	4528276	4528304	chr1:4528276-4528304	0	AAAGTTGTCTCAGATTGGAAGGAATGTTT	1	2	9	AA2	-	.
chr1	4531134	4531153	chr1:4531134-4531153	5	AGACATGCCCAAACTTGTCG	5	1	0	C1	-	.
chr1	4532396	4532424	chr1:4532396-4532424	0	AAGCAAGCCTCGACCCTTAGGGCTCTTCC	1	2	9	AB4	1.0	.
chr1	4534600	4534632	chr1:4534600-4534632	0	GAACAAGTCTTCCTTAGAAAGAAAAACATCCCA	1	2	13	AC3	-	.
chr1	4535299	4535322	chr1:4535299-4535322	0	AGACAAGCCCAAATGGAAAGGCCT	1	2	4	AB1	-	.
chr1	4535883	4535913	chr1:4535883-4535913	0	AAATAAATTTGAAACCATAAAAAGCATGTTT	2	2	11	AA1	-	.
chr1	4536080	4536106	chr1:4536080-4536106	0	AATCTTGCCATAGAAAATAACTAGTTT	1	3	7	CCD1	2.0	.
chr1	4538411	4538440	chr1:4538411-4538440	0	AAACAACCATTAGAGATAATAAACAAGTTC	1	2	10	AD1	1.0	.
chr1	4545059	4545090	chr1:4545059-4545090	0	GGACTTCTCTAATACAGAAGCCAGACAAATTT	1	2	12	AA2	2.0	.
chr1	4546011	4546036	chr1:4546011-4546036	0	CAACTTGGCCATTGAAAAGCATGTCC	1	2	6	CD	-	.
chr1	4548283	4548313	chr1:4548283-4548313	0	GGACTTCTTTTCCAATATGCCAGGCTTCCCC	1	2	11	AA2	1.0	.
chr1	4549870	4549890	chr1:4549870-4549890	0	GTGCATGTCTTAGACATGCTA	2	2	1	CD	-	.
chr1	4550502	4550527	chr1:4550502-4550527	0	AAGCATGTTCTTTCAGAAGGTAATTC	2	2	6	AA1	-	.
chr1	4551061	4551090	chr1:4551061-4551090	0	AAGCTAGTTGCATCCAACCTAATCATGCCA	1	3	10	CCD2	1.0	.
chr1	4554092	4554118	chr1:4554092-4554118	0	GGAAATGCTTTCTGGAAAAATATGTTC	1	2	7	AA2	-	.
chr1	4554796	4554818	chr1:4554796-4554818	0	AGCCATGTCCTAAAGACTATTTT	1	2	3	AD3	1.0	.
chr1	4556131	4556161	chr1:4556131-4556161	0	TGACATGGTCAGAAAGTTAGATGACTTGCCC	1	3	11	CCD2	-	.
chr1	4560262	4560291	chr1:4560262-4560291	0	GAACAACCCTCGAAAATTGGAAGATAGTTC	1	2	10	AA2	1.0	.
chr1	4560447	4560467	chr1:4560447-4560467	0	AAGCAAGTTGAGAGCTTGTGC	1	2	1	CD	2.0	.
chr1	4563502	4563521	chr1:4563502-4563521	0	TATGTTGCCCAGGCTTGTCT	2	3	0	ACD1	-	.
chr1	4567059	4567079	chr1:4567059-4567079	0	GTACTTTTTTTGGACTTGTTT	1	2	1	AD1	1.0	.
chr1	4567708	4567738	chr1:4567708-4567738	0	TCTCTTGTCTGCCACCATGTGAGACATGCCT	1	3	11	CDD2	-	.
chr1	4569923	4569949	chr1:4569923-4569949	0	AAACAAATTTATAATGCAAACAAGATT	1	2	7	AD2	-	.
chr1	4572518	4572547	chr1:4572518-4572547	0	GAACATGTCCACGTGTGCCCAACCCAGCTC	2	2	10	BD1	1.0	.
chr1	4574358	4574385	chr1:4574358-4574385	0	TGGCTTGCCTTCTGGAGTGAACCTGTCT	1	2	8	BC2	-	.
chr1	4574690	4574716	chr1:4574690-4574716	0	GGAGTTGCCATTCCTTGAGGCAAGTTG	1	3	7	ACC1	-	.
chr1	4576737	4576758	chr1:4576737-4576758	0	AGGCTTTTTTTGGAGCATTTTT	1	2	2	AA2	-	.
chr1	4582338	4582360	chr1:4582338-4582360	0	TAACTAGTCCTGGATGCATGTCA	1	3	3	CCD2	-	.
chr1	4583021	4583041	chr1:4583021-4583041	0	AAACTTGTCTTGAGCTCATCA	1	3	1	ABC2	-	.
chr1	4583192	4583217	chr1:4583192-4583217	0	CAGTAAGTTCTGGGAAAAACTAGCTG	1	3	6	ACC1	1.0	.
chr1	4587992	4588014	chr1:4587992-4588014	0	CAACTTGTTTTTGCAATTTGTCT	1	3	3	ACC2	-	dELS
chr1	4590850	4590882	chr1:4590850-4590882	0	TGACTAGTTCTTCAGTTCTACCCTGACTAGGCC	1	3	13	CCD1	-	dELS
chr1	4595027	4595050	chr1:4595027-4595050	0	AATCAAACTTCAAGAAACATGTCC	2	2	4	AD1	-	.
chr1	4595292	4595315	chr1:4595292-4595315	0	GAGCTTACACTCACGAACATGCTT	2	2	4	AD1	-	.
chr1	4595727	4595757	chr1:4595727-4595757	0	GAACATGTTTCTTGAAGTTCAAAGCTGGTGC	2	2	11	BD4	-	.
chr1	4595962	4595992	chr1:4595962-4595992	0	AGGCTGGCTGTCCTCTCTGTGAGACTTGCTG	1	3	11	BCC2	-	.
chr1	4597378	4597406	chr1:4597378-4597406	0	AAACTTGCTTATCAAATCCTAGGTAGCTG	1	3	9	ACC2	1.0	.
chr1	4599010	4599032	chr1:4599010-4599032	0	GGAGAACTTCAAGAAACATGTCC	2	2	3	AA1	3.0	.
chr1	4599916	4599941	chr1:4599916-4599941	0	GGACTTGCCTGAAGCGAGGCGTGTGC	1	2	6	BD1	-	.
chr1	4600515	4600541	chr1:4600515-4600541	0	GGGCTTGCCAGCGTGTGGAGCATTTCA	1	3	7	ACC1	-	.
chr1	4601406	4601425	chr1:4601406-4601425	0	GAACAAGCTCAGACATGAGA	3	3	0	CDD3	-	.
chr1	4603781	4603802	chr1:4603781-4603802	0	TAAAAAGTCTTCAAACTTGTTT	1	2	2	AC3	1.0	.
chr1	4604203	4604234	chr1:4604203-4604234	0	CAGCATCTCTGGCGTCAGAGCCAAACTTGCCT	1	2	12	AC1	-	.
chr1	4604473	4604493	chr1:4604473-4604493	0	GAACAATTCTCAGTCTTGCTT	1	2	1	AD2	1.0	.
chr1	4605093	4605112	chr1:4605093-4605112	0	CAACATGTTTAGACTATGTT	3	3	0	ACD2	1.0	.
chr1	4605389	4605414	chr1:4605389-4605414	0	AAGCATGACCTGATAATAACATGCTC	1	2	6	CD	1.0	dELS
chr1	4609291	4609310	chr1:4609291-4609310	0	TGACAAGGTGAAGCTTGCCC	2	3	0	CCD2	1.0	.
chr1	4613275	4613295	chr1:4613275-4613295	0	AGCCTTGCTTTGAATTAGTCT	1	2	1	AD2	1.0	.
chr1	4613692	4613712	chr1:4613692-4613712	0	TAACAAGGCTTAAACAAGCTC	1	2	1	CD	-	.
chr1	4613842	4613863	chr1:4613842-4613863	0	CCATAAGCTCACGGGCAAGCCT	1	3	2	ACD1	-	.
chr1	4616781	4616812	chr1:4616781-4616812	0	CAGCTAGCCCAGTGGATGCTCACAGCTGGTCT	1	3	12	BCC1	2.0	.
chr1	4617064	4617092	chr1:4617064-4617092	0	GGACATGCCGACCACCCTTGAACTTGCGA	1	3	9	CCD1	1.0	.
chr1	4620858	4620878	chr1:4620858-4620878	0	CAACTTGTTGGACACAAGTTT	1	3	1	CCD2	-	.
chr1	4621623	4621643	chr1:4621623-4621643	0	AGGCTTGTCTTGAACTCCCTG	1	3	1	ABC2	-	.
chr1	4622794	4622818	chr1:4622794-4622818	0	ATGAATGTTCACAGTAAACTTGTTT	1	2	5	AD4	1.0	.
chr1	4624721	4624742	chr1:4624721-4624742	0	AGGCTTCCCTGTGAGCCAGCCT	1	2	2	AB2	-	.
chr1	4625190	4625222	chr1:4625190-4625222	0	AGACAAGTCTGGGCTGCAGCTCCATCCAAGCTC	1	2	13	DD1	-	.
chr1	4632294	4632316	chr1:4632294-4632316	0	GGACATCTTTGGGGGACATTTTT	1	2	3	AA2	-	.
chr1	4634106	4634126	chr1:4634106-4634126	0	GAGCCTGCCTCAAGTTTGCTC	1	2	1	AB2	-	.
chr1	4634345	4634371	chr1:4634345-4634371	0	GGATATGCTCAGGCCTTGGGGATGCCC	1	2	7	AA2	-	.
chr1	4635813	4635835	chr1:4635813-4635835	0	AGACATGTTGGCCAGGCTGGTCT	1	2	3	BC2	-	.
chr1	4635933	4635959	chr1:4635933-4635959	0	TAATATGTTTCCAGAATGAACTTGCTA	1	3	7	ACC1	1.0	.
chr1	4637104	4637125	chr1:4637104-4637125	0	TAACTTGCCCGAGGACATGCAG	2	3	2	CCD1	-	.
chr1	4643487	4643516	chr1:4643487-4643516	0	GAACAAGTTATGACTATCATGAACATGTGT	1	2	10	CD	1.0	.
chr1	4646454	4646479	chr1:4646454-4646479	0	GAGCTTCTTCTCCTAGGAACCAGCTC	1	2	6	AB2	2.0	.
chr1	4646769	4646791	chr1:4646769-4646791	0	CAGCATGTTCCAGAAGCTTCTTC	1	2	3	AC2	-	.
chr1	4648239	4648264	chr1:4648239-4648264	0	CAGCATGCTTCATGGGAAACATGCTT	2	1	6	C1	-	.
chr1	4650520	4650540	chr1:4650520-4650540	0	TCACTTGCTCAGAGCAAGCCA	1	3	1	CCD1	2.0	dELS
chr1	4652111	4652131	chr1:4652111-4652131	0	AGACTTCTGCAGGGCTTGTTC	1	2	1	AD1	1.0	.
chr1	4657975	4657999	chr1:4657975-4657999	0	TGACAAGCCCTGCCAGAGCTCACCC	1	3	5	ABC2	-	dELS
chr1	4659824	4659850	chr1:4659824-4659850	0	AGACATGCCCGTCAATGTGCCATGTCA	1	3	7	CCD2	1.0	.
chr1	4660740	4660759	chr1:4660740-4660759	0	AAACTTGCTCAGTTATGTCT	3	2	0	AD1	-	.
chr1	4661467	4661495	chr1:4661467-4661495	0	TAATTTGCTCAAGGTCACACAGCTAGCTC	1	3	9	ACC1	-	.
chr1	4665060	4665084	chr1:4665060-4665084	0	GAAAAAGCCCCACGAGAGCTGGTTT	1	2	5	AB3	-	.
chr1	4665225	4665244	chr1:4665225-4665244	0	AGACAAGAGTAAGCATGTTT	3	2	0	DD1	-	.
chr1	4667430	4667455	chr1:4667430-4667455	0	GGACCAGTTTCATGGAAGACAATTTT	1	2	6	AB3	-	.
chr1	4669030	4669050	chr1:4669030-4669050	0	CAACATTTTTTTAGCTTGCTT	1	3	1	ACC2	-	.
chr1	4673674	4673697	chr1:4673674-4673697	0	AGGCAGCCTTCCCAGGGCATGTCC	2	2	4	AB1	1.0	dELS,CTCF-bound
chr1	4674386	4674416	chr1:4674386-4674416	0	AATAAAGTTTTATTGGCACAGGGGCATGCCC	1	2	11	AD4	1.0	dELS
chr1	4675132	4675161	chr1:4675132-4675161	0	GGGCTTGTGTGAGGATAGAGGGAGTAGTCC	1	2	10	AD2	-	.
chr1	4678762	4678790	chr1:4678762-4678790	0	GACCCTGCCTGCCTCCTTAGAGCATGTCC	2	2	9	BD4	-	.
chr1	4678957	4678977	chr1:4678957-4678977	0	AGACAATTCCCAGAGATGTTC	1	2	1	AA2	2.0	.
chr1	4680993	4681014	chr1:4680993-4681014	0	AGATAAACTTCTGAGCAAGTTC	1	2	2	AA1	-	.
chr1	4681526	4681558	chr1:4681526-4681558	0	GGGCTAGGTTCTGGCCATATTCCGGGCATTTCT	1	2	13	AD2	-	.
chr1	4685673	4685695	chr1:4685673-4685695	0	AGGCAAGCTCCACAAAGAAGGCT	1	2	3	AD1	2.0	.
chr1	4686714	4686737	chr1:4686714-4686737	0	GAGCTCTTCTAGAAAGGCTTGCTC	1	2	4	AB1	-	.
chr1	4687420	4687446	chr1:4687420-4687446	0	GGTCATGCTCAGCGTGAGGTCAAGCCT	1	2	7	DD2	-	dELS
chr1	4695064	4695084	chr1:4695064-4695084	0	GGCCATGTCTGGAACATTTTT	1	2	1	AD3	1.0	.
chr1	4696276	4696306	chr1:4696276-4696306	0	GGGCTTGCTGGAAAGGCTGCGACACATGCCA	1	3	11	CCD2	-	.
chr1	4697541	4697560	chr1:4697541-4697560	0	GACCATGGCTGGACTTGCTC	3	2	0	DD1	1.0	.
chr1	4697843	4697868	chr1:4697843-4697868	0	GGACCTGCCTGGTCCTGGGCCTGTCC	1	2	6	BB2	2.0	.
chr1	4702046	4702074	chr1:4702046-4702074	0	TGACATGTCCTCAGTGTTCTAACGTGTCC	1	3	9	BCC2	3.0	.
chr1	4702160	4702188	chr1:4702160-4702188	0	TAACATGTCCCCAATATTCCAGCGTGTCC	1	3	9	BCC2	4.0	.
chr1	4702876	4702897	chr1:4702876-4702897	1	AGGCAAGCCCCCAGACAACCAG	1	3	2	ACD2	-	.
chr1	4704998	4705030	chr1:4704998-4705030	0	GGGGTTGTTTGTTTTTTTCTTGTAAATTTGTTT	1	2	13	AA2	-	.
chr1	4705378	4705401	chr1:4705378-4705401	0	GGGGAAGTTTTGAAGAGCTTTTTT	1	2	4	AA2	-	.
chr1	4706030	4706057	chr1:4706030-4706057	0	AAACTATTCTAAAATAAAAAGCTTTTTT	1	2	8	AA2	1.0	.
chr1	4711937	4711966	chr1:4711937-4711966	0	AGCCATGCCTGGATACTGATAGCCATGTTT	1	2	10	DD2	-	.
chr1	4713520	4713546	chr1:4713520-4713546	0	GGAAATCTCCCAAGCCAGGGCTTGTCC	2	2	7	AA1	1.0	.
chr1	4714469	4714492	chr1:4714469-4714492	0	AGACATGGATGAGGAAACAAGTTC	1	2	4	DD1	-	.
chr1	4717734	4717755	chr1:4717734-4717755	0	AGCCAACCTCAGGAGCAAGCCT	1	2	2	AD1	-	.
chr1	4722110	4722130	chr1:4722110-4722130	0	GAACAACTTTCAGAGATGTTT	1	2	1	AA2	-	.
chr1	4723902	4723932	chr1:4723902-4723932	0	AGCCAAGTCCTTAAGGGATGAGAACCAGCCT	1	2	11	BD2	-	.
chr1	4724519	4724544	chr1:4724519-4724544	0	GCACTTGCCCAGAGGTGGGCCTGCTC	1	2	6	BD2	2.0	.
chr1	4724978	4724999	chr1:4724978-4724999	0	TGGCTTGGCCCAGGGCTAGCCT	1	2	2	CD	1.0	dELS
chr1	4725106	4725130	chr1:4725106-4725130	0	GCGCCAGCTCAGCCAAGGCTTGCTG	1	3	5	BCD1	1.0	.
chr1	4725440	4725462	chr1:4725440-4725462	0	GGGCTTGCTTGTGACAGATGCTC	2	2	3	AD1	-	.
chr1	4726922	4726947	chr1:4726922-4726947	0	AGGGAAGCTGAGGGCCAGGCTTGTCC	1	2	6	AC1	-	.
chr1	4727888	4727915	chr1:4727888-4727915	0	GAAGAAGCTTGAAAGTGGAAACTTCTCT	1	2	8	AA2	-	dELS
chr1	4730918	4730948	chr1:4730918-4730948	0	AAGTATGTCCCTGACCCTTTTGGGTATGTCC	1	2	11	AA2	1.0	.
chr1	4731668	4731697	chr1:4731668-4731697	0	GAGCTGGCTCATTCCAAAGCAGGCTGGTCC	1	2	10	BB2	-	.
chr1	4733537	4733565	chr1:4733537-4733565	0	TGGCATGCAGTCCAGTGGGGAGCAAGTCC	1	3	9	CCD2	-	.
chr1	4734806	4734838	chr1:4734806-4734838	0	GGACAAGGTTTCTAAGGCCCGGGAAGCATCTTC	1	2	13	AD2	2.0	.
chr1	4737295	4737316	chr1:4737295-4737316	0	TGCCGAGTCCCTGGACAAGCCC	1	3	2	BCD1	-	.
chr1	4743063	4743093	chr1:4743063-4743093	0	GGGAATGACTTGGGGATCCTGGAACTTGTCC	2	2	11	AD1	1.0	.
chr1	4755662	4755689	chr1:4755662-4755689	0	AGGAATGCTTTACTTGTAAGGAATGCTT	1	2	8	AA2	-	dELS
chr1	4756061	4756080	chr1:4756061-4756080	1	GGAAGTGCCCAGACAAGCCT	3	2	0	AB4	1.0	dELS
chr1	4756427	4756447	chr1:4756427-4756447	0	GGGCTTGTCTGGACCAAGATT	1	2	1	DD1	-	.
chr1	4756715	4756738	chr1:4756715-4756738	0	AAGCAAACCTTCTGAAACAAGTTT	1	1	4	A2	-	.
chr1	4757412	4757431	chr1:4757412-4757431	0	GGGCTGGGCTGGGCATGTTC	3	2	0	BD1	-	.
chr1	4759014	4759034	chr1:4759014-4759034	0	GAACCAGCTCCAAACTTGGTC	1	2	1	BD3	-	.
chr1	4760233	4760262	chr1:4760233-4760262	0	GAGCATGTGTATGAGTGTGTGAGCATGTGT	1	2	10	DD2	2.0	.
chr1	4761320	4761342	chr1:4761320-4761342	0	AGACTTGTCCCCTGGGCTCTCTC	1	2	3	AB4	-	.
chr1	4762286	4762307	chr1:4762286-4762307	0	AGGAATGTCCTCAGGAATGTCC	1	2	2	AA2	-	.
chr1	4763515	4763546	chr1:4763515-4763546	0	AGGAATGCCCAGAGAGCTGGTAAAGCATGGTT	1	2	12	AD3	-	.
chr1	4765355	4765374	chr1:4765355-4765374	0	AAACTTTTCCAGGATTGCTC	1	2	0	AA2	-	.
chr1	4765684	4765703	chr1:4765684-4765703	0	AGACATGGCTGAAATAGTTC	3	2	0	AD2	-	.
chr1	4768056	4768087	chr1:4768056-4768087	0	CAACTTGGCAGTCCCAGAGAAGGGACTTGCCC	1	3	12	CCD2	1.0	.
chr1	4771098	4771118	chr1:4771098-4771118	0	TGACAAGTTGATGACAAGCCT	1	3	1	CCC	-	.
chr1	4771197	4771219	chr1:4771197-4771219	0	GAGCAAGTCCTATGAACCTGACC	1	2	3	BD1	1.0	.
chr1	4771712	4771740	chr1:4771712-4771740	0	AGACTTGATCAGGGATGAAGGACAAGCCA	1	2	9	CD	-	.
chr1	4774350	4774369	chr1:4774350-4774369	0	AGGCCTGCCCCGGCTTGCCT	3	2	0	BC2	1.0	.
chr1	4775912	4775935	chr1:4775912-4775935	0	AAGCTAGCCGCAGGGAGCTGGCTT	1	2	4	BC2	2.0	.
chr1	4777565	4777596	chr1:4777565-4777596	0	GAGCAGGCCTGCATTGGCTCTCGGACTAATTC	1	2	12	AB2	-	.
chr1	4780220	4780241	chr1:4780220-4780241	0	AGGCATCTTCACAAGCCAGCTC	1	2	2	AB2	-	.
chr1	4781176	4781205	chr1:4781176-4781205	0	GGATGTGTCCCTCAGAAGGCAGGCATGTCC	1	2	10	AB4	-	.
chr1	4785528	4785559	chr1:4785528-4785559	0	GGTGAAGTCTGCACCAGAGCACAGACTTGTCC	1	2	12	AD4	-	.
chr1	4786071	4786093	chr1:4786071-4786093	0	AGGCATGGTCAGGGAGCTTCCCC	1	2	3	AD2	1.0	.
chr1	4787643	4787671	chr1:4787643-4787671	0	GAGCTTGCCCCATCCCTGGGCACTGGCTC	1	2	9	BD1	-	.
chr1	4787911	4787931	chr1:4787911-4787931	0	CAGCTATTCCAAAACATGCCG	1	3	1	ACC2	2.0	.
chr1	4788208	4788236	chr1:4788208-4788236	0	ATGAATGTTTGGGGTTTTGAAACATGCTA	1	3	9	ACD1	1.0	dELS
chr1	4789118	4789146	chr1:4789118-4789146	0	AAGCTTGCCCATGTGGGACACACAGGTTT	1	2	9	BD1	1.0	.
chr1	4789687	4789715	chr1:4789687-4789715	0	ACTCTAGTCTTACTGGGTTGGGCAAGTCC	1	2	9	DD4	-	.
chr1	4790148	4790168	chr1:4790148-4790168	0	GAGCAAGCTGATGGCATGGCT	2	3	1	CCD1	-	.
chr1	4791498	4791524	chr1:4791498-4791524	0	GGACAAGTCTGGCTCTAATGTATGTTT	2	2	7	AD1	2.0	.
chr1	4791565	4791590	chr1:4791565-4791590	0	GAACTTGTCATGCACTAAACTTCCCA	1	3	6	ACC1	-	.
chr1	4793069	4793099	chr1:4793069-4793099	0	AAGAGAGCTCTGTCCACTTCCAGACATGCTC	1	2	11	AB4	-	.
chr1	4794290	4794315	chr1:4794290-4794315	0	AGAGATGCTCAGCCTCAGGCATCTCC	1	2	6	AA2	-	dELS
chr1	4794974	4794996	chr1:4794974-4794996	0	AACCTTGCTCACTGAACAAGGCT	1	2	3	DD3	1.0	.
chr1	4800406	4800428	chr1:4800406-4800428	0	GGACATGCCATGCAGGCATTCTA	1	3	3	ACC1	1.0	.
chr1	4800451	4800479	chr1:4800451-4800479	0	AGGAAGGTCCTCAGGCACCAGACTTGTCC	1	2	9	AB1	-	.
chr1	4800565	4800590	chr1:4800565-4800590	0	GAACAAGCCGCTCACTGGGCTTCTCA	1	3	6	ACC1	-	.
chr1	4801271	4801292	chr1:4801271-4801292	0	AAGCTTGTCCAGGTACAATTTC	1	2	2	AD1	-	.
chr1	4804191	4804216	chr1:4804191-4804216	0	CAGCTAGTCTGAGAGTTGACTGGCTT	1	3	6	BCC1	-	.
chr1	4804437	4804464	chr1:4804437-4804464	0	GGGATTGTTGTAAAATTCAAGCAAGCCG	1	3	8	ACC1	1.0	.
chr1	4805801	4805821	chr1:4805801-4805821	0	GGGCATGTTTGAAGCACCCTA	2	3	1	ABC2	-	.
chr1	4807991	4808014	chr1:4807991-4808014	0	AGACATGTCATTGAAAACAATTCA	1	3	4	ACC1	1.0	.
chr1	4812374	4812402	chr1:4812374-4812402	0	AGCCATGTATTGGGCCATAAAACAAGTTT	1	2	9	DD1	-	.
chr1	4815564	4815594	chr1:4815564-4815594	0	AAACTAGCCTTTGATGGCACAAAGCATATCA	1	2	11	AC3	-	.
chr1	4817411	4817439	chr1:4817411-4817439	0	AGAAGAGTCTGGAAGAAATAGACTAGCTG	1	3	9	ABC1	-	.
chr1	4817622	4817651	chr1:4817622-4817651	0	AAACTAGCTTCCTTGCTCCTCAGCTTGCAG	1	3	10	CCD1	-	.
chr1	4819577	4819597	chr1:4819577-4819597	0	AGACAAATTTTGGGGAAGCTT	1	2	1	AA2	-	.
chr1	4822360	4822387	chr1:4822360-4822387	0	AAACTCACTCCTGCTCTAAAACTTGCCT	1	2	8	AB1	1.0	.
chr1	4822974	4823001	chr1:4822974-4823001	0	AAATTTGCTCTGACCAAGAGGCATCCCT	1	2	8	AA2	-	.
chr1	4826576	4826604	chr1:4826576-4826604	0	GAGCATGTTACTGGGGCCACGGAATGTCT	1	3	9	ACC2	1.0	.
chr1	4826974	4827000	chr1:4826974-4827000	0	CAACAAGCATTAAGTCATAGCTTGTTC	1	3	7	CCD2	1.0	.
chr1	4828384	4828409	chr1:4828384-4828409	0	GAGCTAGACCATGGGAGGGAAAGCTC	1	2	6	AD2	1.0	.
chr1	4830580	4830609	chr1:4830580-4830609	0	AGACAGGTCCCACTGTGTCTAAACATCTCT	1	2	10	AB2	-	.
chr1	4830636	4830667	chr1:4830636-4830667	0	AAGCAAGTGTGAATGCCCAGCAGGATTTGTTC	1	2	12	AD2	1.0	.
chr1	4831287	4831312	chr1:4831287-4831312	0	AGACATTCCTTCCGGGGAAGAAGCCC	1	2	6	AA2	1.0	.
chr1	4831548	4831571	chr1:4831548-4831571	0	TGGCAAGCCTCTCTGGGCTTGATT	1	2	4	CD	-	.
chr1	4833691	4833721	chr1:4833691-4833721	0	AGGCATGTCTTACATGGCAGCAGACAAGAAG	1	3	11	CDD3	-	.
chr1	4834798	4834828	chr1:4834798-4834828	0	GAGCATGTTCCCCATTTCCAAGAGGGAGCCT	2	2	11	AB1	1.0	.
chr1	4835774	4835799	chr1:4835774-4835799	0	AGGCATGTTGTGGTTTCAGCAATTTC	1	3	6	ACC1	-	.
chr1	4837986	4838005	chr1:4837986-4838005	2	GTGCATGTCTGCACAAGCTC	3	2	0	DD2	-	dELS,CTCF-bound
chr1	4840478	4840509	chr1:4840478-4840509	0	CAACAAGTCTCTAGGAGGTTCCAAACTTTCCC	1	2	12	AC2	-	.
chr1	4840767	4840797	chr1:4840767-4840797	0	AGGCATGTCTTACGTGATGGCAGACAAGAGA	1	3	11	CDD3	2.0	.
chr1	4842674	4842695	chr1:4842674-4842695	0	ACAGTAGTCTATAAACTAGTTT	1	2	2	AD4	-	.
chr1	4843267	4843297	chr1:4843267-4843297	0	AAGGAAGCCAGGCAAAAAATTTGACTTGCCC	1	3	11	ACC1	-	.
chr1	4843442	4843465	chr1:4843442-4843465	0	AGGCTAGTTTTTCCAAGGATCTCT	2	2	4	AA1	-	.
chr1	4843519	4843548	chr1:4843519-4843548	0	AAACATGACATTCTATTCAGAGGCTTGCTA	1	3	10	CCD2	-	.
chr1	4844401	4844420	chr1:4844401-4844420	0	GAACATCCCTGAGTTAGTTT	1	2	0	AA2	-	.
chr1	4845258	4845284	chr1:4845258-4845284	0	AAACATTTTTGAAATGATGACAAGCTC	1	2	7	AC2	1.0	.
chr1	4845811	4845830	chr1:4845811-4845830	0	AGACAAGCTCAAGCAAGTAT	3	1	0	D1	1.0	.
chr1	4845956	4845976	chr1:4845956-4845976	0	CAACAATTTTAAAGCTAGCTT	1	2	1	AC1	-	.
chr1	4846622	4846646	chr1:4846622-4846646	0	GAACATGTTTTAGAGGAGCCAATTT	2	2	5	AB1	1.0	.
chr1	4847203	4847224	chr1:4847203-4847224	0	AAACTAGTTCTTATAAATGTTC	2	2	2	AD1	1.0	.
chr1	4847836	4847865	chr1:4847836-4847865	0	AGGCAAGCCCTCTTGGGATTGGACTTTCCC	1	1	10	A1	-	.
chr1	4853849	4853872	chr1:4853849-4853872	0	AATCATGTTTCCCCAAGTTTGCTT	1	2	4	AD2	1.0	.
chr1	4855711	4855737	chr1:4855711-4855737	0	CAGCAAGCCTGTGTTGGGAACTTAATC	1	3	7	ACD2	1.0	.
chr1	4856844	4856865	chr1:4856844-4856865	0	GGACTAGCTTATGCACTAGCTC	1	1	2	D2	1.0	.
chr1	4858000	4858020	chr1:4858000-4858020	0	AAACTTCCTGAAGACTTGTTG	1	3	1	ACC2	1.0	.
chr1	4861603	4861635	chr1:4861603-4861635	0	GGGGTTGTTTGTTTTTTTCTTGTAAATTTGTTT	1	2	13	AA2	-	.
chr1	4866028	4866056	chr1:4866028-4866056	0	GAACATCCTCCTTTAGCTCAGAGAAGTTT	1	2	9	AA2	1.0	.
chr1	4868751	4868776	chr1:4868751-4868776	0	ATACCTGTCTCCCTTGAAACTTGCCT	1	2	6	BD4	-	dELS
chr1	4869127	4869148	chr1:4869127-4869148	0	GCACATGCTCAGGGACAATCCC	1	2	2	AD3	2.0	dELS
chr1	4869625	4869649	chr1:4869625-4869649	0	TCACGAGCCTTCCAGAAGCAAGCCC	1	3	5	BCD1	2.0	.
chr1	4871849	4871873	chr1:4871849-4871873	0	CGGCTTGTCCATGCTGGGCATCTCC	1	2	5	AC2	-	.
chr1	4872952	4872971	chr1:4872952-4872971	0	GAGCTTGGCTGGGCTTCCTC	2	2	0	AD2	-	.
chr1	4873118	4873139	chr1:4873118-4873139	0	GAACAATTTCTCAGAAATGTCC	1	2	2	AA2	-	.
chr1	4873493	4873515	chr1:4873493-4873515	0	GGGCTTGTCCCCAGAGCTCGCCA	1	2	3	BC3	3.0	.
chr1	4878044	4878065	chr1:4878044-4878065	0	AGACAAGTCACAGACCAAGCCC	1	2	2	CD	-	.
chr1	4880967	4880998	chr1:4880967-4880998	0	GGGCAAGTCTCCTACAACGCAGAGGGAAGCGT	1	2	12	AD1	1.0	.
chr1	4883358	4883388	chr1:4883358-4883388	0	AAGATTGTTTTCTGGAAAATCTGACTAGCCC	1	2	11	AC2	-	.
chr1	4884709	4884741	chr1:4884709-4884741	0	GAGGAAGTCAAACAGAGAGAGGAAGGCATGTCA	1	3	13	ACC1	3.0	.
chr1	4902211	4902233	chr1:4902211-4902233	0	TGACATGCCCTGGAGACATTTTC	1	2	3	AC2	1.0	.
chr1	4903837	4903858	chr1:4903837-4903858	0	TAACATGTTTATTAGTAAGCCT	1	3	2	ACC2	-	.
chr1	4911598	4911628	chr1:4911598-4911628	0	AGGCAGGCACCAGGGCGCTGTGGGCTTGCTT	1	2	11	BD1	-	.
chr1	4916608	4916636	chr1:4916608-4916636	0	GGGCATGTCAAGGGAATGGAGGAAAGCTT	1	2	9	AC2	1.0	.
chr1	4918492	4918520	chr1:4918492-4918520	0	CAACATCTCATCTGAGAAAAGGCAAGTCC	1	3	9	ACC2	-	.
chr1	4919791	4919811	chr1:4919791-4919811	0	CAACAAGTCTCTAGGAAGTTC	1	3	1	ACC2	-	.
chr1	4920983	4921015	chr1:4920983-4921015	0	CAGCTTGCTCTAATTGTCCACTCAGGCGTGCCC	1	2	13	BC2	2.0	dELS
chr1	4923554	4923579	chr1:4923554-4923579	0	CGGCATGCTCTTACTGGGACATGACT	1	2	6	CD	1.0	.
chr1	4925695	4925722	chr1:4925695-4925722	0	AGACTGGCCTTTGGCGGAAACCTAGCTT	1	2	8	BD2	-	.
chr1	4928203	4928223	chr1:4928203-4928223	0	AGCCATGCCTCAAGCCTGCTC	1	2	1	BD2	-	.
chr1	4931616	4931637	chr1:4931616-4931637	0	AAGCTAGTTCCTGGCCATGACT	1	2	2	DD1	-	.
chr1	4932579	4932610	chr1:4932579-4932610	0	GAACTAACTTTTCTCCAACAAAGGATTAGTCT	1	2	12	AA2	1.0	.
chr1	4933446	4933472	chr1:4933446-4933472	0	AAGCATTTCCTATGGGAAAGTTAGTCC	1	2	7	AA2	-	.
chr1	4935694	4935720	chr1:4935694-4935720	0	AGACTTGCCTAGGTGTGGAGCCTCCCT	1	2	7	AB1	-	.
chr1	4936059	4936087	chr1:4936059-4936087	0	ATGCCTGCCCTCCAAACCAGGACATGCCC	2	2	9	BD4	-	CTCF-only,CTCF-bound
chr1	4936956	4936978	chr1:4936956-4936978	0	GGGCAGGCCCCCTGGAAAAGCTC	1	2	3	AB2	1.0	.
chr1	4937791	4937821	chr1:4937791-4937821	0	AGTCTTGTTTTGAATCAAACTGTGCATGCTT	1	2	11	DD2	-	.
chr1	4938357	4938378	chr1:4938357-4938378	0	AGGCTAGTTTTAGGACTATCAG	1	3	2	ACD2	-	dELS
chr1	4941472	4941502	chr1:4941472-4941502	0	AGGGTAGCTCTGCTACCTCCAAGACATGCTC	2	1	11	A1	1.0	.
chr1	4941999	4942027	chr1:4941999-4942027	0	GAGCATCCCAGTGATTAAATGACTTGCCC	1	3	9	ACC2	1.0	.
chr1	4942375	4942397	chr1:4942375-4942397	0	GGACCTGTTTCAGCAACATGTTG	1	3	3	BCC1	2.0	.
chr1	4942981	4943005	chr1:4942981-4943005	0	AGGCTATTTTGGGGTTGGCATGTTT	1	2	5	AC2	2.0	.
chr1	4945546	4945576	chr1:4945546-4945576	0	AAACAAGATACAGATAGATAAAAACATGCCT	1	2	11	CD	-	.
chr1	4947964	4947992	chr1:4947964-4947992	0	GGGCTTTTTTTTTGTTTTAGAAATTGCCC	1	2	9	AA2	-	.
chr1	4948785	4948806	chr1:4948785-4948806	0	TGAAAAGCCTCAGGGCATGCCA	2	3	2	ACC1	-	.
chr1	4952058	4952090	chr1:4952058-4952090	0	AGTCATGCCACGCAATAAAAATGTGGCTTGTCT	1	3	13	CCD1	1.0	.
chr1	4952132	4952159	chr1:4952132-4952159	0	AGACATGCCCTGAGTGTCAAGAAAGTAT	2	2	8	AD1	-	.
chr1	4953638	4953661	chr1:4953638-4953661	0	AAACTAGTTTGGCAGAAAATATCT	2	2	4	AA1	-	.
chr1	4955116	4955143	chr1:4955116-4955143	0	AAACTTGGTCTTGTAGTAGAGGAAGCCC	1	2	8	AD2	-	.
chr1	4961446	4961469	chr1:4961446-4961469	0	AGACATTTTTGCTAAGACATATTC	1	2	4	AA2	-	.
chr1	4967728	4967755	chr1:4967728-4967755	0	GGACTTTTCCTGCAGCTTGGGCTTCTTC	1	2	8	AA2	-	.
chr1	4968384	4968408	chr1:4968384-4968408	0	GGGCAAGTTTTTCCCATGCTTTTCT	1	2	5	AD1	1.0	.
chr1	4969115	4969134	chr1:4969115-4969134	0	GGGCTTGCCCAGACTCTCCT	3	2	0	AB4	2.0	.
chr1	4970335	4970355	chr1:4970335-4970355	0	GAACATCCCCAAGGCTTCCTC	1	2	1	AA2	1.0	.
chr1	4971462	4971487	chr1:4971462-4971487	0	GAGCAAGTCTGGAACCAAACTGGGCA	1	3	6	BCD2	-	.
chr1	4972369	4972393	chr1:4972369-4972393	0	GGAATTGCCAGTCTTGGGCAAGCCG	1	3	5	ACC1	1.0	.
chr1	4972632	4972651	chr1:4972632-4972651	0	AGACTAGCCTGGGCAACATA	2	3	0	ACD2	-	.
chr1	4972680	4972706	chr1:4972680-4972706	0	AAATTAGCTGTGCATGGTGACATGCTC	1	3	7	ACC1	1.0	.
chr1	4975858	4975881	chr1:4975858-4975881	0	AGGCTTGTTCATTGAGGGACGCTC	1	2	4	AB1	2.0	.
chr1	4977856	4977882	chr1:4977856-4977882	0	GAACTTGGCTCAAGGTCGGACTGGTTT	1	2	7	BD2	1.0	dELS
chr1	4978580	4978601	chr1:4978580-4978601	0	AGACTTCCCCGGGAGCTTTTTC	1	2	2	AA2	1.0	.
chr1	4979613	4979639	chr1:4979613-4979639	0	GTACTAGTCCATCATAAAAACATTTCC	1	2	7	AD3	1.0	.
chr1	4984253	4984274	chr1:4984253-4984274	0	GGCCATGCTTTAGAGCTATTCT	1	2	2	AD3	2.0	.
chr1	4988920	4988940	chr1:4988920-4988940	0	CAATTAGTTTTCAGCTTGCTT	1	3	1	ACC1	-	.
chr1	4989512	4989535	chr1:4989512-4989535	0	AAACAGGCCTGGCTAAGCATCTCC	1	2	4	AB2	4.0	.
chr1	4999718	4999746	chr1:4999718-4999746	0	CAGCTAGTTTCAGCTTCAAGAACTTTCCT	1	2	9	AC2	1.0	.
chr1	5000859	5000880	chr1:5000859-5000880	0	GATTAAGCCCATGAGCATGTTC	1	2	2	AD4	-	.
chr1	5001131	5001157	chr1:5001131-5001157	0	TAACATGCTTTGTTTAGGAACATCATC	1	3	7	ACD2	1.0	.
chr1	5002272	5002295	chr1:5002272-5002295	0	GGACTAGTCTGACTGGAGTTCTCT	1	2	4	AA1	-	.
chr1	5004493	5004523	chr1:5004493-5004523	0	AGGCATGTCTTACATGGCAGCAGGCAAGAGA	1	3	11	CDD3	3.0	.
chr1	5006365	5006390	chr1:5006365-5006390	0	GGACTGGTTTCATGGAAGACAATTTT	1	2	6	AB2	1.0	.
chr1	5006869	5006900	chr1:5006869-5006900	0	GAACATTTGCCTGACCAAGTGAGAGCATGCTT	2	2	12	AD1	-	.
chr1	5007086	5007107	chr1:5007086-5007107	0	AGGCAAGCTGTCTGGCAAGGTC	1	3	2	CCD1	2.0	.
chr1	5010347	5010373	chr1:5010347-5010373	0	AGGCAAGTCTGTCCCCAGGGCATCTTT	2	1	7	A1	1.0	.
chr1	5011624	5011651	chr1:5011624-5011651	0	GGACAAGGCCCTGGGAAGGGGCATGTGT	1	2	8	DD2	1.0	.
chr1	5014426	5014454	chr1:5014426-5014454	0	GGGCTAGTCCAGGAGAGTGAGGCACGCTG	1	2	9	BC3	-	.
chr1	5015693	5015714	chr1:5015693-5015714	0	AAGCATGTTTTCAAGGAAGCAC	2	2	2	AD1	1.0	.
chr1	5016667	5016686	chr1:5016667-5016686	0	AGGCTAGCTCAGAAATTTTC	2	2	0	AA1	-	.
chr1	5017209	5017228	chr1:5017209-5017228	0	AGACATGTATGAACATATTT	3	2	0	AD2	1.0	.
chr1	5019581	5019604	chr1:5019581-5019604	0	GAACATGCTCCCTCAGACCTCTTT	2	2	4	AB1	-	.
chr1	5020093	5020122	chr1:5020093-5020122	0	AGACATGTTTTGCAGGGTTTGAAATTCTTC	2	2	10	AA1	1.0	.
chr1	5021129	5021156	chr1:5021129-5021156	0	GACCATGCTTCCCTGAGCAGACAGGCTT	2	2	8	BD3	-	.
chr1	5021249	5021279	chr1:5021249-5021279	0	AAATTTTTTTTAATAATAGGAAGACATGTTC	2	2	11	AA1	-	.
chr1	5021326	5021346	chr1:5021326-5021346	0	AATCTTGCCTTGGGGATGCTC	1	2	1	AD2	1.0	.
chr1	5028198	5028227	chr1:5028198-5028227	0	TGACTAGTCAGCTGTGAACTGAGCATGTTG	1	3	10	CCC	-	.
chr1	5028894	5028923	chr1:5028894-5028923	0	AAGCTTGTCTGGTTTCCTGTGTGGTAGTTC	1	2	10	AD1	-	.
chr1	5030095	5030118	chr1:5030095-5030118	0	AAGCTTGTCCACCAGAGCAAGAAG	1	3	4	CDD3	1.0	dELS
chr1	5030150	5030174	chr1:5030150-5030174	0	GTGCTTTCCTATTAAAAACATGTCT	2	2	5	AD1	-	.
chr1	5030230	5030250	chr1:5030230-5030250	0	AATCCTGCTTGGAACTTGTTA	1	3	1	BCD1	1.0	.
chr1	5031650	5031680	chr1:5031650-5031680	0	GGGCTTGTCTGTGTTCCAATAAAACTTTATT	1	2	11	AD4	1.0	.
chr1	5031899	5031928	chr1:5031899-5031928	0	CAACTTGCTCTCCAGCACCTAGGCTTTCTA	1	3	10	ACC1	-	.
chr1	5032649	5032674	chr1:5032649-5032674	0	AGGCTTATTCACAATGAGCCAAGTCC	1	2	6	AD2	-	.
chr1	5040044	5040063	chr1:5040044-5040063	0	AAACTTGCTCAAGCTACCAA	2	3	0	ACD2	1.0	.
chr1	5041747	5041767	chr1:5041747-5041767	0	CAAGGTGCCTGGAGCATGCCT	2	3	1	ABC1	-	.
chr1	5042826	5042856	chr1:5042826-5042856	0	AAGCAAACCCTGATACGATCCAAACATTCTC	1	2	11	AA2	1.0	.
chr1	5043279	5043305	chr1:5043279-5043305	0	AAAGAAGTTCCTGCGCAAAGCATCTTC	1	2	7	AA2	-	.
chr1	5043741	5043769	chr1:5043741-5043769	0	GAAATTGTTCATTTGCAAGAAGCTTGTCC	1	1	9	A1	-	.
chr1	5044150	5044173	chr1:5044150-5044173	0	GAGCAGGCTCCTTAAGACCAGCTT	1	2	4	BB2	-	.
chr1	5045876	5045907	chr1:5045876-5045907	0	TGGCAAGTCCCGCTTTCCTAGGGGGCAAGAAC	1	3	12	CDD3	2.0	.
chr1	5046087	5046115	chr1:5046087-5046115	0	GGGCTTCCTCCTTCACTGTGGGTAAGCTT	1	2	9	AA2	-	.
chr1	5047961	5047983	chr1:5047961-5047983	0	AGACAAGCCTTACAAGTTTGTTC	1	1	3	A2	3.0	.
chr1	5049233	5049254	chr1:5049233-5049254	0	TGGCTAGCCAAGCAGCTAGCTC	1	3	2	CCC	-	.
chr1	5050565	5050587	chr1:5050565-5050587	0	GGCCGAGCCCCAAAAACTAGTCA	1	3	3	BCD1	1.0	.
chr1	5051069	5051092	chr1:5051069-5051092	0	AGACAGGTCCAGCAAGACTTCCCC	1	2	4	AB2	1.0	.
chr1	5051360	5051390	chr1:5051360-5051390	0	AGACAAGCCCTCCATCAATACTGACAAACTT	1	2	11	AC1	1.0	.
chr1	5052233	5052255	chr1:5052233-5052255	0	AAACTTGCCAACCAAGCAAGTAA	1	3	3	CCD1	-	.
chr1	5054001	5054023	chr1:5054001-5054023	0	GAACTGGCTCAAAGGGGTTGTCT	1	2	3	AB2	1.0	.
chr1	5055392	5055420	chr1:5055392-5055420	0	AAACAATCCTAAGCAAAAAGAGCAAATCT	1	2	9	AA2	-	.
chr1	5061239	5061267	chr1:5061239-5061267	0	TGACTTGTTTGTCCACACTGAGCAATCTG	1	3	9	ACC1	-	.
chr1	5061378	5061401	chr1:5061378-5061401	0	GAACATCCCTTCTGAGAATTGCCT	1	2	4	AA2	1.0	.
chr1	5062759	5062787	chr1:5062759-5062787	0	GAAATAGCTTTTACCAGATAAAGAAGTTT	1	2	9	AA2	-	.
chr1	5066341	5066368	chr1:5066341-5066368	0	GATAAAGCCTGGTTAATAAAGCTTGTTA	1	3	8	ACD1	1.0	.
chr1	5068011	5068037	chr1:5068011-5068037	0	CAATATGCTCAGTCAATTAGCTTGTTT	1	3	7	ACC1	-	.
chr1	5070150	5070174	chr1:5070150-5070174	0	GAAAATGTTTCAGTCACACTTGCCT	1	2	5	AD2	-	.
chr1	5070907	5070929	chr1:5070907-5070929	0	CACCATGTTGGCCAGGCTTGTCT	1	3	3	CCD1	1.0	.
chr1	5073933	5073952	chr1:5073933-5073952	0	AAACATTTTTAAGCTATCTC	1	2	0	AA2	-	.
chr1	5074549	5074577	chr1:5074549-5074577	0	GGCCAAGTTTAATGAGACCAAACTTATTT	1	2	9	AD3	1.0	.
chr1	5076987	5077006	chr1:5076987-5077006	0	AGACAAGTCTGAACATTTCC	4	1	0	A1	2.0	.
chr1	5078589	5078619	chr1:5078589-5078619	0	AGACCAACCTGCACCAGCCAAAAGCAAGTCT	1	2	11	AB1	1.0	.
chr1	5080113	5080136	chr1:5080113-5080136	0	GAACATGCTCGTTTGAACCAGGCT	2	2	4	BD1	-	.
chr1	5080245	5080270	chr1:5080245-5080270	0	CAACAAGCTTCACCTGGGACAGGCTA	1	3	6	BCC1	-	.
chr1	5081882	5081910	chr1:5081882-5081910	0	TAGCATGCCTTGCTAATAAAGAGATGTCG	1	3	9	ACC2	2.0	.
chr1	5082519	5082539	chr1:5082519-5082539	0	AACCTTGCCCGAAGAAAGTTC	1	2	1	AD2	1.0	.
chr1	5082562	5082591	chr1:5082562-5082591	0	AGACATGCTGTGTAGGCCCTTGGCATTTCC	1	3	10	ACC1	2.0	.
chr1	5082784	5082807	chr1:5082784-5082807	0	GAGCTTCCCTGTGGAAAATAGTCC	1	2	4	AA2	-	.
chr1	5084003	5084022	chr1:5084003-5084022	11	GGGCAAGTCAGGACATGCCC	5	1	0	C2	1.0	.
chr1	5085580	5085606	chr1:5085580-5085606	0	AGTTAAGCCTTCTGTAGGGGCAAGTTC	1	2	7	AD4	-	.
chr1	5089493	5089525	chr1:5089493-5089525	0	AGACCAGCCTGAGCAACATAGGGAGACTTCTTC	1	2	13	AB3	-	.
chr1	5100391	5100420	chr1:5100391-5100420	0	CAACATTTTCTAGAATCTGGGGGCAAGTTT	1	2	10	AC1	-	.
chr1	5105087	5105107	chr1:5105087-5105107	0	GGGCTTTTTATCAGCTTGCTT	1	3	1	ACC2	1.0	.
chr1	5106334	5106361	chr1:5106334-5106361	0	GAACATGCTCATAGCCTCTGACAAGTTT	2	1	8	C2	-	.
chr1	5106774	5106801	chr1:5106774-5106801	0	AGCCATGTGCATCAATATGGACAAGTCT	1	2	8	DD1	-	.
chr1	5110469	5110500	chr1:5110469-5110500	0	TGGCTAACCTTCAGAAGTAAATGAGCAAGTTG	1	3	12	ACC2	-	.
chr1	5112131	5112152	chr1:5112131-5112152	0	GGAAGTGCCTAGAAACATGCTT	3	2	2	AB4	-	.
chr1	5116236	5116258	chr1:5116236-5116258	0	AGACAAGCCTTACAAGTTAGTTC	1	1	3	A2	3.0	.
chr1	5117346	5117369	chr1:5117346-5117369	0	AAATTAGCTTTATTCAACATGCCT	1	2	4	AC2	-	.
chr1	5119765	5119789	chr1:5119765-5119789	0	GAGCATTTCTACTCAAAGCAGGCTT	1	2	5	AB2	-	.
chr1	5122493	5122522	chr1:5122493-5122522	0	GGACATCTCGGAGTGTATGGAGACATGCCT	1	2	10	AC1	1.0	dELS
chr1	5123379	5123401	chr1:5123379-5123401	0	AAACATGTCATGGAGGTTTGCTG	1	3	3	ACC2	1.0	.
chr1	5123925	5123952	chr1:5123925-5123952	0	GGGCAAGTCCGCCGTTCTTAGCAGGCTT	1	2	8	BC1	1.0	.
chr1	5125503	5125526	chr1:5125503-5125526	0	AAACTTGCCTACCCAGAAATCTTT	2	2	4	AA1	-	dELS,CTCF-bound
chr1	5127173	5127204	chr1:5127173-5127204	0	TAACAAGTTAAGTGCTCAGTAAAGGCAAGTCA	1	3	12	CCC	1.0	.
chr1	5128583	5128605	chr1:5128583-5128605	0	GGGCTTGACCATGTGACTTGCTT	1	2	3	CD	1.0	.
chr1	5129802	5129824	chr1:5129802-5129824	0	GAGCAAGTTCAAGTGCCAAGTTC	1	2	3	CD	1.0	.
chr1	5131504	5131533	chr1:5131504-5131533	0	AAACTAGCCTTGCCAACATGGCGAATGCCC	2	2	10	AD1	1.0	.
chr1	5133276	5133297	chr1:5133276-5133297	0	CAGCATGTCCTTTAGCTTCCTT	2	3	2	ACC1	-	.
chr1	5134554	5134578	chr1:5134554-5134578	0	AAACATTCTCAATCGAGAAATGTTT	1	2	5	AA2	1.0	.
chr1	5138065	5138085	chr1:5138065-5138085	0	AGAGATGCCTTCAACTAGCCC	1	2	1	AC2	-	.
chr1	5139628	5139654	chr1:5139628-5139654	0	AAGCAAACACCACTTGGGAGCTTGTTT	1	2	7	AD1	1.0	.
chr1	5148774	5148795	chr1:5148774-5148795	0	GAGAATGTCTTCTGGCAAGTTT	1	2	2	AC2	-	.
chr1	5149307	5149334	chr1:5149307-5149334	0	AAACATGCCAGGATGCAAGAACAAGTGA	1	3	8	CCD1	-	.
chr1	5150420	5150448	chr1:5150420-5150448	0	GGACATGTGTTTCTGCAAAAGACAAGGTC	1	2	9	DD2	-	.
chr1	5150612	5150644	chr1:5150612-5150644	0	AGACAATCCTGCAGAAACAGGAAGAAATTGCTT	1	2	13	AA2	-	.
chr1	5150913	5150932	chr1:5150913-5150932	0	GAAATTGCCTAGGAATGCCT	1	2	0	AA2	-	.
chr1	5151890	5151912	chr1:5151890-5151912	0	CAACATTTTCATGAGACAAGTTC	1	2	3	AC1	-	.
chr1	5153029	5153061	chr1:5153029-5153061	0	GAGGTTGTCTCAGATGGAGATGAGGACTTGTTG	1	2	13	AC2	2.0	.
chr1	5156942	5156969	chr1:5156942-5156969	0	AGCCATGTTTGTGTTGGAAGACAAATTC	1	2	8	AD3	-	.
chr1	5158252	5158273	chr1:5158252-5158273	0	GAGCATGCCTTTGCATTAGTTT	2	2	2	AD1	-	.
chr1	5163510	5163532	chr1:5163510-5163532	0	GGGCAATTCCATAAAAGTAGCTC	1	2	3	AA2	2.0	.
chr1	5163625	5163651	chr1:5163625-5163651	0	GAACATTTTGGGATGACGGACATGCTC	1	2	7	AC1	-	.
chr1	5164578	5164604	chr1:5164578-5164604	0	AAACATATCCCCAAGTTGTGCATGCTT	1	2	7	AD2	-	.
chr1	5165219	5165243	chr1:5165219-5165243	0	AGACTACCCCTACCAAAGCTAGCCA	1	2	5	AC2	2.0	.
chr1	5165430	5165458	chr1:5165430-5165458	0	AAGCCTGCTGGAATTACTCGAACTAGCCA	1	3	9	BCC1	1.0	.
chr1	5166257	5166277	chr1:5166257-5166277	0	AGGCTTGTTTTGGTTTTGTTT	1	2	1	AD1	-	.
chr1	5166649	5166681	chr1:5166649-5166681	0	AGACAGGTCTTGGTTAATTTAGAAAGCTTATTT	1	2	13	AB2	-	.
chr1	5167331	5167352	chr1:5167331-5167352	0	GGCCATGTCCAAGAACATGGCC	2	2	2	DD3	-	.
chr1	5168421	5168441	chr1:5168421-5168441	0	TTGGAAGTTCGAGACTAGCCT	1	3	1	ACD1	-	.
chr1	5169189	5169215	chr1:5169189-5169215	0	GAACATGCTTTATTCATCAGCTAACTA	1	3	7	ACC1	1.0	.
chr1	5170013	5170040	chr1:5170013-5170040	0	TGGCATTCTGTTAGTTAAGAGCAAGTCC	1	3	8	ACC2	-	.
chr1	5170384	5170406	chr1:5170384-5170406	0	GAAATTGTCCCTGAAGCATGTCC	2	1	3	A1	-	.
chr1	5171079	5171100	chr1:5171079-5171100	0	CCACGTGCCCCAAAGCATGCTC	2	3	2	BCD1	2.0	.
chr1	5171808	5171830	chr1:5171808-5171830	0	GAACAAGTCACATTGATTTGTCT	1	3	3	ACC2	2.0	.
chr1	5172735	5172760	chr1:5172735-5172760	0	AAGCAAATTTGAGGATGAGCATACCC	1	2	6	AA2	-	.
chr1	5172807	5172838	chr1:5172807-5172838	0	AGACAAGTCAGGATTTGCACAATGACTTTCCC	1	3	12	ACC1	-	.
chr1	5173996	5174023	chr1:5173996-5174023	0	GAGCATGTCCCAGCTTAAGGACTTTTTA	1	2	8	AC3	-	.
chr1	5176016	5176043	chr1:5176016-5176043	0	GAACAGGCCCTAAACTCAAGTCTTGCCT	1	2	8	BD2	1.0	dELS
chr1	5178872	5178900	chr1:5178872-5178900	0	AAACTTCTTTCTTATTCAAAGGCATATTT	1	2	9	AA2	-	.
chr1	5179427	5179454	chr1:5179427-5179454	0	GAGAAAGTCTTGATGTTAGAACTTGCAT	1	2	8	AD3	-	.
chr1	5182767	5182799	chr1:5182767-5182799	0	GGGGTTGTTTGTTTTTTTCTTGTAAATTTGTTT	1	2	13	AA2	-	.
chr1	5183621	5183650	chr1:5183621-5183650	0	GAAAAAGTTTAAACCTTTCCAGTCTTGCTT	1	2	10	AD2	2.0	.
chr1	5184163	5184194	chr1:5184163-5184194	0	AAACAAACTCCCTGAAAGACATGGACATTTTT	1	2	12	AA2	-	.
chr1	5184853	5184884	chr1:5184853-5184884	0	GCACTGGCCTCAGTCACGTGCAAGACATGTTC	2	2	12	BD1	1.0	.
chr1	5184998	5185020	chr1:5184998-5185020	0	AGACCAGCCTGGCCAACATGTTG	1	3	3	BCC1	-	.
chr1	5185298	5185327	chr1:5185298-5185327	0	TAGCAACTCTTTCAGTTCTTAAACTTGCTG	1	3	10	ACC2	-	.
chr1	5187521	5187544	chr1:5187521-5187544	0	GGGCATGTCCTCAAGGGGTTGATC	2	2	4	AD1	1.0	.
chr1	5189391	5189417	chr1:5189391-5189417	0	AGGGTTGCTCTATCTGTGGGGTTGCTT	1	2	7	AA2	1.0	.
chr1	5190967	5190995	chr1:5190967-5190995	0	AGGCTAGTCTTGTTCAGAAGACAATGTCT	2	2	9	AD1	2.0	.
chr1	5191543	5191566	chr1:5191543-5191566	0	CAACTTGACCTTGAAAGCAAGCTT	1	2	4	CD	-	dELS
chr1	5196517	5196549	chr1:5196517-5196549	0	AGAAATGCCCACCTAGGAAGGCAGAGCTAGCCA	1	2	13	AC2	2.0	.
chr1	5196564	5196593	chr1:5196564-5196593	0	AGAAAATTCCAGATGGCCCAGGACTTGCTT	1	2	10	AA1	3.0	.
chr1	5202464	5202494	chr1:5202464-5202494	0	GAACTTGCTTGTGCCAACCACAAGCATCTCC	2	1	11	A1	-	.
chr1	5203385	5203404	chr1:5203385-5203404	0	AGGCTTGGTTGTGCATGTCT	3	2	0	DD2	1.0	.
chr1	5203555	5203575	chr1:5203555-5203575	0	AGAGATGCCTGAAACTAGTTA	1	2	1	AC2	1.0	.
chr1	5207325	5207348	chr1:5207325-5207348	0	GAAGAAGCCCTAGGATACTTGCTT	1	2	4	AD2	1.0	.
chr1	5210345	5210364	chr1:5210345-5210364	0	GATAAAGCTTAAACTTGTCT	3	2	0	AD4	-	.
chr1	5212683	5212715	chr1:5212683-5212715	0	GAGCTTCTTCCCTCCTAAGATACAAACAAGCCT	1	1	13	A2	1.0	.
chr1	5213860	5213885	chr1:5213860-5213885	0	AGACAAGCCTTTGAACAAACATGTCA	2	1	6	C1	-	.
chr1	5218955	5218979	chr1:5218955-5218979	0	GGGCAAGTCTTTCCCATGCATTCTC	2	2	5	AD1	-	.
chr1	5219771	5219797	chr1:5219771-5219797	0	AAGCTCGTTCACCTGTGAACCATGCTC	1	2	7	BD2	-	.
chr1	5220578	5220598	chr1:5220578-5220598	0	AGGTTTGTTTGGGATTAGCTT	1	2	1	AA2	1.0	dELS
chr1	5223861	5223892	chr1:5223861-5223892	0	AGGCAAACTCATACCCCCATACGGGCTTTTCT	1	2	12	AA2	2.0	.
chr1	5228692	5228722	chr1:5228692-5228722	0	AGCCTAATTTTTGCTGTTTTGAGACTAGCCT	1	2	11	AD1	-	.
chr1	5231888	5231914	chr1:5231888-5231914	0	TAACAAGCTCTCTGGAGAAATTAGCTG	1	3	7	ACC2	-	.
chr1	5231928	5231950	chr1:5231928-5231950	0	AAACTTGCCAAATAAACATATTG	1	3	3	ACC1	-	.
chr1	5233054	5233081	chr1:5233054-5233081	0	AAACAAGTCACAGAAACCAGACTTTCTT	1	2	8	AC2	-	.
chr1	5233248	5233272	chr1:5233248-5233272	0	AGGCAAGTCTTGCCGGGGTTCGTCC	1	2	5	AB1	3.0	.
chr1	5236175	5236199	chr1:5236175-5236199	0	AAACAAGCTTAAAATAAAATTTTTT	1	2	5	AA1	-	.
chr1	5240923	5240949	chr1:5240923-5240949	0	AAGCAAGGCCAACCCGGGGACAGGCCT	1	2	7	BD2	1.0	.
chr1	5241078	5241103	chr1:5241078-5241103	0	AGCCATGCCCAGCACGAAGCAAGTGC	1	2	6	DD3	1.0	.
chr1	5242202	5242223	chr1:5242202-5242223	0	GGACTTGTCTAAGAGCTGGATG	1	3	2	BCD2	1.0	.
chr1	5243462	5243482	chr1:5243462-5243482	0	AATCATGCCCAGGGAAAGTCC	1	2	1	AD2	1.0	.
chr1	5247810	5247829	chr1:5247810-5247829	0	AGACTAGCCTAGGCAACACA	2	3	0	ACD2	1.0	.
chr1	5253455	5253475	chr1:5253455-5253475	0	GGGCATGCCAAATACTTGCTC	2	2	1	CD	2.0	.
chr1	5256892	5256915	chr1:5256892-5256915	0	AGACATCTCCAGTCAGACTTTTCC	1	2	4	AA2	1.0	.
chr1	5257104	5257135	chr1:5257104-5257135	0	CATGTTGTCTGGGAGCAAAGACAGACTTGTTT	1	3	12	ACD1	-	.
chr1	5258897	5258923	chr1:5258897-5258923	0	GGACTAGTTTTGGTCTGCAGCCTGTTA	1	3	7	BCC2	-	.
chr1	5259151	5259176	chr1:5259151-5259176	0	AAAATTGTCTTCCAAAAAACCAGTCC	1	2	6	AB2	3.0	.
chr1	5260294	5260325	chr1:5260294-5260325	0	GGAGTTTCCTGCTTTTCCCCCAGAACTAGTCT	1	2	12	AA1	-	.
chr1	5264286	5264309	chr1:5264286-5264309	0	CAGCTTGTTCTTGAGAAATTGTCT	1	2	4	AC2	-	.
chr1	5265035	5265057	chr1:5265035-5265057	0	AGACAAGCCTGGCCAGCATGATG	1	3	3	CCD1	-	.
chr1	5265509	5265534	chr1:5265509-5265534	0	ATGCATTCCCCAAGCTGAGCATGTCT	2	2	6	AD1	-	.
chr1	5266535	5266554	chr1:5266535-5266554	0	AGACATGCCAGGAAATGCCA	3	3	0	ACC2	1.0	.
chr1	5266602	5266631	chr1:5266602-5266631	0	GAGCATCTTCCAAGGGGAGGGAGAAAGCCC	1	2	10	AA2	-	.
chr1	5267118	5267146	chr1:5267118-5267146	0	GGCCAAGTCCACGGTCTGTGGCCATGTCC	1	2	9	DD2	-	.
chr1	5275211	5275238	chr1:5275211-5275238	0	AAGCATGTTTGAGTCCTCAGGGAACCTC	2	2	8	AA1	1.0	.
chr1	5276610	5276634	chr1:5276610-5276634	0	ACACATGCCCTGTGGGGACTTGCCA	1	2	5	CD	-	.
chr1	5278143	5278167	chr1:5278143-5278167	0	TGAGTAGTCCGAAAGAAGCAAGTCG	1	3	5	ACC1	1.0	.
chr1	5279249	5279274	chr1:5279249-5279274	0	GAGCCTGCTAAATCATGGACATGCTG	1	3	6	BCC1	1.0	.
chr1	5279335	5279355	chr1:5279335-5279355	0	AAGCCTTCTCAAAGCAAGCTC	1	2	1	AB1	-	.
chr1	5281940	5281962	chr1:5281940-5281962	0	AAACAACTTTAGTGAGCTATTCT	1	2	3	AA2	-	.
chr1	5285072	5285103	chr1:5285072-5285103	0	AAGCAATTCTAGGGAGCAGCTGAAGCAAACCT	1	2	12	AA2	-	.
chr1	5285496	5285527	chr1:5285496-5285527	0	GGGGTAGATTGTGGAAACTCTCAGGCTTGCTC	1	2	12	AD1	1.0	.
chr1	5286019	5286040	chr1:5286019-5286040	0	AAACAAACTTGAAGGGAAGTCT	1	2	2	AA2	1.0	.
chr1	5287174	5287203	chr1:5287174-5287203	0	GGGCTTGTTTCTGATGTACACAGCAGGTTT	1	2	10	BC1	-	.
chr1	5291629	5291660	chr1:5291629-5291660	0	GGACATATTTATTGAGTGCCTAGAATATGTCC	1	2	12	AA2	-	.
chr1	5291896	5291921	chr1:5291896-5291921	0	GGGGATGCCAAAGGCAGGGCAAGCCC	1	2	6	AC1	2.0	.
chr1	5292868	5292899	chr1:5292868-5292899	0	GGGCATACCCAGGGGCCGGAAGGAGCATCTCC	1	2	12	AA2	2.0	.
chr1	5293723	5293753	chr1:5293723-5293753	0	GGACTTGCCCAGTCTCTTCTGAGTCATTCCC	2	2	11	AD1	-	.
chr1	5295084	5295112	chr1:5295084-5295112	0	GGGAAAGCCCATTTTCAGGAGGAAAGCCT	1	2	9	AA2	-	.
chr1	5296879	5296900	chr1:5296879-5296900	0	GGAGTTGGCTGGAAACAAGTCT	1	2	2	AD1	-	.
chr1	5300949	5300977	chr1:5300949-5300977	0	GAGCATCCCCTCTTGCTGGAGGCATCTTT	1	2	9	AA2	2.0	.
chr1	5303756	5303780	chr1:5303756-5303780	0	AAACTTGTTTCAGTTAAGCAAGGGG	1	3	5	CDD3	-	.
chr1	5305338	5305360	chr1:5305338-5305360	0	GGACTTGGCCATGGGACATGCCT	1	1	3	D2	1.0	.
chr1	5305574	5305599	chr1:5305574-5305599	0	AAACAGACCCGATAGAAGACATGTCT	2	2	6	AB1	-	.
chr1	5306924	5306943	chr1:5306924-5306943	0	AGACAAGCTGAGGCTTACTT	2	2	0	AC2	-	.
chr1	5307092	5307115	chr1:5307092-5307115	0	AGGCAAGCCCAGAAGTGCAAGCCC	1	1	4	D2	-	.
chr1	5307236	5307263	chr1:5307236-5307263	0	TAACTTGCGCTGCCCCAAGAGCAAGTTC	1	2	8	CD	1.0	.
chr1	5307669	5307698	chr1:5307669-5307698	0	AGACTTGCACGAGAGAACTCAGAGAAGTTT	1	2	10	AD2	-	.
chr1	5307725	5307751	chr1:5307725-5307751	0	ATACTTGCTCTCAAGAAAAAAAAGTTT	1	2	7	AD2	1.0	.
chr1	5310820	5310847	chr1:5310820-5310847	0	GGGCCTGTCCAGTACAACAAGCAGGTTC	1	2	8	BB2	1.0	.
chr1	5311393	5311416	chr1:5311393-5311416	0	CGGCAAGTCAGCCCTGGCAAGCCT	1	3	4	CCC	2.0	dELS
chr1	5313168	5313189	chr1:5313168-5313189	0	AGGGCTGCCTGGGGACATGTTC	3	2	2	AB4	-	dELS
chr1	5324241	5324271	chr1:5324241-5324271	0	GGACAGGTCTCTTGGGTGTCCAAACTGGCCC	1	2	11	BB2	3.0	.
chr1	5324318	5324350	chr1:5324318-5324350	0	AGAGAAGTCCACTGCCTTCAAAGGTGCTTGCCT	1	2	13	AD2	-	.
chr1	5325717	5325741	chr1:5325717-5325741	0	GAGCTTGTTCTCAAGGAGGTAGCCA	1	2	5	AC1	-	.
chr1	5328014	5328043	chr1:5328014-5328043	0	AAACAAGTCATTGTTATTCTAGAGTTGTTA	1	3	10	ACC2	-	.
chr1	5330313	5330343	chr1:5330313-5330343	0	AAGCTTGCCTCCTTCTCCCTTGGAGATGTGC	2	2	11	AD1	1.0	.
chr1	5336856	5336887	chr1:5336856-5336887	0	GGGTAAGCTTATGGCCCATGATAAGATAGTCT	1	2	12	AA2	-	.
chr1	5338102	5338134	chr1:5338102-5338134	0	AAACAAGTGCTGATACAGTATCCAAGCAACCCT	1	2	13	AD2	1.0	dELS
chr1	5338407	5338426	chr1:5338407-5338426	0	CAACAAGTCCAGGCTTCCAC	2	3	0	ACD2	-	.
chr1	5341004	5341031	chr1:5341004-5341031	0	TAGCTTCCTCTGTTTGCAAAACTAGTCC	1	2	8	AC1	-	.
chr1	5341700	5341721	chr1:5341700-5341721	0	CAGCAAGCTTCTGGACCTGCCT	1	2	2	BC2	-	.
chr1	5341826	5341857	chr1:5341826-5341857	0	AAACAGCCTCCTCCAAATGAAAGAACAAGCCC	1	2	12	AB1	1.0	.
chr1	5342220	5342239	chr1:5342220-5342239	0	GGACCTCTCTGAGCAAGTTC	3	2	0	AB1	-	.
chr1	5346486	5346515	chr1:5346486-5346515	0	GAACCAGTTTCACTCTCTCTTAGCAAGTTC	1	2	10	BC2	2.0	.
chr1	5351685	5351711	chr1:5351685-5351711	0	AAGGAAGTCTGTTCACGAGGAATGCTT	1	2	7	AA2	-	.
chr1	5352881	5352904	chr1:5352881-5352904	0	GAGCAAATTCACAAGGACATTTTC	1	2	4	AA2	1.0	.
chr1	5356482	5356512	chr1:5356482-5356512	0	AGGCATGTCTTACATGGCAGCAGGCAAGACG	1	2	11	CD	3.0	.
chr1	5356577	5356601	chr1:5356577-5356601	0	AGAATAGCACAGGAAAAACTTGCCC	1	2	5	AD1	-	.
chr1	5357870	5357902	chr1:5357870-5357902	0	GAGAATGTCCCCTTGTACCTTGGGAGCATATCT	1	2	13	AA2	-	.
chr1	5360536	5360558	chr1:5360536-5360558	0	AAGCTTACCCTCAGGTCTAGCCT	1	2	3	AD2	-	.
chr1	5362839	5362864	chr1:5362839-5362864	0	AAGCATCTCTCTCCCTGGGCTTCTCT	1	2	6	AA2	-	.
chr1	5363384	5363410	chr1:5363384-5363410	0	AGACAAGTCACCGACAGAGGCATCTTA	1	3	7	ACC1	-	.
chr1	5364816	5364845	chr1:5364816-5364845	0	AGACTTGTCTCCTGATGCCCAGACTTGTGC	1	1	10	D1	-	.
chr1	5365242	5365261	chr1:5365242-5365261	0	AAAGAATTCCGGGCAAGTCT	1	2	0	AA1	-	.
chr1	5369596	5369618	chr1:5369596-5369618	0	AGACTAGCCTGTGCAACATGGTG	1	3	3	CCD1	2.0	.
chr1	5369910	5369931	chr1:5369910-5369931	0	AAGCTATTCTCAAGGCTGGTCT	1	2	2	AB2	1.0	.
chr1	5372577	5372601	chr1:5372577-5372601	0	GAATAAGTTTCACGAGATCTAGTTT	1	2	5	AD2	1.0	.
chr1	5373558	5373587	chr1:5373558-5373587	0	AGGCTAGCCAGACAGAAGACAGAGTTGTTA	1	3	10	ACC2	-	.
chr1	5374731	5374757	chr1:5374731-5374757	0	AGAGATGCTCGATATGCAAGCATCTTC	1	2	7	AA2	-	.
chr1	5375164	5375192	chr1:5375164-5375192	0	AGACATGTTCATGATCCACATGCATGTGC	1	2	9	DD1	-	.
chr1	5375922	5375949	chr1:5375922-5375949	0	AAGCAAGCCTGGCAGATTAGAAATGCAC	2	2	8	AD1	-	.
chr1	5376654	5376685	chr1:5376654-5376685	0	AAGCTTATTCCAGCTGTGTGTGGAATTTGCCT	1	2	12	AA2	1.0	.
chr1	5380291	5380312	chr1:5380291-5380312	0	AAGCTTGCCCCGAGACTGGCCG	1	2	2	BC3	1.0	.
chr1	5382264	5382288	chr1:5382264-5382288	0	AGAATAGCCCGTCAAGGGCAAGCAT	1	2	5	AD3	1.0	.
chr1	5382563	5382582	chr1:5382563-5382582	0	AGGCATGCCCGGGTCTGTCT	3	2	0	AB1	1.0	.
chr1	5383077	5383105	chr1:5383077-5383105	0	AAGCAAGACTGTGATCTCTGAGCATTTTC	1	2	9	AD2	-	.
chr1	5383197	5383222	chr1:5383197-5383222	0	GGGCATTCTTCTTCCTGGACATCCCC	1	2	6	AA2	1.0	.
chr1	5384825	5384853	chr1:5384825-5384853	0	AGACTTGTGTTGGCTTCAGAGACGTGCCT	1	2	9	BD2	2.0	.
chr1	5385209	5385230	chr1:5385209-5385230	0	CGAATTGCCTCAAAGCTTGCTC	1	2	2	AC3	-	.
chr1	5391301	5391321	chr1:5391301-5391321	0	GAACAAGCCCCTGATAAGCCG	1	3	1	ACC2	2.0	.
chr1	5395907	5395927	chr1:5395907-5395927	0	AAACTAGCTTCAAACAAGGAT	1	2	1	DD4	-	.
chr1	5396491	5396514	chr1:5396491-5396514	0	ACACATGTTTGTATGGGTATGTCT	1	2	4	AD2	1.0	.
chr1	5401444	5401473	chr1:5401444-5401473	0	AAGCAAGTCCACAGTGGTTCAAGCAAGAAC	1	2	10	DD4	-	.
chr1	5407829	5407854	chr1:5407829-5407854	0	CAGCTGGTTCACCTGAAGGCAAGCCT	1	2	6	BC1	-	dELS
chr1	5409391	5409411	chr1:5409391-5409411	0	ACACATGTCCAAAAGTTGTCT	1	2	1	AD2	-	.
chr1	5410815	5410836	chr1:5410815-5410836	0	AGGCCAGCTTCTCAGCTTGCTG	1	3	2	BCC1	-	dELS
chr1	5411831	5411857	chr1:5411831-5411857	0	AGGCTGACTCACAGAGTGAACATGCTC	2	2	7	AB1	-	.
chr1	5414574	5414596	chr1:5414574-5414596	0	GAACTAGTTCCCAAATCTGGCTC	1	2	3	BD1	-	.
chr1	5414625	5414649	chr1:5414625-5414649	0	AAAATAGTTTCCCAGAAACTTCCCT	1	2	5	AA2	-	.
chr1	5414751	5414782	chr1:5414751-5414782	0	TGGGAAGCCTGGGGACAGCATTGAGCATGCTC	1	2	12	AC3	-	.
chr1	5415224	5415252	chr1:5415224-5415252	0	GAGCAAGTCACACAGCCCAGGGCAAGTCA	1	2	9	CC	-	.
chr1	5424496	5424516	chr1:5424496-5424516	0	AGAGAGGTTTTGGGCATGTTT	2	2	1	AB1	-	.
chr1	5426204	5426227	chr1:5426204-5426227	0	GAGCTAGTTTTTCAGCACTTTCCC	1	2	4	AD1	-	.
chr1	5428542	5428572	chr1:5428542-5428572	0	GTGCAAGCCCTCAGACACTTCGGGCTTGTTT	1	1	11	D1	2.0	dELS,CTCF-bound
chr1	5431540	5431563	chr1:5431540-5431563	0	GGACTTGCTAAAGTAGACTTCTTG	1	3	4	ACC1	-	.
chr1	5436145	5436167	chr1:5436145-5436167	0	CAGCTTTTCCCTGTGGCTTGTCC	1	3	3	ACC2	-	.
chr1	5436944	5436975	chr1:5436944-5436975	0	AAGCTTCCTCCCTGCTCTCAGAGGGCTTTTCC	1	2	12	AA2	1.0	.
chr1	5437261	5437290	chr1:5437261-5437290	0	AGACATTTTCTAACAGCTGAGGGAAAGCTT	1	2	10	AA2	1.0	.
chr1	5438557	5438587	chr1:5438557-5438587	0	TGACAAGCTCAACACCATGTGGAAGTTGCCA	1	3	11	ACC2	1.0	.
chr1	5444635	5444664	chr1:5444635-5444664	0	GGGCTGGCTCTGGCGTACCCAGGCGTGTTT	1	2	10	BB2	-	CTCF-only,CTCF-bound
chr1	5445174	5445196	chr1:5445174-5445196	0	AAAGTAGTTTCTTAGAATTGTTT	1	2	3	AA2	-	.
chr1	5446998	5447022	chr1:5446998-5447022	0	GACCTTGCTGGCCCGTAGCAAGCTC	1	3	5	CCD1	1.0	dELS
chr1	5450343	5450370	chr1:5450343-5450370	0	AGGAATGCCCAAATATATAGACAAGACC	1	2	8	AD3	-	.
chr1	5450763	5450794	chr1:5450763-5450794	0	GGGCTAGCCCCCATAAATGACAACACAAATCC	1	2	12	AD1	2.0	.
chr1	5452591	5452615	chr1:5452591-5452615	0	AGGCATGTTCAACCTCCACTTGCTG	1	3	5	CCD2	1.0	.
chr1	5452942	5452963	chr1:5452942-5452963	0	GAGAAATTTTGAGAGCTAGTTC	1	2	2	AA1	1.0	.
chr1	5453236	5453256	chr1:5453236-5453256	0	AAACAAATCTTAAACTTTCTC	1	2	1	AA2	-	.
chr1	5453976	5454004	chr1:5453976-5454004	0	ATACAAGCCTGTGGGGACTAAACTTGGCC	1	2	9	DD3	-	.
chr1	5454672	5454697	chr1:5454672-5454697	0	GGTCTTTCCTGAGTCTGGGCTTGCCT	1	2	6	AD1	1.0	.
chr1	5457514	5457540	chr1:5457514-5457540	0	GAGCTGGCTCCGGGCCTGGGCATGACC	1	2	7	BD2	-	.
chr1	5461386	5461406	chr1:5461386-5461406	0	CAACTTGCTGAGGGCAACCCC	1	3	1	ACC1	1.0	.
chr1	5470969	5470994	chr1:5470969-5470994	0	TGCCTAGCTTCATGCCAAGCATGTTA	1	3	6	CCD1	-	.
chr1	5471142	5471161	chr1:5471142-5471161	0	AGGCAAGCTGCAGCATTTCC	4	3	0	ACC1	-	.
chr1	5481554	5481576	chr1:5481554-5481576	0	GGGCTTGGCTTTGTGACTTGCTT	1	2	3	CD	1.0	.
chr1	5483958	5483985	chr1:5483958-5483985	0	AAAATAGCCACCGAGGATTAACATGCTC	1	3	8	ACC1	-	.
chr1	5485311	5485331	chr1:5485311-5485331	0	GGGCAACTCTGGGACAAGTGT	1	2	1	AD2	-	.
chr1	5485415	5485443	chr1:5485415-5485443	0	CAGCCAGCCCTCACCTGTGCAGCTAGTCC	1	3	9	BCC1	1.0	.
chr1	5485548	5485576	chr1:5485548-5485576	0	CAGCCAGCCCTTACCTGCGCAGCTAGTCC	1	3	9	BCC1	1.0	.
chr1	5485681	5485709	chr1:5485681-5485709	1	CAGCTAGTCCTCCCCTGTGCAGCTAGTCC	1	2	9	CC	-	.
chr1	5485738	5485766	chr1:5485738-5485766	1	CAGCCAGCCCTCACCTGCGCAGCTAGTCC	1	3	9	BCC1	-	.
chr1	5485869	5485897	chr1:5485869-5485897	1	CAGCTAGTCCTCACCTGTGCAGCTAGTCT	1	2	9	CC	1.0	.
chr1	5488559	5488588	chr1:5488559-5488588	0	GAACAAGCTCAGCCTGAAAGAAACATATGA	1	3	10	ACD2	-	.
chr1	5489299	5489328	chr1:5489299-5489328	0	GGGCATTCTTTCTGCTTTTGAAGCAAGTTC	1	1	10	A2	-	.
chr1	5490571	5490590	chr1:5490571-5490590	0	GGACTTGCCTGAGCTTCTAG	2	3	0	ACD2	-	.
chr1	5493880	5493908	chr1:5493880-5493908	0	AAACATGTCCATCCTGTGGAGGCCAGGCT	2	2	9	BD1	-	pELS,CTCF-bound
chr1	5494859	5494890	chr1:5494859-5494890	0	TGACAAGTCTTCTAAGTTCTTTAAACTTTTCG	1	3	12	ACC1	2.0	pELS
chr1	5497540	5497559	chr1:5497540-5497559	0	GGACATCCTCAAACATCCCC	1	2	0	AA2	-	.
chr1	5501424	5501450	chr1:5501424-5501450	0	AGTCAAGCCTCCATTCCAAGCCTGCTC	1	2	7	BD2	-	.
chr1	5504384	5504416	chr1:5504384-5504416	0	AGAGAAGCTTCTGGCAGCAGCTCAGAAATGCTC	1	2	13	AA2	1.0	dELS,CTCF-bound
chr1	5506751	5506780	chr1:5506751-5506780	0	GAGCAAGTCTCACCTGAGAGAGACACTTCT	1	2	10	AB4	1.0	.
chr1	5507610	5507640	chr1:5507610-5507640	0	AGGCATGGCGTCTGTCAGGCAGAACTTGCTG	1	3	11	CCD2	1.0	.
chr1	5511070	5511102	chr1:5511070-5511102	0	GATCTCGCTTCCTCCGGAACATAGAGCAAGCCC	1	2	13	BD1	-	.
chr1	5514430	5514451	chr1:5514430-5514451	0	TGGCTGGTCCTTGGACAAGCCT	1	2	2	BC1	1.0	.
chr1	5518901	5518924	chr1:5518901-5518924	0	AAGCATGTGCAGGGGAACTATCCT	1	2	4	AD2	-	.
chr1	5520063	5520085	chr1:5520063-5520085	0	TAACATGCCCTGGAGGCATTTTC	1	2	3	AC2	-	.
chr1	5520543	5520574	chr1:5520543-5520574	0	CAACAAGTCTCTAGGAATCTTCAAACTTTCCT	1	2	12	AC2	-	.
chr1	5520842	5520872	chr1:5520842-5520872	0	AGGCATGTCTTACGTGGTGGCAGGCAAGAGA	1	3	11	CDD3	-	.
chr1	5524330	5524361	chr1:5524330-5524361	0	CAGCTATCTTGGGATCACAAGGCAACAAGCCT	1	3	12	ACC2	-	.
chr1	5529743	5529768	chr1:5529743-5529768	0	AAACTTGTTTTCAAAGGAGGAACTCC	1	2	6	AA1	-	.
chr1	5533087	5533114	chr1:5533087-5533114	0	GGGCTTCTCAGGAAATAGCAGCAAGTTT	1	3	8	ACC2	-	.
chr1	5533426	5533447	chr1:5533426-5533447	0	AGGCATGCCTTTAAATATTTCT	2	2	2	AA1	-	.
chr1	5536630	5536650	chr1:5536630-5536650	0	TATAAAGTCTAGAGCTTGCTC	1	3	1	ACD1	2.0	.
chr1	5537645	5537664	chr1:5537645-5537664	0	AAGCAAGCCTGGAGCTGCTC	3	2	0	AB1	1.0	.
chr1	5538387	5538413	chr1:5538387-5538413	0	AGGCAAGCCCCAAAGTGGGGCTTAGCC	1	2	7	AD4	-	.
chr1	5538451	5538481	chr1:5538451-5538481	0	GGGCAAGCTGGCGGTAGAAGAAAACAACTTT	1	2	11	AC2	2.0	.
chr1	5539075	5539099	chr1:5539075-5539099	0	GGACATGGCTTATGAAAAGATGCTT	1	2	5	AD2	-	.
chr1	5541707	5541734	chr1:5541707-5541734	0	GAACATGCACTGGAGACAGGACATCTTC	1	2	8	AD2	1.0	.
chr1	5542033	5542054	chr1:5542033-5542054	0	GAACATGTTTGCAAACTATTCA	1	2	2	AC3	-	.
chr1	5542476	5542500	chr1:5542476-5542500	0	AAACTAGTATATCAAGGACATATCT	1	2	5	AD2	-	.
chr1	5544807	5544828	chr1:5544807-5544828	0	TTATTAGTCCAAAAGCTAGTTT	1	3	2	ACD1	1.0	.
chr1	5551391	5551421	chr1:5551391-5551421	0	GAACAAACCCCCTCCAGGATCAGAAAAGCCT	1	2	11	AA2	-	.
chr1	5552869	5552891	chr1:5552869-5552891	0	GGGCCACCCTGGGGAACATGTCC	2	2	3	AB1	2.0	.
chr1	5553064	5553092	chr1:5553064-5553092	0	GGACCTGTTCTCCAGGGGTAGGGTTGTTC	1	2	9	AB2	1.0	.
chr1	5567318	5567339	chr1:5567318-5567339	0	AAGGAAGCCCTCAAGCTTTCTT	1	2	2	AA2	-	.
chr1	5571033	5571059	chr1:5571033-5571059	0	GACCATGCCTGTCCTCTGGGCATTTTT	1	2	7	AD3	2.0	.
chr1	5574376	5574401	chr1:5574376-5574401	0	AAACATTTTGTTAACAAGGCAAGTCC	1	2	6	AC1	1.0	.
chr1	5575060	5575090	chr1:5575060-5575090	0	AGCCTTGCTCAAACAACTACAGGGCCAGTTT	1	2	11	BD2	-	.
chr1	5576001	5576021	chr1:5576001-5576021	0	AGGCTGATTCAAGGCTTGCTT	1	2	1	AB1	1.0	.
chr1	5576992	5577014	chr1:5576992-5577014	0	ATGCAAGTCCAGTGGAATTGTCC	1	2	3	AD2	-	.
chr1	5577355	5577374	chr1:5577355-5577374	0	TGACTTCTCAGAGCTTGTTT	2	3	0	ACC2	-	.
chr1	5581699	5581718	chr1:5581699-5581718	0	TGGCATGCGTGGGCTTGCCT	4	2	0	CD	2.0	.
chr1	5581915	5581936	chr1:5581915-5581936	0	AGGCTTTCCCACACACATGCCC	1	2	2	AD2	-	.
chr1	5582112	5582140	chr1:5582112-5582140	0	AAGCTTGCTTTAGCTAGGGAGGAATGTTG	1	2	9	AC1	1.0	.
chr1	5585344	5585367	chr1:5585344-5585367	0	GAGCCTGCTGTCAGGAGCAAGCCC	1	2	4	BC1	-	.
chr1	5585450	5585478	chr1:5585450-5585478	0	CAGCAAGCTAAGAAACAAAGAGCATGTCC	1	2	9	CC	1.0	.
chr1	5586176	5586196	chr1:5586176-5586196	0	AGGGAAGTTTGAGACAAATTT	1	2	1	AA2	-	.
chr1	5587461	5587491	chr1:5587461-5587491	0	AAGCAAGTCCCCTACTTCCAGGAACATGCAT	2	1	11	D1	1.0	.
chr1	5587667	5587698	chr1:5587667-5587698	0	GGACTAGCTATATCCATAACAGAGACAACTTG	1	3	12	ACC1	2.0	.
chr1	5588511	5588541	chr1:5588511-5588541	0	GGACAAGCCTGGTGTAATTATGGACTTGTTT	2	0	11	0	-	.
chr1	5588935	5588954	chr1:5588935-5588954	0	AAACAAGTCTTAACAAATTT	2	2	0	AC1	-	.
chr1	5590665	5590694	chr1:5590665-5590694	0	TAACATGTCCACATTTCCCAAAGCAATTTA	1	3	10	ACC1	-	.
chr1	5591263	5591294	chr1:5591263-5591294	0	GAACATTCTCTTACCCTCTTGTGGGCTGGCCT	1	2	12	AB2	-	.
chr1	5591745	5591767	chr1:5591745-5591767	0	GGAAAAGTCCAGAGAAAATGTTT	1	2	3	AA2	-	.
chr1	5592674	5592696	chr1:5592674-5592696	0	CACCATGTTGGTCAGGCTAGTCT	1	3	3	CCD1	1.0	.
chr1	5593522	5593544	chr1:5593522-5593544	0	GGGCTGGTATGATGAGCATGTCT	2	2	3	BD1	1.0	.
chr1	5594003	5594025	chr1:5594003-5594025	0	GAGCAAGCCCAGTGCACAAGGCC	1	2	3	DD1	-	.
chr1	5595901	5595932	chr1:5595901-5595932	0	AACCTTGCTCATGTAGGTAGAGAAGCGAGTCC	1	2	12	BD2	1.0	.
chr1	5597647	5597673	chr1:5597647-5597673	0	GGGCTTGTTTGAGAAATGAAAGAGTTT	1	2	7	AB1	1.0	dELS
chr1	5598761	5598787	chr1:5598761-5598787	0	TAACAAACCACTCAATAAAACATGTTC	1	3	7	ACC2	-	dELS,CTCF-bound
chr1	5599484	5599510	chr1:5599484-5599510	0	TAGCTTGTCTGGAACTGGGACATATTT	1	2	7	AC2	-	.
chr1	5602169	5602194	chr1:5602169-5602194	0	TGGCATGTTTCAACTGAAAAAAGCTT	1	2	6	AC2	1.0	.
chr1	5603030	5603051	chr1:5603030-5603051	0	GGGCAAGCTCCCTAACTTCTCT	1	2	2	AC1	1.0	.
chr1	5605054	5605085	chr1:5605054-5605085	0	GAACTTGCTTATTTTTTATAGAAGACTTTTAA	1	3	12	ACD2	-	.
chr1	5607602	5607628	chr1:5607602-5607628	0	GGGTATGTTCTGTGGAAGAGCATTTTT	1	2	7	AA2	-	.
chr1	5611208	5611227	chr1:5611208-5611227	0	AAACATGTCTTGACATCTCC	3	2	0	AC1	1.0	.
chr1	5611528	5611554	chr1:5611528-5611554	0	TAACTAGCTCTCCCCTCTAACATGCCA	1	3	7	CCC	1.0	.
chr1	5612509	5612528	chr1:5612509-5612528	0	GGGCAGGCTTAAGCCAGCCC	2	2	0	BB2	-	.
chr1	5613547	5613572	chr1:5613547-5613572	0	GTGCAAGTTTTTGTATGGACATGTGT	1	2	6	DD3	-	.
chr1	5615851	5615870	chr1:5615851-5615870	0	GGACAGGCTTGAGCCAGCCC	2	2	0	BB2	1.0	.
chr1	5617795	5617814	chr1:5617795-5617814	0	AAGCAAGCCCGAGCAGTCCA	1	3	0	ABC2	-	.
chr1	5623530	5623561	chr1:5623530-5623561	0	CAGCAAGCTAACACAACTGTGTAATCAAGCCT	1	3	12	CCD2	-	dELS
chr1	5624335	5624355	chr1:5624335-5624355	0	AAGCAAGCCCCAAGATCGCCC	1	2	1	AB1	-	.
chr1	5625709	5625739	chr1:5625709-5625739	0	AGGCAATCCCATTCAAAATGACAGCAAGCTT	1	2	11	AC2	-	.
chr1	5625825	5625850	chr1:5625825-5625850	0	GAACTAGCTGATGTCAAGACTTATTG	1	3	6	ACC1	1.0	.
chr1	5626788	5626820	chr1:5626788-5626820	0	AAATAAGTCTTAGGTGCACATGAAGACTTGTGT	1	2	13	AD3	-	.
chr1	5627161	5627191	chr1:5627161-5627191	0	GAGGAAGTTTGCAGGGATGACAAACATGTTC	2	1	11	A1	1.0	.
chr1	5627785	5627811	chr1:5627785-5627811	0	GAAATTGCTTCATATAAAAGCCTGTCT	1	2	7	AB2	-	.
chr1	5628734	5628755	chr1:5628734-5628755	0	AAATTTGCTTTAGAAGATGCCT	1	2	2	AA2	3.0	.
chr1	5631688	5631717	chr1:5631688-5631717	0	AAGTTAGTTCAACCACTATGAAACATTTTC	1	2	10	AA2	-	.
chr1	5638947	5638974	chr1:5638947-5638974	0	AAACATGTTTTGCTGGCCATGCAAGGCT	1	2	8	DD1	2.0	.
chr1	5639952	5639982	chr1:5639952-5639982	0	AGAAAAGTCCCTGTCCTCATGAAGCTTACCC	1	2	11	AA2	-	.
chr1	5641316	5641348	chr1:5641316-5641348	0	AGACTTGCTTAAACAAAGGGTGTGTGCATTCTT	2	2	13	AD1	-	.
chr1	5645273	5645293	chr1:5645273-5645293	0	GACCTTGTCTTGAGGATGTCC	1	2	1	AD2	3.0	.
chr1	5648212	5648237	chr1:5648212-5648237	0	GAGCTAGCCAGGGGAGGAGCAGGCTC	1	2	6	BC2	2.0	dELS,CTCF-bound
chr1	5649264	5649285	chr1:5649264-5649285	0	AAACAACTCTCAAAACAAGGCT	1	2	2	AD2	-	.
chr1	5649459	5649479	chr1:5649459-5649479	0	GGACAAACTTTGAGCAAGATT	1	2	1	AD2	1.0	.
chr1	5651630	5651659	chr1:5651630-5651659	0	AGGCTGGCTCTAGGAGCTGGGGAAATGTCC	1	2	10	AB2	-	.
chr1	5651902	5651921	chr1:5651902-5651921	0	AAACAAGTTCAGAGAAGTTT	2	1	0	A2	-	.
chr1	5652631	5652659	chr1:5652631-5652659	0	GGACTTGCTCCGGAGAGGCGAGAGTGCCC	1	2	9	AB1	1.0	dELS,CTCF-bound
chr1	5654025	5654044	chr1:5654025-5654044	1	AAACATGACCAAACTTGTCA	4	2	0	CD	1.0	.
chr1	5655618	5655650	chr1:5655618-5655650	0	AAATTTGCTCATAAAACCATCTAGGCCTAGTCT	1	2	13	AD2	4.0	.
chr1	5656734	5656756	chr1:5656734-5656756	0	GGGCGTGTATTAAAAGCAAGTTC	1	2	3	BD1	2.0	.
chr1	5658790	5658813	chr1:5658790-5658813	0	GGACACACCCCCTGGAACATGTCC	2	2	4	AB1	-	.
chr1	5658837	5658862	chr1:5658837-5658862	0	AAACACACCCCTCCTAGGACATGCCC	2	2	6	AB1	-	.
chr1	5658957	5658984	chr1:5658957-5658984	0	GGACACCCCCCACTCCTGGGACATGCCT	2	2	8	AB1	2.0	.
chr1	5659027	5659053	chr1:5659027-5659053	0	GAACATGCCCCCACCTGGAACATGCTG	2	1	7	C1	-	.
chr1	5659700	5659729	chr1:5659700-5659729	0	GGGTCAGCCCTGGTGGCCCAGGGCTTGCTC	1	2	10	AB4	-	.
chr1	5663010	5663033	chr1:5663010-5663033	0	AGACATGTCCCACCCAGCACGTCA	1	3	4	BCC1	2.0	.
chr1	5664165	5664184	chr1:5664165-5664184	0	AGGCCTGTCTGGGAAAGTCC	1	2	0	AB2	-	.
chr1	5670740	5670766	chr1:5670740-5670766	0	GAGCATGTCTGTTCACCTGGCCAGCCC	1	2	7	BC1	-	.
chr1	5671835	5671857	chr1:5671835-5671857	0	AAGGAAGCCAAGGGAGCTTGTTC	1	2	3	AC1	1.0	.
chr1	5672792	5672814	chr1:5672792-5672814	0	TGGCAAGCTCTGATGACAAGCCT	1	2	3	CC	1.0	.
chr1	5682349	5682374	chr1:5682349-5682374	0	AAGCTTGTACTGCTACAAGATAGTTT	1	2	6	AD2	-	.
chr1	5682801	5682828	chr1:5682801-5682828	0	GGCCTTGTCCTGCTCTGGAGACTTCTCT	1	2	8	AD3	-	.
chr1	5683278	5683300	chr1:5683278-5683300	0	AAGCATTCCCTGAGGACCAGCCT	1	2	3	AB2	-	.
chr1	5684186	5684215	chr1:5684186-5684215	0	AAGCATGCCTGATGAACCGCAGACAATGTG	1	3	10	ACD2	1.0	.
chr1	5685988	5686007	chr1:5685988-5686007	0	AGACATGCCCAGCCTTGTTC	4	1	0	D2	-	.
chr1	5686292	5686320	chr1:5686292-5686320	0	TGACTTGCTTTGGCCAGTGGAACAGGTGT	1	3	9	BCD2	1.0	.
chr1	5688063	5688093	chr1:5688063-5688093	0	AAACTATTCCCAAGCCTTTAAAAGCATCTCC	1	2	11	AA2	-	.
chr1	5690519	5690549	chr1:5690519-5690549	0	GGAATTGCCTCTCCCAGAAAAAGGCATGTTA	1	2	11	AC2	1.0	.
chr1	5696625	5696651	chr1:5696625-5696651	0	AGACTAGTCTCCAATACAGAAAAATTC	1	2	7	AA1	-	.
chr1	5698836	5698867	chr1:5698836-5698867	0	AAACCAGACTTGAATAGATTAGAGACATGCCC	2	2	12	BD1	-	.
chr1	5705476	5705499	chr1:5705476-5705499	0	GGACTCGCTCCCAAAGGCCAGTCT	1	2	4	BB2	2.0	.
chr1	5707056	5707085	chr1:5707056-5707085	0	CTGTATGCTTCTGGTGGGAAAAGCATGCTT	1	3	10	ACD1	-	.
chr1	5710941	5710968	chr1:5710941-5710968	0	AGTTTAGTCTATTTCTCAAAACAAGCCA	1	3	8	ACD1	-	.
chr1	5711685	5711705	chr1:5711685-5711705	0	GAACTTGTCCTTAACTTGTGC	1	2	1	CD	2.0	.
chr1	5712584	5712616	chr1:5712584-5712616	0	GGGCAAGCAGGCAGCAGCATCCCAGGCAAGTCA	1	3	13	CCD2	1.0	.
chr1	5714006	5714031	chr1:5714006-5714031	0	GGGAATGTTTCTGAAAAAGCATTTTT	1	2	6	AA2	-	.
chr1	5714116	5714146	chr1:5714116-5714146	0	AGCCATGTTAATTTGAGGAACAGACTTGCTC	1	2	11	CD	-	.
chr1	5715427	5715458	chr1:5715427-5715458	0	AAGCATTCTAAACTAAGGCATTCAACAAGTTC	1	3	12	ACC2	-	.
chr1	5716127	5716157	chr1:5716127-5716157	0	AAGCATGCCTTGTGCATTCATGGATTACTCC	2	2	11	AA1	1.0	.
chr1	5716214	5716236	chr1:5716214-5716236	0	CAGCAAGCTTCCTCGGCTGGCCC	1	3	3	BCC1	1.0	.
chr1	5716427	5716447	chr1:5716427-5716447	0	GAGCCTGCCTTGGGCTGGCCC	1	2	1	BB2	1.0	.
chr1	5717270	5717289	chr1:5717270-5717289	0	GGGCCAGCCCAACCATGTCC	2	2	0	BD2	-	dELS
chr1	5720078	5720103	chr1:5720078-5720103	0	CGACTTGTTTGTTCCCAGACTCCCCT	1	3	6	ABC2	3.0	.
chr1	5721381	5721403	chr1:5721381-5721403	1	GAACAAGCCCATCAGCCTTTCCC	1	2	3	AD1	-	dELS
chr1	5729246	5729268	chr1:5729246-5729268	0	GGACTATCTTTCCAGGAATGTTT	1	2	3	AA2	-	dELS
chr1	5733403	5733424	chr1:5733403-5733424	0	AAACAAACTCTCAGGCATGCCA	1	2	2	AC2	1.0	.
chr1	5742650	5742674	chr1:5742650-5742674	0	AGGTTTGTTTAAAATAAACCTGTCC	1	2	5	AB2	1.0	.
chr1	5743186	5743205	chr1:5743186-5743205	0	CGGCATTTCCAAGCAAGTCT	3	2	0	AC1	1.0	.
chr1	5743605	5743637	chr1:5743605-5743637	0	AGGCATTCCTCGCCTAGCAGCAAAGGCAAGCCC	1	1	13	A2	-	.
chr1	5745029	5745052	chr1:5745029-5745052	0	GAGCAAGTTTGCACGGGGAAACCC	1	2	4	AA1	1.0	dELS,CTCF-bound
chr1	5748392	5748416	chr1:5748392-5748416	0	ATGCTAGTCCCCAAGTGGCAAGTCT	1	2	5	CD	-	.
chr1	5752325	5752356	chr1:5752325-5752356	0	GAACAAATTTCCGTTATTAAGAGAGAAAGCTC	1	2	12	AA2	-	dELS,CTCF-bound
chr1	5756839	5756860	chr1:5756839-5756860	0	CATCTTGCCTGCCGACATGCCT	2	3	2	CCD1	-	.
chr1	5757530	5757557	chr1:5757530-5757557	0	AGAAATGTTAGAAAATGCAGACAAGCCA	1	3	8	ACC1	2.0	dELS
chr1	5759662	5759690	chr1:5759662-5759690	0	AGGCAAGCTGGACTCTGCCCTGCATGCCC	1	3	9	CCD2	-	.
chr1	5759871	5759892	chr1:5759871-5759892	0	CAAGAAGCCCTGAGACTTGCTG	1	3	2	ACC1	1.0	.
chr1	5761635	5761662	chr1:5761635-5761662	0	TGCCATGTTCTAGTTGAATGACTTGCTT	1	3	8	CCD1	1.0	.
chr1	5762102	5762121	chr1:5762102-5762121	0	GGGCATATTTGTGCAAGTCT	3	2	0	AD2	-	.
chr1	5762579	5762598	chr1:5762579-5762598	0	AGACTAGCCTAGGCAACATA	2	3	0	ACD2	-	.
chr1	5764761	5764785	chr1:5764761-5764785	0	AGATTTGTCTCTGCTGGACATTTCC	1	2	5	AA2	-	.
chr1	5766107	5766129	chr1:5766107-5766129	0	AGGCTATCCCTGGGAGCTTATCT	1	2	3	AA2	1.0	.
chr1	5769445	5769470	chr1:5769445-5769470	0	TTGGTTGCTTTCTTCAGAACATGCCT	1	3	6	ACD1	-	.
chr1	5771693	5771712	chr1:5771693-5771712	0	AGGCTTCTCCAAGCATCCCC	1	2	0	AA2	-	.
chr1	5773844	5773867	chr1:5773844-5773867	0	TGACTTGTCAAAGAAGGCCTGCTT	1	3	4	BCC2	-	.
chr1	5775082	5775108	chr1:5775082-5775108	0	AGACATCCTGCTAAATGAAACAAGCCA	1	3	7	ACC2	-	.
chr1	5776474	5776504	chr1:5776474-5776504	0	AGGCTTATTTTTTATTTTCAGCAACTTGTCA	1	3	11	ACC2	-	.
chr1	5776954	5776986	chr1:5776954-5776986	0	AGACCAGCCTGGCTAACATGGCAAAACTTCTTC	1	2	13	AB3	1.0	.
chr1	5777003	5777031	chr1:5777003-5777031	0	AAATTAGCCAGGCATAGTGGGACATGCCT	1	2	9	AC1	2.0	.
chr1	5777124	5777151	chr1:5777124-5777151	0	CATCCAGCCTGGGCGACAGAGCAAGCCT	1	3	8	BCD1	-	.
chr1	5779746	5779769	chr1:5779746-5779769	0	GAGCAAGCCGCGTGGGGCAGGCCA	1	3	4	BCC1	-	.
chr1	5781575	5781604	chr1:5781575-5781604	0	AGGCTCGCCTTGTTTTTTTAATACATGTTT	1	2	10	BD2	-	.
chr1	5782555	5782577	chr1:5782555-5782577	0	TGCCATGTTGGCCAGGCTTGTCT	1	3	3	CCD1	1.0	.
chr1	5784252	5784278	chr1:5784252-5784278	0	AGACAAGCCTACATGTCAGACAAGTTT	2	0	7	0	1.0	.
chr1	5786028	5786049	chr1:5786028-5786049	0	AAACATGCCCTAAATGTTGTCC	2	2	2	AD1	1.0	.
chr1	5791585	5791613	chr1:5791585-5791613	0	TGACTTTTCCTCAAAATCTAAGCATGTCC	1	2	9	AC1	1.0	.
chr1	5794662	5794689	chr1:5794662-5794689	0	ATGCATGCTCACCTGCAAGGGCATGCAC	1	2	8	DD3	-	.
chr1	5797405	5797424	chr1:5797405-5797424	0	GAAATTGCCAGAACTTGCCT	2	2	0	AC1	1.0	.
chr1	5797439	5797461	chr1:5797439-5797461	0	CAGCTCGTTTGGTGAACTTGCCC	1	2	3	BC1	1.0	.
chr1	5800652	5800682	chr1:5800652-5800682	0	AGGCATGCTAATTGATGCTGAAATCAAGTTC	1	2	11	CD	-	.
chr1	5804816	5804839	chr1:5804816-5804839	0	AGACTAGGCCCTGTGGCCTAGTCT	1	2	4	DD2	-	.
chr1	5806357	5806386	chr1:5806357-5806386	0	GGATATTTCTCTCTGGTAACAAACATGCTT	2	2	10	AA1	-	.
chr1	5808433	5808464	chr1:5808433-5808464	0	AGGCTTTCTTATGAATGCAAATGAGCATGCAC	1	2	12	AD2	2.0	.
chr1	5809456	5809483	chr1:5809456-5809483	1	AGACATGCCACTCAACACACACATGCCA	1	3	8	CCD2	-	.
chr1	5811808	5811839	chr1:5811808-5811839	0	ATGCAAGCCCTCCTTCCGTGGGAGGCAAGTAC	1	2	12	DD3	-	.
chr1	5812557	5812580	chr1:5812557-5812580	0	GAGCTCATTCAGCTGGACATGCCC	2	2	4	AB1	-	.
chr1	5814193	5814214	chr1:5814193-5814214	0	AAACATCCCTCCGAGGAAGCCC	1	2	2	AA2	1.0	.
chr1	5815419	5815442	chr1:5815419-5815442	0	GAGCATTTCCTAATAAGCCTGCCT	1	2	4	AB2	-	.
chr1	5815657	5815681	chr1:5815657-5815681	0	TAGCAAGTTCGATTCCAGCATGCCT	1	2	5	CC	-	.
chr1	5815706	5815728	chr1:5815706-5815728	0	GGACTTGCTCATCAAACCAGCTA	1	2	3	BC1	-	.
chr1	5819854	5819878	chr1:5819854-5819878	0	TGGCTTGTTCTTATGGAGCAAGTGG	1	3	5	CCD1	1.0	DNase-H3K4me3
chr1	5821958	5821982	chr1:5821958-5821982	0	GGAGATGCTCTGCCAGGCCAAGCCC	1	2	5	AD2	-	.
chr1	5822399	5822421	chr1:5822399-5822421	0	AGGCTTGTCTAAAGGTCTGGCCC	1	2	3	BD1	-	.
chr1	5825014	5825042	chr1:5825014-5825042	0	AAACAAATTTACAAGAAAAAAACAACCCC	1	2	9	AA2	-	.
chr1	5827696	5827715	chr1:5827696-5827715	0	AAACTTGCTCGAGCGTGCCA	2	2	0	BC1	1.0	.
chr1	5830812	5830839	chr1:5830812-5830839	0	AGACTTGCCTGGCCAGTGGAGCATCTGG	1	3	8	ACD2	-	dELS,CTCF-bound
chr1	5836002	5836021	chr1:5836002-5836021	0	CATGTTGCCCAGGCTAGTCT	2	3	0	ACD1	-	.
chr1	5838106	5838128	chr1:5838106-5838128	0	GGGTTTGCCTTGCTAACATGCTT	1	2	3	AC2	2.0	.
chr1	5840212	5840242	chr1:5840212-5840242	0	AGAGCTGCCCAGGAGGGAGGGAGACTTGCTG	1	3	11	ABC1	1.0	.
chr1	5841706	5841731	chr1:5841706-5841731	0	AAGCAAGTTGGAGCAGGGGCCTGTCT	1	2	6	BC2	-	.
chr1	5843238	5843266	chr1:5843238-5843266	0	TGACTTGTTGAGTGCTGGGAGAGTTGCCC	1	3	9	ACC2	-	.
chr1	5844725	5844756	chr1:5844725-5844756	0	AGACATGCTTGACCAAATACCTGAGCATCACG	1	3	12	ACD2	2.0	DNase-H3K4me3
chr1	5846375	5846400	chr1:5846375-5846400	0	GGGCTTGCCTAGTCCCAGGCTGGGTG	1	3	6	BCD2	-	.
chr1	5847400	5847422	chr1:5847400-5847422	0	GAGCTGGTTTGCGGAGAAAGTCC	1	2	3	AB2	2.0	.
chr1	5848894	5848916	chr1:5848894-5848916	0	GGACTTGCCCATCAAGCCTGCCT	1	1	3	B2	1.0	.
chr1	5850061	5850082	chr1:5850061-5850082	0	AGGCAAGCCTAAATATTTGTTT	1	2	2	AD1	1.0	.
chr1	5850111	5850141	chr1:5850111-5850141	0	TGGCGTGTCTGAATAAAGCAGCAACATGCTC	1	3	11	BCC1	2.0	.
chr1	5852750	5852771	chr1:5852750-5852771	0	GGACTTATCCCAGGAAATGTCT	1	2	2	AA2	1.0	.
chr1	5853656	5853683	chr1:5853656-5853683	0	GAGCATCTTCCTGAAACTGCACTTGCTT	1	2	8	AD2	1.0	.
chr1	5867867	5867897	chr1:5867867-5867897	0	GGGCTTGCCACCACTCGCTCGGAACAAGACC	1	2	11	CD	-	.
chr1	5870806	5870829	chr1:5870806-5870829	0	AGACCAGCCCCACTGGGCACGCCC	1	2	4	BB2	2.0	.
chr1	5872727	5872758	chr1:5872727-5872758	0	AGGCATGTTTCTACCGAATAAAAAACAACCTT	2	1	12	A1	-	.
chr1	5874052	5874076	chr1:5874052-5874076	0	ACACATGCTCCCTGCACGCATGCTC	1	2	5	DD2	3.0	.
chr1	5874557	5874588	chr1:5874557-5874588	0	GGGCCAGGCTGCCACGCAGGTGGAACATGTCC	2	2	12	BD1	2.0	.
chr1	5875523	5875543	chr1:5875523-5875543	0	GGACATGCCCCCGGCCTGCTG	1	3	1	BCC2	-	.
chr1	5878589	5878615	chr1:5878589-5878615	0	CAACTTGCTAATTGCAGAGCCTTGCCT	1	3	7	CCD2	1.0	.
chr1	5878818	5878842	chr1:5878818-5878842	0	GGACTTCTCTCTAAGGAGCTGGCTC	1	2	5	AB2	1.0	.
chr1	5881233	5881260	chr1:5881233-5881260	0	GGACGAGCCCAGTGCTGGGAGCACGCCC	1	2	8	BB2	1.0	.
chr1	5886439	5886470	chr1:5886439-5886470	0	GAAAATTCCCTAATAAAATAGCAGACAAGTCT	2	2	12	AA1	-	.
chr1	5887341	5887371	chr1:5887341-5887371	0	GGGCTTGACGCGGCCAAACCCCAGCATGTCT	1	3	11	CCD2	2.0	.
chr1	5889250	5889279	chr1:5889250-5889279	0	AAGCTGGCCCCGCCTGCAGAAAGTAAGTCC	1	2	10	AB2	-	.
chr1	5890741	5890760	chr1:5890741-5890760	0	AAAGAAGGTCAAACAAGTCC	2	2	0	AD1	-	.
chr1	5898058	5898080	chr1:5898058-5898080	0	AGGCTGGTCTGATGGAGATGCCT	1	2	3	AB2	-	.
chr1	5901387	5901406	chr1:5901387-5901406	0	AAGGAAGCCCAGACCTGCCC	1	2	0	AB2	1.0	dELS
chr1	5906167	5906198	chr1:5906167-5906198	0	AAGCATGTTTATAGAACAGAAAGATGAAGCTT	2	2	12	AD1	-	.
chr1	5906328	5906356	chr1:5906328-5906356	0	AGGCAGGCCTCTCAGAGAGGAGCTGGCTT	1	2	9	BB2	-	.
chr1	5918904	5918930	chr1:5918904-5918930	0	GGTCTTGCCTTTTGTTTAAACTATTTT	1	2	7	AD3	1.0	.
chr1	5919583	5919611	chr1:5919583-5919611	0	GAACAAGCCCCATCTGAGTCAGCATGCCC	2	1	9	C2	-	.
chr1	5921149	5921173	chr1:5921149-5921173	0	GAACTTGTGTTCATTCAACATGCCT	1	2	5	CD	1.0	.
chr1	5924045	5924064	chr1:5924045-5924064	0	AAACAAGCCCAGACGAACTT	3	2	0	AB1	1.0	.
chr1	5924995	5925026	chr1:5924995-5925026	0	AAGGTAGTCATATTTTTCCTGAAAGCTAGCTA	1	3	12	ACC1	1.0	.
chr1	5932219	5932241	chr1:5932219-5932241	0	AAACAAGACCACAATGCAAGTTT	1	2	3	DD2	1.0	.
chr1	5934625	5934655	chr1:5934625-5934655	0	GGGCTTGGCTAAGGCAGCCAAGGGCATCCCT	1	2	11	AD2	-	.
chr1	5934906	5934933	chr1:5934906-5934933	0	GACTTTGCTTATTTGGCTGGACATGCCA	1	3	8	ACD1	-	.
chr1	5936910	5936942	chr1:5936910-5936942	0	AGACTGGCCCTAACTCCAATGGCAAGCATCCCT	1	2	13	AB2	-	.
chr1	5938194	5938220	chr1:5938194-5938220	0	GGGCAAGTCCTTCCCGATGGCTCGCTC	1	2	7	BC1	1.0	.
chr1	5938712	5938741	chr1:5938712-5938741	0	AAACGTGCTCTTTGAGGCTGAAGCAAATCT	1	2	10	AB3	-	.
chr1	5939401	5939431	chr1:5939401-5939431	0	TGTAAAGCTCTCCGCCCTCTGGAGCAAGTCT	1	3	11	ACD1	-	dELS,CTCF-bound
chr1	5940105	5940130	chr1:5940105-5940130	0	TAACATGTCCCCCAAAAGGCATGTGT	1	2	6	CD	-	.
chr1	5944026	5944056	chr1:5944026-5944056	0	AAAAAAGTTTTTAAAAAAAAAAGAAATGTTC	1	2	11	AA2	-	.
chr1	5947515	5947543	chr1:5947515-5947543	0	ACGCATTTCCAAATTACCAAAGCTTGCCT	2	2	9	AD1	1.0	.
chr1	5950030	5950049	chr1:5950030-5950049	0	CAGCCAGTCTGGGCTTGCTC	3	2	0	BC3	-	.
chr1	5950651	5950670	chr1:5950651-5950670	0	GAGCAAGCCCAGACTGGCTG	3	2	0	BC3	-	.
chr1	5950832	5950863	chr1:5950832-5950863	0	AAGAATGCTCAGCCCCAACCTGAAAATAGCCC	1	2	12	AA2	-	.
chr1	5951056	5951084	chr1:5951056-5951084	0	AGGCAAGCCTATACTGTTTAGAGATGCAT	2	2	9	AD1	2.0	dELS,CTCF-bound
chr1	5951751	5951771	chr1:5951751-5951771	0	AGGCTTTTCCAAGTCTTGTCT	1	2	1	AD2	-	.
chr1	5952003	5952035	chr1:5952003-5952035	0	TCAAAAGCCTCTGCCTAACAGATGGACAAGCCC	1	3	13	ACD1	-	.
chr1	5956663	5956695	chr1:5956663-5956695	0	AGTGTTGCCTTCGCACATCTGAAGGGCTAGCTA	1	3	13	ACD1	-	.
chr1	5957826	5957847	chr1:5957826-5957847	0	GAAAATGACTTTGAGCTAGTCC	2	2	2	AD1	1.0	.
chr1	5959579	5959606	chr1:5959579-5959606	0	GGGCAAGTCACAAAGTGATGACTACCCC	1	3	8	ACC1	-	.
chr1	5959865	5959897	chr1:5959865-5959897	0	AAGCTAGTTCTGAAGATCAGTATCAACTAGGCA	1	3	13	CCD1	-	.
chr1	5964525	5964548	chr1:5964525-5964548	0	AGCCATGCCTGGAGAAGCATGTTA	1	2	4	CD	1.0	.
chr1	5966432	5966464	chr1:5966432-5966464	0	AGACAGGTCTTACTATGTTGCCCAGGCTGGTTT	1	2	13	BB2	-	.
chr1	5968833	5968855	chr1:5968833-5968855	0	AGACTAGCCTGGCCAACATGGCA	1	3	3	CCD1	-	.
chr1	5971179	5971201	chr1:5971179-5971201	0	GGGCATGTCCCAAATACAAGTTT	1	1	3	D2	-	.
chr1	5973939	5973959	chr1:5973939-5973959	0	GATGATGTTCAGGACATGCCT	1	2	1	AD4	2.0	dELS,CTCF-bound
chr1	5974703	5974729	chr1:5974703-5974729	0	CACCCAGCTCTGGATCAAGACAAGCCT	1	3	7	BCD1	1.0	dELS,CTCF-bound
chr1	5976044	5976070	chr1:5976044-5976070	0	AGGCATCCCTGGTTTCAGAGCATACTC	1	2	7	AA2	-	dELS
chr1	5977799	5977831	chr1:5977799-5977831	0	GGGCAAGTCACTTTACTAAATCTTAGTTTGTCT	1	3	13	ACC2	-	.
chr1	5978754	5978776	chr1:5978754-5978776	0	GAACAAGTCCAGGGGACATCACC	1	2	3	AD4	-	.
chr1	5980948	5980970	chr1:5980948-5980970	0	AGACCTGCCCTCTGAGCCTGCCT	1	2	3	BB2	1.0	.
chr1	5981050	5981069	chr1:5981050-5981069	0	ACACAAGCCTGAAATAGTCT	2	2	0	AD2	-	.
chr1	5981585	5981617	chr1:5981585-5981617	0	AAGCAAGCTTTGGCCATTATCTAAAGCTATCAA	1	3	13	ACD2	-	.
chr1	5983547	5983577	chr1:5983547-5983577	0	AAGCTTGTACCCTCTTCCCTCAGACATCCCC	1	2	11	AD2	1.0	dELS
chr1	5988478	5988503	chr1:5988478-5988503	0	AAAAATGTTTTTATGTTAACATGTCA	1	3	6	ACC1	-	.
chr1	5989286	5989308	chr1:5989286-5989308	0	AACCAAGTCTGTGGGACTTTCTT	1	2	3	AD3	-	.
chr1	5989502	5989527	chr1:5989502-5989527	0	GGCCAAGTTCTTGAAGAAAGAAGCCT	1	2	6	AD2	-	.
chr1	5989598	5989618	chr1:5989598-5989618	0	AAGCTACCCTCAAGCTTTTCT	1	2	1	AA2	1.0	.
chr1	5990629	5990651	chr1:5990629-5990651	0	CAGCTAGCTATTATAACTAGCTA	1	4	3	CCCC	1.0	.
chr1	5996882	5996905	chr1:5996882-5996905	0	GGGCCAGTTTTCTGGAGCAACTTC	1	2	4	AB3	-	.
chr1	5997536	5997556	chr1:5997536-5997556	0	AGCCATGCTCTGAGCATGCTC	2	1	1	D1	-	.
chr1	5999375	5999398	chr1:5999375-5999398	0	GAACATGCTTTGAGAAACACTCCC	1	2	4	AB4	1.0	dELS
chr1	6001963	6001988	chr1:6001963-6001988	0	AAGCATGCCCTGCAGTGGTCATGACT	1	2	6	DD1	-	dELS
chr1	6002995	6003016	chr1:6002995-6003016	0	GAACAGGTCCTAGACCTTGTCT	1	2	2	BD2	-	dELS,CTCF-bound
chr1	6003269	6003300	chr1:6003269-6003300	0	GGGATTCCCCATCCCACCCCTGGAACTTGCTT	1	2	12	AA1	1.0	.
chr1	6010219	6010241	chr1:6010219-6010241	0	AAACTTATTTCTTAAATAAGCTT	1	2	3	AA2	-	.
chr1	6013907	6013936	chr1:6013907-6013936	0	GGACTTCTCTGCTGGCCATAGAACAAGACT	1	2	10	AD2	-	.
chr1	6017240	6017267	chr1:6017240-6017267	0	AAGCATGGCCTTCTTATTGAGCTTTTTT	1	2	8	AD2	-	.
chr1	6018143	6018174	chr1:6018143-6018174	0	AGGCTGGTTTTGAACTCAGCTCAAGCAATCCT	1	2	12	AB2	1.0	.
chr1	6018458	6018478	chr1:6018458-6018478	0	AGATAAGCTCAGGTCTTGCTC	1	2	1	AD2	1.0	.
chr1	6024965	6024986	chr1:6024965-6024986	0	GAGCAAGGCCCAGAGCTGGCTC	1	2	2	BD2	-	.
chr1	6026221	6026249	chr1:6026221-6026249	2	AGGCATGCCTGAGAGCAAAGGCCACGCCC	2	2	9	BD1	-	PLS,CTCF-bound
chr1	6030348	6030377	chr1:6030348-6030377	0	GGGCAAGTCTCCTGTGACTGAGACATCTGA	1	3	10	ACD2	1.0	dELS
chr1	6032715	6032739	chr1:6032715-6032739	0	GGTCTTGCCCTCGATGGGCAAACTT	1	2	5	AD3	1.0	.
chr1	6035098	6035117	chr1:6035098-6035117	0	GAGCATGCTCAGGCAGACCA	3	3	0	ABC2	1.0	.
chr1	6040539	6040567	chr1:6040539-6040567	0	GAGCAAGTCTGGATAAGTGAGGCTGGCTC	1	1	9	B1	-	.
chr1	6041490	6041511	chr1:6041490-6041511	0	AAGCATATTGCAAAGCAAGTCC	1	2	2	AC1	-	dELS,CTCF-bound
chr1	6042188	6042219	chr1:6042188-6042219	0	GGAGATGTCTTCCTGTGGTCACCAGCTTGCCC	1	2	12	AC2	1.0	CTCF-only,CTCF-bound
chr1	6043473	6043494	chr1:6043473-6043494	0	AGGGAAGCTCTGAAGCTTACCC	1	2	2	AA2	-	.
chr1	6043923	6043946	chr1:6043923-6043946	0	AAGCTGGCTTGGCTGGGTTTGTCT	1	2	4	AB2	1.0	.
chr1	6043998	6044017	chr1:6043998-6044017	0	GGCCTACCCCAGGCATGTCC	3	2	0	AD1	2.0	.
chr1	6044123	6044145	chr1:6044123-6044145	0	AAGTAAGTCTCAGGAACCAGCCC	1	2	3	AB2	-	.
chr1	6045387	6045406	chr1:6045387-6045406	0	AGCCTTGTTTGGCCTAGTCT	2	2	0	DD2	-	.
chr1	6047883	6047913	chr1:6047883-6047913	0	AGCCCTGCCCTGGCACCATGGGGACAAGCTC	1	2	11	BD4	-	.
chr1	6048658	6048682	chr1:6048658-6048682	0	GAACTTGCGTGTCTGAGGCTGGTCC	1	2	5	BD2	1.0	dELS
chr1	6052575	6052600	chr1:6052575-6052600	0	GGACATTCTTTTTAGTGCGCTTGTCT	1	2	6	AD2	3.0	CTCF-only,CTCF-bound
chr1	6053404	6053425	chr1:6053404-6053425	0	GAGCTTGCACGGAGACAAGTTC	1	1	2	D2	-	.
chr1	6058406	6058434	chr1:6058406-6058434	0	CGGCTACCTGTGTGACCTCAGACAAGTCC	1	3	9	ACC2	1.0	.
chr1	6058495	6058522	chr1:6058495-6058522	0	AGAATTGTCCTGAGGACTAAATAAGCTC	1	2	8	AA2	-	.
chr1	6059376	6059408	chr1:6059376-6059408	0	AGATGAGTCTCACTAGGTTCCCCAGGCTAGCTG	1	3	13	ABC1	1.0	.
chr1	6062307	6062331	chr1:6062307-6062331	0	AAAGAAGTCCAAAAAAAAAAAGTCC	1	2	5	AA2	-	.
chr1	6062920	6062950	chr1:6062920-6062950	0	GGATATGTTCATCAACCCCAGAAAGAAGCCC	1	2	11	AA2	-	.
chr1	6069242	6069269	chr1:6069242-6069269	0	CAGCTAGCCAAGGCCACGGTGCTTGCCC	1	3	8	CCD2	1.0	.
chr1	6071977	6072009	chr1:6071977-6072009	0	AGGCAACCTGTGCCAGGACATACGGGCATGCCG	1	3	13	ACC2	1.0	.
chr1	6072740	6072770	chr1:6072740-6072770	0	GCGTTTGTTTTTCAGGAACCTGGGCAAGTCT	1	2	11	AD4	-	.
chr1	6073423	6073445	chr1:6073423-6073445	0	CGGCATGTCCTTGGAACTAGAGC	1	3	3	CDD3	1.0	.
chr1	6076205	6076231	chr1:6076205-6076231	0	AAGCTTGCCCAGGGGTGGAACAAACCA	1	2	7	AC3	1.0	.
chr1	6076460	6076482	chr1:6076460-6076482	0	AAGCATGTGTTCAAGACAAGCTG	1	2	3	CD	-	.
chr1	6077199	6077231	chr1:6077199-6077231	0	AAGCATGTTTTGAAGAACAGCATGGGAAAGGCC	2	2	13	AD1	1.0	dELS
chr1	6080670	6080695	chr1:6080670-6080695	0	AAACATGCTGCCTTTCTGGCTTCTCT	1	3	6	ACC1	-	dELS,CTCF-bound
chr1	6084960	6084985	chr1:6084960-6084985	0	ACACGTGTCTGCAGGGGAACATGCCA	1	3	6	BCD1	2.0	dELS
chr1	6094722	6094752	chr1:6094722-6094752	0	GAGCTTGTTTCCCCACCTGTAGAACACATCT	1	2	11	AB4	-	.
chr1	6097485	6097511	chr1:6097485-6097511	0	AGAGTTGTGCTCCTGGAGAGCTTGCTT	1	2	7	AD1	-	.
chr1	6097660	6097682	chr1:6097660-6097682	0	GGGCCTGTCAGGTGGGCTTGTTG	1	3	3	BCC1	1.0	.
chr1	6099200	6099228	chr1:6099200-6099228	0	GGCCATGCCTACCAAGCTCGAGCTGGCCC	2	2	9	BD3	-	.
chr1	6100012	6100034	chr1:6100012-6100034	0	CAGCTAGCTCCATAGGGAAGCCT	1	2	3	AC2	1.0	dELS,CTCF-bound
chr1	6104413	6104441	chr1:6104413-6104441	0	GGACAAGTCCAGGCCCCCAGGGGCAGCCC	1	2	9	AB1	1.0	.
chr1	6108949	6108976	chr1:6108949-6108976	0	GAGGTAGCCCGAGAGCTGGGGCTTATTT	1	2	8	AA2	1.0	CTCF-only,CTCF-bound
chr1	6109817	6109844	chr1:6109817-6109844	0	AGGCTTGTTCCCAGCAAGGGACTCCTTG	1	3	8	ABC2	-	.
chr1	6110412	6110439	chr1:6110412-6110439	0	GAACTTGTTCTTCATCTCCAGGTAGTTG	1	3	8	ACC2	1.0	.
chr1	6110623	6110655	chr1:6110623-6110655	0	CGGCATTCTGGCTGTACGCTCTCAGGCAAGTCC	1	3	13	ACC2	1.0	.
chr1	6111078	6111106	chr1:6111078-6111106	0	AAACTAGCTGGGAGTGGTGGTGCATGCCT	1	2	9	CD	-	.
chr1	6112943	6112967	chr1:6112943-6112967	0	GATCAAGCTCAGCTCCAGCTTGTCC	1	2	5	CD	-	.
chr1	6114653	6114678	chr1:6114653-6114678	0	AAGCTTGCTCTAAAATAAATATGTCT	1	1	6	A2	-	.
chr1	6115387	6115415	chr1:6115387-6115415	0	GGACAAACTCGACTCCCCAGAGCAGGTTC	1	2	9	AB2	-	.
chr1	6125912	6125931	chr1:6125912-6125931	0	CCTCAAGTTCAAGCATGCCC	3	3	0	CDD2	-	.
chr1	6131055	6131085	chr1:6131055-6131085	0	AAGCTTGTTACTATTTGCTGCAAACTTGCTA	1	2	11	CC	-	DNase-H3K4me3,CTCF-bound
chr1	6134194	6134215	chr1:6134194-6134215	0	GAGCTTCCCTGAAGACTTGACC	1	2	2	AD2	-	.
chr1	6135277	6135298	chr1:6135277-6135298	0	CGGCATGTTCTTGAACACGTCA	2	3	2	BCC1	2.0	.
chr1	6136156	6136186	chr1:6136156-6136186	0	GAGCTTGCCTCTGCCTCCACCACGGTTGCCT	1	2	11	AD1	2.0	.
chr1	6137232	6137258	chr1:6137232-6137258	0	CGAGTAGCTGGGACTACAGGCATGCCT	1	3	7	ACC1	1.0	.
chr1	6138392	6138420	chr1:6138392-6138420	0	AAGCAAATTTAAAACACCTTGGCATGTTG	1	3	9	ACC2	1.0	.
chr1	6138503	6138533	chr1:6138503-6138533	0	AGGCCTGTCCTGTGCTGCACCAAGCCTGCCT	1	2	11	BB2	1.0	.
chr1	6141415	6141447	chr1:6141415-6141447	0	AGACCAGCCTGGCCAACATGGTGAAACCTGTCT	1	2	13	BB2	1.0	.
chr1	6141992	6142015	chr1:6141992-6142015	0	GGACAAGCCCCTCAGAGCCTGCCG	1	2	4	BC1	1.0	.
chr1	6143957	6143984	chr1:6143957-6143984	0	GAGCAAGGCTCAGCCCAGGAGCAGGTCC	1	2	8	BD2	-	dELS
chr1	6145185	6145205	chr1:6145185-6145205	0	CAGCCAGCCTCTGGCAAGCTC	1	3	1	BCC1	1.0	dELS,CTCF-bound
chr1	6148775	6148807	chr1:6148775-6148807	0	GGGCAGGCCTTCCCCTGGGGGCGGGGCCTGTTC	1	2	13	BB2	-	dELS,CTCF-bound
chr1	6152295	6152314	chr1:6152295-6152314	0	CGACCTGCCCCAGCTAGTTT	3	3	0	BCC1	3.0	.
chr1	6156809	6156834	chr1:6156809-6156834	0	CAGTGAGTTCTCAAGAGAGCTAGCCC	1	3	6	ABC1	-	.
chr1	6157219	6157239	chr1:6157219-6157239	0	AGTCATGTCTTAAGCCAGTCC	1	2	1	BD2	1.0	dELS,CTCF-bound
chr1	6159693	6159712	chr1:6159693-6159712	0	GGGCAACCCCAAGCCAGCCT	1	2	0	AB2	-	.
chr1	6162181	6162213	chr1:6162181-6162213	0	AGACTAGCCTGACCAACTTGGAGAAACACTTTC	1	2	13	AB4	1.0	.
chr1	6163158	6163177	chr1:6163158-6163177	0	AGACAACGTCAGGCATGTCT	3	2	0	AD1	1.0	.
chr1	6166679	6166708	chr1:6166679-6166708	0	CAAAATGCCTCCAAGTACCCGAACAAGCCG	1	3	10	ACC1	-	.
chr1	6166938	6166965	chr1:6166938-6166965	0	CGGAGTGTCTCCAGCCTGGGACAAGCTC	1	3	8	ABC1	1.0	.
chr1	6169396	6169422	chr1:6169396-6169422	0	GGGCAGGCTCGGGAAGGGAGTATGTTT	1	2	7	AB2	2.0	dELS,CTCF-bound
chr1	6171260	6171283	chr1:6171260-6171283	0	GAACAGGCCTTCGAGGACAAGGCC	1	2	4	BD2	2.0	.
chr1	6172767	6172789	chr1:6172767-6172789	0	AGGCTGGTTCACCACACTAGTCC	1	2	3	BD2	-	.
chr1	6178468	6178493	chr1:6178468-6178493	0	AAACTGGCTTACTGGGGAGCCAGCCT	1	2	6	BB2	-	.
chr1	6180421	6180442	chr1:6180421-6180442	0	GAACAAGTTGGGGGACTAGTCC	2	1	2	C2	-	PLS,CTCF-bound
chr1	6181137	6181158	chr1:6181137-6181158	0	CGGCAAGTCTTAAAGCTACCTT	1	2	2	AC2	-	pELS,CTCF-bound
chr1	6182470	6182502	chr1:6182470-6182502	0	AAACTTGCAACTCTGCGTTGCAAGAACAAGCCT	1	2	13	CD	-	.
chr1	6182948	6182980	chr1:6182948-6182980	0	AAACTTTTTCCAAGAACAGAGTGGAAAAAGCTC	1	2	13	AA2	2.0	dELS,CTCF-bound
chr1	6185124	6185152	chr1:6185124-6185152	0	TTACAAGTTTTCAAATCTGGGACTAGTTT	1	2	9	CD	-	.
chr1	6185579	6185604	chr1:6185579-6185604	1	AGGCAAGCTCTTTTAAAAACATGAAT	1	2	6	DD4	-	.
chr1	6188595	6188625	chr1:6188595-6188625	0	CGGCTTGCTTCCGTGGCCCTGAGGCTATTCC	1	2	11	AC2	1.0	.
chr1	6189181	6189210	chr1:6189181-6189210	0	AAGCAATCTCCACACCAACAAAGCAATCTC	1	2	10	AA2	-	.
chr1	6192363	6192384	chr1:6192363-6192384	0	AAACAGTCTTGAAAGCAAGTCT	1	2	2	AB1	1.0	.
chr1	6196769	6196799	chr1:6196769-6196799	0	GAGCAAGATCTGAAGAAAAAAAAAAAAGCTC	1	2	11	AD2	1.0	.
chr1	6197948	6197976	chr1:6197948-6197976	0	GTACAAGCTTGGGGCCTGGGGTCATGCCC	1	2	9	DD2	-	pELS
chr1	6202128	6202160	chr1:6202128-6202160	0	GCACTTGCTCTTGCCTCTGCTTGGAACTTTTCC	1	2	13	AD3	-	.
chr1	6209900	6209932	chr1:6209900-6209932	0	GAGCATGCTCGCCATCTCTCCCAGGACAGGCTG	1	2	13	BC3	2.0	dELS,CTCF-bound
chr1	6211622	6211643	chr1:6211622-6211643	0	CAGCATTCCGACGGACTTGCTC	1	3	2	ACC2	-	.
chr1	6216271	6216302	chr1:6216271-6216302	0	AGACTTGTTCACACCATGAATGTATCAAGCCA	1	3	12	CCD2	-	.
chr1	6217507	6217539	chr1:6217507-6217539	0	CAGAATGCTTGACGTCCTCCCGCAGACATGCTA	1	3	13	ACC1	1.0	.
chr1	6221488	6221507	chr1:6221488-6221507	0	AAACTAGGGTGGGCAAGCCC	2	2	0	DD1	-	.
chr1	6222930	6222949	chr1:6222930-6222949	0	GGACAAGTTTAGAAATGATT	3	2	0	AD1	-	dELS
chr1	6226195	6226217	chr1:6226195-6226217	0	AGACAAGCTTGGCCAACATGGCG	1	3	3	CCD1	1.0	.
chr1	6227134	6227164	chr1:6227134-6227164	0	AGACATGTTCCTTTCATACACACACAAGTGC	1	2	11	DD1	1.0	.
chr1	6227444	6227473	chr1:6227444-6227473	0	GGATTTGCCCAAAGACTTGGAGACTTTTCC	1	2	10	AA2	-	.
chr1	6228099	6228118	chr1:6228099-6228118	0	AGACTAGCTTGGGCAACACA	2	3	0	ACD2	-	.
chr1	6230311	6230333	chr1:6230311-6230333	0	TGCCATGTTGGCTAGGCTTGTCT	1	3	3	CCD1	1.0	.
chr1	6232037	6232065	chr1:6232037-6232065	1	AAACATGGCCGCCTTCCTCAGACATTCTC	1	2	9	AD2	-	.
chr1	6234955	6234977	chr1:6234955-6234977	0	AAACAAGCTCGGATGGCTATCTG	1	3	3	ACC1	1.0	pELS
chr1	6236742	6236771	chr1:6236742-6236771	0	GAACAAGGCTGGACGGTGATGGGAATGCTC	1	2	10	AD2	1.0	.
chr1	6241321	6241350	chr1:6241321-6241350	0	AGGCCTGCCTGAGGCTGTGCGAGGATGCCC	1	2	10	AB2	1.0	dELS
chr1	6243124	6243149	chr1:6243124-6243149	0	GGCCTAGCCCATCCTGGGGCAAGTGC	1	2	6	DD3	-	pELS,CTCF-bound
chr1	6247196	6247226	chr1:6247196-6247226	0	GAGCATTTGTCTGAAGACAGAGAGCAAGTCC	2	2	11	AD1	1.0	.
chr1	6248802	6248822	chr1:6248802-6248822	0	AAACCTGATCAAAGCTTGTTC	1	2	1	BD1	2.0	.
chr1	6254424	6254450	chr1:6254424-6254450	0	GAGCCTGCCTGCCCTCCCAGCATGCCA	1	3	7	BCC1	-	.
chr1	6257127	6257159	chr1:6257127-6257159	0	GTGCATGACCTGGCACCATCCCAGAACAAGTCC	1	2	13	DD1	-	.
chr1	6257217	6257239	chr1:6257217-6257239	0	GGACATCTCTGACGTACTTGCCT	1	2	3	AD2	-	.
chr1	6258113	6258133	chr1:6258113-6258133	0	TGGCAAGCCTCCTGCTTGTCT	1	3	1	CCD2	-	.
chr1	6258775	6258794	chr1:6258775-6258794	1	CAACAAGCTCTGTCTAGCCC	2	3	0	CCD2	1.0	dELS
chr1	6258798	6258817	chr1:6258798-6258817	1	GAACAAGCTCTGTCTAGCCC	3	2	0	CD	1.0	dELS
chr1	6259299	6259326	chr1:6259299-6259326	0	GTGCATCCTCTTGCACACGGGCATGCTC	2	2	8	AD1	-	.
chr1	6262162	6262182	chr1:6262162-6262182	0	ACGGATGCTTGGAGCTTGCCC	1	2	1	AD4	-	.
chr1	6263149	6263177	chr1:6263149-6263177	0	GCAGAAGCTTCATGTGGCTGAGCTTGTCC	1	2	9	AD4	-	dELS
chr1	6266330	6266355	chr1:6266330-6266355	0	TGACAAGCTCCCCTGAAGACATACAT	1	3	6	ACD2	-	.
chr1	6267727	6267752	chr1:6267727-6267752	0	GGGCTGCTTCAGGCAGAGGCTTGCCC	1	2	6	AB1	-	dELS,CTCF-bound
chr1	6268604	6268625	chr1:6268604-6268625	0	GAGCTAACTCAGGACCATGCTC	1	2	2	AD2	-	dELS,CTCF-bound
chr1	6269140	6269161	chr1:6269140-6269161	0	AGACAGGCTGAGTAACTTGCCC	1	3	2	BCC2	1.0	.
chr1	6271582	6271606	chr1:6271582-6271606	0	GACCTTGCCTTAGCGGAGCCTGTCC	1	2	5	BD2	1.0	dELS,CTCF-bound
chr1	6272500	6272520	chr1:6272500-6272520	0	GGCCATGCTGGGGACTTGCTT	2	2	1	CD	-	.
chr1	6274153	6274173	chr1:6274153-6274173	0	AAGCTTGCCCCATGCTTCCTC	1	2	1	AD1	1.0	.
chr1	6277694	6277720	chr1:6277694-6277720	0	AGGCTTTCCTTGGGAAGGAACATATTT	1	2	7	AA2	-	.
chr1	6279130	6279154	chr1:6279130-6279154	0	AGGCAAGTTTGGAGAAGGCGTGTCC	1	1	5	B2	-	dELS
chr1	6279464	6279496	chr1:6279464-6279496	0	GAGCAGTCCTCGCACCAGAAGGGGAGCATGCCT	2	2	13	AB1	-	.
chr1	6282489	6282514	chr1:6282489-6282514	0	GGACTTGCTCCCCAGGAAATATATCT	2	2	6	AA1	-	dELS
chr1	6282571	6282594	chr1:6282571-6282594	0	AGACCAGCCTCACAAGGCAGGTTT	1	2	4	BB2	-	.
chr1	6283471	6283492	chr1:6283471-6283492	0	AAACATGCTCTTGGTGTTGCCC	2	2	2	AD1	-	.
chr1	6286556	6286584	chr1:6286556-6286584	0	AGGCTTGGCCACTGAGCAGGGACAAGCCA	1	2	9	CD	1.0	dELS
chr1	6295475	6295499	chr1:6295475-6295499	0	ATACATGTTCAACAGAAACTTGTAC	1	2	5	DD3	1.0	dELS,CTCF-bound
chr1	6295702	6295726	chr1:6295702-6295726	0	GGAAAAACCCAGAAGAGGCAAGTCC	1	2	5	AA1	1.0	.
chr1	6300347	6300366	chr1:6300347-6300366	0	AGGCATGGCCCAGCATGTCA	3	3	0	CCD2	1.0	.
chr1	6301302	6301333	chr1:6301302-6301333	0	GGGTTTGCCCCATTTATCCAAAAGGCTACCTT	1	2	12	AA2	-	.
chr1	6301664	6301683	chr1:6301664-6301683	0	CAACCAGCCCAAGCAAGCTG	3	3	0	BCC1	-	dELS
chr1	6303493	6303523	chr1:6303493-6303523	0	GGCCTTGCTCGTGACTGGGTCAGGCTTGCCT	1	1	11	D1	1.0	.
chr1	6309247	6309275	chr1:6309247-6309275	0	GGACTTGGACGGGACAGCGGAACAAGCTC	1	2	9	DD1	1.0	.
chr1	6311162	6311188	chr1:6311162-6311188	0	GAGCAAGCTCTCCCGATGAGGATACCC	2	2	7	AA1	2.0	.
chr1	6315159	6315187	chr1:6315159-6315187	0	TGGAAAGTCCTCAAGACCAAGGCTAGCCA	1	3	9	ACC1	-	.
chr1	6315937	6315968	chr1:6315937-6315968	0	TGACATGCTGCGGACTTCCAAGGGGCTTCTCC	1	3	12	ACC1	-	.
chr1	6316497	6316519	chr1:6316497-6316519	0	AAACAAACTTTGGAAACATATCT	1	2	3	AA2	-	.
chr1	6317249	6317272	chr1:6317249-6317272	0	CAACTTGTTTTTAAAAGCTTACTT	1	2	4	AC2	-	dELS
chr1	6319006	6319032	chr1:6319006-6319032	0	GAGCAAGCTGTTCCCTCTGGCCAGCCC	1	3	7	BCC2	-	.
chr1	6319663	6319683	chr1:6319663-6319683	0	AGCCCTGCCTCAGACAAGTTC	1	2	1	BD4	-	.
chr1	6319889	6319915	chr1:6319889-6319915	0	GAACATGGTCAGGCCAGGGGCTTGGCC	1	2	7	DD2	1.0	.
chr1	6321274	6321300	chr1:6321274-6321300	0	AAGCTTTTTTTCAGTCCAGGCAAATTC	1	2	7	AA2	-	dELS
chr1	6322350	6322380	chr1:6322350-6322380	0	GGGCAAGCCCAGGGCAGGAATGAGGAAACTC	1	2	11	AA1	-	dELS
chr1	6323341	6323369	chr1:6323341-6323369	0	GGGCTTGTCAGTTAGGAATGAGCTACCCT	1	2	9	AC2	-	.
chr1	6325741	6325764	chr1:6325741-6325764	0	AGCCAAGCCCAGAAAGCCATGCTC	1	2	4	DD2	1.0	dELS,CTCF-bound
chr1	6327165	6327189	chr1:6327165-6327189	0	AAACTGGTTCCCGGAGAGCATGCTC	2	1	5	B2	-	.
chr1	6328460	6328482	chr1:6328460-6328482	0	AGACTAGCCTGGCCAACATGGTG	1	3	3	CCD1	-	.
chr1	6330223	6330251	chr1:6330223-6330251	0	GAGCATGCTCATGCAATATAAGACAGCCC	2	2	9	AB1	1.0	.
chr1	6332319	6332349	chr1:6332319-6332349	0	GAGCTGGTCACATCTGTCCTTGGACTTGCCA	1	3	11	BCC2	1.0	.
chr1	6333848	6333872	chr1:6333848-6333872	0	AGGCATGCCCCCCCAAAACTGGCTT	2	1	5	B1	-	.
chr1	6338025	6338048	chr1:6338025-6338048	0	AAACCTGCTCTTCAGGGCTTCCTC	1	2	4	AB3	-	.
chr1	6343505	6343526	chr1:6343505-6343526	1	GGGCTTGTCCCCCAGCAAACCC	1	2	2	AC1	-	.
chr1	6344612	6344640	chr1:6344612-6344640	0	AAACTAGCCGGGTGTGGTGGCACATGCCT	1	2	9	CD	1.0	.
chr1	6346470	6346499	chr1:6346470-6346499	0	CAGCAAGTCCGAGAAGAAGCAGAAAAGCCA	1	3	10	ACC2	2.0	.
chr1	6346956	6346976	chr1:6346956-6346976	0	AAGCAAGCCTGGGGCAAGGAC	1	2	1	DD4	1.0	.
chr1	6347253	6347277	chr1:6347253-6347277	0	GGACCAGCCTCCCAGAGGCTTCTCC	1	2	5	AB3	-	.
chr1	6349442	6349468	chr1:6349442-6349468	0	GGGCATGCTTCTGATCAGGGCCAGGTT	2	2	7	BD1	-	dELS
chr1	6350570	6350602	chr1:6350570-6350602	0	AAGCCAGCTTGGCAGTCCTGCCAGGGCAAGTTG	1	2	13	BC2	-	dELS,CTCF-bound
chr1	6358802	6358831	chr1:6358802-6358831	2	AGACATGCCCATGACTGGCAGTACCTGCTC	2	2	10	BD1	2.0	.
chr1	6359365	6359387	chr1:6359365-6359387	0	AAGCCTGTCCCAAGGGCCAGCTC	1	2	3	BB2	-	PLS,CTCF-bound
chr1	6360083	6360107	chr1:6360083-6360107	0	TAACAAGTCCTAAAAGGACAAGTCC	1	1	5	C1	-	.
chr1	6360626	6360656	chr1:6360626-6360656	0	TGACAAGCTTCTCCGAAGCAGGAGCATCGTC	1	3	11	ACD2	-	.
chr1	6362017	6362046	chr1:6362017-6362046	0	GAACTGGCTCAGTAGGCTGTGAGCATCCCT	1	2	10	AB2	1.0	.
chr1	6362049	6362068	chr1:6362049-6362068	0	AAACATGCTCGAGGTTGTGT	3	2	0	AD1	-	.
chr1	6363427	6363458	chr1:6363427-6363458	0	AGGCCTGCCCGCAGTTATCCGGAGGCCTGTCT	1	2	12	BB2	-	.
chr1	6367431	6367455	chr1:6367431-6367455	0	TCCCATGCCTGCCAAGGACAAGCCT	1	3	5	CDD2	-	dELS
chr1	6367608	6367638	chr1:6367608-6367638	2	CAGCTTGCCTGGTTGGCACACGGGAATGCTG	1	3	11	ACC2	1.0	.
chr1	6367783	6367803	chr1:6367783-6367803	2	GGGCATGTTTCAGCCCTGTTT	2	2	1	BD1	-	dELS,CTCF-bound
chr1	6369779	6369798	chr1:6369779-6369798	0	CATGTTGCCCAGGCTAGTCT	2	3	0	ACD1	-	.
chr1	6372515	6372544	chr1:6372515-6372544	0	CAACATGCCTTCCTAAGTTTAATCATGTCT	1	2	10	CD	-	.
chr1	6373227	6373251	chr1:6373227-6373251	0	AGACTTGCTCAATGCAGGGTTGCCA	1	2	5	AC1	1.0	.
chr1	6374085	6374105	chr1:6374085-6374105	0	GCACTTACTCTGGGCAAGTTT	1	2	1	AD1	-	dELS
chr1	6374340	6374365	chr1:6374340-6374365	0	AGGCATGTCCCTCAGTGGGCAGACCA	1	3	6	ABC2	-	.
chr1	6375287	6375315	chr1:6375287-6375315	0	AGACAAGCCACAGACTGAGGAAAATGTTT	1	2	9	AC2	-	.
chr1	6378393	6378417	chr1:6378393-6378417	0	CAACAAGTCCCATGGGGGCAGGTAC	1	3	5	BCD2	1.0	dELS,CTCF-bound
chr1	6379860	6379882	chr1:6379860-6379882	0	AGACTAGCCTGGCCAACGTGTTG	1	3	3	BCC2	1.0	.
chr1	6390371	6390393	chr1:6390371-6390393	0	AGACTAGCCTGGCCAACATGGTG	1	3	3	CCD1	1.0	.
chr1	6392187	6392211	chr1:6392187-6392211	0	TAACTTGCTTCTATTGGACTTGGCT	1	2	5	CD	-	pELS
chr1	6399209	6399238	chr1:6399209-6399238	0	GGACATATCTCAGAGGCTTCACGCTTGCTC	1	2	10	AD2	1.0	.
chr1	6399641	6399670	chr1:6399641-6399670	0	AAACAATCTTTAAATATTTTAAACTATCTT	1	2	10	AA2	1.0	.
chr1	6403654	6403678	chr1:6403654-6403678	0	AGGCATGCCATGTGCCACCATGCCT	1	3	5	CCD2	-	.
chr1	6410854	6410886	chr1:6410854-6410886	0	AGACAGGTTTCACCTTGTTGGCCAGGCTGGTCT	1	2	13	BB2	-	dELS
chr1	6414634	6414658	chr1:6414634-6414658	20	AAACTAGTTACTCACTGGGAAGCCT	1	3	5	ACC2	2.0	dELS,CTCF-bound
chr1	6415192	6415219	chr1:6415192-6415219	3	GAGCAAGACCCTGTCTCAAAACAAGTAC	1	2	8	DD2	1.0	.
chr1	6415319	6415343	chr1:6415319-6415343	0	AAGCAAGTCTATTGGCAACATTTTC	1	2	5	AC1	1.0	.
chr1	6416469	6416492	chr1:6416469-6416492	0	AACCTTACCCACCCAGGCTTGCCC	1	2	4	AD1	-	dELS
chr1	6421304	6421333	chr1:6421304-6421333	0	GACCTTGTTCTCCGTGGTTGAGGCCAGTTT	1	2	10	BD2	-	pELS
chr1	6423268	6423288	chr1:6423268-6423288	0	AGGGGTGCCCAAGACAAGCCA	1	3	1	ABC1	1.0	.
chr1	6426490	6426518	chr1:6426490-6426518	0	GGGGATGACCTGGATCCTTGGGCTTGCCC	2	2	9	AD1	1.0	pELS
chr1	6430514	6430546	chr1:6430514-6430546	1	GGCCAAGTCTTCCCAGAAGCAGAGGACTTGTCA	1	2	13	CD	1.0	.
chr1	6431875	6431901	chr1:6431875-6431901	0	TGATATGCTGGTGAACCAGACAAGCTT	1	3	7	ACC1	-	.
chr1	6433621	6433646	chr1:6433621-6433646	0	GAACAAGTCCCATCACAGGCTTCTGA	1	3	6	ACD2	1.0	.
chr1	6434538	6434557	chr1:6434538-6434557	0	GAGCATTCCCAAGCCTGTCT	2	2	0	AB2	-	.
chr1	6438521	6438543	chr1:6438521-6438543	0	AAGCTAGGCCCTAGGAGAAGCCC	1	2	3	AD2	-	.
chr1	6438911	6438943	chr1:6438911-6438943	0	AGACTAGCCTGGCCAAGATGGCAAAACTGGGTT	1	2	13	BD4	-	.
chr1	6439272	6439302	chr1:6439272-6439302	0	AAACAAGCTGTACTTTAGTATAAGTATGTCC	1	2	11	AC2	-	.
chr1	6445704	6445734	chr1:6445704-6445734	0	GGACATGCTGAACCCGGAGCTGGGCCTGCCT	1	2	11	BC2	-	.
chr1	6446266	6446290	chr1:6446266-6446290	0	AGACTGCCCCTCCCCAAGCATGCCC	2	2	5	AB1	-	.
chr1	6447405	6447427	chr1:6447405-6447427	0	GGGCTGGCCCAGAAAACAAATCC	1	2	3	AB2	-	pELS,CTCF-bound
chr1	6449304	6449335	chr1:6449304-6449335	0	GGGCAAGTCCCTTCCCCAATCTGGGCCTGCCT	1	1	12	B2	1.0	pELS,CTCF-bound
chr1	6449359	6449390	chr1:6449359-6449390	0	GGGCAAGTCCCCTCCCCTCTCTGGGCCTCCTC	1	2	12	AB1	-	pELS,CTCF-bound
chr1	6449490	6449522	chr1:6449490-6449522	0	GAACCAGCTTCAGAGAGGCCCCGCAGCTAGCCA	1	3	13	BCC1	1.0	.
chr1	6449735	6449760	chr1:6449735-6449760	0	AGGCAACCTTTTTTAAGAGCTAGACT	1	2	6	AD2	-	.
chr1	6450024	6450053	chr1:6450024-6450053	0	AAGCAAGTCCAGCACCTGCCGAACCTCCTT	1	2	10	AB1	1.0	pELS
chr1	6452482	6452502	chr1:6452482-6452502	0	AACCCTGTTTGGGGCTTGTCC	1	2	1	BD4	1.0	.
chr1	6453259	6453290	chr1:6453259-6453290	0	AGGCCTGCTCTAAGGTGGCTGCGGACATGTGT	2	2	12	BD3	1.0	.
chr1	6455522	6455551	chr1:6455522-6455551	1	GAGCCTGCTGCGTCGCGTGCCGGCAAGCCC	1	3	10	BCC1	-	DNase-H3K4me3,CTCF-bound
chr1	6464842	6464868	chr1:6464842-6464868	0	GGGCTACCCTAAAAAAGAGAGAAGCTC	1	2	7	AA2	-	.
chr1	6467109	6467139	chr1:6467109-6467139	0	GGACTCTTCCCAGTGGAGTCTAGACAAGTCT	1	2	11	AB1	-	.
chr1	6472058	6472080	chr1:6472058-6472080	0	AGACTGGCTTTGAAGCCATGCCT	1	2	3	BD2	1.0	.
chr1	6473139	6473169	chr1:6473139-6473169	0	CAGCTTGCCCTCCAGCTGCTCCATCTTGTCT	1	3	11	CCD2	-	.
chr1	6475997	6476020	chr1:6475997-6476020	0	GGGCATGACCGGGTGGACACGTTC	1	2	4	BD2	1.0	pELS,CTCF-bound
chr1	6477178	6477200	chr1:6477178-6477200	0	AGCCTGGCTTGCAGGACTTGTCC	1	2	3	BD1	-	pELS,CTCF-bound
chr1	6477346	6477367	chr1:6477346-6477367	0	GGGCACGCTCATGGACTTTCTC	1	2	2	AB2	3.0	.
chr1	6477431	6477461	chr1:6477431-6477461	1	CGACTTGTCCTTATGACGCCCTAGCACGTTT	1	3	11	BCC1	2.0	.
chr1	6477535	6477559	chr1:6477535-6477559	1	GGGGAAGGTCGAAGCGGACATGCCC	2	2	5	AD1	2.0	pELS,CTCF-bound
chr1	6478940	6478960	chr1:6478940-6478960	0	AGACTTGTTTTAAAATATTTC	1	2	1	AA1	-	.
chr1	6479810	6479829	chr1:6479810-6479829	0	TATGTTGCCCAGGCTAGTCT	2	3	0	ACD1	-	.
chr1	6485918	6485948	chr1:6485918-6485948	0	GAACTTGCTCTTTCTCCTGGGGAGCTCCTTG	1	3	11	ABC2	-	.
chr1	6492048	6492071	chr1:6492048-6492071	0	GATCTTGCCTTGCTTGGCAAGTCA	1	3	4	CCD1	-	pELS,CTCF-bound
chr1	6493438	6493462	chr1:6493438-6493462	0	AGACAAGCCTCACGCAGGCCAGGCT	1	2	5	BD1	-	pELS
chr1	6493468	6493495	chr1:6493468-6493495	0	GATCATGCTGTGTGATGTGGGCAAGTTC	1	2	8	CD	1.0	pELS
chr1	6493859	6493878	chr1:6493859-6493878	0	CATGTTGCCCAGACTAGTCT	2	3	0	ACD1	-	.
chr1	6500144	6500170	chr1:6500144-6500170	0	AGACAGGCCTGGGAAGGAAACATGATT	1	2	7	BD2	-	.
chr1	6500617	6500643	chr1:6500617-6500643	0	GAACTACCCCCTCCGCTAAGCAAACCT	1	2	7	AA2	-	.
chr1	6500987	6501017	chr1:6500987-6501017	0	AGACATGTTTTGTTTGGCTGAGAACAGGGTT	2	2	11	BD4	1.0	dELS,CTCF-bound
chr1	6502148	6502178	chr1:6502148-6502178	0	AAACCTGGCCAAACGCCAGAGGGGCATGTCC	2	2	11	BD1	-	dELS
chr1	6506702	6506722	chr1:6506702-6506722	0	CAGGAAGCTCAAGGCATGTCC	1	2	1	AC3	-	.
chr1	6508840	6508872	chr1:6508840-6508872	0	GGAGAAGCTGAGGCCATGACAGGCAACTTGCCC	1	3	13	ACC1	-	dELS
chr1	6510888	6510910	chr1:6510888-6510910	0	AGACTAGCCTGGCCAACATGATG	1	3	3	CCD1	-	.
chr1	6513786	6513816	chr1:6513786-6513816	0	GGACATGCCCAGCAGAGACCCAGGCTGCCTC	1	2	11	AB4	-	dELS,CTCF-bound
chr1	6515625	6515652	chr1:6515625-6515652	0	AAACCAGCCTGGACAACAGAGCAAGACT	1	2	8	BD3	-	.
chr1	6516456	6516478	chr1:6516456-6516478	0	AGACTAGCCTGGCCAACATGGTG	1	3	3	CCD1	-	.
chr1	6516680	6516707	chr1:6516680-6516707	0	AGGAATGTTTTTATGTATTGGCAAGTTT	1	2	8	AC2	-	.
chr1	6521607	6521632	chr1:6521607-6521632	0	GAGCTTGCTTCCTCAAGGGCTCTTTG	1	3	6	ABC2	-	pELS
chr1	6521923	6521947	chr1:6521923-6521947	0	AAACAGGCTCAGGCTAAGCATCTTC	1	2	5	AB2	-	.
chr1	6524540	6524563	chr1:6524540-6524563	0	AGGGTTGTTCATAGGTGCAAGTTC	1	2	4	AD2	1.0	.
chr1	6524591	6524612	chr1:6524591-6524612	0	GAGCTTTCCCAAGAGCTGGTCT	1	2	2	AB2	1.0	.
chr1	6530827	6530854	chr1:6530827-6530854	0	GAGCAAGCGCTCAAAACCGGACATGCTG	1	2	8	CD	-	.
chr1	6530935	6530967	chr1:6530935-6530967	0	GGGCAAGCTGACTCCCAGTCCCTGGCCTTGCTT	1	2	13	CD	1.0	.
chr1	6533718	6533747	chr1:6533718-6533747	0	GGGCTTGTTCCAGTGATTTGGGACATATCT	2	1	10	A1	1.0	.
chr1	6536714	6536735	chr1:6536714-6536735	0	CAGCTACCTGCAAGGCTAGCCT	1	3	2	ACC2	1.0	.
chr1	6537692	6537712	chr1:6537692-6537712	0	AAACAATCTTCAAGATAGTCT	1	2	1	AA2	-	.
chr1	6541391	6541411	chr1:6541391-6541411	0	AGGCTTGTCTCGAACTCCCTA	1	3	1	ABC2	-	.
chr1	6545426	6545449	chr1:6545426-6545449	0	GAAAATGCCTGGTAAGACATGACT	1	2	4	AD3	1.0	dELS,CTCF-bound
chr1	6546732	6546751	chr1:6546732-6546751	0	TGCCATGTTCCAGCATGTTT	4	3	0	CCD1	-	pELS
chr1	6548522	6548552	chr1:6548522-6548552	0	AAACGTGTTCAGGACAGGATCAAGCGTGCTT	1	2	11	BB2	3.0	.
chr1	6550415	6550435	chr1:6550415-6550435	0	GAGCAAATTCCGGGCTTCCCT	1	2	1	AA2	2.0	.
chr1	6550514	6550538	chr1:6550514-6550538	0	GAAGATGTCTTGGGCAGGCTGGCCT	2	2	5	AB3	1.0	.
chr1	6557768	6557787	chr1:6557768-6557787	0	TATGTTGTCCAGGCTAGTCT	2	3	0	ACD1	-	.
chr1	6558860	6558879	chr1:6558860-6558879	2	AGACATGTGCCAGCATGCCC	4	2	0	CD	-	.
chr1	6562135	6562154	chr1:6562135-6562154	0	CAGCAAGTCTAGACACACTC	1	3	0	ABC2	-	dELS
chr1	6562498	6562519	chr1:6562498-6562519	0	GGGCATGTTCCAAGACTCTTTT	3	2	2	AB4	-	.
chr1	6562584	6562606	chr1:6562584-6562606	0	AGACAAGCCTGCTATCCTTGTTC	1	2	3	DD1	-	.
chr1	6564164	6564186	chr1:6564164-6564186	0	AAGCATGTCCTGAGAGTTTGGCT	2	2	3	AD1	-	.
chr1	6564266	6564292	chr1:6564266-6564292	0	AGACATGTTCTCCTAGAAGGAGAGTCT	2	2	7	AB1	1.0	.
chr1	6566509	6566537	chr1:6566509-6566537	0	AAAGAAGACCACGTGAGCAGAGCTTGTTT	1	2	9	AD1	-	.
chr1	6569026	6569047	chr1:6569026-6569047	0	AGGCTGGTTGAGGGGCATGTTG	1	3	2	BCC2	-	.
chr1	6570155	6570176	chr1:6570155-6570176	0	AAGCAAGTTTATTAACCTGCTG	1	3	2	BCC2	-	.
chr1	6570568	6570597	chr1:6570568-6570597	0	TGGCCTGTCCTGTAAAATTTGAACTTGCCA	1	3	10	BCC1	-	.
chr1	6570716	6570747	chr1:6570716-6570747	0	TAATAAGTTTCTCCATCAGGGCCAGCTTGTTC	1	3	12	ACC1	-	.
chr1	6571253	6571278	chr1:6571253-6571278	0	AGGCAAGTCTGGGCTGGGGCATGTGG	1	2	6	CD	1.0	.
chr1	6573562	6573587	chr1:6573562-6573587	0	GGACTGGTTTCGTGGAAGACAATTTT	1	2	6	AB2	-	.
chr1	6574027	6574051	chr1:6574027-6574051	0	GAGCTTGTTTTCCTACAACTAGATG	1	3	5	CCD1	-	.
chr1	6575358	6575381	chr1:6575358-6575381	0	GAGCTTGTTCCAGGGGCCGAGTCT	1	2	4	BD1	1.0	.
chr1	6578025	6578050	chr1:6578025-6578050	0	CAGCTAGCTCCTTGAACAGCTTGGCC	1	3	6	CCD1	-	pELS
chr1	6580110	6580134	chr1:6580110-6580134	0	GGGCCAGCTCAGGGAGGACCTGCCT	1	2	5	BB2	-	.
chr1	6581060	6581090	chr1:6581060-6581090	0	GAGGAAGTTTCGAGGACTCTGGGTCTAGTCC	1	2	11	AD2	-	pELS,CTCF-bound
chr1	6581189	6581211	chr1:6581189-6581211	0	AAGCAGGCCTTGAAGCCTTGTCC	1	2	3	BD2	1.0	pELS,CTCF-bound
chr1	6581935	6581961	chr1:6581935-6581961	0	GAACTTGTCTGATGAAGGGACTTGTCA	1	1	7	C1	1.0	dELS,CTCF-bound
chr1	6583980	6584002	chr1:6583980-6584002	0	CAGCATGTTGGTCAGGCTGGTTT	1	3	3	BCC1	-	.
chr1	6585768	6585789	chr1:6585768-6585789	0	GGGGAGGCTTCTGGGCTTGTCC	1	2	2	AB1	-	dELS,CTCF-bound
chr1	6586772	6586800	chr1:6586772-6586800	0	GGAGATGCCCTACAAGGTCAGGCTTGGCC	1	2	9	AD3	1.0	dELS
chr1	6587311	6587342	chr1:6587311-6587342	0	GGGCATGCTTTGATGCTGGCATGAGCAAGAGT	1	2	12	DD4	1.0	dELS
chr1	6587828	6587854	chr1:6587828-6587854	0	GCAGATGTTTCAGGCTCAGACAAGCCT	1	2	7	AD4	-	dELS
chr1	6587960	6587989	chr1:6587960-6587989	0	GCCCAAGCCCTCTTTCCACCAGGCATGCTC	1	2	10	DD4	1.0	.
chr1	6590344	6590369	chr1:6590344-6590369	0	AGACCAGCTTTGGAGCAGGCAGGTTT	1	2	6	BB2	-	.
chr1	6590531	6590553	chr1:6590531-6590553	0	CACCCAGCCTCTGGGGCATGTCT	1	3	3	BCD1	-	.
chr1	6591429	6591457	chr1:6591429-6591457	0	GGGCAAGGCCTCGCAGACCAGCCAAGCCC	1	2	9	DD2	-	dELS,CTCF-bound
chr1	6591603	6591635	chr1:6591603-6591635	0	AGACAAGCTGCCCCGCTGAACTCCAACAACCTC	1	3	13	ACC1	-	.
chr1	6592191	6592212	chr1:6592191-6592212	0	GAACATCTCTACGAGTTAGTTC	1	2	2	AA2	1.0	dELS
chr1	6597527	6597547	chr1:6597527-6597547	0	GGGCTTTCTCAGAGCAAGACC	1	2	1	AD2	1.0	dELS
chr1	6599826	6599855	chr1:6599826-6599855	0	GGACTTGCTCACTAACTCCTAGGCTTCCTG	1	2	10	AC3	-	dELS,CTCF-bound
chr1	6600546	6600576	chr1:6600546-6600576	0	AAGCAAGTTCTTGTTCTTAGGAAGTGAGCTC	1	2	11	AB1	-	.
chr1	6608790	6608812	chr1:6608790-6608812	0	AGACTAGCCTGGCCAACATGGTG	1	3	3	CCD1	1.0	.
chr1	6611928	6611952	chr1:6611928-6611952	0	AATCAAGTCTCGATGGGCCAAGTCC	1	2	5	DD2	-	pELS
chr1	6617079	6617099	chr1:6617079-6617099	0	AGGCTTGTCTAGAAAATGATT	2	2	1	AD1	-	.
chr1	6622113	6622140	chr1:6622113-6622140	0	CAAGTTGCCCCTACTTAGTGGCTTGCCC	1	3	8	ACC1	-	dELS
chr1	6622966	6622988	chr1:6622966-6622988	0	GTACTTGTTCTCAAAACATTTTC	1	2	3	AD3	1.0	pELS
chr1	6623041	6623060	chr1:6623041-6623060	0	AAGAATGCTCAAGCAAGTCA	3	2	0	AC2	-	pELS
chr1	6623300	6623322	chr1:6623300-6623322	0	GAAATAGTTTCTGAAGCCAGTTT	1	2	3	AB2	-	.
chr1	6630207	6630234	chr1:6630207-6630234	0	GGACAAGCATGATGCCCGAGGCCTGCCC	1	2	8	BD2	-	.
chr1	6637582	6637609	chr1:6637582-6637609	0	AGTCTTGTCCACGTCAACATACTTGCTC	1	2	8	DD2	-	.
chr1	6638500	6638530	chr1:6638500-6638530	0	AAATATTCCCACGACAGTCTCAGGCAAGTCT	2	2	11	AA1	1.0	dELS,CTCF-bound
chr1	6638726	6638745	chr1:6638726-6638745	0	TATATTGCCCAGGCTAGTCT	2	3	0	ACD1	-	.
chr1	6639864	6639884	chr1:6639864-6639884	0	GGGCTGGCTAGTGACATGCCC	1	3	1	BCC2	1.0	.
chr1	6648352	6648374	chr1:6648352-6648374	0	CACCATGTTGGCCAGGCTTGTCT	1	3	3	CCD1	-	.
chr1	6649934	6649953	chr1:6649934-6649953	3	GTACATGTTTGTACATGTTT	3	2	0	DD2	-	.
chr1	6654115	6654139	chr1:6654115-6654139	0	CAGCTCGCTTTAATTGAACAAGTCA	1	3	5	BCC2	2.0	dELS
chr1	6654416	6654439	chr1:6654416-6654439	0	AAACATTTTTTGGTAAACAACCTT	1	2	4	AA2	-	.
chr1	6656678	6656700	chr1:6656678-6656700	0	AGACCAGCCTAGGCAACATGTTG	1	3	3	BCC1	-	.
chr1	6657129	6657149	chr1:6657129-6657149	0	AAGCAACTCTCAGACTTGCTT	1	1	1	A2	1.0	.
chr1	6657300	6657319	chr1:6657300-6657319	0	AAGGAAGCCTGAGCTGGCCC	3	2	0	AB3	-	.
chr1	6663377	6663401	chr1:6663377-6663401	0	GGACAAGCTGCCTGGGATCAAGTTG	1	3	5	CCD2	1.0	.
chr1	6667209	6667240	chr1:6667209-6667240	0	GGACTTCTGCTCAAGGCCATGTGGACATGCCC	2	2	12	AD1	-	.
chr1	6672240	6672261	chr1:6672240-6672261	0	AAGCAGGCCCATGAATATGCCC	1	2	2	AB2	-	.
chr1	6678176	6678201	chr1:6678176-6678201	0	GGACAAGTCAGATGAGTGGCTGGCCC	1	3	6	BCC1	-	.
chr1	6679185	6679213	chr1:6679185-6679213	0	AAGCTTGCTATAAAAGTAGAAACAGGCTC	1	2	9	BC2	-	.
chr1	6682943	6682966	chr1:6682943-6682966	0	CAGCTTGCCCTTTAAAGCAGGCCA	1	3	4	BCC1	1.0	.
chr1	6685167	6685186	chr1:6685167-6685186	0	AAATAAGCTAAAACATGTCT	3	2	0	AC1	-	.
chr1	6688002	6688031	chr1:6688002-6688031	0	AAATATATCTGATCCATCTGAAACTTGTTT	2	2	10	AA1	-	.
chr1	6688141	6688168	chr1:6688141-6688168	0	GGACAAGCCCAGCGAAAGGGAAAAGCCA	1	2	8	AC1	2.0	dELS,CTCF-bound
chr1	6691470	6691490	chr1:6691470-6691490	0	AAACAAGCTCCAGAGTTGCAC	1	2	1	AD1	-	.
chr1	6694251	6694274	chr1:6694251-6694274	0	AGACATCTTCTATGGGGCAAGTTC	1	1	4	A2	-	dELS
chr1	6703305	6703336	chr1:6703305-6703336	0	GGGCTATTTCTTTAGTTGTGTGAAGCTTCTCC	1	2	12	AA2	-	pELS
chr1	6711946	6711966	chr1:6711946-6711966	0	GTGCATGTTTGAAGCTATTCT	1	2	1	AD3	2.0	.
chr1	6718508	6718528	chr1:6718508-6718528	0	AGGCTATTTAGCAGCATGCCT	1	3	1	ACC2	1.0	.
chr1	6718759	6718791	chr1:6718759-6718791	0	AAAAATATTTAAGCTAACATTTAAAGCAAGCTT	2	2	13	AA1	1.0	.
chr1	6719525	6719547	chr1:6719525-6719547	0	AGACAAGTCTGGGAAACATGGCA	1	2	3	CD	1.0	.
chr1	6721785	6721814	chr1:6721785-6721814	0	GAGTTTGTTGTTTCCTGGAGAAACAAGCTT	1	2	10	AC1	-	.
chr1	6724488	6724509	chr1:6724488-6724509	0	AAGCTCATTTGAAAGCAAGTTT	1	2	2	AB1	1.0	.
chr1	6725091	6725110	chr1:6725091-6725110	0	AGACTTCTCCAAGGTTGTTT	1	2	0	AA2	-	pELS
chr1	6728743	6728764	chr1:6728743-6728764	0	AAGCATGGCCTTGGGGATGCCT	1	2	2	AD2	-	.
chr1	6744069	6744088	chr1:6744069-6744088	4	AGAAGAGTCCGGGCTTGCCC	3	2	0	AB4	1.0	.
chr1	6747027	6747053	chr1:6747027-6747053	0	GCCCATGTTCTTATTCCAGGCTTGCTG	1	3	7	CDD2	1.0	.
chr1	6747706	6747728	chr1:6747706-6747728	0	AAAAAAGCCTGGAAAATATGCTT	1	2	3	AA2	-	.
chr1	6750038	6750057	chr1:6750038-6750057	0	TATGTTGCCCAGGCTTGTCT	2	3	0	ACD1	1.0	.
chr1	6750220	6750245	chr1:6750220-6750245	0	GAGCTTGTTTTTTCACGAGCTTATTG	1	2	6	AC3	-	.
chr1	6751665	6751684	chr1:6751665-6751684	0	GAGCTTGCTAAGGATTGTTG	2	3	0	ACC2	1.0	.
chr1	6755791	6755818	chr1:6755791-6755818	0	GAAATAGTTCATAGTTCTAGGCAAGTCG	1	2	8	AC2	-	.
chr1	6762652	6762675	chr1:6762652-6762675	0	AATCTTCCCCCCATAAACATGCTT	2	2	4	AD1	-	.
chr1	6764968	6764990	chr1:6764968-6764990	0	CAACATGTTGGCCAGGCTGGTCT	1	3	3	BCC1	1.0	.
chr1	6766034	6766066	chr1:6766034-6766066	0	GAGTAAGTTTGAAACCAGACTCAAACCAAGCCC	1	2	13	AD2	-	.
chr1	6770974	6770993	chr1:6770974-6770993	0	GGACTTTTTCAGGCAAGTCT	2	1	0	A2	-	dELS,CTCF-bound
chr1	6775830	6775860	chr1:6775830-6775860	0	AATAAAGTTTTATTGGAACATAGGCATGTCA	1	3	11	ACD1	-	dELS
chr1	6776077	6776100	chr1:6776077-6776100	0	GAAAAAGTCTTTGCGGACATGATT	1	2	4	AD3	-	.
chr1	6779411	6779434	chr1:6779411-6779434	0	GAGCAAGTGCACTTGGGCGTGTTT	1	2	4	BD2	-	.
chr1	6780438	6780465	chr1:6780438-6780465	0	AAATAAGCTTGGGATGATGAGCTTCTCT	1	2	8	AA2	-	.
chr1	6780854	6780873	chr1:6780854-6780873	0	AAGCAAGTCCAAGCACTTTT	3	2	0	AB4	-	.
chr1	6783887	6783909	chr1:6783887-6783909	0	AAACATTCTTTTGGGACATCTTT	1	2	3	AA2	-	.
chr1	6789297	6789319	chr1:6789297-6789319	0	AGGCTTTCCCCCAGAAATAGCCT	1	2	3	AA2	1.0	.
chr1	6790138	6790159	chr1:6790138-6790159	0	GTGCTTGTCTTAATGCTTGTCT	1	2	2	DD2	1.0	.
chr1	6793462	6793492	chr1:6793462-6793492	0	CAACATGTCTAAGAGAATGGGGAGCTAACTT	1	2	11	AC2	1.0	.
chr1	6798980	6799002	chr1:6798980-6799002	0	TAGACAGCTTGTAGAACAAGCCC	1	3	3	ABC1	-	.
chr1	6799260	6799287	chr1:6799260-6799287	0	GGTCTTGCTATGTTGCGCAGGCTTGTCT	1	2	8	CD	-	.
chr1	6799914	6799943	chr1:6799914-6799943	0	GGGCTTGCTTTCCTGATATTCAGCTATTCT	1	2	10	AC1	-	.
chr1	6801922	6801945	chr1:6801922-6801945	0	TGGCTAGCTCATTCAGAAAAGTCT	1	2	4	AC2	-	.
chr1	6802173	6802203	chr1:6802173-6802203	0	GTACATGTCTTCTCTGGAGCTGGGCTTTTTC	1	2	11	AD3	-	dELS
chr1	6805569	6805594	chr1:6805569-6805594	0	AGTCATGTCTCCCTGCAGTCTTGCCT	1	2	6	DD2	-	.
chr1	6806322	6806346	chr1:6806322-6806346	0	AAGATTGTTTTGGCTGTGCTAGCTC	1	2	5	AD2	-	.
chr1	6807335	6807361	chr1:6807335-6807361	0	GAGCAGGTACTCTTTCTGAGCTTGTTC	1	2	7	BD1	1.0	.
chr1	6808522	6808545	chr1:6808522-6808545	0	GGAGAAGCCTTCTTGACCTTGCCC	1	2	4	AD2	1.0	.
chr1	6812740	6812762	chr1:6812740-6812762	0	AAACATGCTTTACGTGCATCTCT	2	2	3	AD1	1.0	.
chr1	6813289	6813311	chr1:6813289-6813311	0	GGGAGTGTCTCTGAAACATGTCT	1	2	3	AB4	-	.
chr1	6813496	6813515	chr1:6813496-6813515	0	AAGCAGGTTTAAAGTAGCTT	1	2	0	AB2	-	.
chr1	6823022	6823048	chr1:6823022-6823048	0	GAGCAAGCCCATCCATTGAGCAACCAG	1	3	7	ACD2	1.0	dELS
chr1	6826446	6826466	chr1:6826446-6826466	0	AGATATGCTTAAAATTAGTCT	1	2	1	AA2	1.0	.
chr1	6827686	6827708	chr1:6827686-6827708	0	AACGTAGTTCAGTGGACTTGTTT	1	2	3	AD4	1.0	.
chr1	6827756	6827786	chr1:6827756-6827786	0	AAAATTGCCCGTGAAATCCCTTGACTTGCTC	1	2	11	AC2	1.0	.
chr1	6828743	6828766	chr1:6828743-6828766	0	GAGCATACTTGATAGAGCCTGTCT	1	2	4	AB2	1.0	.
chr1	6831614	6831638	chr1:6831614-6831638	0	GAAAATGTTCTCCCTAAATATGTTC	1	2	5	AA2	-	.
chr1	6833230	6833260	chr1:6833230-6833260	0	GGTCTTCCTCAGTTTCAATCTAAACTAGTTT	1	2	11	AD1	1.0	.
chr1	6835512	6835536	chr1:6835512-6835536	0	AGGCTTGTTCAAACACAGATTGCTG	1	3	5	ACC2	-	.
chr1	6838236	6838255	chr1:6838236-6838255	0	GAGCTACCCCAGAAAAGCTT	1	2	0	AA2	1.0	dELS
chr1	6838336	6838368	chr1:6838336-6838368	0	AGACATGCTTGGTTCTTAATCTCAGACTCATCA	1	3	13	ABC2	-	dELS
chr1	6838420	6838448	chr1:6838420-6838448	0	CAGCATGTCCCCTGTGAAGGAGCTCTTTC	1	3	9	ABC2	1.0	dELS
chr1	6842178	6842209	chr1:6842178-6842209	0	CAACATGCTCACAGAGGTGGAAGACCAAGTTA	1	3	12	CCD2	1.0	.
chr1	6845305	6845332	chr1:6845305-6845332	0	GGACAAGCTGGAACCCTCTGGCATCTCC	1	3	8	ACC1	1.0	.
chr1	6847420	6847452	chr1:6847420-6847452	0	TGAGTTGCTTGGATAATTCGCTATGGCTAGTTT	1	3	13	ACC1	-	.
chr1	6847909	6847931	chr1:6847909-6847931	0	CAGCATGTTGGTCAGGCTGGTCT	1	3	3	BCC1	-	.
chr1	6852423	6852446	chr1:6852423-6852446	0	GAGCTTGGCCTCACAAGATTGCTT	1	2	4	AD2	-	dELS
chr1	6857621	6857652	chr1:6857621-6857652	0	GAGCAACTTTCATTGGGAGAGAGAGCTAGACC	1	2	12	AD2	-	.
chr1	6860760	6860788	chr1:6860760-6860788	0	AAATTAGCCTGGCGTGGTGGTGCATGCCT	1	2	9	AD2	-	.
chr1	6863648	6863676	chr1:6863648-6863676	0	AGGATAGTTTCAGAGTTATAGAAATGTCT	1	2	9	AA2	-	.
chr1	6864511	6864530	chr1:6864511-6864530	0	AGGCCTGCTTAAGCTCGTCT	2	2	0	BB2	1.0	dELS
chr1	6864867	6864886	chr1:6864867-6864886	5	AGACGTGCCTCGGCATGTCA	4	3	0	BCC1	2.0	.
chr1	6866650	6866676	chr1:6866650-6866676	0	AAGCATATTTTGTGGATTAGCATGTCA	1	3	7	ACC2	2.0	.
chr1	6868995	6869019	chr1:6868995-6869019	0	AGTCTTCCTTGAGCTAGACTAGCTT	1	2	5	AD1	-	.
chr1	6873033	6873060	chr1:6873033-6873060	0	AGTTTTGTTCAGGCTCACGAGCTTGTTC	1	2	8	AD4	1.0	dELS,CTCF-bound
chr1	6873315	6873339	chr1:6873315-6873339	0	AGACTTTTTTGCCTTAAGTATGTCC	1	2	5	AA2	-	.
chr1	6875494	6875514	chr1:6875494-6875514	0	AGGCTGGTCTCGAACTTTCCT	1	2	1	AB2	-	.
chr1	6880176	6880195	chr1:6880176-6880195	0	TCAAATGCCTAGGCTTGCCT	3	3	0	ACD1	-	.
chr1	6880533	6880559	chr1:6880533-6880559	0	GGGCATGCCACCATGCCCAGCTAACTT	1	3	7	ACC1	1.0	.
chr1	6881070	6881092	chr1:6881070-6881092	0	AGAGAAGTTGAATTAACTTGCTC	1	3	3	ACC1	-	.
chr1	6885543	6885574	chr1:6885543-6885574	0	GGGCAGGTATTTGGTCTGCAGTAGGCAAGCCT	1	2	12	BD1	1.0	dELS,CTCF-bound
chr1	6886468	6886500	chr1:6886468-6886500	0	TAAGAAGCCCACAGCTCTTCTCGCAGCATGCTC	1	3	13	ACC1	2.0	.
chr1	6886826	6886856	chr1:6886826-6886856	0	GGGCTTGCCTTCAGCTTCACTGTGCATTTTT	2	2	11	AD1	-	.
chr1	6889590	6889610	chr1:6889590-6889610	0	AATCATGTTTTAATCATGCTT	2	2	1	DD2	1.0	.
chr1	6889992	6890016	chr1:6889992-6890016	0	AGGCTAGTTTTCATTCAACATTCCT	1	2	5	AC1	-	dELS,CTCF-bound
chr1	6894735	6894758	chr1:6894735-6894758	0	GGACTAGCTATTTTAAACATTTCA	1	3	4	ACC1	-	dELS
chr1	6896058	6896087	chr1:6896058-6896087	0	AGAAGAGCTCCCACTTGGTGGAACTAGCTG	1	3	10	ABC1	1.0	.
chr1	6897060	6897081	chr1:6897060-6897081	0	AGACTAGTTTTAAGAGAACCTC	1	2	2	AA1	-	.
chr1	6898770	6898802	chr1:6898770-6898802	0	CAACTGGCCTAACTCAGCAGGCCCAGCTAGCCT	1	3	13	BCC2	1.0	.
chr1	6902869	6902899	chr1:6902869-6902899	0	GAAGTAGTCCAACCCCTTGGGAGACTTGATT	1	2	11	AD3	-	dELS
chr1	6907475	6907496	chr1:6907475-6907496	0	GGGCATGCTCCTGGGGGAGTTT	2	2	2	AB1	-	.
chr1	6908457	6908482	chr1:6908457-6908482	0	GAGCATGCTTTCCCCAAGAAAAGGTT	2	2	6	AD1	-	.
chr1	6914959	6914984	chr1:6914959-6914984	0	AGGCATGCCTTTGGCCGGAGCTGCTT	2	2	6	AB1	-	.
chr1	6915010	6915038	chr1:6915010-6915038	0	GGCCCTGCTCTGGCTCTGTGGGCTTGTCA	1	3	9	BCD1	-	.
chr1	6916627	6916649	chr1:6916627-6916649	0	AAGCTTGTTCTGAACACCTGCTC	1	2	3	BD1	1.0	.
chr1	6916859	6916889	chr1:6916859-6916889	0	GAACAAGACCAATGTGGACCTGAGCTTGCCG	1	2	11	CD	3.0	.
chr1	6917085	6917113	chr1:6917085-6917113	0	AAGATTGTTCCAGGCAGAGGGAGTTGCCC	1	2	9	AA2	1.0	dELS,CTCF-bound
chr1	6917142	6917170	chr1:6917142-6917170	0	TGGCATGTTCATGACAGTGGAGGAAGCCA	1	3	9	ACC2	-	dELS,CTCF-bound
chr1	6919440	6919459	chr1:6919440-6919459	3	TGACAAGCCAGGGCAAGTTT	4	2	0	CC	-	dELS,CTCF-bound
chr1	6920630	6920659	chr1:6920630-6920659	0	AAACTTTTTCCTGGGCATCCAGGCATTTCC	1	2	10	AA2	-	.
chr1	6920949	6920971	chr1:6920949-6920971	0	TGACAAGCCCTAGAGACATTTTC	1	2	3	AC2	-	.
chr1	6921404	6921424	chr1:6921404-6921424	0	CAGCAAGTCTCTAGGAAGTTC	1	3	1	ACC2	-	.
chr1	6924360	6924383	chr1:6924360-6924383	0	AGGCCAGCTGGGAGGGGCTTGCTG	1	3	4	BCC1	-	.
chr1	6924680	6924699	chr1:6924680-6924699	0	AAGCATGTTCCAGCTTCTTT	3	2	0	AC1	-	.
chr1	6925682	6925706	chr1:6925682-6925706	0	CAACTAGCCCCGTGGAGACTTTGCT	1	3	5	ACD2	-	.
chr1	6926922	6926949	chr1:6926922-6926949	0	GGTCTTGCTTTGTTGCCCAGGCTGGTCT	1	2	8	BD3	-	.
chr1	6929102	6929133	chr1:6929102-6929133	0	CAACATGTTGTAAAAGTTGGAAGGACATACTC	1	3	12	ACC1	-	.
chr1	6931856	6931885	chr1:6931856-6931885	0	GGGGATGCTTTTGAATTTGGATGCAAGCTT	1	2	10	AD2	1.0	dELS
chr1	6933859	6933885	chr1:6933859-6933885	0	TGACTAGTGTGGCTGTATAACAAGTCT	1	3	7	CCD2	-	.
chr1	6934281	6934304	chr1:6934281-6934304	0	AGGCATGCTCCCGGAAGTTAGCAT	2	2	4	AD1	-	.
chr1	6938379	6938401	chr1:6938379-6938401	0	GAGCTGGCCCTGGGGACTTGGTT	1	2	3	BD2	-	.
chr1	6939194	6939213	chr1:6939194-6939213	0	GGACATGTCATCACTAGTTC	3	3	0	CCD2	3.0	.
chr1	6939722	6939747	chr1:6939722-6939747	0	AGAGAAGCCCAAACCCAAGCAAACCC	1	2	6	AA2	1.0	.
chr1	6944867	6944887	chr1:6944867-6944887	0	GGAAATGCTCTGAGCATATTT	1	2	1	AA2	-	.
chr1	6945548	6945567	chr1:6945548-6945567	0	CAGGTTGCCCAGGCTAGTCT	3	2	0	AC3	-	.
chr1	6947274	6947295	chr1:6947274-6947295	0	AAAATTGTTTGAAATCTTGTTT	1	2	2	AD2	-	.
chr1	6948894	6948917	chr1:6948894-6948917	0	GAGCAATTCCCACGAGGCCAGCCT	1	2	4	AB2	1.0	dELS
chr1	6949049	6949068	chr1:6949049-6949068	0	GGACCTGTTCAAGCAAACTC	3	2	0	AB3	1.0	dELS
chr1	6949725	6949748	chr1:6949725-6949748	0	GAGCTAACCTAGTCCAACAAGTTC	1	2	4	AC2	1.0	.
chr1	6956813	6956837	chr1:6956813-6956837	0	TGACAAGCTGACACCAGGGATGCTT	1	3	5	ACC2	-	.
chr1	6958473	6958494	chr1:6958473-6958494	0	AGGCATCTCCCTGGACCTGTCC	1	2	2	AB2	1.0	.
chr1	6959126	6959148	chr1:6959126-6959148	0	CAGAGAGTCCTGAAAACATGCTC	1	3	3	ABC1	-	.
chr1	6961798	6961826	chr1:6961798-6961826	0	AGACTGATTCTTTCTCACCGGGCTTGCCC	1	2	9	AB1	-	dELS,CTCF-bound
chr1	6965040	6965062	chr1:6965040-6965062	0	GGTCTTGTCTGGGAGACTTGCCT	1	1	3	D1	1.0	.
chr1	6968261	6968282	chr1:6968261-6968282	0	AGGCATGTATCGTGGCTTGCCC	2	2	2	CD	-	.
chr1	6968972	6968995	chr1:6968972-6968995	0	GAGCTAGTCTGTCTTGCCAAGTTG	1	3	4	CCD2	1.0	.
chr1	6969552	6969579	chr1:6969552-6969579	0	ATGCAGGCCTTGGACTTCAGGCTTGTTC	1	2	8	BD1	-	.
chr1	6970007	6970035	chr1:6970007-6970035	0	AGAATTGTTCCATCTCCACAGACATCCTC	1	2	9	AA2	-	.
chr1	6971575	6971597	chr1:6971575-6971597	0	AAACTAGATCCACAGGCAGGCCT	1	2	3	BD2	-	.
chr1	6974461	6974484	chr1:6974461-6974484	0	AAGCAATTTTTCTTAAACAAGCTG	1	2	4	AC2	-	.
chr1	6976602	6976630	chr1:6976602-6976630	0	TGGCTTGCCCAGGAGGAAAGGACATGGGC	1	3	9	CDD3	-	.
chr1	6976728	6976753	chr1:6976728-6976753	0	AGACATGTCAGGCAAATAGCAAGCAC	1	3	6	CCD1	-	.
chr1	6976952	6976982	chr1:6976952-6976982	0	TTTCTTGCCTGCTGCCATGTAAGACATGCCT	1	3	11	CDD2	2.0	.
chr1	6983597	6983618	chr1:6983597-6983618	0	AGGCAAGTTCTATAACTAATTT	1	2	2	AC1	1.0	.
chr1	6986915	6986936	chr1:6986915-6986936	0	AAGTTTGCTCTTGGGCATATCT	1	2	2	AA2	-	.
chr1	6988064	6988092	chr1:6988064-6988092	0	GGACATGCTTGGAATCTAGAAGCTAATCT	2	1	9	A1	-	.
chr1	6990978	6991003	chr1:6990978-6991003	0	AAACATGTCCTCTTTTAGGCAAGGCT	2	1	6	D1	-	.
chr1	6994669	6994696	chr1:6994669-6994696	0	GAACTTCTTTTTTTTTTGAGACAAGGTC	1	2	8	AD2	-	.
chr1	6995137	6995165	chr1:6995137-6995165	0	AGGCTTGTTCATGTTTTTCAAACTCTTTT	1	2	9	AB4	-	.
chr1	6995686	6995714	chr1:6995686-6995714	0	ATGATTGCTTTTGAAAAGAAAGCTTGTTA	1	3	9	ACD1	-	.
chr1	6995877	6995896	chr1:6995877-6995896	0	TGGCTAGTTCAAACAATTTT	2	2	0	AC2	-	.
chr1	6997115	6997143	chr1:6997115-6997143	0	AAGCTTCCCTTGTGGCTCAGTGCATGTTT	1	2	9	AD2	-	.
chr1	6997429	6997455	chr1:6997429-6997455	0	GTGTTAGTTCCTTTCGGAAGCATGTCG	1	3	7	ACD1	1.0	.
chr1	6998278	6998300	chr1:6998278-6998300	0	CAACATGTTGGCCAGGCTGGTCT	1	3	3	BCC1	-	.
chr1	6998352	6998382	chr1:6998352-6998382	0	GAATAAGTCTGCACCTCCAGCAGGCTTCTTC	1	2	11	AA2	-	CTCF-only,CTCF-bound
chr1	6998529	6998554	chr1:6998529-6998554	0	AAGCCTGTCCCCAGGGAGACCTGCCC	1	2	6	BB2	1.0	CTCF-only,CTCF-bound
chr1	6999573	6999601	chr1:6999573-6999601	0	GGGCTTTCCCATGTTGCCTAGGCTGGTCT	1	2	9	AB2	-	.
chr1	7000313	7000341	chr1:7000313-7000341	0	AGACTTTCCTCTTGTTTGGGGGCATCTCT	1	2	9	AA2	-	.
chr1	7000840	7000860	chr1:7000840-7000860	0	TGGGAAGCCACAGACATGTTT	2	3	1	ACC1	-	.
chr1	7003047	7003074	chr1:7003047-7003074	0	GGGCAATTCTTTATTTTAAGACTTGTCC	1	1	8	A2	-	.
chr1	7005784	7005810	chr1:7005784-7005810	0	AAAGTTGTTTCTGGCTAGAGCTACTTT	1	2	7	AA2	-	.
chr1	7008355	7008376	chr1:7008355-7008376	0	GAGCATGCTGGATGACAGGTTT	2	3	2	BCC1	2.0	.
chr1	7014087	7014118	chr1:7014087-7014118	0	GGGCTTGCTCTGCCAAGGGGACCGGCTGGCTG	1	3	12	BCC1	1.0	pELS
chr1	7014399	7014419	chr1:7014399-7014419	0	GAACAAGCTGGAGACTGGCTC	1	2	1	BC2	2.0	.
chr1	7015808	7015836	chr1:7015808-7015836	0	AGGCATGTCCTGCATGGCTGAGGAGGCCT	2	2	9	AB1	-	.
chr1	7017924	7017955	chr1:7017924-7017955	0	GGGCCTGCTCCTCCAGGCCATGGGCCATGCCT	1	2	12	BD2	-	.
chr1	7018380	7018411	chr1:7018380-7018411	0	TTGAATGTCTTTTGTCTCCAGCAGGCTTGCCT	1	3	12	ACD1	-	.
chr1	7018716	7018745	chr1:7018716-7018745	0	GAGCATGTTTATGCTCGGGGAGTCTATTTC	2	2	10	AD1	-	.
chr1	7018834	7018856	chr1:7018834-7018856	0	AGAAAAGCCTGTCTGGCTAGCCT	1	2	3	AC2	-	.
chr1	7019676	7019698	chr1:7019676-7019698	0	GAGCAAACTTGGTAAAAATGTTC	1	2	3	AA2	3.0	.
chr1	7020407	7020437	chr1:7020407-7020437	0	AGTCTAGCCTGGGAGGGTAGGAGGCTATCCC	1	2	11	AD3	1.0	.
chr1	7022473	7022505	chr1:7022473-7022505	0	AAAGAAGCCTCTCTTTTAAAAAAAGGCAAATTT	1	2	13	AA2	1.0	.
chr1	7024205	7024226	chr1:7024205-7024226	0	AGGCATGCTTGAAAGCAATACG	1	3	2	ACD2	-	.
chr1	7032864	7032895	chr1:7032864-7032895	0	AAAGAAGTTTCTCTATGTCTTCTGGCTTGCTA	1	3	12	ACC1	-	.
chr1	7037273	7037303	chr1:7037273-7037303	0	ACAGAAGTTTGAGAGTTTCATAGGCATGTTT	1	2	11	AD4	-	.
chr1	7039383	7039412	chr1:7039383-7039412	0	GAGCATTCTTTGGATTAGAGAGACTTGTGT	1	2	10	AD2	1.0	.
chr1	7042067	7042092	chr1:7042067-7042092	0	GTGCTTGCTTGTGCTAAGGTTTGTTC	1	2	6	AD2	2.0	.
chr1	7043154	7043179	chr1:7043154-7043179	0	GCACAGGCCTCTGGGCAGGCTTGCTT	1	2	6	BD1	-	dELS,CTCF-bound
chr1	7043299	7043327	chr1:7043299-7043327	0	AGATTTTCTTAGGTTAATTAGGCTTGTCT	1	2	9	AA1	-	.
chr1	7043489	7043510	chr1:7043489-7043510	0	GGGCTTGTTTTCCAGCTAGTGT	1	2	2	CD	-	.
chr1	7045253	7045283	chr1:7045253-7045283	0	AAGCTTGCTCCTTATCCACTGTGACTTGGCC	1	2	11	CD	1.0	.
chr1	7046813	7046834	chr1:7046813-7046834	0	GAGCTTTTCTTCCAGCTTGTTA	1	3	2	ACC2	1.0	.
chr1	7053125	7053152	chr1:7053125-7053152	0	GGGCAACTCTTCACTCATGAACTTGACC	1	2	8	AD2	1.0	.
chr1	7053957	7053983	chr1:7053957-7053983	0	GCCCTTGCCCATTTTGGGGACTTGCTG	1	3	7	CDD2	1.0	.
chr1	7054535	7054562	chr1:7054535-7054562	0	GCAGTTGCTTGAACAACTGGACAAGCCC	1	2	8	AD4	-	.
chr1	7057558	7057588	chr1:7057558-7057588	0	GAAGATGTCCAGCTGCCCAATGGACTAGTCT	2	1	11	A1	1.0	.
chr1	7058818	7058846	chr1:7058818-7058846	0	AGACAACTTCCAGTGACTAAAGCTAGTCT	1	1	9	A2	-	.
chr1	7059179	7059205	chr1:7059179-7059205	0	AGACAGGTTTGGGAGAAGGACTTCTTT	1	2	7	AB2	-	.
chr1	7060776	7060803	chr1:7060776-7060803	0	AGACAAGGCTTCTGCATTGAAATTGTTC	1	2	8	AD2	-	CTCF-only,CTCF-bound
chr1	7063420	7063442	chr1:7063420-7063442	0	GGGCATCTCTGGAGAGAATGTTC	1	2	3	AA2	-	.
chr1	7063676	7063708	chr1:7063676-7063708	0	AGACATTTTCTTCTTATAAAAATCAGCAAGTTG	1	3	13	ACC2	-	.
chr1	7064343	7064367	chr1:7064343-7064367	0	TGACTTGTCTCATATTAATTAGCTT	1	3	5	ACC2	-	.
chr1	7064661	7064681	chr1:7064661-7064681	0	GGGAAAGACTGAAGCATGTCC	2	2	1	AD1	-	.
chr1	7065815	7065840	chr1:7065815-7065840	0	GAGCAAGTGGCCTTTAAGGCATGTTT	1	2	6	CD	2.0	.
chr1	7069041	7069061	chr1:7069041-7069061	0	AGGCAAGTTTCAGACACCTCC	1	2	1	AB4	-	.
chr1	7069308	7069329	chr1:7069308-7069329	0	AGAGATGTTAACTGACTTGCCC	2	3	2	ACC1	1.0	.
chr1	7070840	7070860	chr1:7070840-7070860	0	AGGCAAGGCAAAGACTTGCTT	1	2	1	CD	1.0	.
chr1	7070980	7070999	chr1:7070980-7070999	0	GGGACAGTCTGAGCTTGCTC	3	2	0	AB4	-	.
chr1	7071007	7071036	chr1:7071007-7071036	0	GGGCTTGCTTGGAGGCCCACAGGCTGGCTG	1	2	10	BC3	1.0	.
chr1	7072279	7072300	chr1:7072279-7072300	0	GAGGTTGTCAGGCAACATGTCT	2	3	2	ACC1	2.0	.
chr1	7074981	7075007	chr1:7074981-7075007	0	AGACATGCCTCCTACTTCAACTTTTCA	1	3	7	ACC1	-	.
chr1	7076971	7076990	chr1:7076971-7076990	0	TGACTAATCTGAACTTGTCT	2	2	0	AC1	-	.
chr1	7083724	7083750	chr1:7083724-7083750	0	AAACTTGCTTTCACCGTAAACATATTG	1	2	7	AC3	1.0	dELS
chr1	7087042	7087066	chr1:7087042-7087066	0	GAACATGCTGAGCTTGGACAAGTGC	1	2	5	CD	1.0	.
chr1	7088064	7088088	chr1:7088064-7088088	0	AGACATGCTCCACCCAGCCAGGTTC	2	2	5	BD1	1.0	.
chr1	7089989	7090012	chr1:7089989-7090012	0	AAACTTGCACAGTGAAGCAACTCT	1	2	4	AD2	-	.
chr1	7090220	7090249	chr1:7090220-7090249	0	GGGCTTCTCTTCCTTCTCAAGGCCAAGTTT	1	2	10	AD2	-	.
chr1	7091657	7091683	chr1:7091657-7091683	0	GGGGAAGTTTATTTTGGGAAATTGCTC	1	2	7	AA2	-	.
chr1	7091706	7091736	chr1:7091706-7091736	0	AAACGTGCTTTGAAAAAAGAGAAACCAGCTT	1	2	11	BB2	-	.
chr1	7091755	7091784	chr1:7091755-7091784	0	CAACTTGTCTACAAACTGAAAGTCAAGTTC	1	2	10	CD	-	.
chr1	7092959	7092981	chr1:7092959-7092981	0	AAGCAAGTCCCCTGGCCAAGCCC	1	1	3	D2	-	.
chr1	7093078	7093109	chr1:7093078-7093109	0	GGCCATGTTAAACTAGAGAGCCTGACATGCTC	1	3	12	CCD1	2.0	.
chr1	7093249	7093274	chr1:7093249-7093274	0	GAACATGTGTTATTTCTAACAAGCTC	1	2	6	CD	-	.
chr1	7095203	7095226	chr1:7095203-7095226	0	AGGGATTTTTAGTGGGGCTTGTTC	2	2	4	AA1	-	.
chr1	7095968	7095995	chr1:7095968-7095995	0	GAGCATGTCCTTCCCAGGAATCCTGTTT	2	2	8	BD1	1.0	.
chr1	7097477	7097506	chr1:7097477-7097506	0	AGGCTGGTCCTGGTGCAGTGGGGTTTGTCT	1	2	10	AB2	-	.
chr1	7097585	7097604	chr1:7097585-7097604	0	GGACTTTTCTAAGGAAGCCC	1	2	0	AA2	-	.
chr1	7106705	7106729	chr1:7106705-7106729	0	AAACTTGTTTGCTCTGAGGAAGTTG	1	2	5	AC1	-	.
chr1	7114567	7114597	chr1:7114567-7114597	0	GGACAAGCTTGACATAGGCAAAGAGATTTTT	2	2	11	AA1	-	.
chr1	7119764	7119785	chr1:7119764-7119785	0	AGACTTCCTTGCAGACTTTCTC	1	2	2	AA2	-	.
chr1	7121749	7121769	chr1:7121749-7121769	0	GAGCATTCCCTAGACTTGGCT	1	2	1	AD2	-	.
chr1	7123119	7123145	chr1:7123119-7123145	0	TGACAAGTTTCCACATCTGGGTAGCTT	1	3	7	ACC2	1.0	.
chr1	7123700	7123730	chr1:7123700-7123730	0	GGGGATGCCTGTTCTGGCCCTTGACTTGTTT	1	2	11	AC2	1.0	.
chr1	7128446	7128476	chr1:7128446-7128476	0	AAGCATCCTTGGCAAATCCAAGAGCTTGTGC	1	2	11	AD2	1.0	.
chr1	7128964	7128990	chr1:7128964-7128990	0	CGAGTAGCTGGGATTACAGGCATGTTT	1	3	7	ACC1	1.0	.
chr1	7139487	7139513	chr1:7139487-7139513	0	GGGCATGTTTGCTTATTAAGCTCGCAG	1	3	7	BCD2	2.0	.
chr1	7144601	7144622	chr1:7144601-7144622	0	GAACTCGTTACGAGACTTGTTT	1	2	2	BC1	2.0	.
chr1	7144819	7144848	chr1:7144819-7144848	0	GAGAATGTTCCCTATAATTTGAACAACCCT	1	2	10	AA2	-	.
chr1	7149106	7149133	chr1:7149106-7149133	0	GGGCTTCTCTGGGGGTGGGTACAAGTCC	1	2	8	AD2	-	.
chr1	7149719	7149738	chr1:7149719-7149738	0	GGGCAGGTCCAGCCATGTTC	2	2	0	BD2	-	dELS,CTCF-bound
chr1	7150534	7150555	chr1:7150534-7150555	0	AAGCATGTTGAACAGCATCCCT	2	3	2	ACC1	-	.
chr1	7153820	7153850	chr1:7153820-7153850	0	GAGCATTTCATGAATGACAGTGGACATGCTG	1	3	11	ACC2	-	.
chr1	7155917	7155940	chr1:7155917-7155940	0	GGGCATCTCTTCTAGAGCTAGCTC	1	1	4	A2	-	.
chr1	7156073	7156097	chr1:7156073-7156097	0	AGACATGTTTAATAGAGACATGGCC	2	1	5	D1	-	.
chr1	7157729	7157748	chr1:7157729-7157748	0	AGACTTGTATGAGAATGTTC	3	2	0	AD2	2.0	.
chr1	7161144	7161172	chr1:7161144-7161172	0	AAACAAGATCCAAACTCCTGAATTTGTTC	1	2	9	AD2	-	.
chr1	7169511	7169542	chr1:7169511-7169542	0	AGACTTTTTTTTTGTTGAATGGAGTCTTGCTC	1	2	12	AD2	-	.
chr1	7170160	7170184	chr1:7170160-7170184	0	GAACAATTCCTTTCTAAATATGTTT	1	2	5	AA2	-	.
chr1	7172617	7172641	chr1:7172617-7172641	0	AGGGATGCCCAGCCTGGGGATGCTC	1	2	5	AA2	2.0	.
chr1	7180488	7180517	chr1:7180488-7180517	0	GAACTACCCCAAATGTCACTAGACTTTTTT	1	2	10	AA2	-	.
chr1	7181709	7181741	chr1:7181709-7181741	0	AAAGTAGTCTTGAACAAATAGAAAGACATCCCT	1	2	13	AA2	1.0	.
chr1	7182340	7182359	chr1:7182340-7182359	0	AGACTAGCCTGGGCAACATG	2	3	0	ACD2	-	.
chr1	7182916	7182945	chr1:7182916-7182945	0	AAGCAAGGCTGTGAAGAGACAAGCAATCCC	1	2	10	AD2	-	.
chr1	7184115	7184143	chr1:7184115-7184143	0	AAATAAGCCCGGCACGGAAAGACAAACTT	1	2	9	AA2	1.0	.
chr1	7188583	7188606	chr1:7188583-7188606	0	AGACATATTTCACTTAGCTTGTCA	1	3	4	ACC2	-	.
chr1	7192400	7192428	chr1:7192400-7192428	0	GAACATGTCAGTACTTTATGGGCAATCCC	1	2	9	AC2	-	.
chr1	7192860	7192885	chr1:7192860-7192885	0	GAGGATGATCTGTCTCAGGCAAGCTT	2	2	6	AD1	-	.
chr1	7194647	7194674	chr1:7194647-7194674	0	AAAATAGCCCTTTATTTGTGGCAAGCTG	1	3	8	ACC1	-	.
chr1	7196937	7196959	chr1:7196937-7196959	0	AAAAGTGTTCCTAGAACAAGTTC	1	2	3	AB4	1.0	.
chr1	7200583	7200607	chr1:7200583-7200607	0	AGGCCTGCTATTTTGCAGCATGTCC	1	3	5	BCC1	1.0	.
chr1	7201346	7201371	chr1:7201346-7201371	0	GCACATGTTTTTGTGTAGACATATTT	1	2	6	AD3	-	.
chr1	7202551	7202571	chr1:7202551-7202571	0	AAATTTGTTTCAACCATGTTT	1	2	1	AD2	-	.
chr1	7206028	7206047	chr1:7206028-7206047	0	GGGCATATCTGGACTTCTTC	1	2	0	AA2	1.0	.
chr1	7206831	7206855	chr1:7206831-7206855	0	CAGCATGCTTTTTAATGACTTCTCT	1	3	5	ACC1	1.0	.
chr1	7211294	7211319	chr1:7211294-7211319	0	GAACAAGCTTTGACCAGTGCATGCAC	1	2	6	DD1	1.0	.
chr1	7214914	7214939	chr1:7214914-7214939	0	AGGCTATCTTTCAACAAAGCTATCTT	1	2	6	AA2	-	.
chr1	7219118	7219144	chr1:7219118-7219144	0	TGAAGTGTCTCCCCTGTAAGCTTGTTT	1	3	7	ABC1	1.0	.
chr1	7226478	7226503	chr1:7226478-7226503	0	GAACAGGCTCATTGAAGAACATTCTT	1	2	6	AB2	-	.
chr1	7229670	7229694	chr1:7229670-7229694	0	GAGCCAGTCTGGAGGGAGCGAGCCT	1	2	5	BB2	1.0	dELS
chr1	7233083	7233106	chr1:7233083-7233106	0	AAGCTTGCCTTGAATTGCATGCTA	1	3	4	CCD2	1.0	.
chr1	7234650	7234671	chr1:7234650-7234671	0	AGTCTTGCTCTGGAGCGAGTCT	1	2	2	BD2	-	.
chr1	7236137	7236156	chr1:7236137-7236156	0	AAACAAGTCAGAGGAAGTCT	2	2	0	AC2	-	dELS
chr1	7237860	7237891	chr1:7237860-7237891	0	GGACAAGTCTGTTAGTTACAGAGAACATGTGC	2	1	12	D1	-	.
chr1	7244983	7245014	chr1:7244983-7245014	0	AGACATGTTTTTGCATGAATCAAAACCTACTC	2	2	12	AB1	1.0	.
chr1	7245989	7246008	chr1:7245989-7246008	0	AGGGAAGCCTGAGATTGCCC	1	2	0	AA2	-	.
chr1	7246126	7246153	chr1:7246126-7246153	0	AGACTGGCCCCACAGCCTGTGCTAGCCC	1	2	8	BD2	-	.
chr1	7247067	7247099	chr1:7247067-7247099	0	GGCCTTCCCCATCACACAGAGCCGAACAAGTTC	1	2	13	AD1	-	.
chr1	7247631	7247654	chr1:7247631-7247654	0	CCACCTGTTTCATTAAACAAGTTC	1	3	4	BCD1	-	.
chr1	7248798	7248826	chr1:7248798-7248826	0	GAGCAAGCCGCTATTTCCCTGAGATGCTC	1	3	9	ACC2	-	.
chr1	7248912	7248934	chr1:7248912-7248934	0	TAGCTTGCTTGAGAAGCAAGACC	1	2	3	CD	2.0	.
chr1	7249304	7249335	chr1:7249304-7249335	0	AAGCAAATTTTGGCTGGCCATAAAACATGGTT	1	2	12	AD2	-	.
chr1	7250616	7250643	chr1:7250616-7250643	0	TGACATGCTTTGTCATGATGACTTTTTC	1	3	8	ACC1	-	.
chr1	7252144	7252176	chr1:7252144-7252176	0	AGAATTGCTGGGTTATAAGGTCTGAGCATGTTC	1	2	13	AC1	-	.
chr1	7253030	7253054	chr1:7253030-7253054	0	CTGCAAGCCAAGGAGAAGCTAGCTC	1	3	5	CCD1	-	dELS
chr1	7254851	7254878	chr1:7254851-7254878	0	GAACATGTATGGTGCCCAAATCAAGTTT	1	2	8	DD2	2.0	.
chr1	7255750	7255777	chr1:7255750-7255777	0	GACCTTGCTCTGGGAAGTAGATTTGCCC	1	2	8	AD2	-	dELS
chr1	7256175	7256196	chr1:7256175-7256196	0	TGGCATCCCTGGTGACATGTTT	1	3	2	ACC2	1.0	.
chr1	7258834	7258854	chr1:7258834-7258854	0	AGGCTTGTCCTCGGATAGTCG	1	3	1	ACC2	1.0	.
chr1	7260388	7260416	chr1:7260388-7260416	0	AGGCTTGTTTGTTTCTTCTTGAATTGTCC	1	2	9	AC1	-	.
chr1	7264358	7264388	chr1:7264358-7264388	0	GAACAAGTGCCTGCCGATGGAAGCCATGCCT	1	2	11	DD2	2.0	.
chr1	7265926	7265947	chr1:7265926-7265947	0	GGGCTTGTTTGATGGTTTGCTT	1	2	2	AC1	-	dELS
chr1	7266160	7266181	chr1:7266160-7266181	0	AAGCCTGCCCCGAGGCAGGTCT	1	2	2	BB2	-	dELS,CTCF-bound
chr1	7268095	7268114	chr1:7268095-7268114	0	AAACAAGCTCTGGCTTTCTG	3	3	0	ACC1	-	.
chr1	7268488	7268507	chr1:7268488-7268507	0	GTTCAAGTTCAAACTAGTCG	2	3	0	CDD2	1.0	dELS
chr1	7268633	7268656	chr1:7268633-7268656	0	AAACAAATCAAAATGAGCAAGCTG	1	3	4	ACC2	1.0	dELS
chr1	7270492	7270514	chr1:7270492-7270514	0	CATCAAGTTGGCCAGGCTAGTCT	1	3	3	CCD1	-	.
chr1	7273635	7273656	chr1:7273635-7273656	0	GAAAATGCTCCAAAATTAGCTT	1	2	2	AA2	-	.
chr1	7277186	7277213	chr1:7277186-7277213	0	AGACTTTTTTGTAGAAACTGGCAAGCTA	1	3	8	ACC2	-	.
chr1	7278206	7278234	chr1:7278206-7278234	0	AAACATGCCCCACCCCACAGGACTTGGCG	1	2	9	CD	-	.
chr1	7285690	7285712	chr1:7285690-7285712	0	GAACCAGCTCCAAGATCTAGCCT	1	2	3	BD2	-	.
chr1	7285978	7285999	chr1:7285978-7285999	0	AGACCTGCCCGCTAGCATGCTT	2	2	2	BC2	1.0	.
chr1	7286812	7286833	chr1:7286812-7286833	0	AGGCAAGTTATTTAACTTTCCT	1	3	2	ACC1	-	.
chr1	7287441	7287460	chr1:7287441-7287460	0	GAGCTATTCTAACCAAGTTC	2	2	0	AD2	1.0	.
chr1	7287544	7287570	chr1:7287544-7287570	0	GGCCATGTGCTGGTAATAAACAAGCCC	1	2	7	DD1	-	.
chr1	7287662	7287681	chr1:7287662-7287681	0	AAACAAGCCCTGGAATGCCA	3	3	0	ACC2	1.0	.
chr1	7291471	7291500	chr1:7291471-7291500	0	GAGCCTGTTCCCAGTTGGCTGAGCTTTCCT	1	2	10	AB3	-	dELS,CTCF-bound
chr1	7292307	7292333	chr1:7292307-7292333	0	AAAAAAGTTCTTTGAAAGAACTTATTT	1	2	7	AA2	-	.
chr1	7294082	7294106	chr1:7294082-7294106	0	GAGAAGGTCCCTCCAGAACAAGCTC	1	2	5	AB1	1.0	.
chr1	7296135	7296163	chr1:7296135-7296163	0	AAGCTTGCTTCATCAGAGTGAGCAAGTGA	1	2	9	CD	-	.
chr1	7299054	7299082	chr1:7299054-7299082	0	TGACTTGCTGTGTGACCTTAAGCAAGTAC	1	3	9	CCD1	2.0	dELS
chr1	7303914	7303936	chr1:7303914-7303936	0	GGACAAGTCCTAAAAGCTTTGTA	1	3	3	ACD2	1.0	.
chr1	7305921	7305944	chr1:7305921-7305944	0	GAACAACTTTGCATGGGCTTATTT	1	2	4	AA2	-	.
chr1	7306055	7306075	chr1:7306055-7306075	0	TAACTAGTCTGTAACTTGTCT	2	2	1	CC	-	.
chr1	7308276	7308306	chr1:7308276-7308306	0	AATCTTATTTATCTTTTCAGCAAACTAGCTT	1	2	11	AD1	-	.
chr1	7308725	7308753	chr1:7308725-7308753	0	AGGTTTGTTTTATGACTCAAGACATGATC	1	2	9	AD3	-	.
chr1	7310063	7310095	chr1:7310063-7310095	0	GAACTTCTTTTAGAAATTTCTTAGAGCAATTCT	1	2	13	AA2	-	.
chr1	7313380	7313412	chr1:7313380-7313412	0	AAGCTTGTTGGTTTTGTGCCTCGGGGCATGTGC	1	2	13	CD	-	dELS,CTCF-bound
chr1	7314098	7314122	chr1:7314098-7314122	0	GAACAACTCAGTTACCAGCAAGTTC	1	3	5	ACC2	-	dELS
chr1	7315528	7315549	chr1:7315528-7315549	0	GGACAACTCTTTAAACTTTCCT	1	2	2	AA2	1.0	.
chr1	7316007	7316026	chr1:7316007-7316026	0	AAGCAAGCTTGGACCTTCTC	3	2	0	AB1	3.0	.
chr1	7318296	7318325	chr1:7318296-7318325	0	AGGCTTCCCTGGGGTATGGTGGACTTGGTC	1	2	10	AD2	-	.
chr1	7318832	7318859	chr1:7318832-7318859	0	GAACATGCACGTGCCTCTGGGCATATTC	1	2	8	AD2	-	.
chr1	7321508	7321530	chr1:7321508-7321530	0	GGTCTTTCCTGTGGAACATGCTC	2	2	3	AD1	-	.
chr1	7326851	7326872	chr1:7326851-7326872	0	GAATCAGCCCTGAGGCTTGTCA	1	3	2	ABC1	-	.
chr1	7334918	7334937	chr1:7334918-7334937	4	GAACATGTCATAGCATGACT	4	3	0	CCD1	-	dELS
chr1	7336463	7336490	chr1:7336463-7336490	0	GGCCATCCTTCCAGAACGGAGCAAGTTT	2	2	8	AD1	-	.
chr1	7338788	7338810	chr1:7338788-7338810	0	TGTGATGTCTATTGGACTAGTCC	1	3	3	ACD1	-	.
chr1	7339440	7339463	chr1:7339440-7339463	0	TGACTTGCCCAGAGTGGCAGGTCT	1	3	4	BCC1	1.0	.
chr1	7340419	7340450	chr1:7340419-7340450	0	AAGCAGGACCCCTGTCAGATGCAGACATGTCT	2	2	12	BD1	1.0	.
chr1	7345561	7345590	chr1:7345561-7345590	0	AAGCTTGTTTGTAAACCCCGGGGCTCACTT	1	2	10	AB4	-	.
chr1	7346011	7346032	chr1:7346011-7346032	0	AGAGAAGTCCAGGGACCAGCCC	1	2	2	AB2	2.0	.
chr1	7356651	7356670	chr1:7356651-7356670	0	TAGCATGTCAGGGCTTGGCT	4	3	0	CCD1	-	.
chr1	7358595	7358618	chr1:7358595-7358618	0	AGACTCGCCTCGTCAGACTTGGCT	1	2	4	BD2	-	.
chr1	7369207	7369233	chr1:7369207-7369233	0	CAGGAAGCTCTCTGTCACAGCTTGCCC	1	3	7	ACC1	-	.
chr1	7369732	7369752	chr1:7369732-7369752	0	AGCCCTGCCTAGGACAAGCTG	1	3	1	BCD1	2.0	.
chr1	7370153	7370185	chr1:7370153-7370185	0	GGACTGGTCCACCCAACAACAGCAGCCATGTCC	1	2	13	BD2	1.0	pELS
chr1	7372566	7372587	chr1:7372566-7372587	0	AGCCTTGCCCGTGAACACGTCT	1	2	2	BD3	1.0	.
chr1	7373261	7373282	chr1:7373261-7373282	0	AAGCAAGTCTCCAGACTTTGCT	1	2	2	AD4	1.0	.
chr1	7374996	7375016	chr1:7374996-7375016	0	AAAGTAGCCCTGGGCTAACCT	1	2	1	AA2	-	.
chr1	7376872	7376895	chr1:7376872-7376895	0	AGGCTGCTCCCTGGGAGCTAGTCT	1	2	4	AB1	2.0	.
chr1	7378067	7378092	chr1:7378067-7378092	0	GAAAAGGCCTTTTACAGAACAAGTTC	1	2	6	AB1	-	.
chr1	7379287	7379310	chr1:7379287-7379310	0	AGAGATGTCGCAGGAGACTTGCTG	1	3	4	ACC1	1.0	.
chr1	7379633	7379652	chr1:7379633-7379652	0	GGGCATTCTGGGGCTTGTCT	3	2	0	AC1	-	dELS,CTCF-bound
chr1	7383111	7383135	chr1:7383111-7383135	0	GGGCATGCTTGCCTGGAAATTGTAC	2	2	5	AD1	1.0	.
chr1	7383455	7383475	chr1:7383455-7383475	0	TAACTAACCTTGGACAAGTTA	1	3	1	ACC2	2.0	.
chr1	7385654	7385686	chr1:7385654-7385686	0	AGGCCAGCCCCGAGGCCTGTTGGAGACATCTCT	2	2	13	AB3	1.0	dELS
chr1	7386187	7386211	chr1:7386187-7386211	0	GGACAAGTTTGTACTGAACTGGCCA	1	2	5	BC3	-	dELS
chr1	7390859	7390878	chr1:7390859-7390878	0	GGACTTGTTTAGCCATTTCT	3	2	0	AD1	-	.
chr1	7391139	7391167	chr1:7391139-7391167	0	AGGCATGTGCCACCATGCTGGGCTAATTT	1	2	9	AD2	-	.
chr1	7397649	7397672	chr1:7397649-7397672	0	AAACTTCTCTCTTAGAACTTGTAT	1	2	4	AD2	-	.
chr1	7397867	7397886	chr1:7397867-7397886	0	AAACTTTTTGAGACTTGTTT	2	2	0	AC1	1.0	.
chr1	7400192	7400214	chr1:7400192-7400214	0	GGGTTATTTCAAAAGACATGTCT	2	2	3	AA1	-	.
chr1	7400850	7400879	chr1:7400850-7400879	0	AGACTAGTTTGCATGCTGAGGGAGTATTTC	1	2	10	AA1	1.0	.
chr1	7401340	7401364	chr1:7401340-7401364	0	AGACTAGTTCATTGATAACTACCCC	1	2	5	AC1	-	.
chr1	7404272	7404293	chr1:7404272-7404293	0	GAAGATGCCTTTGTACTTGCTT	1	2	2	AD2	2.0	dELS
chr1	7405674	7405700	chr1:7405674-7405700	0	CAACAAGCTTTGATCTTGAACATGTGA	1	3	7	CCD1	-	.
chr1	7407113	7407136	chr1:7407113-7407136	0	AAGCAGGCCCTTCTGAGCAGGTTC	1	2	4	BB2	-	.
chr1	7407702	7407734	chr1:7407702-7407734	0	GTGCCAGCCTGCAGGTCTCTGCCAGGCATGTTC	2	2	13	BD4	-	.
chr1	7407924	7407951	chr1:7407924-7407951	0	TCCCAAGCCCACTGGAGAGGACTTGTTT	1	3	8	CDD2	-	.
chr1	7408260	7408279	chr1:7408260-7408279	0	AAGCATGTCTGCGTTAGCTT	3	2	0	AD1	2.0	dELS
chr1	7410191	7410210	chr1:7410191-7410210	0	GGACTAGATTGGGCATTTTT	3	2	0	AD2	-	.
chr1	7412600	7412628	chr1:7412600-7412628	0	GGGGTTGTTTTTTTCTTGTAAATTTGTTT	1	2	9	AA2	-	.
chr1	7416722	7416751	chr1:7416722-7416751	0	GGAGTAGTTTGATTGTCTGAAGACTTCTTC	1	2	10	AA2	2.0	.
chr1	7417444	7417467	chr1:7417444-7417467	0	TGCTTTGTTTACCTAAGCAAGCCT	1	3	4	ACD1	-	.
chr1	7417929	7417961	chr1:7417929-7417961	0	CAGCTTTTCGCCATGATTTTAAAAAGCAAGTCT	1	3	13	ACC2	2.0	.
chr1	7418398	7418417	chr1:7418398-7418417	0	CATGTTGCCCAGGCTTGTCT	2	3	0	ACD1	1.0	.
chr1	7421527	7421558	chr1:7421527-7421558	0	GGACTTATTAGTGAGGTCACCTGGACAAGTTA	1	3	12	ACC2	-	.
chr1	7432645	7432669	chr1:7432645-7432669	0	GGGGTGGTCCGTCCTGAGCAAGCCT	1	2	5	AB1	-	.
chr1	7433154	7433180	chr1:7433154-7433180	0	GGAATTGCCCAGGAAATAGGCCAGCCT	1	2	7	AB2	1.0	.
chr1	7434151	7434182	chr1:7434151-7434182	0	AAACTTGCTCTCAGAAAGGAGGAGGCTGGCCC	1	1	12	B1	-	.
chr1	7436321	7436340	chr1:7436321-7436340	0	GGGATTGTTCAGGATTGTTC	1	2	0	AA2	-	.
chr1	7436653	7436674	chr1:7436653-7436674	0	AGGCTGGTTCCTGGACTTGCCC	1	1	2	B2	1.0	.
chr1	7443337	7443361	chr1:7443337-7443361	0	TGGCAAGCCTAGCTAGTACTTGTTG	1	3	5	CCD2	-	.
chr1	7444833	7444854	chr1:7444833-7444854	0	ATACAGGTTCAAAGACTTGTTC	1	2	2	BD1	-	.
chr1	7444922	7444953	chr1:7444922-7444953	0	TGACATGTTCCTGCTTCCCGTAAAATTTGCCC	1	2	12	AC2	3.0	.
chr1	7446544	7446570	chr1:7446544-7446570	0	GGACTTGCCTACTGGGCGAATGAGCCT	1	2	7	AB1	-	.
chr1	7455159	7455185	chr1:7455159-7455185	0	AAGTCTGTTCCAGGACAAGACATGCTG	1	3	7	ABC1	1.0	dELS,CTCF-bound
chr1	7458913	7458937	chr1:7458913-7458937	0	AAGCAATTCACTATTTAACAAGTTC	1	3	5	ACC2	-	.
chr1	7463181	7463201	chr1:7463181-7463201	0	CTCCATGCCCTAAGCATGCTC	2	3	1	CDD2	-	dELS
chr1	7463992	7464024	chr1:7463992-7464024	0	AAATAAGCCCTATAGTGTCATAAAAGCAATTTT	1	2	13	AA2	1.0	.
chr1	7466152	7466171	chr1:7466152-7466171	0	AAAAATGTCTAGACATGCGT	3	2	0	AD3	2.0	.
chr1	7468403	7468427	chr1:7468403-7468427	0	GAACAGGTTGTGGCTGGGCATGCTA	1	3	5	BCC2	-	.
chr1	7468859	7468890	chr1:7468859-7468890	0	AAGCAAGTCCCCCAGTGCTATGACACAAGCTC	1	1	12	D2	3.0	.
chr1	7469082	7469110	chr1:7469082-7469110	0	GAAATAGCCGTCTGTTGTTCAGCAAGTTC	1	3	9	ACC1	2.0	.
chr1	7469422	7469453	chr1:7469422-7469453	0	GAGCATGTCCTTGAGTCCCCAGGGACAAACTC	2	1	12	A1	-	dELS,CTCF-bound
chr1	7474621	7474640	chr1:7474621-7474640	0	GAGCTAGGCTGAGCCAGCCC	1	2	0	BD2	1.0	.
chr1	7475064	7475092	chr1:7475064-7475092	0	GGCCATCTCTAGGAAGCACAAGCTAGCTT	2	2	9	AD1	-	dELS,CTCF-bound
chr1	7478563	7478591	chr1:7478563-7478591	0	TAATTAGTCTTATTATCCAGAACTTGTCA	1	3	9	ACC1	1.0	.
chr1	7478724	7478755	chr1:7478724-7478755	0	AAACAATTCCTGCCCCCTCTAAGAACATCCTT	1	2	12	AA2	-	dELS,CTCF-bound
chr1	7482270	7482298	chr1:7482270-7482298	0	AGCCATGCCTAGCACATAAGTACTTGTTT	1	2	9	DD2	-	.
chr1	7491814	7491834	chr1:7491814-7491834	0	GAGCTTCCTCTGGGTTTGTTT	1	2	1	AA2	-	dELS
chr1	7492065	7492090	chr1:7492065-7492090	0	AAACCTGTCTAGGATGGGACACGCTC	1	2	6	BB2	1.0	dELS
chr1	7492142	7492163	chr1:7492142-7492163	0	TGGGAAGTTGCTAAGCAAGTCC	1	3	2	ACC1	1.0	dELS
chr1	7495257	7495283	chr1:7495257-7495283	0	TAGCAAGTTTTCCCACTGGGCTTTGTC	1	3	7	ACD2	1.0	.
chr1	7500817	7500846	chr1:7500817-7500846	0	CAGCAAGTCTCGGTGACATCAGGCAGTTCC	1	3	10	ABC2	-	.
chr1	7501140	7501161	chr1:7501140-7501161	0	AAGCAGGTTCTAGGGCATTCTC	1	2	2	AB2	1.0	.
chr1	7505164	7505189	chr1:7505164-7505189	0	ACACATGTTTGTTGCACAGCTAGCTG	1	3	6	CCD1	1.0	.
chr1	7506805	7506829	chr1:7506805-7506829	0	TAACATGCTCACACAGAACTACACC	1	3	5	ACD2	-	.
chr1	7509005	7509024	chr1:7509005-7509024	0	GGACAAGCCTGGGCCTCCCT	3	2	0	AB1	-	.
chr1	7511451	7511480	chr1:7511451-7511480	0	ACACAAGCTCCTGTTCTGGGAGAATAGCCC	1	2	10	AD2	-	.
chr1	7511559	7511588	chr1:7511559-7511588	0	GAACTTTTCCAGCTGCTGCTAGGCATTCCC	1	2	10	AA2	1.0	.
chr1	7512750	7512781	chr1:7512750-7512781	0	GTGCATCCTCCCAAAGCCAGCAGGACAAGCCC	2	2	12	AD1	1.0	.
chr1	7514406	7514435	chr1:7514406-7514435	0	TGACTTGTTCTGCATTGAGTTAACATTCCT	1	3	10	ACC1	2.0	.
chr1	7518655	7518687	chr1:7518655-7518687	0	GGGCTGGCCTGGTGCAGGGAGGATGGCATGTCT	1	2	13	BC2	1.0	.
chr1	7526650	7526673	chr1:7526650-7526673	2	GGGCATGTTCCTCCAGGCCTGGCT	2	2	4	BD1	-	dELS
chr1	7528164	7528185	chr1:7528164-7528185	0	GATCTTGTTCCTGAGCTTTTCC	1	2	2	AD3	-	.
chr1	7528966	7528991	chr1:7528966-7528991	0	TAACTAGTCATGCCAGTAACTAGTCA	1	4	6	CCCC	-	.
chr1	7534390	7534421	chr1:7534390-7534421	0	GAGCTTGCTGCAGACCCGGGGAGGAGAAGCCA	1	3	12	ACC2	-	dELS,CTCF-bound
chr1	7534826	7534848	chr1:7534826-7534848	0	TGGCTTGTCCCTGAGGCTGCCTT	1	3	3	ABC2	-	.
chr1	7535369	7535400	chr1:7535369-7535400	0	AAGAAAGCCTGCTGGTGTGCAGGGGCAGGCTC	1	2	12	AB3	1.0	.
chr1	7535870	7535894	chr1:7535870-7535894	0	GAAAATGTTTTAGCAAGGGAAGCCC	1	2	5	AA2	-	.
chr1	7538041	7538071	chr1:7538041-7538071	0	AGGCAAGTTTACCACGGAGCTAATGATGCTC	2	2	11	AD1	-	.
chr1	7545746	7545770	chr1:7545746-7545770	0	AGACATGTGCCATGGTGGCTTGCTA	1	3	5	CCD2	2.0	.
chr1	7545866	7545889	chr1:7545866-7545889	0	TGTGTTGTCCCCCCGGACATGTCC	1	3	4	ACD1	1.0	.
chr1	7546892	7546916	chr1:7546892-7546916	0	AGGCTTCTCCACTGTAAGCTTACTC	1	2	5	AA2	1.0	.
chr1	7547576	7547601	chr1:7547576-7547601	0	AAAGATGATTTAAATCAAGCTTGTCC	2	2	6	AD1	-	.
chr1	7547667	7547697	chr1:7547667-7547697	0	AAACTTTCCTAAAACATTATGAGACTTTTTT	1	2	11	AA2	-	.
chr1	7551429	7551452	chr1:7551429-7551452	0	CAGCTAGTTCCCAGACGCTTGTTC	1	2	4	CD	2.0	.
chr1	7551472	7551491	chr1:7551472-7551491	0	GAGCATGCCTGAAGTGGCCT	3	2	0	AB1	-	.
chr1	7552024	7552055	chr1:7552024-7552055	0	AGAGAAGCTCAGAGAGGACCAGTGACTTGCCA	1	3	12	ACC1	-	.
chr1	7552342	7552370	chr1:7552342-7552370	0	GAGCTTGCTGCACAGGGTCAGGCAAACCA	1	3	9	ACC1	-	.
chr1	7552551	7552572	chr1:7552551-7552572	0	GAGGAAGTCCAGAAGCTGGCTC	1	2	2	AB3	-	dELS,CTCF-bound
chr1	7556451	7556470	chr1:7556451-7556470	0	AAGGTTTTCTGAGCATGCTC	2	2	0	AA1	1.0	.
chr1	7556994	7557022	chr1:7556994-7557022	0	GAGCATCTTAACCCATTGTTAACATGTTC	1	3	9	ACC2	-	.
chr1	7563277	7563298	chr1:7563277-7563298	0	GAACCTGCTTTTGGACTGGCCC	1	2	2	BB2	-	.
chr1	7564588	7564611	chr1:7564588-7564611	0	AAGCTTGTGTGAGTGTGCATGTTC	1	2	4	DD2	-	.
chr1	7566909	7566933	chr1:7566909-7566933	0	GGGCCAGTCTTCATGGACCTTGCCT	1	2	5	BD2	1.0	.
chr1	7570424	7570443	chr1:7570424-7570443	0	GGGCAAACCCGGACCAGCCC	1	2	0	AB2	3.0	dELS
chr1	7572773	7572805	chr1:7572773-7572805	0	ACACATGTTCAGACCAGAGCAGAAAGGAAGCTT	1	2	13	AD2	3.0	dELS
chr1	7579442	7579470	chr1:7579442-7579470	0	GGAAAAGCTCAGAGAGTTCAGGAATGTCC	1	2	9	AA2	-	.
chr1	7581141	7581163	chr1:7581141-7581163	0	GGACAAGTTTGAGGGGTATCTCT	2	2	3	AA1	-	.
chr1	7583587	7583607	chr1:7583587-7583607	0	GAACCTGCTCTGAGCATTTCT	2	2	1	AB3	1.0	dELS,CTCF-bound
chr1	7585982	7586006	chr1:7585982-7586006	0	GGACAAGTTTGCGGTAGAAATCCCC	2	2	5	AA1	-	.
chr1	7586051	7586074	chr1:7586051-7586074	0	AGACAAGGTGGTGAGAACAAGCTG	1	3	4	CCD2	1.0	.
chr1	7588201	7588226	chr1:7588201-7588226	0	GAAAATCCCTACCCCAGGACAAGCTC	2	2	6	AA1	1.0	.
chr1	7588786	7588815	chr1:7588786-7588815	0	GGGCAATTTATCATATCAATAAACTTGCTT	1	2	10	AC1	-	.
chr1	7590023	7590051	chr1:7590023-7590051	0	GAGCTTGCCCCTGAAAGAAGAACTTGAGG	1	3	9	CDD3	1.0	.
chr1	7591794	7591819	chr1:7591794-7591819	0	AAACAAGCCAAGCTCACAGCTTTTCC	1	3	6	ACC1	1.0	.
chr1	7593687	7593709	chr1:7593687-7593709	0	CACCATGTTGGCCAGGCTAGTCT	1	3	3	CCD1	3.0	.
chr1	7598780	7598812	chr1:7598780-7598812	0	GGGGTTGTTTGTTTTTTTCTTGTAAATTTGTTT	1	2	13	AA2	-	.
chr1	7604350	7604374	chr1:7604350-7604374	0	TCCCATGTTTCTTGGAGGCTTGTTT	1	3	5	CDD2	-	.
chr1	7604623	7604651	chr1:7604623-7604651	0	GAACTTCCTCCTTTAGCTCAGAGTAGTTT	1	2	9	AA2	-	.
chr1	7608371	7608393	chr1:7608371-7608393	0	GGCCTAGTTCCTGGGGAATGCTC	1	2	3	AD2	-	.
chr1	7610315	7610346	chr1:7610315-7610346	0	GGCCAAGTCTGCTCCATCACCAGGACCTGCCT	1	2	12	BD2	1.0	.
chr1	7613591	7613614	chr1:7613591-7613614	0	GGACAAGTTAAATAGAACAAGATT	1	2	4	CD	1.0	.
chr1	7619205	7619235	chr1:7619205-7619235	0	AAGCTATTCCTGCCCCTAGGGAGACAAACCC	1	2	11	AA2	-	.
chr1	7620763	7620786	chr1:7620763-7620786	0	AGGCAAGTCCCCTGAGGCAAATTT	1	1	4	A1	-	dELS
chr1	7625841	7625861	chr1:7625841-7625861	0	GGGCCGGCCCCAGACTTGCCT	1	2	1	BB1	1.0	.
chr1	7627820	7627847	chr1:7627820-7627847	0	AAACAAGCTAAGTCCCGGGAAGTAGTTA	1	3	8	ACC2	1.0	.
chr1	7628368	7628390	chr1:7628368-7628390	0	TGGCCAGCCTGAGTGACAAGCTC	1	3	3	BCC1	-	.
chr1	7628806	7628837	chr1:7628806-7628837	0	GGACATGGCCAGTCTAGGCTGCAGGCAAGACC	1	2	12	DD2	2.0	.
chr1	7630431	7630460	chr1:7630431-7630460	0	GGGCAAGCCAGCCCCTGAGCCGGCATGGTT	1	3	10	CCD1	1.0	dELS,CTCF-bound
chr1	7631553	7631581	chr1:7631553-7631581	0	AGGTATGTGCTGTGGGTCCAGGCATGCTC	2	2	9	AD1	1.0	.
chr1	7633053	7633082	chr1:7633053-7633082	0	GGGCCTGCTTAACACAGAGCAGGCATTCTC	2	2	10	AB3	-	.
chr1	7633526	7633546	chr1:7633526-7633546	0	AGACATGCCTGGGGGTTCTCC	2	2	1	AA1	-	.
chr1	7638737	7638766	chr1:7638737-7638766	0	AGGATTGCTTTTTCTTTAACAAACTTGTCA	1	2	10	AC2	1.0	.
chr1	7638862	7638883	chr1:7638862-7638883	0	ACACAGGCCCCTGGGCATGTCC	2	2	2	BD1	2.0	.
chr1	7641747	7641771	chr1:7641747-7641771	0	GGGGAGGTTTGGACCAGGCTTGCCT	1	2	5	AB1	-	.
chr1	7643135	7643161	chr1:7643135-7643161	0	AGGGGAGTTCCTGCTCAAAACAAGTCT	1	2	7	AB4	1.0	.
chr1	7643591	7643611	chr1:7643591-7643611	0	AAACCAGTCCGGAGCCAGCCT	1	2	1	BB2	1.0	dELS,CTCF-bound
chr1	7645204	7645228	chr1:7645204-7645228	0	TGCCAAGCTGGCAGGAAACTTGCTC	1	3	5	CCD1	1.0	dELS
chr1	7645418	7645437	chr1:7645418-7645437	0	AGGCATTTCCCAGCAAGCTG	3	3	0	ACC2	2.0	dELS
chr1	7645588	7645608	chr1:7645588-7645608	0	GAGCAAGTCCTAGGCCTTCCT	1	2	1	AB1	-	dELS,CTCF-bound
chr1	7646832	7646851	chr1:7646832-7646851	1	TGGCAAGTGTGGGCTTGCTT	3	2	0	CD	-	.
chr1	7648193	7648224	chr1:7648193-7648224	0	AGACCAGCCTGACCATGTGGTGAAACCTGTTT	1	2	12	BB2	-	.
chr1	7650343	7650372	chr1:7650343-7650372	0	AGGCCAGTTACAGGGGTAAAGGACATGCCA	1	3	10	BCC1	-	.
chr1	7652218	7652238	chr1:7652218-7652238	1	GCACATGCCTCAGGGAAGCCC	1	2	1	AD2	-	dELS
chr1	7652339	7652364	chr1:7652339-7652364	0	GAGCAAGTCCCCATCAGGCCCTGCCT	1	2	6	BD1	1.0	dELS
chr1	7652909	7652930	chr1:7652909-7652930	0	GGGCAAGTTACATAACTTCTCT	1	3	2	ACC1	-	.
chr1	7659936	7659964	chr1:7659936-7659964	0	TGACTTGCCCAAATCCACACAGCAAGATC	1	3	9	CCD1	-	.
chr1	7665967	7665989	chr1:7665967-7665989	0	AGACTAGCCTGGCCAACATGGTG	1	3	3	CCD1	1.0	.
chr1	7669412	7669444	chr1:7669412-7669444	0	GGGCAGGCTCCTTGTAGAGGCCGGGGCTTCCTC	1	2	13	AB2	-	.
chr1	7670145	7670174	chr1:7670145-7670174	0	CTGCTTGCTTGTGGGACCCCAGGCTAGCTG	1	3	10	CCD1	1.0	.
chr1	7670459	7670478	chr1:7670459-7670478	0	GGAGATGCTCAGGCCTGTTT	2	2	0	AB2	1.0	dELS,CTCF-bound
chr1	7670522	7670553	chr1:7670522-7670553	0	GAGCAAGTCCCCTCCCTGCCCTCGGCTTCCTT	1	2	12	AC1	1.0	dELS,CTCF-bound
chr1	7676841	7676867	chr1:7676841-7676867	0	AAGCTGGTCTCCACCGCAGGCTGGCTT	1	2	7	BB2	-	.
chr1	7677130	7677161	chr1:7677130-7677161	0	TGGCTGGCTGTTCATCGAGTCAGGACAAGCTT	1	3	12	BCC2	-	.
chr1	7678012	7678039	chr1:7678012-7678039	0	TGGGCTGTCTGAGTGGCCAAGCAAGCCC	1	3	8	ABC1	-	.
chr1	7678208	7678236	chr1:7678208-7678236	0	GGGCTTCTTTCGAATTTGGGGGCTTGCTT	1	1	9	A2	-	.
chr1	7682125	7682152	chr1:7682125-7682152	0	GGGCTTGGCTGGTCTCCTGGGCAGGCCC	1	2	8	BD2	-	dELS,CTCF-bound
chr1	7682239	7682261	chr1:7682239-7682261	0	TTGCCTGCTTCCTGGGCAAGCCT	1	3	3	BCD1	-	.
chr1	7684124	7684152	chr1:7684124-7684152	0	AGAAATGGCCTTTAGGAGGAAGCTTGCCT	2	2	9	AD1	1.0	DNase-H3K4me3
chr1	7684830	7684851	chr1:7684830-7684851	0	GGGCATGGTCCTGGGCATGATC	2	2	2	DD2	1.0	.
chr1	7685675	7685701	chr1:7685675-7685701	0	GGGCTTCTTCCCAGCCAGGGCTCGCTC	1	2	7	AB2	-	.
chr1	7685783	7685814	chr1:7685783-7685814	0	CAGCTTGACCCACGTTTCTCTTGGGCAAGCCA	1	3	12	CCD2	-	.
chr1	7686436	7686464	chr1:7686436-7686464	0	AGCAAAGCCCCCAGGGAGAGGGCAAGCCT	1	2	9	AD4	-	.
chr1	7687937	7687959	chr1:7687937-7687959	0	AAGCCTGCCTGGCAGGCCTGCTC	1	2	3	BB2	-	.
chr1	7688811	7688842	chr1:7688811-7688842	0	AAAATAGTCTTTGATAGGCTGAAGACTGGCTC	1	2	12	AB3	-	dELS,CTCF-bound
chr1	7689635	7689662	chr1:7689635-7689662	0	GAGGTTGTTCAGGAGTTGGAACTTGTCC	1	1	8	A1	4.0	.
chr1	7692170	7692190	chr1:7692170-7692190	0	GAACAAGCTCCAGGCAAATGA	1	3	1	ACD2	-	.
chr1	7695998	7696028	chr1:7695998-7696028	0	TAGCTAGTTGCTTCCCTAAAAGGACAACTTT	1	3	11	ACC1	-	pELS
chr1	7698459	7698480	chr1:7698459-7698480	0	GAGCTTGCCATACAGGTAGTTC	1	3	2	ACC2	1.0	.
chr1	7699208	7699229	chr1:7699208-7699229	0	AAACTAATTTTAGAACATTTTC	1	2	2	AA2	-	.
chr1	7699340	7699364	chr1:7699340-7699364	0	AAACTTTCCTAATCTGGACATTTTC	1	2	5	AA2	-	.
chr1	7700614	7700640	chr1:7700614-7700640	0	AGGCTACCTTTTCCTATAAACAAGCTT	1	1	7	A2	1.0	.
chr1	7703385	7703417	chr1:7703385-7703417	0	GGGCAGGCTTCGGAACAGGAGAGGAACTTGCTC	1	1	13	B2	-	.
chr1	7710290	7710321	chr1:7710290-7710321	0	AGACTGGCTTACATAAAAAAGGGAACTTGGCC	1	2	12	BD2	-	.
chr1	7710397	7710416	chr1:7710397-7710416	0	AGACTAGCCTAGGCAACATA	2	3	0	ACD2	-	.
chr1	7710649	7710680	chr1:7710649-7710680	0	GAATTAGTGTTATCTTCAGCTAGAACTAGCTC	1	2	12	AD1	1.0	.
chr1	7713358	7713378	chr1:7713358-7713378	0	AGGTATCCTTAGGGCTAGTTT	2	2	1	AA1	-	.
chr1	7713402	7713423	chr1:7713402-7713423	0	AAATTAGTTTCAGGAAATGCCT	1	2	2	AA2	-	.
chr1	7716669	7716692	chr1:7716669-7716692	0	GAGTTAGTTCTGAGAGCCAAGCCT	1	2	4	AD2	-	.
chr1	7718337	7718365	chr1:7718337-7718365	0	GATCATGCTAGGCGCCACCAAACAAGCCG	1	3	9	CCD1	2.0	.
chr1	7718743	7718775	chr1:7718743-7718775	0	AGACTGGTTTCCCCATGTTTCTCAGGCTAATCT	1	2	13	AB2	-	.
chr1	7719014	7719042	chr1:7719014-7719042	0	AAACTTGTTGCTTTCTGCAAAGTTAGCCG	1	3	9	ACC2	2.0	.
chr1	7719424	7719456	chr1:7719424-7719456	0	GAACAAGTCCAAGACTGAATATGGGGATAGTGT	1	2	13	AD1	2.0	.
chr1	7719846	7719866	chr1:7719846-7719866	0	GAAATAGTTGCAGGCATGCCT	1	2	1	AC1	-	dELS
chr1	7723757	7723782	chr1:7723757-7723782	0	AGGCAAACCTAAATTGAGGGATGTCT	1	2	6	AA2	-	.
chr1	7724015	7724037	chr1:7724015-7724037	0	CACCATGTTGGCCAGGCTAGTCT	1	3	3	CCD1	1.0	.
chr1	7724440	7724467	chr1:7724440-7724467	0	AAAAATGTTTAATTTTTTAACCATGCTC	1	2	8	AD2	-	.
chr1	7726628	7726657	chr1:7726628-7726657	0	AGGCCAGCCTGTGTTACTAGAAACAGGCCT	1	2	10	BB2	-	.
chr1	7726715	7726747	chr1:7726715-7726747	0	GTGCCTGTTCTGTGATGAAGCAGGAACTTGTTC	1	2	13	BD4	-	.
chr1	7727889	7727912	chr1:7727889-7727912	0	GAGAAAGTCTCTCTGAACTTGCAT	1	2	4	AD3	-	dELS
chr1	7730079	7730108	chr1:7730079-7730108	0	AAGCATGCTAACCTAGGATTTATCATGTTC	1	3	10	CCD2	1.0	dELS
chr1	7736120	7736148	chr1:7736120-7736148	0	AGGCTGGTCTCAAACTCCCGAGCAATCCT	1	2	9	AB2	-	.
chr1	7736181	7736200	chr1:7736181-7736200	0	AGGCATGATCCAGCATGCCC	4	2	0	CD	-	.
chr1	7739139	7739160	chr1:7739139-7739160	0	AGGGCAGCCTAAAAACATGTTT	3	2	2	AB4	1.0	.
chr1	7742473	7742495	chr1:7742473-7742495	0	AGGCATGTTTATGAAAACTGCTC	2	2	3	AB1	-	.
chr1	7745138	7745159	chr1:7745138-7745159	0	AAGGAAGCATGAGGACAAGCTC	1	2	2	AD1	1.0	.
chr1	7745702	7745731	chr1:7745702-7745731	0	CAACTTGCCTAACTGAATGAAGGCATGTTC	2	1	10	C1	2.0	.
chr1	7746059	7746078	chr1:7746059-7746078	2	AGGCTTGTCCAGACAGCTTT	3	2	0	AB4	-	pELS
chr1	7749225	7749251	chr1:7749225-7749251	0	CACCTTGTCATAATCCAGGACTTGCCT	1	3	7	CCD1	-	.
chr1	7751443	7751465	chr1:7751443-7751465	0	TGACTTCTTTGAAAGACTTGTCC	1	2	3	AC1	1.0	.
chr1	7751770	7751799	chr1:7751770-7751799	0	AAACATGCTCTTTGAGGCTGAAGGAAATCT	2	2	10	AA1	-	.
chr1	7751839	7751864	chr1:7751839-7751864	0	GAGTTATTTCTAAACAGAACTTGTTC	1	2	6	AA1	-	.
chr1	7752806	7752833	chr1:7752806-7752833	0	GGACTAGCTTTTAATTCTAAGTTTCTCT	1	2	8	AA1	2.0	dELS,CTCF-bound
chr1	7755919	7755949	chr1:7755919-7755949	0	GGGCATGCCGAGGATGCGGTGGAGGAAGCCT	1	2	11	AC2	3.0	.
chr1	7756715	7756741	chr1:7756715-7756741	0	GGGCATGCCTGTGGTCCCAGCTACTCC	1	2	7	AC1	1.0	.
chr1	7758181	7758211	chr1:7758181-7758211	0	GTGGTTGCTTATGCGTTTTTGAAACTTGTTA	1	3	11	ACD1	-	.
chr1	7758572	7758600	chr1:7758572-7758600	0	AAATTAGTCTTGGGAGGCAGAGCATTCTC	1	2	9	AA2	-	.
chr1	7759784	7759814	chr1:7759784-7759814	0	AGATTTATCCTCAAGGTATTGAGACTTGCTT	1	2	11	AA1	-	.
chr1	7759943	7759963	chr1:7759943-7759963	0	AAGCAATTTCTAGACAAATTC	1	2	1	AA2	1.0	.
chr1	7764448	7764476	chr1:7764448-7764476	0	AAGCTTTTCTTCTAAAAGAGAGCATCTTC	1	2	9	AA2	-	.
chr1	7769487	7769509	chr1:7769487-7769509	0	AGACTTGCATGTAAAACTAGTCT	1	1	3	D2	-	.
chr1	7773700	7773730	chr1:7773700-7773730	0	ACGCTTGTTTTCCTGTGATAGAAACCTGCTC	1	2	11	BD2	2.0	.
chr1	7773924	7773943	chr1:7773924-7773943	0	TGTCCAGCCTGAGCAAGCCT	2	3	0	BCD1	-	.
chr1	7782390	7782422	chr1:7782390-7782422	0	AGGCCTGCCCTGCTGATCTGACTAAGCAGGCTC	1	2	13	BB2	-	.
chr1	7782501	7782522	chr1:7782501-7782522	0	GAACTTGTTTATGGGGTTGTTT	1	1	2	A2	-	.
chr1	7782659	7782685	chr1:7782659-7782685	0	AACCCAGCTTCGGAGGAGAGCAAGCCA	1	3	7	BCD1	1.0	.
chr1	7791527	7791549	chr1:7791527-7791549	0	TGACATGCCCTGAAGACATTTTC	1	2	3	AC2	-	.
chr1	7791922	7791942	chr1:7791922-7791942	0	CAACAAGTCTCTAGGAAGTTC	1	3	1	ACC2	-	.
chr1	7792719	7792743	chr1:7792719-7792743	0	GAATATGTTTCTATTTAACATGTCT	1	2	5	AC2	1.0	.
chr1	7793284	7793303	chr1:7793284-7793303	0	AGGCAAATTTAGACATTTCT	1	2	0	AA2	-	.
chr1	7798118	7798139	chr1:7798118-7798139	0	GAACTAGCCCCGGGGCATGATT	2	1	2	D1	-	.
chr1	7798392	7798411	chr1:7798392-7798411	0	AAACATGTTTAAACATTTTA	4	2	0	AC3	-	.
chr1	7803706	7803730	chr1:7803706-7803730	0	GGGCATCCTCCCTTTGAACATTCTC	1	2	5	AA2	-	.
chr1	7805054	7805086	chr1:7805054-7805086	0	AGACAGGTTTCACCATGTTGGCCAGGCTGGTCT	1	2	13	BB2	-	.
chr1	7807706	7807733	chr1:7807706-7807733	0	CAGTATGCCTCACGAATGGGACTTGCTT	1	2	8	AC3	-	.
chr1	7808972	7808993	chr1:7808972-7808993	0	GAACAAATTTACAAACTTCTCT	1	2	2	AA2	-	.
chr1	7809857	7809876	chr1:7809857-7809876	0	CAGCAATTCTGGACTTGTTC	2	2	0	AC1	-	.
chr1	7810389	7810418	chr1:7810389-7810418	0	GGACATTTTTATAATTTTTGAAACATATTT	1	2	10	AA2	-	.
chr1	7812974	7812997	chr1:7812974-7812997	0	GAAAATGCTTAGTTAAGCATGATC	1	2	4	AD3	-	.
chr1	7813265	7813289	chr1:7813265-7813289	0	GAACAGGTTCAGAGTGAGATTGCTT	1	2	5	AB2	-	.
chr1	7813365	7813385	chr1:7813365-7813385	0	AGGCAAGTTCAAGACCTTTCT	1	2	1	AB1	-	.
chr1	7817188	7817214	chr1:7817188-7817214	0	GGACATTTTTAAGTCATGGAAATGTTC	1	2	7	AA2	1.0	.
chr1	7821484	7821513	chr1:7821484-7821513	0	GAGCTAGCCCCTCCACAGAGGAGCATATGC	1	2	10	AD4	1.0	.
chr1	7825739	7825767	chr1:7825739-7825767	0	AAATTAGCCCAGTGTGGTGGCACATGCCT	1	2	9	AD2	1.0	.
chr1	7826220	7826246	chr1:7826220-7826246	0	AAAAATGTTTACAATAAAAGCAAGATT	1	2	7	AD3	1.0	.
chr1	7827734	7827758	chr1:7827734-7827758	0	AAACTTACTTCAGGAAGAGATGCCC	1	2	5	AA2	1.0	.
chr1	7830880	7830911	chr1:7830880-7830911	0	AAGTAAGTCTTGAAGCGTGGTGAAGTAAGTCC	1	2	12	AA2	-	.
chr1	7835699	7835730	chr1:7835699-7835730	0	GAGCCAGTTTGGCAAATCAGTCGGACAGGTCT	1	2	12	BB2	2.0	.
chr1	7836319	7836347	chr1:7836319-7836347	0	AGGTATGCACCACCACACCAAGCTAGTTT	2	2	9	AD1	1.0	.
chr1	7846018	7846039	chr1:7846018-7846039	0	TAGCATGTTTCTGAGCTTGCAC	2	2	2	CD	-	dELS
chr1	7846055	7846079	chr1:7846055-7846079	0	AAACATCTCTCCCTTAGATTTGTTC	1	2	5	AA2	-	dELS
chr1	7846543	7846567	chr1:7846543-7846567	0	AAACAAGTTTCTCATAAACATCCAG	1	3	5	ACD2	1.0	.
chr1	7855383	7855405	chr1:7855383-7855405	0	AGACAAGCCTGGCCAACATGGTG	1	3	3	CCD1	-	.
chr1	7855842	7855868	chr1:7855842-7855868	0	GCACATGCCACCACGCTCAGCTAGTTT	1	3	7	CCD1	1.0	.
chr1	7856644	7856673	chr1:7856644-7856673	0	GAAAGTGCTCGAATCACTTAAGACTTGTTA	1	3	10	ABC1	1.0	dELS,CTCF-bound
chr1	7857147	7857175	chr1:7857147-7857175	0	AAGCATGTTGGAAAGACACTGGATAGCTT	1	3	9	ACC2	-	dELS,CTCF-bound
chr1	7857651	7857670	chr1:7857651-7857670	0	AGACAAGCCTAGGCAACCTA	3	2	0	AC3	-	.
chr1	7857903	7857928	chr1:7857903-7857928	0	GTGCATGTTTATGCTCATGCATGTTT	1	2	6	DD2	-	.
chr1	7864233	7864256	chr1:7864233-7864256	0	AGGCGTGTCTCTTGAGGCATCTCT	2	2	4	AB3	1.0	.
chr1	7866417	7866441	chr1:7866417-7866441	0	GGGCAAGGCCCACAGGAGGAAGTCC	1	2	5	AD2	-	dELS
chr1	7867176	7867196	chr1:7867176-7867196	0	AAGCAAGTTTAAAACACATTA	1	3	1	ABC2	1.0	.
chr1	7868196	7868222	chr1:7868196-7868222	0	GGGTTAGCCTTCTCCTAATGCATGCTC	1	2	7	AD2	-	.
chr1	7869492	7869515	chr1:7869492-7869515	0	TAACATGCTTTGAAAAACAGGCCT	1	2	4	BC2	1.0	.
chr1	7872380	7872400	chr1:7872380-7872400	0	AGACATGTTGAAAGCTAGGCC	2	2	1	CD	-	.
chr1	7872414	7872446	chr1:7872414-7872446	0	AGCCAAGCTTTACAACTGGCAAAGGAAAAGCTC	1	2	13	AD2	-	.
chr1	7874514	7874533	chr1:7874514-7874533	0	AATCTAGTCTACACATGTCC	3	2	0	DD2	-	.
chr1	7875450	7875469	chr1:7875450-7875469	0	CGGCTTGCCTGGGCACCTTC	1	3	0	ABC2	-	.
chr1	7879442	7879463	chr1:7879442-7879463	0	TAATAAGTCTTGAAACAAGTCA	1	3	2	ACC1	2.0	.
chr1	7884231	7884263	chr1:7884231-7884263	0	GGCAATGCTCAGCATTAATTAAAGAACATGTTT	1	2	13	AD4	1.0	.
chr1	7886363	7886394	chr1:7886363-7886394	0	AGGAATGCTTAATATATTGTTCAAGCTAGTGT	1	2	12	AD3	1.0	dELS
chr1	7891222	7891241	chr1:7891222-7891241	0	GAACAAGTTCAAGTCTGTTT	3	2	0	AB1	-	.
chr1	7892447	7892472	chr1:7892447-7892472	0	ACACTTGTTCTTCCTCATGCATGTTT	1	2	6	DD2	-	.
chr1	7894311	7894343	chr1:7894311-7894343	0	TAGCAGGCCCCCACCACTACATCCAGCTAGTTT	1	3	13	BCC2	1.0	.
chr1	7895168	7895196	chr1:7895168-7895196	0	AGACTAGCTTGGCCAACATGGGGAAACCC	1	2	9	AA1	1.0	.
chr1	7895551	7895579	chr1:7895551-7895579	0	AGGCTTGTTTTAAAATCAGTAAATTGTCA	1	3	9	ACC2	1.0	.
chr1	7896071	7896092	chr1:7896071-7896092	0	GAAAATGCTCCTGAAAATGCTT	1	2	2	AA2	1.0	.
chr1	7897307	7897334	chr1:7897307-7897334	0	ATGCTTGTTTATCTGGTAGGGAAAGTCC	1	2	8	AD2	1.0	dELS
chr1	7899757	7899782	chr1:7899757-7899782	0	CAGCAAGCATTTGTTATAACATGTTT	1	3	6	CCD2	1.0	dELS
chr1	7905711	7905743	chr1:7905711-7905743	0	GAACATCTTTCTTCAGTATTTAAGGACAAGTTG	1	2	13	AC2	-	.
chr1	7905921	7905943	chr1:7905921-7905943	0	AGGGGTGTCTGGGGGGCTTGTCT	1	2	3	AB4	-	.
chr1	7909095	7909126	chr1:7909095-7909126	0	AGGCTTATCTTACATTGCGGAAAGACCTGCCT	1	2	12	AB2	-	.
chr1	7909818	7909840	chr1:7909818-7909840	0	CAACATGTTGGCCAGGCTGGTCT	1	3	3	BCC1	1.0	.
chr1	7909993	7910017	chr1:7909993-7910017	0	ACACAAGCCATCCAGGAACTTGCCT	1	2	5	CD	1.0	.
chr1	7910105	7910130	chr1:7910105-7910130	0	AAGCAAGTTTTTCTCTAAACTTCTCC	1	1	6	A1	1.0	.
chr1	7910735	7910761	chr1:7910735-7910761	0	GGATTTTTTTCAGACAGGGACTTGCTC	1	2	7	AA1	-	.
chr1	7910952	7910971	chr1:7910952-7910971	0	TAACTTGCCCAGGCTAGTCG	4	2	0	CC	-	.
chr1	7911927	7911954	chr1:7911927-7911954	0	AGACTTTTCTGTGGATTCTGGCTTGTTA	1	3	8	ACC2	-	.
chr1	7912652	7912674	chr1:7912652-7912674	0	CACCATGTTGGCCAGGCTAGTCT	1	3	3	CCD1	1.0	.
chr1	7916035	7916062	chr1:7916035-7916062	0	AAACATCTTCCTGTGGGGGAAGATGCCC	1	2	8	AA2	-	dELS,CTCF-bound
chr1	7916159	7916188	chr1:7916159-7916188	0	GAGCTTGTTTTTAGCATTTAGAAAATGATT	2	2	10	AD1	1.0	.
chr1	7919187	7919207	chr1:7919187-7919207	0	AAGCTTGCAATAGGCATGTCA	1	3	1	CCD2	1.0	.
chr1	7920266	7920285	chr1:7920266-7920285	0	AAACTAGCTCAAACCTGTTA	2	2	0	BC1	1.0	.
chr1	7921006	7921032	chr1:7921006-7921032	0	GAACATCTCTAAGCAGCAAACATTCTC	1	2	7	AA2	-	.
chr1	7921739	7921771	chr1:7921739-7921771	0	GAACTTCCTCTAGAGATTATTTGAAATTTGTTT	1	2	13	AA2	-	.
chr1	7923637	7923664	chr1:7923637-7923664	0	AGACCAGCTTGGGTAACAGAGCAAGACC	1	2	8	BD3	-	.
chr1	7924426	7924445	chr1:7924426-7924445	0	AGACTAGCCTGGGCAATTTG	3	2	0	AC3	-	.
chr1	7925470	7925495	chr1:7925470-7925495	0	GGACCAGTTTTGTGGAAGACAATTTT	1	2	6	AB3	-	.
chr1	7925643	7925667	chr1:7925643-7925667	0	GAGCTTGTTTTCCTACAACTAGACA	1	3	5	CCD1	-	.
chr1	7925865	7925887	chr1:7925865-7925887	0	GAGGAAGCTTCACGTGCTTGCCC	1	2	3	AD2	-	.
chr1	7926097	7926119	chr1:7926097-7926119	0	CACCATGTTGGCCAGGCTAGTCT	1	3	3	CCD1	-	.
chr1	7940559	7940586	chr1:7940559-7940586	0	ACACATTTTCTTAAACAGAGACATGTTT	2	2	8	AD1	-	.
chr1	7944734	7944756	chr1:7944734-7944756	0	GAGAAAGCCCTCAAAATAAGCTT	1	2	3	AA2	-	.
chr1	7948032	7948060	chr1:7948032-7948060	0	GAACTTGCTCTTACTCCAAGAGCAAGCTT	2	0	9	0	-	.
chr1	7949370	7949396	chr1:7949370-7949396	0	AGACTAGCTTAAAATAAGAGCACGTAA	1	3	7	BCD2	2.0	dELS
chr1	7949459	7949487	chr1:7949459-7949487	0	CTACATGCCGTTAAAGGGAAAACTAGTCT	1	3	9	CCD1	2.0	dELS
chr1	7949571	7949601	chr1:7949571-7949601	0	AGGCCAGCTTCTGGCTGTGGGGTACTAGCTC	1	2	11	BD2	-	dELS
chr1	7951879	7951906	chr1:7951879-7951906	0	CAACATTTCAACTCCTTTGAGCTTGTTT	1	3	8	ACC2	-	.
chr1	7956455	7956477	chr1:7956455-7956477	0	CAACTTGCCTGGGGGAAAAGCTC	1	2	3	AC2	-	.
chr1	7958621	7958643	chr1:7958621-7958643	0	AGACTAGCCTGGCCAACATGGTG	1	3	3	CCD1	-	.
chr1	7960290	7960318	chr1:7960290-7960318	0	AAACAAGCCAGGCAAAGAAAGACAAGCAT	1	2	9	CD	-	pELS
chr1	7966081	7966108	chr1:7966081-7966108	0	TAGCATCCCTTTCCTCAGAAACATGCTC	1	2	8	AC1	1.0	dELS,CTCF-bound
chr1	7967719	7967746	chr1:7967719-7967746	0	AGACTAGCCTGGGCAATGAAGCGAGACC	1	2	8	BD1	1.0	.
chr1	7971245	7971264	chr1:7971245-7971264	0	CAGCTTGTTACAGCAAGTCT	3	3	0	CCC	-	dELS
chr1	7982985	7983017	chr1:7982985-7983017	0	TGGCTTGGTTTCTAATGACAGTAAGACAAGTTC	1	2	13	CD	1.0	.
chr1	7985586	7985613	chr1:7985586-7985613	0	AGACCAGCCTGGGCAACATAGCAAGTCT	1	2	8	BC2	-	dELS
chr1	7985636	7985662	chr1:7985636-7985662	0	AAACTAGCCAGGCATGGTGGCATGCAC	1	3	7	CCD1	1.0	dELS
chr1	7988880	7988903	chr1:7988880-7988903	0	GAGCATTTCTAAAAGAGCATCTCT	1	2	4	AA2	-	dELS
chr1	7988990	7989021	chr1:7988990-7989021	0	GAACCAGCTTTATCTAAACCTTGGGCTTTTTC	1	2	12	AB3	-	dELS
chr1	7989036	7989056	chr1:7989036-7989056	0	TGACTAGCTTTTGGCATGTTG	2	3	1	CCC	-	.
chr1	7989115	7989137	chr1:7989115-7989137	0	AAACTTGCTTCCTAAACTTCTGG	1	3	3	ACD2	-	.
chr1	7989724	7989751	chr1:7989724-7989751	0	TAGCTTGTTTTTTTTAGAAAACACCCTC	1	3	8	ABC2	1.0	.
chr1	7990728	7990748	chr1:7990728-7990748	0	AAACAAGTCCCGGACCAGCTG	1	2	1	BC1	1.0	pELS,CTCF-bound
chr1	7993360	7993388	chr1:7993360-7993388	0	AGGCTGGTCTCAAACTCCTGGGCATTCCT	1	2	9	AB2	1.0	.
chr1	7996117	7996146	chr1:7996117-7996146	0	GAACTAGTCTTGCATGCCTGAAGTAAACCC	1	2	10	AA1	1.0	.
chr1	7996603	7996631	chr1:7996603-7996631	0	AGTCGTGTCTTGAGTTGGGGAGCATGTTA	1	3	9	BCD1	3.0	.
chr1	7999741	7999760	chr1:7999741-7999760	0	AAGCATCCTTGAACTTCTCC	1	2	0	AA2	-	.
chr1	8000430	8000455	chr1:8000430-8000455	0	GAGCAATTCTTTCAGAGAGCAAATCT	1	2	6	AA2	-	.
chr1	8002236	8002255	chr1:8002236-8002255	0	AGGATTGTTTTAACATGTTT	3	2	0	AC2	-	.
chr1	8004405	8004427	chr1:8004405-8004427	0	AAGCAAGTCAGATCAGCCAGCTT	1	3	3	BCC2	-	dELS,CTCF-bound
chr1	8005503	8005527	chr1:8005503-8005527	0	GAGCTTGCTACAGGTTTACTTGCTT	1	3	5	CCD2	1.0	.
chr1	8006245	8006264	chr1:8006245-8006264	0	AGACAAGTGCAAACTAGTAC	2	2	0	DD2	1.0	dELS,CTCF-bound
chr1	8006468	8006487	chr1:8006468-8006487	0	AAGCTTGTTTAAACACGCTC	3	1	0	B1	-	dELS
chr1	8006787	8006811	chr1:8006787-8006811	0	GATCTAGTCTAAAGAAAACAAGTCC	1	1	5	D1	1.0	.
chr1	8008187	8008209	chr1:8008187-8008209	0	AGACTAGCTTAAAATACATGTTG	1	2	3	CD	-	dELS
chr1	8011409	8011436	chr1:8011409-8011436	0	AACCAAGTCTACACATCAGAACTGGTTT	1	2	8	BD3	-	dELS,CTCF-bound
chr1	8011836	8011858	chr1:8011836-8011858	0	GTGCATTTTTCTTAAGCATGTTT	2	2	3	AD1	-	.
chr1	8013756	8013787	chr1:8013756-8013787	2	AGGTTTGTCTTCATCGGAGTTAGGAGAAGCTC	1	2	12	AA2	-	.
chr1	8014053	8014078	chr1:8014053-8014078	2	AAGGAAGTCTGTATCTGAGCTAGTTA	1	2	6	AC2	-	pELS,CTCF-bound
chr1	8014376	8014397	chr1:8014376-8014397	1	GAGCAGATTTGGAAGCATGCCC	2	2	2	AB1	-	.
chr1	8014604	8014636	chr1:8014604-8014636	0	AAACTATCTCCTCTATCTCCCTTGGACATGTGC	1	2	13	AD2	1.0	pELS,CTCF-bound
chr1	8016384	8016415	chr1:8016384-8016415	0	CAGCTTCCTCCCTCCCTTTTAAAGACAAGTTA	1	3	12	ACC2	1.0	pELS,CTCF-bound
chr1	8018258	8018282	chr1:8018258-8018282	0	AAGGAAGCTTTTAAAAAAAATGTTT	1	2	5	AA2	-	.
chr1	8020100	8020132	chr1:8020100-8020132	0	AGGCTACCTTAAGGCAGTAACCTAGATATGCTT	1	2	13	AA2	-	dELS
chr1	8020686	8020714	chr1:8020686-8020714	0	AGGCATGCACCAACTCGCCAGGCTAATTT	1	2	9	AD2	-	.
chr1	8020899	8020921	chr1:8020899-8020921	0	AGGCAAGTTAAGAAAACTTCCTT	1	2	3	AC2	1.0	.
chr1	8021133	8021153	chr1:8021133-8021153	0	AAACATGTCCAGAACATAATG	1	3	1	ACD2	1.0	dELS
chr1	8021802	8021828	chr1:8021802-8021828	0	GAACTTGCTCAAGGTCAAAACTGGTGA	1	3	7	BCD2	-	dELS,CTCF-bound
chr1	8023142	8023161	chr1:8023142-8023161	0	AAACAATCTGTAACTAGTCC	2	3	0	ACC2	-	.
chr1	8024114	8024134	chr1:8024114-8024134	0	AGGTCAGTTTCAAGCATGTTA	2	3	1	ABC1	1.0	dELS
chr1	8024742	8024763	chr1:8024742-8024763	0	GAACTTGCTTGATAACATATTG	2	3	2	ACC1	-	.
chr1	8024779	8024803	chr1:8024779-8024803	0	CAGCATGTTAGCAAGAAACCAGCTT	1	3	5	BCC2	-	.
chr1	8025674	8025701	chr1:8025674-8025701	0	AAACAAGCCCCCAGGCCCGAAGACGCTC	1	2	8	AB1	2.0	.
chr1	8032494	8032526	chr1:8032494-8032526	0	GAGAATCTTCTTAGCATTCCTGAAGGCAAGCTC	2	2	13	AA1	1.0	dELS
chr1	8032575	8032594	chr1:8032575-8032594	0	AAACATCCATAGACATGTTT	3	2	0	AD1	-	dELS
chr1	8033402	8033421	chr1:8033402-8033421	0	TGACATGTCCGAGGAAGCCA	3	3	0	ACC2	1.0	.
chr1	8034182	8034210	chr1:8034182-8034210	0	AAGCTGCTTTTTAATTTTAAAACAAGCTT	1	2	9	AB1	1.0	.
chr1	8034470	8034492	chr1:8034470-8034492	0	AGACCAGCCTGGGCAACATGTTG	1	3	3	BCC1	-	.
chr1	8035484	8035511	chr1:8035484-8035511	0	AAACTTGTCTTACCTAAGACAAAAGTCT	1	2	8	AD1	-	dELS
chr1	8036264	8036291	chr1:8036264-8036291	0	AGGCAACCTTGGGGGAGATGACATGTCG	1	3	8	ACC2	2.0	.
chr1	8040713	8040742	chr1:8040713-8040742	0	TGGCTTGCCTTTGGAAGGAAGAGTAAGCTT	1	2	10	AC2	2.0	dELS
chr1	8046560	8046587	chr1:8046560-8046587	0	AAGCATATTTTGCACAAATAACAAGTTC	1	2	8	AC2	3.0	dELS
chr1	8047664	8047692	chr1:8047664-8047692	0	TGACTACTTAGATACAACTGAACAAGCCC	1	3	9	ACC2	-	.
chr1	8047819	8047848	chr1:8047819-8047848	0	AAGTTTGTTTCCCAGCCATGGAAAATGCCC	1	2	10	AA2	1.0	dELS
chr1	8050545	8050574	chr1:8050545-8050574	0	AGGCATGCCCCCACCATGCACAGCTAATTT	1	2	10	AC1	-	.
chr1	8053547	8053570	chr1:8053547-8053570	0	AAACTTCCTTCTTCAAAGAAGCCT	1	2	4	AA2	-	.
chr1	8058484	8058513	chr1:8058484-8058513	0	GAGATTGTTTACTTCTTTATTGACTTGCCC	1	2	10	AC2	2.0	pELS,CTCF-bound
chr1	8059777	8059804	chr1:8059777-8059804	0	GGTCTTGCTTTGTTGCTCAGGCTGGTCT	1	2	8	BD3	-	.
chr1	8061810	8061831	chr1:8061810-8061831	0	GGACAAACTCACAGAGTAGTTT	1	2	2	AA2	1.0	dELS,CTCF-bound
chr1	8061837	8061857	chr1:8061837-8061857	0	CTACTAGTTTAGAACTAGTTC	1	2	1	CD	1.0	dELS,CTCF-bound
chr1	8065116	8065137	chr1:8065116-8065137	0	AAACAAGATTCAAGAATTGCCT	1	2	2	AD2	1.0	.
chr1	8071985	8072004	chr1:8071985-8072004	0	GAGCATTATCAAACTTGTCT	3	2	0	AD1	-	.
chr1	8073412	8073436	chr1:8073412-8073436	0	CAGCTTGCTCTGCATGAATAAGCTT	1	2	5	AC2	-	dELS
chr1	8075588	8075615	chr1:8075588-8075615	0	AGGCATGCATTCTTCTGAAGGCTGGTTT	1	2	8	BD2	2.0	dELS,CTCF-bound
chr1	8076278	8076298	chr1:8076278-8076298	0	AAGCAAGCTGGAAGCTTGCAT	1	2	1	CD	1.0	dELS
chr1	8080213	8080232	chr1:8080213-8080232	0	CAGCTAGTCTAGACTTTGCT	2	3	0	ACD2	-	.
chr1	8080447	8080476	chr1:8080447-8080476	0	AAACATGGTGCATAGCACAGGAGCATGCCA	1	3	10	CCD2	1.0	.
chr1	8081538	8081565	chr1:8081538-8081565	0	AGACTTGCTTTATGACTTAGGAAAACTT	1	2	8	AA1	-	.
chr1	8082370	8082397	chr1:8082370-8082397	0	TGTCAAGTCTATTATACCAAGCATGCTT	1	2	8	CD	-	.
chr1	8082521	8082542	chr1:8082521-8082542	0	GGGTATTCTCTGAAACTTGCTT	2	2	2	AA1	-	.
chr1	8083169	8083190	chr1:8083169-8083190	0	GAGGAAGTTCAAAAGCTATCCC	1	2	2	AA2	-	dELS
chr1	8088422	8088452	chr1:8088422-8088452	0	AGACTAGTTTTGCCTCTTCAAGAACTTCACA	1	3	11	ACD2	-	dELS
chr1	8089881	8089911	chr1:8089881-8089911	0	GAACAATTCTGGTCAATTTGGGGCCAAGTCT	1	2	11	AD2	2.0	.
chr1	8091853	8091879	chr1:8091853-8091879	0	GCAATTGTTCAGAGAATGGACTAGCTG	1	3	7	ACD1	1.0	dELS
chr1	8096304	8096336	chr1:8096304-8096336	0	GGACATTCTCCACCGTTTCTTGGAAGCATTCTT	1	2	13	AA2	-	dELS
chr1	8102925	8102948	chr1:8102925-8102948	0	CAGCAAGCTCATGAAAAGATGCCC	1	2	4	AC2	2.0	.
chr1	8103367	8103390	chr1:8103367-8103390	0	AAACATGCCCAGTGAAAGAAGCCA	1	2	4	AC1	-	.
chr1	8103754	8103776	chr1:8103754-8103776	0	AAGCAAATCTAGAAGACAGGTCT	1	2	3	AB2	-	.
chr1	8107026	8107056	chr1:8107026-8107056	0	TGGCAAGTTCCTCAAACAGCTAAACATGGTG	1	3	11	CCD1	-	dELS
chr1	8108837	8108861	chr1:8108837-8108861	0	TGGCAACCCTGCGTTGAGCATGTCT	1	2	5	AC1	1.0	.
chr1	8117110	8117133	chr1:8117110-8117133	0	AGGCTGGCCTCTCAAGCCTTGTTT	1	2	4	BD2	-	dELS,CTCF-bound
chr1	8117687	8117713	chr1:8117687-8117713	0	CAACAAGCTCTGTCTCAAGGCAAGCCT	1	1	7	C1	-	dELS,CTCF-bound
chr1	8119669	8119698	chr1:8119669-8119698	0	AGGCAAGCACCACCAGACCCAGGCAATTTT	1	2	10	AD2	1.0	.
chr1	8121214	8121234	chr1:8121214-8121234	0	AGATTTGCTCTGGGAAAGTTT	1	2	1	AA2	-	dELS,CTCF-bound
chr1	8126421	8126451	chr1:8126421-8126451	0	AGGCATGTCTCACATGGTGGCAGACAAGAGA	1	3	11	CDD3	2.0	.
chr1	8134171	8134190	chr1:8134171-8134190	0	AGACCAGCTCACACATGTCC	2	2	0	BD2	1.0	dELS
chr1	8134754	8134777	chr1:8134754-8134777	0	AGGCAAGCATCTGGAGGCTGGCTC	1	2	4	BD2	-	dELS,CTCF-bound
chr1	8136206	8136225	chr1:8136206-8136225	0	GAACTTGCTCTAGCAATCTG	3	3	0	ACC1	1.0	.
chr1	8139152	8139174	chr1:8139152-8139174	0	AAACTTTCTCTCTTAACTTGCCA	1	3	3	ACC2	-	.
chr1	8140466	8140492	chr1:8140466-8140492	0	AAGTTAGTCTTGAGGCCAGACATCCCC	1	2	7	AA2	1.0	.
chr1	8144798	8144819	chr1:8144798-8144819	0	GGAGATGCTCATGAACAAGTTC	2	1	2	A1	1.0	.
chr1	8145385	8145407	chr1:8145385-8145407	0	AGACTAGCCTGCGCAACATGGCA	1	3	3	CCD1	-	.
chr1	8149278	8149303	chr1:8149278-8149303	0	AGGCAAGCTTCACCCAATATATGCCC	2	2	6	AD1	1.0	.
chr1	8151552	8151583	chr1:8151552-8151583	0	TGACAAGTGCAATTTAAGTCAGGAACTTGTTA	1	3	12	CCD2	-	.
chr1	8154817	8154838	chr1:8154817-8154838	0	GAACTTGTTCATGAGCCTCTCC	1	2	2	AB1	-	dELS,CTCF-bound
chr1	8159412	8159441	chr1:8159412-8159441	0	AGACTTTTTCCATATTGCCCAGGCTGGTCT	1	2	10	AB2	-	.
chr1	8161408	8161437	chr1:8161408-8161437	0	GGACTTTCTCCATGTTGGCCAGACTGGTCT	1	2	10	AB2	-	.
chr1	8167466	8167498	chr1:8167466-8167498	0	GGGCCAGTTCCCCTAAAAAAAAAAAAAAAGTCT	1	2	13	AB2	-	dELS
chr1	8168166	8168194	chr1:8168166-8168194	0	GGACATGCCCTTCCTGTGGTGACTGGTCA	1	3	9	BCC1	-	dELS
chr1	8172309	8172333	chr1:8172309-8172333	0	TGGCATGTTTCTGGAGGGAAAGTCA	1	3	5	ACC2	1.0	.
chr1	8176754	8176781	chr1:8176754-8176781	0	AGGCTTTCTTTTTTTTTGAGACAAGGTC	1	2	8	AD2	-	.
chr1	8176853	8176875	chr1:8176853-8176875	0	AAGCAATCCTCCCAAGTTAGCCT	1	2	3	AA2	1.0	.
chr1	8186777	8186796	chr1:8186777-8186796	0	AGACAAGCCTGGGCAATATG	2	3	0	ACD2	1.0	dELS
chr1	8189825	8189856	chr1:8189825-8189856	0	GGGCAAGGCTGGAGTGACTCAGGGGCATCTTT	1	2	12	AD2	-	.
chr1	8189929	8189957	chr1:8189929-8189957	0	AGACAAGCCATGATGAACTGGGCATGCTC	2	1	9	C2	1.0	pELS,CTCF-bound
chr1	8194763	8194785	chr1:8194763-8194785	0	AGACTTGTTTTTAAAGCAACTAG	1	3	3	ACD2	-	dELS
chr1	8198447	8198469	chr1:8198447-8198469	0	AGAATAGCCTGGCCAACATGTCA	1	3	3	ACC1	1.0	.
chr1	8201637	8201662	chr1:8201637-8201662	0	GGGCAGGTCTGGCTGAGAGCTTGTGT	1	2	6	BD2	-	pELS,CTCF-bound
chr1	8203281	8203312	chr1:8203281-8203312	0	AGGCTAGGCTTGAACTCTCTGAAAGGAAGCCT	1	2	12	AD2	-	pELS
chr1	8204930	8204958	chr1:8204930-8204958	0	TGGCTAGCTCCTTCTCAACAAGCAAACCC	1	2	9	AC2	-	pELS
chr1	8212820	8212843	chr1:8212820-8212843	0	ATACAAGCTCCAGGAGGGATGTCT	1	2	4	AD2	-	dELS,CTCF-bound
chr1	8213141	8213163	chr1:8213141-8213163	0	GGACATGTTAGGAGGCCATGTCA	1	3	3	CCD2	1.0	.
chr1	8218131	8218161	chr1:8218131-8218161	0	AAACAAGTCATCATGAGCAAGAGATTTGTTT	1	2	11	AC2	2.0	.
chr1	8218458	8218480	chr1:8218458-8218480	0	CGGCTTGCCTCTGGGACTGGACC	1	3	3	BCD2	1.0	.
chr1	8218960	8218983	chr1:8218960-8218983	0	TAACATGCCCTGAGGGACCTGCTT	1	2	4	BC2	1.0	pELS
chr1	8219011	8219038	chr1:8219011-8219038	0	GAATATGCTCTCAGCTGAGGGAAAGCCC	1	2	8	AA2	3.0	pELS
chr1	8219204	8219223	chr1:8219204-8219223	0	AAGCTACTTTAGAAATGTTT	1	2	0	AA2	1.0	.
chr1	8219674	8219705	chr1:8219674-8219705	0	AGGCAAGTCTGGCAAAAACTCTGGACTTGGAA	1	3	12	CDD3	1.0	.
chr1	8223179	8223204	chr1:8223179-8223204	0	AAAATTGTCTTCCACAAAACTGGTCC	1	2	6	AB3	-	.
chr1	8224766	8224785	chr1:8224766-8224785	0	AGACATGGTGGGGCATGTCT	4	2	0	CD	-	.
chr1	8227234	8227259	chr1:8227234-8227259	0	GGACTGGCTGTGCACGGAGCAAGCTT	1	2	6	BC1	1.0	.
chr1	8228219	8228249	chr1:8228219-8228249	0	AGACAAGCAAAAGCCAAAACCAAACAAGTCA	1	3	11	CCD2	-	.
chr1	8229539	8229559	chr1:8229539-8229559	0	TGACAAACTCTTGACTTGCCT	1	3	1	ACC2	1.0	.
chr1	8236907	8236926	chr1:8236907-8236926	0	TAGGTTGCCCTGGCTAGTTT	3	3	0	ACC1	1.0	.
chr1	8237973	8237999	chr1:8237973-8237999	0	GAATTTGCTTTGTGTCAAAACTAGCTT	1	1	7	A1	-	.
chr1	8244067	8244091	chr1:8244067-8244091	0	GAACAAGTTCATGAAAAGGAAACCC	1	2	5	AA1	1.0	.
chr1	8244436	8244467	chr1:8244436-8244467	0	CAGCAAACCGGACCACAGACCAAAACTTGTCC	1	3	12	ACC2	-	.
chr1	8244821	8244842	chr1:8244821-8244842	0	ATGCATGTTTATGGACATGTGT	2	2	2	DD3	2.0	.
chr1	8248942	8248972	chr1:8248942-8248972	0	AGACTAGCCTGCATAATGAAAAAGAATGTTT	1	1	11	A2	1.0	.
chr1	8250787	8250811	chr1:8250787-8250811	0	GAGCAAGCCCTCCTAAAGCTTGCGA	1	2	5	CD	-	.
chr1	8257290	8257319	chr1:8257290-8257319	0	AAACAAGTGTGCAAATAAATCAGCTAGTCT	1	2	10	CD	1.0	.
chr1	8257764	8257789	chr1:8257764-8257789	0	GAGGTAGCCTGGGTCCTGGCTAGCTG	1	3	6	ACC1	-	dELS
chr1	8260022	8260044	chr1:8260022-8260044	0	AAACTATGTCAACAAGCTAGTTT	1	2	3	AD1	-	.
chr1	8260229	8260249	chr1:8260229-8260249	0	GGCCTGGCCCCAAACTAGTTT	1	2	1	BD1	-	.
chr1	8263986	8264014	chr1:8263986-8264014	0	AATCATCCTCCTATTCCCCAAACATGTTT	2	2	9	AD1	-	.
chr1	8264237	8264259	chr1:8264237-8264259	0	TAACTTGTTAAGTGGAGATGTCC	1	3	3	ACC2	-	.
chr1	8264508	8264536	chr1:8264508-8264536	0	AGGCATGTGCCACCACGCCCAGCTAGTTT	1	2	9	CD	-	.
chr1	8264682	8264701	chr1:8264682-8264701	0	GAATTTGCCCAGGCTATCTT	1	2	0	AA2	-	.
chr1	8266851	8266881	chr1:8266851-8266881	0	CAGTTTGTTCTCTTTTCTGTACAGCTTGTTT	1	3	11	ACC1	1.0	.
chr1	8267483	8267504	chr1:8267483-8267504	0	GGGCAAGTCATGGAACTTGTCT	2	1	2	C2	-	dELS
chr1	8271294	8271316	chr1:8271294-8271316	0	CAGCAAGTTCTCTGGGCTTCCTT	1	2	3	AC2	-	.
chr1	8272714	8272734	chr1:8272714-8272734	0	ACACATGTACAAAACATGTTT	1	2	1	DD1	-	.
chr1	8273278	8273308	chr1:8273278-8273308	0	TAACTTTTTCCCCAACCTGAGAAACAAGCCA	1	3	11	ACC2	2.0	.
chr1	8273660	8273685	chr1:8273660-8273685	0	AAACTAGTCATCTTCATGACCAGCCT	1	3	6	BCC2	1.0	.
chr1	8274421	8274444	chr1:8274421-8274444	0	AGAAGTGTTCTGGAGAACAAGCCA	1	3	4	ABC1	-	.
chr1	8277409	8277429	chr1:8277409-8277429	0	AGGCATGTTCGAGACCAGCCC	2	1	1	B2	1.0	.
chr1	8280085	8280105	chr1:8280085-8280105	0	AGGCTTGTCTCGAACTTCTGA	1	3	1	ACD2	1.0	.
chr1	8286074	8286098	chr1:8286074-8286098	0	GGACAACCCTCTGGAAAGATTGCTC	1	2	5	AA2	2.0	.
chr1	8286269	8286288	chr1:8286269-8286288	0	AAACTTGTCAAAACTAACTA	3	3	0	ACC1	-	.
chr1	8286349	8286379	chr1:8286349-8286379	0	CAAATTGTTTTTTCTGCAACTGGACAAGTTG	1	3	11	ACC1	1.0	.
chr1	8290819	8290841	chr1:8290819-8290841	0	TAAAATGTTGGTAAAACTTGCCC	1	3	3	ACC1	1.0	.
chr1	8294675	8294704	chr1:8294675-8294704	0	CAGCATTCCCAGAGGCAGGTCAGCTTGCTT	1	3	10	ACC2	-	dELS,CTCF-bound
chr1	8298312	8298340	chr1:8298312-8298340	0	GAACAAGTCCCCAGAATAAAAACTTATGG	1	3	9	ACD2	-	.
chr1	8303556	8303578	chr1:8303556-8303578	0	GGGAAAGCCTCAGAAATAAGCCT	1	2	3	AA2	-	.
chr1	8304393	8304421	chr1:8304393-8304421	0	AAGCATGTGCCACCATACCAGGCTAATTT	1	2	9	AD2	1.0	.
chr1	8310940	8310960	chr1:8310940-8310960	0	GAGCTTGCATCAGAGTTGTTC	1	2	1	AD2	2.0	.
chr1	8312519	8312539	chr1:8312519-8312539	0	AATGTTGCCTGGAACATGCTG	1	3	1	ACD1	3.0	dELS,CTCF-bound
chr1	8312941	8312971	chr1:8312941-8312971	0	CGGCATGCCCAGGGCAGCCCAGGACAATCTG	1	3	11	ACC1	-	dELS
chr1	8313350	8313379	chr1:8313350-8313379	0	GAGCATGTGTGCACATATGTGTGCATGCTT	1	2	10	DD2	-	dELS
chr1	8320137	8320168	chr1:8320137-8320168	0	AGACTTCTTCTGAGCCAGGATTAAGCTAGGTT	1	2	12	AD2	1.0	.
chr1	8321185	8321207	chr1:8321185-8321207	0	AGCTTAGCTTCTTAAACATGTTA	1	3	3	ACD1	-	dELS
chr1	8322691	8322713	chr1:8322691-8322713	0	AAACTAATTTTGAGAGAAAGCCC	1	2	3	AA2	-	.
chr1	8323139	8323159	chr1:8323139-8323159	0	GGGAAGGCCTTGAACTTGCTC	1	2	1	AB1	-	.
chr1	8327672	8327698	chr1:8327672-8327698	0	TAGCTTGTCTATATAAAATACTTGCCT	1	2	7	CD	-	.
chr1	8329187	8329213	chr1:8329187-8329213	0	GGGCGTGTCTGAAGCCCAAGCCTGTCC	1	2	7	BB2	-	pELS
chr1	8331630	8331661	chr1:8331630-8331661	0	GACCTTGTCTCAGAAAAAGAAAAGACAAGCCT	1	1	12	D1	-	.
chr1	8331682	8331703	chr1:8331682-8331703	0	TTGCATGTTAGTGAACAAGTTC	2	3	2	CCD1	1.0	.
chr1	8336711	8336740	chr1:8336711-8336740	0	GAAATATTTTGCTGCCATCAAAACAAGTCT	1	2	10	AA1	-	.
chr1	8342482	8342506	chr1:8342482-8342506	0	GGACTTGCCTATTTGGGACGTCTCC	1	2	5	AB1	1.0	dELS,CTCF-bound
chr1	8343042	8343065	chr1:8343042-8343065	0	TGACAAGTTCAGCTGGGCTGGCCC	1	2	4	BC2	1.0	.
chr1	8349740	8349766	chr1:8349740-8349766	0	GAGCAAGTGCCTTCCACAAACTTGGTT	1	2	7	DD2	-	dELS,CTCF-bound
chr1	8351780	8351809	chr1:8351780-8351809	2	GGACAATCCTGAGGCTCCAGGAAAATGCCC	1	2	10	AA2	-	dELS,CTCF-bound
chr1	8352229	8352259	chr1:8352229-8352259	0	GGGAAAGCCTCTTCCCAGACAGAGGATGTTT	1	2	11	AA2	-	dELS,CTCF-bound
chr1	8353071	8353097	chr1:8353071-8353097	0	GAACAAGCCTGCCATGAGGGCCTGTCC	1	1	7	B2	-	dELS,CTCF-bound
chr1	8353242	8353269	chr1:8353242-8353269	0	AAACATTTTCAACAGACAAAACAAGCCT	1	1	8	A2	1.0	.
chr1	8355924	8355954	chr1:8355924-8355954	0	AGACAGCCCCCAGAGGGCAGGAGGCTTGTTC	1	2	11	AB1	1.0	.
chr1	8356505	8356524	chr1:8356505-8356524	0	AGGCAATCCCAGGCCAGTTT	1	2	0	AB2	-	dELS
chr1	8364474	8364494	chr1:8364474-8364494	0	GGAAAAGCTGGCAGCAAGCTC	1	3	1	ACC1	-	dELS,CTCF-bound
chr1	8369033	8369055	chr1:8369033-8369055	0	AAAAAAGTTTAAAAAATTAGCCC	1	2	3	AA2	-	dELS,CTCF-bound
chr1	8370677	8370696	chr1:8370677-8370696	0	GAACATGTCGGGGAAAGCTC	3	2	0	AC2	1.0	dELS
chr1	8372168	8372192	chr1:8372168-8372192	0	AGGCTCACTCGTAGCAAGCATGCCT	2	2	5	AB1	1.0	.
chr1	8373436	8373458	chr1:8373436-8373458	0	AAACTTTTTTTTAAGGTATGTTT	1	2	3	AA2	1.0	.
chr1	8374290	8374320	chr1:8374290-8374320	0	GGGCCAGTCTAAGACACTCATGAAGATGTTC	1	2	11	AB2	-	.
chr1	8374720	8374751	chr1:8374720-8374751	0	AGACTTTCTCTGTGTTACCGGAAGACTTTTCT	1	2	12	AA2	-	.
chr1	8376185	8376204	chr1:8376185-8376204	0	GGGCAAATTTGGGCTATCTT	1	2	0	AA2	1.0	.
chr1	8378262	8378281	chr1:8378262-8378281	0	AGAAAAATTCAGGCAAGCCT	1	2	0	AA1	-	dELS
chr1	8380545	8380567	chr1:8380545-8380567	0	CACCATGTTGACCAGGCTAGTCT	1	3	3	CCD1	1.0	dELS
chr1	8380653	8380674	chr1:8380653-8380674	0	GAGCTTTTTTAAAAGCTTGATT	1	2	2	AD2	1.0	.
chr1	8382173	8382194	chr1:8382173-8382194	0	GATTATGCCTGCAAGCTAGCCA	1	3	2	ACD1	-	dELS
chr1	8384365	8384391	chr1:8384365-8384391	0	TGACGTGCTCAGAAAAGGAACATGCTT	1	2	7	BC3	1.0	.
chr1	8386381	8386410	chr1:8386381-8386410	0	GAACATTCCTGAGATCCTATGAGCTTGTGT	1	2	10	AD2	-	.
chr1	8386967	8386994	chr1:8386967-8386994	0	TGGTTAGTTTGTGGAACAAGACAAGCTG	1	3	8	ACC1	1.0	.
chr1	8392450	8392474	chr1:8392450-8392474	0	AAACAAACTTAGCCAAAACTTTTTC	1	2	5	AA2	1.0	.
chr1	8395495	8395520	chr1:8395495-8395520	0	GAACAATTTCCTCTTTGGTCTTGTCT	1	2	6	AD2	-	.
chr1	8402755	8402776	chr1:8402755-8402776	0	AAAAAAGTTGTGAAGCTTGCCT	1	2	2	AC1	-	.
chr1	8403562	8403584	chr1:8403562-8403584	0	CACCATGCTGGCCAGGCTAGTCT	1	3	3	CCD1	-	.
chr1	8410053	8410081	chr1:8410053-8410081	0	AGACATGCTCAACTCAACAGAACAAACAC	1	2	9	AD4	1.0	.
chr1	8410640	8410661	chr1:8410640-8410661	0	AAGCTACTTCAAGGACTTCCTT	1	2	2	AA2	-	.
chr1	8410662	8410685	chr1:8410662-8410685	0	CGGCAAGGCCTTTCAAACAAGTTT	1	2	4	CD	1.0	.
chr1	8415094	8415126	chr1:8415094-8415126	0	AGATATATTTTTAAAATATCAGCAAACTAGTTT	2	2	13	AA1	1.0	.
chr1	8417828	8417858	chr1:8417828-8417858	0	AACCATGCTCATGTACTTGCTGGGCACGTTT	2	2	11	BD3	2.0	dELS,CTCF-bound
chr1	8428173	8428193	chr1:8428173-8428193	0	AGGCAAGTCACTGACTTGGCC	1	3	1	CCD1	-	dELS,CTCF-bound
chr1	8430305	8430328	chr1:8430305-8430328	0	CAGCAAGCCATGAGGGGCATTTCC	1	3	4	ACC1	2.0	.
chr1	8430407	8430437	chr1:8430407-8430437	0	GAGCCAGTTAATAGTTTAATGAAACTAGTTA	1	3	11	BCC1	-	.
chr1	8431411	8431440	chr1:8431411-8431440	0	GGGACTGTCCAGTTGCAGGAAAACAAGCTC	1	2	10	AB4	-	.
chr1	8433147	8433173	chr1:8433147-8433173	0	TAACTAGCCCTATCTCAGGACTACTGT	1	3	7	ACD2	1.0	.
chr1	8433462	8433484	chr1:8433462-8433484	0	AGACCTGTTTCCCAGGCTAGTCC	1	1	3	B1	-	.
chr1	8440674	8440694	chr1:8440674-8440694	0	CGTCGAGTTTGAGACTAGCCT	1	3	1	BCD1	1.0	.
chr1	8441128	8441149	chr1:8441128-8441149	0	CCCCAAGCTCCTAAGCTAGCCC	1	3	2	CDD2	-	.
chr1	8444420	8444445	chr1:8444420-8444445	0	GGACTTGCCTTGTCTCAGATAAGACT	1	2	6	AD1	-	.
chr1	8445171	8445198	chr1:8445171-8445198	0	GAAATTCTTTGGGGTACCAAGCATGCTT	2	2	8	AA1	-	.
chr1	8447235	8447263	chr1:8447235-8447263	0	GAACATGCTCCTTTAGCTCGGAGGAGTTT	2	2	9	AB1	-	.
chr1	8449264	8449288	chr1:8449264-8449288	0	CAGCCTGTTTGGATAAAACATGTTA	1	3	5	BCC1	-	.
chr1	8451230	8451252	chr1:8451230-8451252	0	AGACTAGCCTGGCCAACATGGCG	1	3	3	CCD1	2.0	.
chr1	8452205	8452231	chr1:8452205-8452231	0	GAGCAAGCTGCTCACCTCAGCAGGCCC	1	3	7	BCC1	-	.
chr1	8453135	8453161	chr1:8453135-8453161	0	AGACAAGCTACCAAGGTCAGATTGCTC	1	3	7	ACC2	-	.
chr1	8453940	8453965	chr1:8453940-8453965	0	GAACATGTCTGTTTGGAAAACAGTTT	2	2	6	AB1	-	.
chr1	8455164	8455183	chr1:8455164-8455183	0	GGGCAACTCTGGGCATCCTC	1	2	0	AA2	-	.
chr1	8456720	8456739	chr1:8456720-8456739	0	GAACACACTCAGGCATGCTC	3	2	0	AB1	1.0	.
chr1	8457401	8457422	chr1:8457401-8457422	0	AAAAATGTCTTAAGGCAAGTGC	1	2	2	AD3	-	.
chr1	8461457	8461488	chr1:8461457-8461488	0	AACCAAGTTTACTTAGCCTGAAAGACATGACC	1	2	12	DD3	2.0	dELS
chr1	8464624	8464654	chr1:8464624-8464654	0	AAACATTCCTGCCTACTTCTTGAACATGCCA	1	2	11	AC2	1.0	dELS
chr1	8465377	8465401	chr1:8465377-8465401	0	TTACAAGCCCTATAAAAACAAGTCA	1	3	5	CCD1	1.0	.
chr1	8465409	8465428	chr1:8465409-8465428	0	AAGCATGGTAGAGCATGCCT	4	2	0	CD	1.0	.
chr1	8465621	8465647	chr1:8465621-8465647	0	AAGCTAGCTTGCACCAAAAACAAGTTC	2	0	7	0	-	.
chr1	8466088	8466112	chr1:8466088-8466112	0	AGGCAAGCTCCTCATTGACTATCTC	1	2	5	AC1	2.0	.
chr1	8466674	8466701	chr1:8466674-8466701	0	AAGTAAGTCTGTAATAGTATGCTAGTTT	1	2	8	AD2	-	.
chr1	8466755	8466781	chr1:8466755-8466781	0	AGACTTGTTTCTTGTCAAAGCTAATCA	1	2	7	AC3	1.0	.
chr1	8469944	8469963	chr1:8469944-8469963	0	GAACAAGTCCTGGCATTCCT	3	2	0	AC1	-	.
chr1	8470618	8470638	chr1:8470618-8470638	0	GGGCAAGTTCAAAACTTGGTC	1	1	1	D1	-	dELS,CTCF-bound
chr1	8470771	8470802	chr1:8470771-8470802	0	AATCTTGTCTGAGAAAATTCTGAGACATCTTT	1	2	12	AD3	-	.
chr1	8476397	8476429	chr1:8476397-8476429	0	GGACTTTTTCCGCTGCAGTGACAAAGCAAGCAC	1	2	13	AD2	-	.
chr1	8477149	8477174	chr1:8477149-8477174	0	TAACATGTCTACAGCCTGACTTCTTT	1	3	6	ACC1	-	dELS
chr1	8478715	8478745	chr1:8478715-8478745	0	AGGATTGCCTGAGTTTATCCCAGGCCAGCTC	1	2	11	AB2	1.0	dELS,CTCF-bound
chr1	8480336	8480358	chr1:8480336-8480358	0	CACCATGTTGGTCAGGCTAGTCT	1	3	3	CCD1	1.0	.
chr1	8486236	8486256	chr1:8486236-8486256	0	GAGCAAGTTGATGGCAAGTAC	1	3	1	CCD1	1.0	dELS,CTCF-bound
chr1	8487768	8487797	chr1:8487768-8487797	0	CGACATGTTTAGCAGGACCAAAAAAAGCCA	1	3	10	ACC2	-	.
chr1	8490825	8490854	chr1:8490825-8490854	0	AGGCAACTTTTGGGGGTGTTGGAAATGTTT	1	2	10	AA2	-	.
chr1	8493116	8493142	chr1:8493116-8493142	0	AAAAAAGTTCCTATCAAAGACTTTCTC	1	2	7	AA2	-	dELS,CTCF-bound
chr1	8494232	8494257	chr1:8494232-8494257	0	AAGTATACTTTATAAAAAACAAGTTT	2	2	6	AA1	-	dELS
chr1	8495238	8495263	chr1:8495238-8495263	0	GGACATTTCCAGCCCAGAACAAATTC	1	2	6	AA2	-	.
chr1	8496787	8496807	chr1:8496787-8496807	0	AGGCAAGCCACAAAAATGTCA	1	3	1	ACC2	-	dELS
chr1	8497561	8497590	chr1:8497561-8497590	0	AGGCATGTATTAATTATAAAGAGCTATCTC	1	2	10	AD2	1.0	dELS
chr1	8504213	8504233	chr1:8504213-8504233	0	GGGCTCTTCTGAGACAAGTTT	1	2	1	AB1	-	.
chr1	8510661	8510686	chr1:8510661-8510686	0	TAACTAGCTGTGAGCAAAACAAGCTG	1	3	6	CCC	-	pELS
chr1	8515002	8515031	chr1:8515002-8515031	0	ATTCATGTTTTGATATTAACAGACATGTTA	1	3	10	CDD2	1.0	.
chr1	8518725	8518744	chr1:8518725-8518744	0	AAGCTGCCCTGAACAAGTCT	3	2	0	AB1	-	.
chr1	8520934	8520965	chr1:8520934-8520965	0	AAGCATGTCTACAACACGTCTAAAGGTTTCTT	2	2	12	AA1	2.0	.
chr1	8522157	8522182	chr1:8522157-8522182	0	AGGCATGCCCCTATCAGAAACTGCTC	2	2	6	AB1	-	.
chr1	8523216	8523244	chr1:8523216-8523244	0	TGACATGTCAATTAAACACAATCAAGTTC	1	3	9	CCD2	2.0	.
chr1	8523593	8523613	chr1:8523593-8523613	0	AAGCAAGCCTTTAGCATTCCA	2	3	1	ACC1	-	.
chr1	8525267	8525293	chr1:8525267-8525293	0	AAACAGGCTCTCAATCAAAACAAGGTT	1	2	7	BD2	-	pELS
chr1	8525413	8525444	chr1:8525413-8525444	0	AGGCTTGCTCTGCAGGTCTTGAAGGCAAACAA	1	3	12	ACD2	-	pELS
chr1	8526168	8526193	chr1:8526168-8526193	0	GAGCAAGCCCAGCCATGGAGAGGCTT	1	2	6	AB1	-	PLS,CTCF-bound
chr1	8526688	8526707	chr1:8526688-8526707	0	ATACTAGCCCAATCAAGTCT	2	2	0	DD2	-	.
chr1	8527248	8527280	chr1:8527248-8527280	0	AAACAAGTATCTACAGGCTGGAAGAACATTTTC	1	2	13	AD2	-	.
chr1	8529032	8529062	chr1:8529032-8529062	0	AGAGATGCTCAACCTATAATAGAGCAAACCT	1	2	11	AA2	1.0	.
chr1	8538539	8538568	chr1:8538539-8538568	0	GGAAATGTTCGGGATAACACCAGCAAGCCA	1	3	10	ACC1	1.0	dELS
chr1	8540450	8540479	chr1:8540450-8540479	2	AAACATGTCTTGGGTGTCCAGAGCATATAT	1	2	10	AD4	1.0	dELS
chr1	8543738	8543759	chr1:8543738-8543759	0	AAAAATGTCTCAAGACTTGCCA	1	2	2	AC2	-	.
chr1	8544012	8544042	chr1:8544012-8544042	0	TGGCTAGTTCCTGATGTCAGTGGAAATGTCT	1	2	11	AC2	-	.
chr1	8549541	8549564	chr1:8549541-8549564	0	AGGCAAGCTTCACAAAAGTAACTT	1	2	4	AA1	-	.
chr1	8550176	8550202	chr1:8550176-8550202	0	AAAATAGCTCCAAATAAAAGAAAGTTT	1	2	7	AA2	-	.
chr1	8551771	8551795	chr1:8551771-8551795	0	GAACAAGTTTGTCAAAGGTTAGCTC	1	1	5	A2	1.0	dELS
chr1	8552645	8552665	chr1:8552645-8552665	0	AAACATTTTTTAAGCTAATCT	1	2	1	AA2	-	dELS
chr1	8553502	8553528	chr1:8553502-8553528	0	CAGCTTGTTCAGTGACCAAACAACCAC	1	3	7	ACD2	3.0	.
chr1	8553860	8553883	chr1:8553860-8553883	0	TAACTTGTTCTTCTAAAAATGCTA	1	3	4	ACC2	3.0	.
chr1	8555403	8555422	chr1:8555403-8555422	0	AAGCTTGCCAAAGCCTGCCC	3	2	0	BC2	-	dELS
chr1	8558542	8558573	chr1:8558542-8558573	0	AGAAATGCCTCATGTTTATAAAGGGGATGCCT	1	2	12	AA2	-	.
chr1	8558613	8558643	chr1:8558613-8558643	0	GAAGATGCTTCCTGCTTTAACGAGCAAGTCA	1	2	11	AC2	1.0	.
chr1	8559147	8559173	chr1:8559147-8559173	0	GGGCATGCCTATAATCCCAGCTACTCA	1	3	7	ACC1	2.0	.
chr1	8562256	8562277	chr1:8562256-8562277	0	CAACAATTCTAGAAGCTTGTCA	1	3	2	ACC2	-	.
chr1	8565419	8565448	chr1:8565419-8565448	0	AAGAATGCCCGGGCACCGTGGCGCATGCCT	1	2	10	AD2	-	.
chr1	8571027	8571047	chr1:8571027-8571047	0	AAGCTTGATTCAAACAAGTAT	1	2	1	DD2	-	.
chr1	8571726	8571748	chr1:8571726-8571748	0	AAACATGCCCTGATAGCTTATCT	1	2	3	AC1	-	dELS,CTCF-bound
chr1	8572073	8572100	chr1:8572073-8572100	0	AAACAAGTTCCAACTTTTGGGCTTTGTT	1	2	8	AD4	-	.
chr1	8573759	8573784	chr1:8573759-8573784	0	AAAAAAGTTTATGTCTAAGCATGGTT	1	2	6	AD3	1.0	.
chr1	8575165	8575187	chr1:8575165-8575187	0	GGACAGACCTGCTGGACTAGTTC	1	2	3	AB1	-	dELS,CTCF-bound
chr1	8577705	8577727	chr1:8577705-8577727	0	ATGCTACCTTATAAAACAAGCCC	1	2	3	AD1	-	.
chr1	8580523	8580555	chr1:8580523-8580555	0	GAAAATGTTTTCTAATATGCATTGGACTTTTTT	1	2	13	AA2	1.0	.
chr1	8582511	8582534	chr1:8582511-8582534	0	AGGCATGCTCCACCACACTTGGCT	1	2	4	DD1	1.0	.
chr1	8584344	8584371	chr1:8584344-8584371	0	AGACCAGCCTTGGCAGCAGAGCAAGACC	1	2	8	BD3	-	.
chr1	8586585	8586607	chr1:8586585-8586607	0	AAGCGAATCTAAAAGACAAGTCC	1	2	3	AB1	-	.
chr1	8587040	8587065	chr1:8587040-8587065	0	CATAAAGCTTCTGATAGAACAAGCCC	1	3	6	ACD1	-	.
chr1	8587922	8587951	chr1:8587922-8587951	0	GGGTATGTTGGGACCCTGAAAGACATGTTT	1	2	10	AC1	-	.
chr1	8592681	8592703	chr1:8592681-8592703	0	AGACTAGCCTGGGAAACATAGTG	1	3	3	ACD2	-	.
chr1	8593089	8593118	chr1:8593089-8593118	0	AGACATGTCCAACTGTGGCAGAGAGTGCTT	2	2	10	AB1	-	.
chr1	8593215	8593246	chr1:8593215-8593246	0	GGAAAAGCTCTGGAATGGGCCTAAAATAGCTT	1	2	12	AA2	1.0	.
chr1	8594207	8594239	chr1:8594207-8594239	0	TAGCTTGTCTAAAGTAACACAGCCAGCAAGTAT	1	3	13	CCD1	1.0	.
chr1	8595624	8595643	chr1:8595624-8595643	0	AAGCATGTTTAAGCAATATT	4	2	0	AD4	-	.
chr1	8596289	8596318	chr1:8596289-8596318	0	GAGCAAGCTTTCTGCCTCATAAACACTTTG	1	3	10	ABC2	-	.
chr1	8597635	8597661	chr1:8597635-8597661	0	AAGAATGTCTGCAGCACAGGCTTTCCC	1	2	7	AA2	-	dELS
chr1	8597704	8597736	chr1:8597704-8597736	0	AAACAAGATCTGATCTGGACAATAGTCAAGTCT	1	2	13	DD2	1.0	dELS
chr1	8597999	8598020	chr1:8597999-8598020	0	AAATATGTCTCTAAACATCTCT	1	2	2	AA2	1.0	.
chr1	8598067	8598099	chr1:8598067-8598099	0	TAACTACTCCAGGCAGCTGAATAAAACAAGCTG	1	3	13	ACC2	-	.
chr1	8603680	8603705	chr1:8603680-8603705	0	AAACTATTTTTGAAGTAAACATACTC	1	2	6	AA2	-	.
chr1	8603964	8603996	chr1:8603964-8603996	0	GAAGAAGTTCCACATGCTGCAAAGGACAAGATC	1	2	13	AD3	-	.
chr1	8604009	8604038	chr1:8604009-8604038	0	ACACTAGTTACTGGAGTTGGGGACAAGCCT	1	2	10	CD	-	.
chr1	8604742	8604765	chr1:8604742-8604765	0	AAACTAGCATTTACGAACTTGCCA	1	2	4	CD	-	dELS
chr1	8606698	8606729	chr1:8606698-8606729	0	CAGCATGTTTCTTGAAAATAGGTTACTAGTTC	1	3	12	CCD2	-	.
chr1	8610836	8610860	chr1:8610836-8610860	0	AAACATGTCAAAAGAAAAAAAGTTC	1	2	5	AC2	-	.
chr1	8613198	8613222	chr1:8613198-8613222	0	TGGCTTGCCTAGAGTAAAAAAGCTT	1	2	5	AC2	-	.
chr1	8613860	8613879	chr1:8613860-8613879	0	AGACAAGTGTGAACTTTCCT	2	2	0	AD2	-	.
chr1	8614373	8614401	chr1:8614373-8614401	0	GAACTGTCCTAGAGGGGTAAGGCAAGTCC	1	2	9	AB1	-	.
chr1	8615445	8615467	chr1:8615445-8615467	0	GAGCAACTTCTGAAAGCTAGCAC	1	2	3	AD2	-	.
chr1	8616294	8616316	chr1:8616294-8616316	0	AGGCATTTTTTCAAAACAAGTCA	1	2	3	AC2	-	.
chr1	8616807	8616827	chr1:8616807-8616827	0	AGACAAATTGCTGGCAAGCTC	1	3	1	ACC2	-	.
chr1	8617963	8617984	chr1:8617963-8617984	0	TGGCTTGTTTAAGAGAATGTTA	1	3	2	ACC2	-	.
chr1	8620406	8620425	chr1:8620406-8620425	0	GAGCTTGCCTATGCCAGCCC	2	2	0	BD1	1.0	.
chr1	8624847	8624866	chr1:8624847-8624866	0	TGACTAGCTTGAACATGCTA	5	2	0	CC	2.0	.
chr1	8625505	8625524	chr1:8625505-8625524	0	TATGTTGCCCAGGCTAGTCT	2	3	0	ACD1	-	.
chr1	8627748	8627773	chr1:8627748-8627773	0	AAGCTAACTTACATACAAAAAAGCTT	1	2	6	AA2	1.0	.
chr1	8628360	8628390	chr1:8628360-8628390	0	AAAAATGTTTCACACTATGTAAAACTTGCCA	1	2	11	AC2	-	.
chr1	8631091	8631114	chr1:8631091-8631114	0	AAACAAGTTGAGGGGAACAGGTCA	1	3	4	BCC1	1.0	.
chr1	8632938	8632959	chr1:8632938-8632959	0	AGACATTTTTAAAAACATACTC	1	2	2	AA2	-	.
chr1	8633589	8633615	chr1:8633589-8633615	0	AGACATGCTTAAAGCAGAAAAAAGCAT	2	2	7	AD1	1.0	.
chr1	8637977	8638005	chr1:8637977-8638005	0	CATCAAGTCCAACAACACAGAACTAGTTA	1	3	9	CCD1	-	.
chr1	8644526	8644551	chr1:8644526-8644551	0	AAACTTTTCATGCATACAACATGCTT	1	3	6	ACC2	-	.
chr1	8644695	8644714	chr1:8644695-8644714	0	TATGTTGCCCAGGCTAGCCT	2	3	0	ACD1	-	.
chr1	8646331	8646358	chr1:8646331-8646358	0	AGACCAGCCTAGACAACAAAACAAGATC	1	2	8	BD3	-	.
chr1	8648683	8648710	chr1:8648683-8648710	0	AAACAATTCTAGTTTCCAGGGCATTTTT	1	2	8	AA2	1.0	.
chr1	8654246	8654276	chr1:8654246-8654276	0	AGGCTGGTCTCCACACTACTCAAGCAATCCT	1	2	11	AB2	-	.
chr1	8659217	8659244	chr1:8659217-8659244	0	CGACAAGTCTTAAGTTTAGAGCATGAAC	1	3	8	CDD3	-	.
chr1	8660878	8660909	chr1:8660878-8660909	0	CAACAAGCTTCAGCTACTCAGTGAACAAATGT	1	3	12	ACD2	2.0	dELS,CTCF-bound
chr1	8664123	8664147	chr1:8664123-8664147	0	AAGCAACTCCCACTCAAGCAATTTC	1	2	5	AA2	-	dELS
chr1	8664535	8664561	chr1:8664535-8664561	0	CAACATGCCCAAACCAAAGGCATACTC	1	2	7	AC2	-	.
chr1	8668320	8668341	chr1:8668320-8668341	0	TGGCAAGTCCTGAAGCTTGCTA	2	2	2	CC	-	dELS,CTCF-bound
chr1	8669724	8669751	chr1:8669724-8669751	0	AGGCTTACTATCTCTGTATAGCATGTTC	1	3	8	ACC2	1.0	dELS
chr1	8670044	8670072	chr1:8670044-8670072	0	AAACTGGCTCTGACTAAAAACACAAGTCT	1	2	9	BD2	-	.
chr1	8670678	8670709	chr1:8670678-8670709	1	CACAAAGTTCTGACTCAGGCAGAAGCATGCCT	1	3	12	ACD1	-	dELS,CTCF-bound
chr1	8672366	8672393	chr1:8672366-8672393	0	GATCTTGCTAGGTTTCCCAGGCTAGTCT	1	2	8	CD	1.0	.
chr1	8676416	8676438	chr1:8676416-8676438	0	AAACATTCTTAAATGGCAAGCTG	1	3	3	ACC2	1.0	.
chr1	8677666	8677694	chr1:8677666-8677694	0	TTGCTAGTTTTGTAAACATGAGCTAGTCA	1	3	9	CCD1	-	.
chr1	8677989	8678020	chr1:8677989-8678020	0	AGAGTTGTTTGTTCTACTCAAGAAGCCTGCCT	1	2	12	AB2	-	.
chr1	8681412	8681442	chr1:8681412-8681442	0	TGGCTTGCTTTCAGTTTAGCTAAGCTTTCAT	1	3	11	ACD2	1.0	dELS
chr1	8682422	8682454	chr1:8682422-8682454	0	TGGCTTGTTTTATTGTTTAAATGGAACTTTCCT	1	2	13	AC2	1.0	.
chr1	8682515	8682545	chr1:8682515-8682545	0	AAACTTTCTCAAAATGATTGGGACCATGTCT	1	2	11	AD2	-	.
chr1	8683809	8683835	chr1:8683809-8683835	0	GGGCATGCCTGTAATCTCAGCTACTCA	1	3	7	ACC1	-	.
chr1	8685688	8685716	chr1:8685688-8685716	0	AGACTAATTTAAATAACCTAAGATTGCTC	1	2	9	AA2	-	.
chr1	8693620	8693649	chr1:8693620-8693649	0	GGGCATGTTTAGAGCAGTAAAGACTCTTCT	1	2	10	AB4	3.0	.
chr1	8693885	8693906	chr1:8693885-8693906	0	AAACCATTCTAAAAACTAGTCT	1	2	2	AB1	-	.
chr1	8697191	8697219	chr1:8697191-8697219	0	AAACATACACATAAGATGAAAACTTGTCT	2	2	9	AD1	1.0	.
chr1	8698008	8698032	chr1:8698008-8698032	0	TAACATTTTAAGTGAAAGCAAGTTT	1	3	5	ACC2	-	.
chr1	8698721	8698741	chr1:8698721-8698741	0	AGGCTAGTCTTGAACTTCTGG	1	3	1	ACD2	1.0	.
chr1	8699813	8699838	chr1:8699813-8699838	0	AAAGTATCTTAGTCTAAGACAAGCTC	1	2	6	AA1	-	.
chr1	8700528	8700553	chr1:8700528-8700553	0	ACACATGCCCCTGAGCAGACACGTCT	2	2	6	BD3	1.0	dELS
chr1	8700715	8700735	chr1:8700715-8700735	0	AAACTAATCCTAGACTAGTTA	1	2	1	AC2	-	dELS
chr1	8700965	8700991	chr1:8700965-8700991	0	AAGCTTGTCTTGTTCTATCACTTGCTT	1	2	7	CD	1.0	.
chr1	8701123	8701149	chr1:8701123-8701149	0	GCACTAGTTAAAATGAAAAGCTAGTCT	1	2	7	CD	1.0	dELS,CTCF-bound
chr1	8704453	8704483	chr1:8704453-8704483	0	AGGCAAGTTTCATGGAACTCTCAAATAGCTT	1	2	11	AC1	-	.
chr1	8704669	8704688	chr1:8704669-8704688	0	AGACATGCACATGCATGTTT	3	2	0	DD2	-	dELS
chr1	8710124	8710152	chr1:8710124-8710152	0	AAATTTGATTTTTCCAGCTGAGCTTGCTT	1	2	9	AD1	1.0	.
chr1	8711440	8711460	chr1:8711440-8711460	0	GCACATGCTTTAAATATGTTT	1	2	1	AD2	-	dELS,CTCF-bound
chr1	8711863	8711895	chr1:8711863-8711895	0	AATTTTGCCCTTTATTATTATTAGGACATGTTT	1	2	13	AD4	-	.
chr1	8717271	8717294	chr1:8717271-8717294	0	AAGCATGTTCTAAATTGCAAGTTA	1	3	4	CCD2	-	.
chr1	8719210	8719232	chr1:8719210-8719232	0	GTGCCTGTCTCAGGAGCAAGCCC	1	2	3	BD4	-	dELS,CTCF-bound
chr1	8719611	8719635	chr1:8719611-8719635	0	ATAGATGTCTATCAAAGACAAGTTT	1	2	5	AD4	1.0	.
chr1	8728486	8728510	chr1:8728486-8728510	0	AACCATGTTTAGAGCGAAAAAGTCT	1	2	5	AD2	-	.
chr1	8731175	8731202	chr1:8731175-8731202	0	GGACTAGCTTGAGAGTTAAAACTTCTGG	1	3	8	ACD2	-	.
chr1	8737190	8737219	chr1:8737190-8737219	0	AAGCATGCCAGTATTACCACAGACTTATCT	1	2	10	AC2	1.0	dELS
chr1	8743617	8743642	chr1:8743617-8743642	0	TAACATGTCTCAGTATAGACATGCAT	1	2	6	CD	-	.
chr1	8750533	8750553	chr1:8750533-8750553	0	AAGTCTGCCCAAAACATGCTT	3	2	1	AB4	1.0	.
chr1	8753452	8753484	chr1:8753452-8753484	0	AGTCTTGTCTTTCATTGAAATTAAAAGAAGTTT	1	2	13	AD2	-	.
chr1	8755004	8755028	chr1:8755004-8755028	0	AGACTATCTACTGAAAGGCAAGCCT	1	2	5	AC1	1.0	.
chr1	8755668	8755696	chr1:8755668-8755696	0	TGACAAGCTACAGAAGAGCAAACAAGACT	1	3	9	CCD1	1.0	.
chr1	8762414	8762443	chr1:8762414-8762443	0	ACACAAGCTTTTCAGCACAAGAACTTGTGC	1	2	10	DD3	-	.
chr1	8766755	8766780	chr1:8766755-8766780	0	AGACATGTTTGGGAGCAGGAAAATTC	2	2	6	AA1	1.0	.
chr1	8767441	8767460	chr1:8767441-8767460	0	AAGCAAGTCAAAATTAGCTG	2	3	0	ACC2	-	.
chr1	8768914	8768936	chr1:8768914-8768936	0	AAAAATGTTCATCAGACAACTTC	1	2	3	AA2	-	.
chr1	8769021	8769051	chr1:8769021-8769051	0	AGACATACTCATTTGCTGTAAAAGCATGTAT	1	2	11	AD2	-	.
chr1	8770896	8770926	chr1:8770896-8770926	0	AAACAGGCCAAATTATAACACTAACATGTTT	1	3	11	BCC2	-	.
chr1	8772574	8772596	chr1:8772574-8772596	0	AGACTAGCCTAGCCAACATGGTG	1	3	3	CCD1	-	.
chr1	8782134	8782160	chr1:8782134-8782160	0	AAACAAACCCTGCCCTGAAACTAATCT	1	2	7	AA2	-	.
chr1	8786813	8786833	chr1:8786813-8786833	0	AAGCATGTTTTGGGCAAACTT	2	1	1	A1	-	.
chr1	8790296	8790324	chr1:8790296-8790324	0	AAACATGTGTTCCTAATGTGGGCAAACCC	1	2	9	AD2	2.0	.
chr1	8791492	8791523	chr1:8791492-8791523	0	GGGCAAGCCCAAAATATCACTCAGATAATCCC	1	2	12	AA1	-	.
chr1	8792652	8792674	chr1:8792652-8792674	0	CAACTAGTTTCATTAGCATTTTC	1	3	3	ACC1	-	dELS
chr1	8792694	8792713	chr1:8792694-8792713	0	AGACAAGCTCAAAATAGTCA	2	2	0	AC1	1.0	.
chr1	8793406	8793434	chr1:8793406-8793434	0	AAAGATGTCTTGGATTTCAAAGCCAGTCC	1	2	9	AB2	1.0	.
chr1	8795439	8795464	chr1:8795439-8795464	0	AGACATGCCACATATCCAGCATGCAT	1	3	6	CCD1	1.0	.
chr1	8797039	8797067	chr1:8797039-8797067	0	AAGCCAGTGCTAGAAGACAGAACTAGTTT	1	2	9	BD1	2.0	pELS
chr1	8798194	8798216	chr1:8798194-8798216	0	AGACAAGCCTGGCCAACAAGGCG	1	3	3	CCD1	1.0	.
chr1	8799555	8799581	chr1:8799555-8799581	0	AAATTAGCCAGGCATGGTGACATGCCC	1	3	7	ACC1	2.0	.
chr1	8799659	8799691	chr1:8799659-8799691	0	AGGCTTGTCCAATCCGCAGCCCAGGACAGGTTT	1	1	13	B1	1.0	.
chr1	8799704	8799725	chr1:8799704-8799725	0	AAACAAATTCGTAAACTTTCTT	1	2	2	AA2	1.0	.
chr1	8801243	8801273	chr1:8801243-8801273	0	AAACAAGACCCTGTCTCAAAAAAAATTGTTC	1	2	11	AD2	1.0	.
chr1	8801411	8801439	chr1:8801411-8801439	0	AGGCATGTGCCACCACGTCAGGCTAATTT	1	2	9	AD2	-	.
chr1	8809474	8809494	chr1:8809474-8809494	0	AATCTTTCTTCAGACATGCTT	2	2	1	AD1	-	.
chr1	8815139	8815163	chr1:8815139-8815163	0	GGGTTTATCCCAGGTGGACTAGCCT	1	2	5	AA1	-	dELS,CTCF-bound
chr1	8815580	8815601	chr1:8815580-8815601	0	AGAGAAGTCTCTGAACATGTTT	2	1	2	A1	-	.
chr1	8816269	8816300	chr1:8816269-8816300	0	AGGCTATTTCACGATTCATACAAAACTACTTT	1	2	12	AA2	1.0	pELS
chr1	8818083	8818114	chr1:8818083-8818114	0	GGGCAGGTCCCGGGTGGGGTGGGGGGAAGTCC	1	2	12	AB2	2.0	pELS,CTCF-bound
chr1	8821422	8821453	chr1:8821422-8821453	0	GAGCTTCTTCAATCCATGATTTGAAAAAGTTT	1	2	12	AA2	1.0	dELS
chr1	8821842	8821863	chr1:8821842-8821863	0	AAGCTTGTTTCTAGGCATTTTC	2	1	2	A1	1.0	dELS,CTCF-bound
chr1	8828106	8828138	chr1:8828106-8828138	0	AGACCAGCCTGGGCAACATGGCAAAACCTGTCT	1	2	13	BB2	2.0	.
chr1	8832572	8832595	chr1:8832572-8832595	0	AGACCTGCTTTTCAAAAAATGTTT	1	2	4	AB2	-	.
chr1	8835844	8835866	chr1:8835844-8835866	0	CATCATGTTGGCCAGGCTAGTCT	1	3	3	CCD1	-	.
chr1	8838765	8838788	chr1:8838765-8838788	0	AAGCTGGTCTTGGTAGACCAGCCT	1	2	4	BB2	-	.
chr1	8839103	8839131	chr1:8839103-8839131	0	AAACTAGCTGGGCGCGGTGGCACATGCCT	1	2	9	CD	-	.
chr1	8839502	8839524	chr1:8839502-8839524	0	AGACCAGCCTGGCCAACATGCTG	1	3	3	BCC1	-	.
chr1	8845974	8845996	chr1:8845974-8845996	0	AAACTAGCCCCAGGGACTTGGGA	1	3	3	CDD3	1.0	.
chr1	8854973	8854998	chr1:8854973-8854998	0	GACCTTGTCTCTAAAAAAAAAAGTTT	1	2	6	AD2	-	.
chr1	8855096	8855118	chr1:8855096-8855118	0	AGACAAGCCTGGCCAACATGGCG	1	3	3	CCD1	1.0	.
chr1	8858499	8858520	chr1:8858499-8858520	0	AAACAAGATGTAGAACATGCCA	1	3	2	CCD2	-	dELS,CTCF-bound
chr1	8861341	8861365	chr1:8861341-8861365	2	GGGCTTGCCTGCCCACAGCTTACTT	1	2	5	AC1	1.0	.
chr1	8862390	8862421	chr1:8862390-8862421	0	GGACAAGTCTCCTGGTGTTCAGGGGCTTCCCA	1	2	12	AC3	-	.
chr1	8862978	8863000	chr1:8862978-8863000	0	GGACAAGCTTTGCAGGCATTTCT	2	1	3	A1	2.0	.
chr1	8864156	8864181	chr1:8864156-8864181	0	AGCCTTGCTTCCCCCTTGACTTGCTG	1	3	6	CCD1	-	.
chr1	8866596	8866616	chr1:8866596-8866616	0	AGATGAGCCCAAGACTTGCTT	1	2	1	AB4	-	.
chr1	8866704	8866725	chr1:8866704-8866725	0	GGTCTTGCCTAGAGGCTGGTCT	1	2	2	BD3	1.0	.
chr1	8870361	8870390	chr1:8870361-8870390	0	GAATAAGCTCTTCCATAAACAGGAAAGCCC	1	2	10	AA2	-	dELS
chr1	8871378	8871404	chr1:8871378-8871404	0	AGGCTAGCTCTGCCACAGAGCAGGGCT	1	2	7	BD4	2.0	dELS,CTCF-bound
chr1	8875877	8875908	chr1:8875877-8875908	0	AAGCATGCTAGGATGATTATAGGGGTAAGCCA	1	3	12	ACC2	2.0	.
chr1	8876373	8876392	chr1:8876373-8876392	0	AAATTTGTTTAAACATATTT	1	2	0	AA2	-	.
chr1	8881184	8881206	chr1:8881184-8881206	0	AGACTAGCCTGACCAACATGGTG	1	3	3	CCD1	1.0	dELS
chr1	8887263	8887285	chr1:8887263-8887285	0	AAACAGGTCCCATGGTCAAGCCC	1	2	3	BD2	1.0	.
chr1	8893586	8893608	chr1:8893586-8893608	0	AAGGTTGTCTGCTAAACCTGCTC	1	2	3	AB2	-	.
chr1	8902728	8902757	chr1:8902728-8902757	0	AAACTTTCTTAAAACATTATGAGATTGTTT	1	2	10	AA2	-	.
chr1	8902908	8902931	chr1:8902908-8902931	0	AGAAAAGTCTGAACAGACAGGCCT	1	2	4	AB3	-	dELS,CTCF-bound
chr1	8903917	8903944	chr1:8903917-8903944	0	AAGTTACCTTCCCCATGAGGACTTGTTT	1	2	8	AA1	2.0	.
chr1	8904057	8904083	chr1:8904057-8904083	1	AACCTAGTTCAGAAACCCAGCAAGTTG	1	3	7	CCD1	-	dELS,CTCF-bound
chr1	8906481	8906503	chr1:8906481-8906503	0	TAACATGTTGGCCAGGCTGGTCT	1	3	3	BCC1	-	.
chr1	8907705	8907733	chr1:8907705-8907733	0	AAGCTGGCTTTCCAATCTTGGTCTTGTTT	1	2	9	BD2	-	.
chr1	8909026	8909058	chr1:8909026-8909058	0	TGGGTAGCCCCAAGACAATGACTAAGCATGCTG	1	3	13	ACC1	-	pELS
chr1	8910896	8910922	chr1:8910896-8910922	0	TGGCATGCTTGTAGTCCCAGCTACTCT	1	3	7	ACC1	-	.
chr1	8911698	8911717	chr1:8911698-8911717	5	GGGCATGCTTCCACAAGTTC	4	2	0	CD	-	pELS,CTCF-bound
chr1	8917528	8917552	chr1:8917528-8917552	0	AATCAAGTTCTCTGTAAACAAGTAT	1	2	5	DD3	-	.
chr1	8918626	8918645	chr1:8918626-8918645	0	AGACTAGCCTGGGCAATATA	2	3	0	ACD2	-	.
chr1	8918920	8918942	chr1:8918920-8918942	0	GGGCTTGCTCACCTAGAAAGTTA	1	3	3	ACC2	1.0	.
chr1	8921156	8921186	chr1:8921156-8921186	0	GGAACAGCCCGGCAGGTTAACAAACTTGCTG	1	3	11	ABC1	2.0	.
chr1	8923076	8923104	chr1:8923076-8923104	0	AAGGAAGGCCACTGGGCGGGGGCATGTCC	2	2	9	AD1	1.0	.
chr1	8923825	8923856	chr1:8923825-8923856	0	AAAGAGGCCTACAGACCATCATAAACAAGCTC	1	2	12	AB1	-	.
chr1	8924462	8924491	chr1:8924462-8924491	0	GGGATAGCCCTCATTTCTTCGGACAAACTT	1	2	10	AA2	-	.
chr1	8924675	8924701	chr1:8924675-8924701	0	TGACTTGCTCAGGAGTTCAACTTTCTC	1	3	7	ACC1	-	.
chr1	8927593	8927623	chr1:8927593-8927623	0	GGAGCAGCCCGGCAGGTTAATAAACTTGCTG	1	3	11	ABC1	2.0	dELS
chr1	8930492	8930512	chr1:8930492-8930512	0	TAATATGTTATGGGCTTGTTT	2	3	1	ACC1	1.0	.
chr1	8932341	8932369	chr1:8932341-8932369	0	AGGCATGTGCCACTGTGCTGGGCTAATTT	1	2	9	AD2	-	.
chr1	8932762	8932791	chr1:8932762-8932791	0	TAACTTGTCTCCTGGGTCAAAATCATGCCC	1	2	10	CD	-	.
chr1	8934211	8934242	chr1:8934211-8934242	0	GGGCTTGGCATCTCACTTGGTATGACATGTTT	1	3	12	CCD2	-	.
chr1	8937926	8937950	chr1:8937926-8937950	0	GTACATTCTTTGGACAGGCTAGCCC	2	2	5	AD1	1.0	.
chr1	8939199	8939227	chr1:8939199-8939227	0	GAGCTTGCTAAGCAGAGGAAAACTTGTCC	1	1	9	C2	1.0	dELS
chr1	8940402	8940427	chr1:8940402-8940427	0	GGAGATGCCTGTTGGGAGACAACCCT	1	2	6	AA2	2.0	.
chr1	8940573	8940598	chr1:8940573-8940598	0	GGGTTAGTTTACACAATGACTTGTCA	1	3	6	ACC1	-	.
chr1	8943248	8943279	chr1:8943248-8943279	0	AAATATGCCCTCGTTGGCAGATGGCCTTGCTT	1	2	12	AD2	-	.
chr1	8944727	8944758	chr1:8944727-8944758	0	GAACATGCTTTGCTCTCTCTCTGAGATTCTTT	2	2	12	AA1	-	.
chr1	8948152	8948173	chr1:8948152-8948173	0	ACACCTGTCTTAAAACAAGCTG	1	3	2	BCD1	-	.
chr1	8951015	8951037	chr1:8951015-8951037	0	AGACTAGCCTGGCCAACATGGTG	1	3	3	CCD1	1.0	.
chr1	8952500	8952520	chr1:8952500-8952520	0	TGGCTACTTTTCAGCAAGCTC	1	3	1	ACC2	2.0	.
chr1	8953878	8953900	chr1:8953878-8953900	0	AAGCTTGCTGATAAAACAGGTTG	1	3	3	BCC1	-	.
chr1	8957007	8957033	chr1:8957007-8957033	0	AAGCCAGTCTATGGTATTGGCTTGCCC	1	2	7	BC2	1.0	.
chr1	8962272	8962296	chr1:8962272-8962296	0	AAACAAGCGCACAGGGGACTTTTTT	1	2	5	AD2	1.0	.
chr1	8965549	8965574	chr1:8965549-8965574	0	AGGTTTGCCCACATTGTAGCATGTTA	1	3	6	ACC1	-	.
chr1	8967674	8967702	chr1:8967674-8967702	0	TGACTGGCCTTGACGTTCAGGACATGCTG	1	3	9	BCC2	-	dELS,CTCF-bound
chr1	8968128	8968160	chr1:8968128-8968160	0	CGGCTAGTTTTTATTTTTAGTAGGGACAGGGTT	1	3	13	BCD2	-	.
chr1	8974731	8974757	chr1:8974731-8974757	0	TAACTAGCTTGAAGCCTGACCTAGCCA	1	3	7	CCD2	1.0	.
chr1	8976623	8976648	chr1:8976623-8976648	0	AAGCAAACCAAGACGTCGACTTGCCC	1	3	6	ACC2	-	.
chr1	8976749	8976770	chr1:8976749-8976770	0	AAGCTTTCTTATGCACTTGCTC	1	2	2	AD2	1.0	.
chr1	8983477	8983497	chr1:8983477-8983497	0	AAAAAAGTTACAAACATGTTG	2	3	1	ACC1	-	.
chr1	8983506	8983530	chr1:8983506-8983530	0	AAGCAAGTCCAGGAAAAAATAGCGT	1	2	5	AD1	1.0	.
chr1	8985672	8985692	chr1:8985672-8985692	0	GAGCTAGCTCTTGGGATGTTT	1	2	1	AC1	1.0	.
chr1	8987989	8988017	chr1:8987989-8988017	0	GTACAAGTTTTGAGAAACAAAACATCCTT	1	2	9	AD3	2.0	dELS,CTCF-bound
chr1	8992387	8992406	chr1:8992387-8992406	0	TATGTTGCCCAGGCTAGTCT	2	3	0	ACD1	1.0	.
chr1	8993238	8993257	chr1:8993238-8993257	0	AGACTAGCTTAGGAAAGACC	2	2	0	AD1	-	.
chr1	8994355	8994387	chr1:8994355-8994387	0	AGACCTGCCCAGTCTTCATTTCCAAACAATCTC	1	2	13	AB3	-	.
chr1	8997596	8997618	chr1:8997596-8997618	0	CACCATGTTGACCAGGCTAGTCT	1	3	3	CCD1	1.0	.
chr1	8997781	8997801	chr1:8997781-8997801	0	GTGCTTGTCTGTGGCTTGTCT	1	2	1	CD	1.0	.
chr1	8998580	8998599	chr1:8998580-8998599	0	CAACTTGCTCAAAATTGTTT	2	2	0	AC2	-	.
chr1	9002138	9002169	chr1:9002138-9002169	0	AAGAAAGCCTGGGTATTGTCTAAGGCTTCCCC	1	2	12	AA2	-	.
chr1	9003112	9003133	chr1:9003112-9003133	0	TGGCTAGCCTTGGAACTTCTCA	1	3	2	ACC1	1.0	.
chr1	9016912	9016937	chr1:9016912-9016937	0	AAGCAAGTTTTTCTCTGACCTTCTCC	1	2	6	AD1	2.0	.
chr1	9016968	9016990	chr1:9016968-9016990	0	AGGCTAACCCTAGAAACTAGCAT	1	2	3	AD2	-	.
chr1	9024833	9024863	chr1:9024833-9024863	0	GGGCAAGCTGGCTGCTCCCAAAGGCAAGATG	1	3	11	CCD1	-	.
chr1	9027835	9027860	chr1:9027835-9027860	0	TAACATGTTTTTTAATTAACATGACC	1	3	6	CCD1	-	.
chr1	9029133	9029152	chr1:9029133-9029152	0	AGGCTTTTTATAGCATGCTT	3	3	0	ACC2	2.0	CTCF-only,CTCF-bound
chr1	9030794	9030822	chr1:9030794-9030822	0	GAACATGTCGCCTGGGGGCTGACAACTCC	1	3	9	ACC1	1.0	.
chr1	9031540	9031571	chr1:9031540-9031571	0	GGACCTGTCCACTTCTGCTCAGGAACCTGTCT	1	2	12	BB2	-	.
chr1	9039069	9039100	chr1:9039069-9039100	0	AGACATGCCCTTGGGCAGCCAGCGGGAAGTCG	1	3	12	ACC2	2.0	.
chr1	9041972	9041996	chr1:9041972-9041996	0	AAATTAGTCTGGCAGGGACAAGCTG	1	2	5	AC2	1.0	.
chr1	9042794	9042826	chr1:9042794-9042826	0	GAGATAGTTTCATACACCTTTAAGAACAAGTTA	1	2	13	AC2	-	dELS
chr1	9043421	9043453	chr1:9043421-9043453	0	TAGCATGTCTAGGTGGGAAGAGGGAGCAACACC	1	3	13	ACD2	1.0	.
chr1	9044433	9044459	chr1:9044433-9044459	0	GAGCATGTTCCAGTAAAAGTCATACTC	2	2	7	AD1	-	.
chr1	9049067	9049097	chr1:9049067-9049097	0	AAGCCTTCCCATTGAAGTCAGGAACAAGCCT	1	2	11	AB1	-	.
chr1	9049210	9049239	chr1:9049210-9049239	0	CAGCATTCCTAAACACTGAGAAACTTGCCA	1	3	10	ACC2	-	dELS,CTCF-bound
chr1	9064027	9064046	chr1:9064027-9064046	0	TATGTTGCCCAAGCTAGTCT	2	3	0	ACD1	1.0	.
chr1	9065405	9065432	chr1:9065405-9065432	0	AGACATTCTCTCAGTTCAAAGCTTTTCC	1	2	8	AA2	-	dELS
chr1	9066421	9066453	chr1:9066421-9066453	0	GACCAAGTTTCGCCATGTTGCCCAGGCTGGTCC	1	2	13	BD3	1.0	dELS
chr1	9074188	9074216	chr1:9074188-9074216	0	AAGCATTCTCTCAATGAAAGAGCAAGGCT	1	2	9	AD2	1.0	.
chr1	9074267	9074297	chr1:9074267-9074297	0	AGTCTATTTTGCCAAGGTTAAGGACATGCCC	2	2	11	AD1	-	.
chr1	9078173	9078194	chr1:9078173-9078194	0	GGGAATGTCTCTTAGCATGCTA	2	3	2	ACC1	1.0	dELS
chr1	9082592	9082615	chr1:9082592-9082615	0	AAACATGCTGAGTGAAAGAAGCCA	1	3	4	ACC2	1.0	.
chr1	9085247	9085275	chr1:9085247-9085275	0	GAACATGTGCCCAAGGGTACAGCTTGCTT	1	2	9	CD	-	.
chr1	9085593	9085616	chr1:9085593-9085616	0	GGAGAGGTTTGATGAGGCATGTTC	2	2	4	AB1	-	.
chr1	9085770	9085801	chr1:9085770-9085801	0	AGGTTTGCTCCCCTCCAGGCCAAGACAAGTGC	1	2	12	AD3	-	dELS,CTCF-bound
chr1	9087140	9087169	chr1:9087140-9087169	0	AGGTTTGTTTTCTCTAAAATAAACCTGTCC	1	2	10	AB2	1.0	.
chr1	9091217	9091243	chr1:9091217-9091243	0	ATGCTTTCTTGCACCTAAAACATGCCT	2	2	7	AD1	-	.
chr1	9091890	9091920	chr1:9091890-9091920	0	GAACTAGTTGCCCTAATAAGAGCACTAGCTC	1	2	11	CD	1.0	.
chr1	9092159	9092183	chr1:9092159-9092183	0	AGGCTGACTTGGGTAAAACATGCCT	2	2	5	AB1	-	.
chr1	9094046	9094065	chr1:9094046-9094065	0	CAACAAGCCTCAATTTGCTT	2	3	0	ACC2	1.0	.
chr1	9095948	9095977	chr1:9095948-9095977	0	AGGTTTGTTTTCTCTAAAATAAACCTGTCC	1	2	10	AB2	2.0	.
chr1	9096106	9096138	chr1:9096106-9096138	0	ATACAAGTCTGAGACATCTCAAAAAGCAAATCT	1	2	13	AD3	-	.
chr1	9098745	9098769	chr1:9098745-9098769	0	AAGCTTCCCCTGCTGGAGCTTTTCC	1	2	5	AA2	1.0	.
chr1	9099436	9099459	chr1:9099436-9099459	0	TTGTTTGTTTTTTGAGACTTGCTC	1	3	4	ACD1	-	.
chr1	9099855	9099877	chr1:9099855-9099877	0	GAGCATCTCTCTTAATCAAGTTC	1	2	3	AD2	-	.
chr1	9101889	9101919	chr1:9101889-9101919	0	AATCATGTTCTCTTTTGCAGCAAGCAAATTC	1	2	11	AD3	-	.
chr1	9105768	9105798	chr1:9105768-9105798	0	GAACTAGCTCAGGGAGGTAGGGGAGATGTGT	2	2	11	AD1	-	.
chr1	9107238	9107265	chr1:9107238-9107265	0	AGACTTGGCTTTCCTCCTGGGAATGTCT	1	2	8	AD2	-	.
chr1	9112985	9113012	chr1:9112985-9113012	0	GGGCAAGTTATTTAGCCTCAACATGCCA	1	3	8	CCC	-	.
chr1	9116932	9116959	chr1:9116932-9116959	0	AGGCTTGCTTTATTGCCCAGGCTGGTCT	1	1	8	B1	-	.
chr1	9118414	9118438	chr1:9118414-9118438	0	GAGCCTGCCTGGACGGAGGAAGCCC	1	2	5	AB2	-	dELS,CTCF-bound
chr1	9120984	9121009	chr1:9120984-9121009	0	GGGCCAGCTCTGCCACTGGCTTGTCC	1	2	6	BC2	-	.
chr1	9122606	9122627	chr1:9122606-9122627	0	AAACATGTTTCTGGGATATCCT	2	2	2	AA1	1.0	.
chr1	9131078	9131100	chr1:9131078-9131100	0	AAACTTTTTTTTGAGACAAGGTC	1	2	3	AD2	-	.
chr1	9134265	9134285	chr1:9134265-9134285	0	AAACATGTGTGGAGTTTGTTC	1	2	1	AD2	-	dELS
chr1	9134742	9134767	chr1:9134742-9134767	0	AGACAATTTTGATCAGGAAATTGCTT	1	2	6	AA2	-	.
chr1	9135459	9135479	chr1:9135459-9135479	0	AGGCTAGTTTTGGGGTTGCTT	1	1	1	A2	-	.
chr1	9137536	9137563	chr1:9137536-9137563	0	AGCCTTGTTTTGCAGGTAAGACTGGCTT	1	2	8	BD3	-	.
chr1	9141230	9141253	chr1:9141230-9141253	0	AGCCAAGTTTGGTGGCACATGCCT	1	2	4	DD2	-	.
chr1	9142298	9142320	chr1:9142298-9142320	0	GGGCCTGCTCCAAAGGCTTGCCT	1	1	3	B1	1.0	DNase-H3K4me3,CTCF-bound
chr1	9146000	9146020	chr1:9146000-9146020	0	AAATTAGACTAAGACATGCTT	2	2	1	AD1	-	.
chr1	9146493	9146512	chr1:9146493-9146512	0	AGACAAGCCTGGGCAACATG	2	3	0	ACD2	1.0	.
chr1	9150057	9150078	chr1:9150057-9150078	0	GGGCTCTCTCTGAAGCAAGTCC	1	2	2	AB1	-	pELS
chr1	9150980	9151003	chr1:9150980-9151003	0	GAGCTGGCTTGGAGGAACTTTTCT	1	2	4	AB2	-	pELS
chr1	9152566	9152595	chr1:9152566-9152595	0	AGGCAAGTCTGAAATCCAGAGGGCAGGCCA	1	2	10	BC3	-	pELS
chr1	9153789	9153813	chr1:9153789-9153813	0	AGGTAAATTCCAGCAGGGCATGCTC	2	2	5	AA1	-	.
chr1	9159183	9159212	chr1:9159183-9159212	0	TGACAGGTCCGTGGCTACTGGAACAAGCTT	1	2	10	BC1	-	.
chr1	9160710	9160736	chr1:9160710-9160736	0	GTGCATGCCACCACACCTGGCTAGTTT	1	3	7	CCD1	2.0	.
chr1	9161297	9161317	chr1:9161297-9161317	0	TGGGGTGTCCTGGGCTTGTTC	1	3	1	ABC1	-	.
chr1	9161577	9161601	chr1:9161577-9161601	0	GAGCTTCCCCCATACAGCCAAGTCC	1	2	5	AD2	-	dELS
chr1	9162506	9162537	chr1:9162506-9162537	0	CAGCTTTTCTCCAGCAGTGGACAGACTAGCTA	1	3	12	ACC2	-	dELS
chr1	9166585	9166617	chr1:9166585-9166617	0	CAGCAAACCTCAGGAAATGAGAGAAACAAGTCC	1	2	13	AC1	-	dELS,CTCF-bound
chr1	9173997	9174025	chr1:9173997-9174025	0	AGGCATGACTGAGCCCCATGGGGTTGCCC	1	2	9	AD2	-	.
chr1	9182144	9182163	chr1:9182144-9182163	23	GAACAAGCCCAGGCAAGCCC	4	0	0	0	-	PLS,CTCF-bound
chr1	9183589	9183615	chr1:9183589-9183615	0	AGAAATGGTTTCATCAGAAACAAGCCC	2	2	7	AD1	-	.
chr1	9185544	9185563	chr1:9185544-9185563	0	GAGGTAGCACGGACAAGCCT	2	2	0	AD1	3.0	.
chr1	9189212	9189231	chr1:9189212-9189231	0	GGGCATGCTAGCGCATGCCT	4	2	0	CD	1.0	.
chr1	9192644	9192671	chr1:9192644-9192671	0	AGACATGGCCACATTTTTGTACATGTTT	1	2	8	DD2	1.0	.
chr1	9195035	9195057	chr1:9195035-9195057	0	AGACTAGCCTGGCCAACATGGTG	1	3	3	CCD1	1.0	.
chr1	9195764	9195784	chr1:9195764-9195784	0	CAGCATTTTCCCGACAAGTTT	1	3	1	ACC2	-	dELS,CTCF-bound
chr1	9196047	9196067	chr1:9196047-9196067	0	CAGCAAGTCCCGAACAAGGAC	1	3	1	CDD3	-	.
chr1	9201621	9201647	chr1:9201621-9201647	0	CAGCATGTGGGAGAGGGAAACTAGCCC	1	3	7	CCD2	2.0	dELS,CTCF-bound
chr1	9202619	9202638	chr1:9202619-9202638	0	TGGCAAGTTCAGACTGCTTC	1	3	0	ABC2	1.0	dELS,CTCF-bound
chr1	9202877	9202900	chr1:9202877-9202900	0	AGATTTGTTCACCTGAAGATGCTT	1	2	4	AA2	-	.
chr1	9206214	9206242	chr1:9206214-9206242	0	AAACTTGTTGTTGCACATCTAACTTGGCC	1	3	9	CCD1	1.0	.
chr1	9209123	9209151	chr1:9209123-9209151	0	GGAATAGTTCACCAATTCCAGGCAACCCT	1	2	9	AA2	1.0	.
chr1	9212623	9212654	chr1:9212623-9212654	0	GAGCATGCCATGCATTTTAGAGAGACATCCTC	1	2	12	AC2	1.0	.
chr1	9214156	9214186	chr1:9214156-9214186	0	GAGCAATTTTCTGGGCCTCCTGAAGTTGCTT	1	2	11	AA2	1.0	.
chr1	9216396	9216419	chr1:9216396-9216419	0	CAGCTAGCCAGCAAAGGGATGCCC	1	3	4	ACC2	-	.
chr1	9221269	9221288	chr1:9221269-9221288	0	AAACAGGCCTGGGCATGCTG	4	2	0	BC2	1.0	.
chr1	9221610	9221640	chr1:9221610-9221640	0	AAAAGAGTCTATATTTTTTAAAGGCTTGTCT	1	2	11	AB4	-	.
chr1	9221992	9222023	chr1:9221992-9222023	0	AGCCATGTCTCCTGGCTCCCTGAGACATGCTT	2	1	12	D1	1.0	.
chr1	9236863	9236887	chr1:9236863-9236887	0	TAACCAGTTCTCCAAAAACTAGCCC	1	2	5	BC3	-	.
chr1	9240706	9240730	chr1:9240706-9240730	0	GGATAAGCTTTTGGAAGGCTACTTC	1	2	5	AA2	-	.
chr1	9240959	9240978	chr1:9240959-9240978	0	GGGCTTCTCTGGGCCTGCTT	1	2	0	AB2	-	.
chr1	9241538	9241566	chr1:9241538-9241566	0	AGACATGTGCCACCACGCCCAGCTAGTTT	1	2	9	CD	-	.
chr1	9243489	9243512	chr1:9243489-9243512	0	TGACTAGTTCCCATGGGCATGCCG	1	2	4	CC	1.0	dELS
chr1	9244782	9244809	chr1:9244782-9244809	0	GGACAAGCTGTGGGCTTATAACATTTTC	1	3	8	ACC1	-	dELS,CTCF-bound
chr1	9244983	9245013	chr1:9244983-9245013	0	CTGCAAGCCCAGGAGCTCCAGGGACATGTCT	1	2	11	CD	-	.
chr1	9249056	9249085	chr1:9249056-9249085	0	GCGCTTGCCCTTCTCTACCTGGACTTGGCC	1	2	10	DD3	-	dELS,CTCF-bound
chr1	9249788	9249820	chr1:9249788-9249820	0	TGGCTTGTTTACCTGCCATTTACAAACAGGTCC	1	2	13	BC2	-	dELS,CTCF-bound
chr1	9249890	9249921	chr1:9249890-9249921	0	CAGGGTGCTTTGGCAACAGAATGAGCTTGCTT	1	3	12	ABC1	-	dELS,CTCF-bound
chr1	9254799	9254819	chr1:9254799-9254819	0	AATCAATTTTAGGACATGTTC	2	2	1	AD1	1.0	.
chr1	9256499	9256519	chr1:9256499-9256519	0	AGCCATGACCTGGACATGCTT	1	2	1	DD1	2.0	.
chr1	9256613	9256636	chr1:9256613-9256636	0	GAGCATGCTGGGCTCAGCAGGCCT	1	3	4	BCC1	-	.
chr1	9264989	9265019	chr1:9264989-9265019	0	AGTCAGGCCCCAGAGAGGGCAGGACAAGCCT	1	2	11	BD1	1.0	.
chr1	9266737	9266757	chr1:9266737-9266757	0	ATGCCAGTCTGAGACATGTTC	2	2	1	BD4	-	.
chr1	9267677	9267702	chr1:9267677-9267702	0	GGAAAAGTCCAAACCTGGAGATGTCC	1	2	6	AA2	-	.
chr1	9268570	9268598	chr1:9268570-9268598	0	AAGCTAGATCAAAATCTGGGGACAAATTC	1	2	9	AD2	-	.
chr1	9268739	9268763	chr1:9268739-9268763	0	AGACTAGTCCCTCGAGGGGTTCCCT	1	2	5	AA1	-	.
chr1	9271482	9271505	chr1:9271482-9271505	0	AAGTGTGTCTGACTGAGCAAGCCA	1	3	4	ABC1	-	.
chr1	9271969	9272001	chr1:9271969-9272001	0	AGACATGCCCAGAGCCTGCAAGGGAAGATGTCA	1	2	13	AC1	-	.
chr1	9272897	9272922	chr1:9272897-9272922	0	AAAGAAGCCGTGGTGAAGACAAGCTC	1	2	6	AC1	2.0	.
chr1	9278376	9278400	chr1:9278376-9278400	0	GAGCAAGTCAATCTTCAAGATGCCT	1	3	5	ACC2	-	dELS
chr1	9278446	9278478	chr1:9278446-9278478	0	AAGTATGTCCCTTGCAACATTTGAGACATACTT	1	2	13	AA2	-	.
chr1	9279082	9279113	chr1:9279082-9279113	0	GTGAAAGTTCCAAGGGATCCCGGAACTTGTCA	1	3	12	ACD1	1.0	.
chr1	9279836	9279857	chr1:9279836-9279857	0	AAGCTAGCATGAAGGCTTGTTG	1	2	2	CD	2.0	.
chr1	9280948	9280975	chr1:9280948-9280975	0	GGGCAGTTTCACCACTGTGAGCTTGTTC	1	2	8	AB1	-	.
chr1	9282819	9282844	chr1:9282819-9282844	0	GGGCTTGCCTGCTCCTGAGAAAGGTC	1	2	6	AD1	-	.
chr1	9283140	9283166	chr1:9283140-9283166	0	AAGCTAGCTGGGCATTGTGGCATGTGC	1	3	7	CCD1	-	dELS
chr1	9283384	9283406	chr1:9283384-9283406	0	GGGCCTGTCTGAAAAGCAAGTTG	1	2	3	BC2	1.0	dELS
chr1	9285952	9285974	chr1:9285952-9285974	0	GGGCTCGACCATAGGACTTGTTT	1	2	3	BD1	1.0	.
chr1	9287246	9287266	chr1:9287246-9287266	0	AGGCTTGTCCCTGACTTGCAC	1	2	1	CD	1.0	dELS
chr1	9290305	9290326	chr1:9290305-9290326	0	AAACTGGCTTCCAGGATTGCTC	1	2	2	AB2	1.0	dELS,CTCF-bound
chr1	9291159	9291179	chr1:9291159-9291179	0	AGGCTGGTCCTGAACTTCTTT	1	2	1	AB2	-	.
chr1	9291778	9291802	chr1:9291778-9291802	0	TGACTAGTCTGGGTTCAACATTCCT	1	3	5	ACC1	-	pELS
chr1	9292273	9292296	chr1:9292273-9292296	0	GAGCTAGAGCCACAGGACAAGTCC	1	2	4	DD1	-	pELS,CTCF-bound
chr1	9292490	9292519	chr1:9292490-9292519	0	GGCCTTGCTCGGGGTTCCTGGGACAACCCC	1	2	10	AD3	1.0	pELS,CTCF-bound
chr1	9294917	9294949	chr1:9294917-9294949	0	AGGGAAGTCCTGTCTTACTGTCTAGGCCAGCCT	1	2	13	AB2	-	.
chr1	9295739	9295762	chr1:9295739-9295762	0	AAACTTGCCTGCAGACGCATTTTC	2	2	4	AD1	1.0	dELS,CTCF-bound
chr1	9297142	9297174	chr1:9297142-9297174	0	CAACAAGCTCTGAATCTGACCTGAAGCTTAGCC	1	3	13	ACD2	-	dELS
chr1	9302322	9302354	chr1:9302322-9302354	0	GAGCCTGTCCCTTTTCTGCTGACAGGGAAGCCC	1	2	13	AB2	-	.
chr1	9304570	9304592	chr1:9304570-9304592	0	GGGTAAGCTTCGGTAACTAGTTG	1	3	3	ACC1	1.0	.
chr1	9305809	9305841	chr1:9305809-9305841	0	AAGCTTTCTCTGTCTAGTGGGTGAGACAGGCCC	1	2	13	AB2	-	.
chr1	9310243	9310275	chr1:9310243-9310275	0	GGACTTGCCTCTTGGGTTGATCCCAGGAAGCTT	1	2	13	AC1	2.0	dELS
chr1	9318976	9319008	chr1:9318976-9319008	0	GGTCATGCCTGGGCAACATGGCGAAACCTGTCT	1	2	13	BD2	-	.
chr1	9326201	9326229	chr1:9326201-9326229	0	AGACTTCTTCAATAACAAAGAACCAGCCC	1	2	9	AB2	1.0	.
chr1	9329035	9329067	chr1:9329035-9329067	0	GAATTTGCCAGTAAAGGGCAGAAAGACTTGCTG	1	3	13	ACC1	-	.
chr1	9330687	9330710	chr1:9330687-9330710	0	GAGCATGTTCTTCTGAACTTTTTT	2	1	4	A1	-	.
chr1	9339076	9339101	chr1:9339076-9339101	0	GAGCTTGCTCCGGCCAGGGCTGATCC	1	2	6	AB4	-	dELS,CTCF-bound
chr1	9340933	9340955	chr1:9340933-9340955	0	GGTCTAGCTCAAAAGGCCAGTCC	1	2	3	BD2	1.0	dELS
chr1	9346130	9346150	chr1:9346130-9346150	0	CAGATTGCTCGGGGCATGTTT	1	2	1	AC3	2.0	dELS,CTCF-bound
chr1	9347300	9347325	chr1:9347300-9347325	0	GGAATTGCTTTGGGAATAACTTGTTC	1	2	6	AC2	-	.
chr1	9349577	9349607	chr1:9349577-9349607	0	CGGCTTGCCTGCCTTCCTCAGGAGGAAGCTA	1	3	11	ACC2	1.0	pELS
chr1	9349614	9349634	chr1:9349614-9349634	0	GGACATGTCCTGAGCGAGTGT	2	2	1	BD1	-	pELS
chr1	9355650	9355676	chr1:9355650-9355676	0	GGACATGCTGATGTGGTCGCCTTGCCC	1	3	7	CCD2	1.0	.
chr1	9359164	9359188	chr1:9359164-9359188	0	CAGCAAGTCCTGGTCAGACATGAAT	1	3	5	CDD3	-	.
chr1	9359778	9359808	chr1:9359778-9359808	0	AGGCCAGGCCAGGGACGAGCCAGGCTTGTCC	1	2	11	BD1	-	.
chr1	9361945	9361972	chr1:9361945-9361972	0	AGACATCTCCCACTGAGGAGGCATCTTC	1	2	8	AA2	-	.
chr1	9362566	9362592	chr1:9362566-9362592	0	GGGCATTCTCTGATGCGGAACATTTTT	1	2	7	AA2	2.0	dELS
chr1	9364433	9364462	chr1:9364433-9364462	0	AAACAAGTCCGGGCAGACGGAGGGATGTGC	2	2	10	AD1	1.0	dELS
chr1	9365579	9365599	chr1:9365579-9365599	0	AAACAATTTTAGAACATTTTC	1	2	1	AA2	1.0	.
chr1	9372106	9372135	chr1:9372106-9372135	0	GGAAAAGCTCAGGCTGAGGGCAGCTAGCTA	1	3	10	ACC1	-	dELS,CTCF-bound
chr1	9376181	9376209	chr1:9376181-9376209	0	CAACTTGCTTACTGGTTAGCAGCCTGCCT	1	3	9	BCC2	-	dELS
chr1	9377485	9377506	chr1:9377485-9377506	0	TAGCAAGCTCCCAGGCTGGCCT	1	2	2	BC2	-	dELS,CTCF-bound
chr1	9378209	9378233	chr1:9378209-9378233	0	GAGCAACCCCACCCCCAGCTTGCTG	1	3	5	ACC2	-	.
chr1	9379528	9379557	chr1:9379528-9379557	0	AAACTTTTCCGGGTGCGGTGGTGCATGCCT	1	2	10	AD2	-	.
chr1	9379862	9379885	chr1:9379862-9379885	0	AGGCATGCTGACCAAGACAGGTTA	1	3	4	BCC1	-	.
chr1	9379985	9380004	chr1:9379985-9380004	0	AGGCAAGTCGAGACCAGCCT	3	2	0	BC2	1.0	.
chr1	9380853	9380880	chr1:9380853-9380880	0	GAACCTGCCCTCCCAAACAGGCATGATT	2	2	8	BD3	-	.
chr1	9382426	9382451	chr1:9382426-9382451	0	AGGCACACTCCACCCCAGGCAAGCCT	1	2	6	AB1	-	.
chr1	9386947	9386969	chr1:9386947-9386969	0	TGCCATGTTGGCCAGGCTTGTCT	1	3	3	CCD1	-	.
chr1	9388204	9388225	chr1:9388204-9388225	0	AGGCTATTCCATAAACCAGCTC	1	2	2	AB2	-	dELS,CTCF-bound
chr1	9388830	9388862	chr1:9388830-9388862	0	GAGCAAGTCCCCTTTTTACAGCAGGAGAAGCTG	1	2	13	AC1	2.0	.
chr1	9389966	9389990	chr1:9389966-9389990	0	AAACTTCCTAAATTAAGACTTGTCT	1	2	5	AC1	-	.
chr1	9397684	9397704	chr1:9397684-9397704	0	GGGCTTGGTCAGAGCTGGCTT	1	2	1	BD2	-	.
chr1	9404439	9404466	chr1:9404439-9404466	0	AGACATGCCAGGGCTGTGGGGCATCTCC	1	2	8	AC2	-	.
chr1	9405362	9405386	chr1:9405362-9405386	0	CAACTTGCCAGAGTCCAGCTTGCCC	1	3	5	CCC	-	.
chr1	9407510	9407533	chr1:9407510-9407533	0	GGCCATGATTACAAGAACTAGTTC	1	2	4	DD1	1.0	.
chr1	9407772	9407791	chr1:9407772-9407791	0	AGACAAGCCTGGGCAACATG	2	3	0	ACD2	-	.
chr1	9409717	9409741	chr1:9409717-9409741	0	CAACTTGCCAGGGCCCAGCTTGCCC	1	3	5	CCC	-	.
chr1	9413188	9413218	chr1:9413188-9413218	1	AAACAAGCCGCTGAGCTACAAGGGAAAGTCG	1	3	11	ACC2	1.0	dELS,CTCF-bound
chr1	9415440	9415464	chr1:9415440-9415464	0	GAACATCTTTATGTGGAACATTCTT	1	2	5	AA2	-	.
chr1	9417059	9417089	chr1:9417059-9417089	0	GAGCAAGACTCCCACACACATATGCATGCTC	1	2	11	DD2	2.0	.
chr1	9417547	9417572	chr1:9417547-9417572	0	ATACATGCTAAGGGCTGGACATGCTA	1	3	6	CCD1	-	.
chr1	9419911	9419932	chr1:9419911-9419932	0	AGGCATACCCATAAGCAATTCT	1	2	2	AA2	-	dELS,CTCF-bound
chr1	9422229	9422258	chr1:9422229-9422258	0	CAGCTTGTTCAGCTATTTTAAAACAACCCT	1	2	10	AC2	-	.
chr1	9425935	9425963	chr1:9425935-9425963	1	TGACTTGCTCCAAGTCACAGAGCAAGTCG	1	2	9	CC	1.0	dELS,CTCF-bound
chr1	9430314	9430346	chr1:9430314-9430346	0	GAACTTGCCTTTACCTCTGCCTGGAACTTGTCC	2	0	13	0	-	.
chr1	9432965	9432990	chr1:9432965-9432990	0	GGACTGGTTTCATAGGAGACAATTCT	1	2	6	AB2	-	.
chr1	9443405	9443426	chr1:9443405-9443426	0	AGGGATGTTGGGAAACAAGCCC	1	2	2	AC1	1.0	.
chr1	9450573	9450603	chr1:9450573-9450603	2	GAGCAGGTCCAAGCCTCCCCAAGGCTTCTTC	1	2	11	AB2	-	.
chr1	9451311	9451335	chr1:9451311-9451335	0	AGAACAGCTCAGGAAAGACTTGCCC	1	2	5	AB4	1.0	.
chr1	9453248	9453270	chr1:9453248-9453270	0	TGGCATGCTTCGAAGGCTTTCCA	1	3	3	ACC1	2.0	.
chr1	9454236	9454256	chr1:9454236-9454256	0	AAACTTGCTTAAACCATGCCA	2	2	1	CD	1.0	.
chr1	9458108	9458132	chr1:9458108-9458132	0	GAATTTGCCTATTCTGGACTTTTTT	1	2	5	AA2	1.0	.
chr1	9458463	9458493	chr1:9458463-9458493	0	GAACATGCTGTCTTTTGTGTCTGGCTTCTCT	1	3	11	ACC1	-	.
chr1	9459257	9459276	chr1:9459257-9459276	0	GAAAAAGCCTGAACAAGTCC	3	1	0	A1	-	.
chr1	9461455	9461474	chr1:9461455-9461474	0	AGACAAGCCTGGGCAACATA	2	3	0	ACD2	-	.
chr1	9468327	9468352	chr1:9468327-9468352	0	TATCCAGCTCCTGAGGGAACTTGTCC	1	3	6	BCD1	1.0	.
chr1	9475628	9475659	chr1:9475628-9475659	0	AGACGTCCCTGGCACCTCACTAGAGCTTGCTC	1	2	12	AB1	2.0	.
chr1	9475695	9475717	chr1:9475695-9475717	0	GGAGAAGCCACAGAGGCATGCCT	1	2	3	AC1	4.0	.
chr1	9476411	9476430	chr1:9476411-9476430	0	AGACTAGCCTGAGCAACATA	2	3	0	ACD2	-	.
chr1	9477330	9477351	chr1:9477330-9477351	0	GAACTAGCCTTAGAGGCTGTTT	1	2	2	AB1	1.0	.
chr1	9480341	9480367	chr1:9480341-9480367	0	GGACTTGTCAGGGAGCAAAGGTTGTTT	1	2	7	AC2	1.0	.
chr1	9481097	9481124	chr1:9481097-9481124	0	GACTTAGCCTAAAAGAACGAACAAGCCT	1	2	8	AD4	-	.
chr1	9485219	9485244	chr1:9485219-9485244	0	CAACTAACCCCTCAATGAACTTGTTG	1	3	6	ACC2	1.0	.
chr1	9486860	9486887	chr1:9486860-9486887	0	AAGCATCCTCTTTTTTCCAGGGTTGCTT	1	2	8	AA2	2.0	dELS
chr1	9488454	9488478	chr1:9488454-9488478	0	AGGGAAGTCTGGGAGGAGCAAGTTT	1	1	5	A1	-	.
chr1	9495583	9495603	chr1:9495583-9495603	1	ACGCAAGCCCGGGGCAGGCTC	1	2	1	BD3	1.0	dELS,CTCF-bound
chr1	9496009	9496039	chr1:9496009-9496039	0	AAGCTTCCTTCTGTCTTTTCTTGACTTGCTA	1	3	11	ACC2	-	.
chr1	9499040	9499063	chr1:9499040-9499063	0	AAACTAGTCTATCAATTCTTGTTT	1	2	4	DD1	1.0	.
chr1	9501438	9501459	chr1:9501438-9501459	0	TGACAAGCCATGGGTCTAGTCC	1	3	2	CCD2	-	.
chr1	9503105	9503127	chr1:9503105-9503127	0	GGGCAAATTTTAGGGAGATGCTC	1	2	3	AA2	-	pELS
chr1	9503342	9503371	chr1:9503342-9503371	0	AAACTTGGCACCGGTGACCCAAACAAGCCA	1	3	10	CCD2	-	PLS
chr1	9507618	9507642	chr1:9507618-9507642	0	GAACATGCACCCTTGGAATAAGCCT	1	2	5	AD2	-	dELS
chr1	9509771	9509792	chr1:9509771-9509792	0	AAGCAAGTTTTTAAACTATTGC	1	2	2	AD4	-	.
chr1	9512500	9512529	chr1:9512500-9512529	0	TGGCATGCTTATACTGGTCCAAGCAAGCAT	1	2	10	CD	2.0	.
chr1	9512996	9513023	chr1:9512996-9513023	0	AGACTTTCGCTGTTAGCCAGGCTAGTCT	1	2	8	AD1	2.0	.
chr1	9514819	9514841	chr1:9514819-9514841	0	CATCATGTTGGCCAGGCTTGTCT	1	3	3	CCD1	-	.
chr1	9518546	9518567	chr1:9518546-9518567	0	TGGCTTGTCTCTGTGCTTGCCT	1	2	2	CD	-	dELS
chr1	9521018	9521045	chr1:9521018-9521045	0	AGGCATGCCACCATGCCCCGGCTAATTT	1	3	8	ACC1	1.0	.
chr1	9524003	9524030	chr1:9524003-9524030	0	AGACCAGCCTGGGCAGCAAAGCAAGATC	1	2	8	BD3	-	.
chr1	9527075	9527103	chr1:9527075-9527103	0	AAGCTTGTTCTGTGAAAGGAAACTATCTT	1	1	9	A1	1.0	.
chr1	9530839	9530858	chr1:9530839-9530858	0	AGGCATGTTGGCGCATGCCT	4	2	0	CD	2.0	.
chr1	9532383	9532411	chr1:9532383-9532411	0	GGGTTTGTCCATGTTGGTCAGGCTGGTCT	1	2	9	AB3	1.0	.
chr1	9533408	9533427	chr1:9533408-9533427	0	CAAAAAGCCCAAACAAGCTT	3	2	0	AC3	-	dELS
chr1	9533497	9533527	chr1:9533497-9533527	0	GAACTTCTTCCTCTCTACACCTGGCATGTCA	1	3	11	ACC2	1.0	dELS
chr1	9537500	9537528	chr1:9537500-9537528	0	AAATTAGCCCAGTGTGGTGGTGCATGCCT	1	2	9	AD2	-	.
chr1	9539179	9539210	chr1:9539179-9539210	0	AGGCAAGGCCTAGGGCCTCGCGAGGCTTCTCT	1	2	12	AD2	1.0	.
chr1	9551948	9551970	chr1:9551948-9551970	0	TAACTAGCCCATCGAACATGTTA	1	2	3	CC	1.0	.
chr1	9553804	9553823	chr1:9553804-9553823	0	AAGTAAGTTCAGTCTTGTCT	2	2	0	AD2	2.0	dELS,CTCF-bound
chr1	9558120	9558141	chr1:9558120-9558141	0	TGACATGCCCAAAGTCATGTTC	2	2	2	CD	1.0	dELS
chr1	9558201	9558223	chr1:9558201-9558223	0	GAACAAGCCCCAGACACAAGGCT	1	2	3	DD1	1.0	.
chr1	9560547	9560579	chr1:9560547-9560579	0	GAGCAAGACTCCATCTCAAAAAAAAAGTTGTCT	1	2	13	AD2	-	.
chr1	9560622	9560648	chr1:9560622-9560648	0	AGACTTGTCAGAGAACAGAATTTGTTT	1	2	7	AC2	-	.
chr1	9561540	9561569	chr1:9561540-9561569	0	AGAAAAGTTTTGTAAACATCAAGCTAGGTT	1	2	10	AD3	-	dELS
chr1	9563540	9563567	chr1:9563540-9563567	0	AAACCAGCTTAATTTGGGAAACTTTCCC	1	2	8	AB3	-	.
chr1	9564180	9564202	chr1:9564180-9564202	0	AAAAATGCCTCTAAAGAATGTTC	1	2	3	AA2	-	.
chr1	9567237	9567268	chr1:9567237-9567268	0	GGCCTTGCCTGAGGGGTTTTAAAGGTTTGTCT	1	2	12	AD2	-	.
chr1	9567838	9567860	chr1:9567838-9567860	0	GGGCTTCTCCTGAAAGCCTGTTT	1	2	3	AB2	-	.
chr1	9570130	9570161	chr1:9570130-9570161	0	GGACAAGCTTTTTAGTACATGGCAGCATCTTT	1	2	12	AC1	-	.
chr1	9572866	9572897	chr1:9572866-9572897	0	AGACTAGCCTGAGCAACAAGGGAGACCCGTCT	1	2	12	BB1	-	.
chr1	9576992	9577022	chr1:9576992-9577022	0	AGAGTTGTCCCGCTACAGAAACAACATGCTG	1	3	11	ACC1	-	.
chr1	9580926	9580945	chr1:9580926-9580945	0	AGGCTACTTTGGGTAAGTTT	1	2	0	AA2	1.0	.
chr1	9588337	9588361	chr1:9588337-9588361	0	GATCGTGTTTCTAAAAAGCTAGTTT	1	2	5	BD4	-	.
chr1	9589917	9589942	chr1:9589917-9589942	0	GGACTTGCCCACTCAGCAGCAAGTGG	1	3	6	CCD1	1.0	pELS,CTCF-bound
chr1	9590320	9590345	chr1:9590320-9590345	0	GAGCATGTTGCCAGCTGAGCTGGTCC	1	2	6	BC2	1.0	pELS
chr1	9593183	9593215	chr1:9593183-9593215	0	AGGCAAGCATAGGCTAGGGGCCAGGACTTCCCC	1	2	13	AD2	1.0	.
chr1	9593846	9593875	chr1:9593846-9593875	3	AAGCAGGTCTTCACCCATCAGGACACGCCC	1	2	10	BB2	1.0	.
chr1	9593977	9594008	chr1:9593977-9594008	4	GAGCAGGTCTCCACATGCCCCAGAGCGAGTCT	1	2	12	BB2	-	dELS,CTCF-bound
chr1	9597948	9597970	chr1:9597948-9597970	0	GGACTTGTCTTCTGGGCTATTTC	1	1	3	A1	1.0	.
chr1	9598042	9598068	chr1:9598042-9598068	0	GGGCAAGCGCCACAGTCGGGGTTGTCC	1	2	7	AD2	1.0	.
chr1	9598306	9598335	chr1:9598306-9598335	0	AAGCAGGTTCAAAGTGGGGTTGACTTGCCC	1	2	10	BC2	-	.
chr1	9599136	9599158	chr1:9599136-9599158	0	CACCATGTTGGCCAGACTTGTCT	1	3	3	CCD1	-	.
chr1	9601769	9601794	chr1:9601769-9601794	0	GGGGTTCCCTGAGTGGGAGCATGTCC	2	2	6	AA1	1.0	.
chr1	9615143	9615175	chr1:9615143-9615175	0	GGAAATGCTCAGCTCAGCTCTTCAGAAAAGCCT	1	2	13	AA2	-	.
chr1	9616970	9616998	chr1:9616970-9616998	0	AAACCTGCCCCTGGTTCCCAGGCATCTTC	2	2	9	AB3	1.0	.
chr1	9617318	9617337	chr1:9617318-9617337	0	AGGCGTGCTGGAGCATGCCT	3	2	0	BC1	-	.
chr1	9623793	9623822	chr1:9623793-9623822	0	AGGCTTAATTAAAGTTGGCAAGGCATGCTC	2	2	10	AD1	-	.
chr1	9629943	9629965	chr1:9629943-9629965	0	AGGCCTGCCTGGGAAGGAAGCCC	1	2	3	AB2	1.0	dELS,CTCF-bound
chr1	9633647	9633669	chr1:9633647-9633669	0	AGACTAGGTCATAGGTCATGTCC	1	2	3	DD2	-	.
chr1	9639951	9639971	chr1:9639951-9639971	0	AGGCTAGTCTTGAACTCCTCA	1	3	1	ABC2	-	.
chr1	9641148	9641168	chr1:9641148-9641168	0	CGGCAGGCCTGGGGCTTGTCC	1	2	1	BC1	1.0	.
chr1	9644975	9645002	chr1:9644975-9645002	0	GAGCTTGCCCAGATCTCCAGGCCTATTT	1	2	8	AB1	-	.
chr1	9646333	9646363	chr1:9646333-9646363	0	AGACAGATTCACGTGAAAACCAAGCAAGTTT	1	2	11	AB1	1.0	.
chr1	9649596	9649621	chr1:9649596-9649621	0	AGGCATCTCTTGGGTAGAAAAAGTCC	1	2	6	AA2	-	.
chr1	9650746	9650777	chr1:9650746-9650777	0	AAGCTTGTCTTCTTATGCGGATAAAATTTCTC	1	2	12	AA1	-	.
chr1	9651500	9651526	chr1:9651500-9651526	0	AAACTTGTTTTGTAGAAGGGCAAGCAA	1	2	7	CD	-	.
chr1	9654096	9654126	chr1:9654096-9654126	0	TTGCCTGCTCCAGAGACAACTAAGCTAGCCT	1	3	11	BCD1	1.0	pELS,CTCF-bound
chr1	9659658	9659681	chr1:9659658-9659681	0	TAGCATGTTTCTTGAAGCTTAATC	1	3	4	ACD2	-	dELS,CTCF-bound
chr1	9660057	9660085	chr1:9660057-9660085	0	AGGCATGTGCCACCACGCCCAGCTAGTTT	1	2	9	CD	1.0	.
chr1	9665559	9665585	chr1:9665559-9665585	0	GGGCTTGGTGTGGACATTGACATGTCC	1	3	7	CCD2	-	.
chr1	9669867	9669889	chr1:9669867-9669889	0	AAAAAAGTCCATTAAAAATGTTT	1	2	3	AA2	-	.
chr1	9673778	9673804	chr1:9673778-9673804	0	AAGTTTGTTTTATTGGGTGACTTGTCT	1	2	7	AC2	-	dELS
chr1	9674831	9674850	chr1:9674831-9674850	0	AGACTAGCCTGGGCAACATG	2	3	0	ACD2	-	.
chr1	9675559	9675582	chr1:9675559-9675582	0	GGGCTTGTTCCCAGGAAGAAGTGC	1	2	4	AD1	-	dELS
chr1	9679007	9679030	chr1:9679007-9679030	0	AAGCATGCCTGCGAGAGCTGGGTG	1	3	4	BCD2	1.0	.
chr1	9682380	9682406	chr1:9682380-9682406	0	AGGCATGCCACTACACTTGGCTAATTT	1	3	7	ACC1	1.0	.
chr1	9686795	9686823	chr1:9686795-9686823	0	TAACTAGTTGTGCCACCTGGGGCAAGTCA	1	3	9	CCC	-	pELS,CTCF-bound
chr1	9691683	9691705	chr1:9691683-9691705	0	AGACTTCTCTGTAGGACTAGCAC	1	2	3	AD2	-	.
chr1	9692812	9692832	chr1:9692812-9692832	0	AAACTAGCCCAGAACTCCTTC	1	2	1	AB4	1.0	.
chr1	9694587	9694617	chr1:9694587-9694617	0	CAGCTAGCCCTACCTGTGTACAAGCAGGGTT	1	3	11	BCD2	2.0	.
chr1	9694810	9694838	chr1:9694810-9694838	0	AAACAAGCCAGGTATTGTGGCACATGCTT	1	2	9	CD	1.0	.
chr1	9695337	9695364	chr1:9695337-9695364	0	AAACAATTCTAGAACTGAAGGCATTTCT	1	2	8	AA2	-	.
chr1	9697171	9697190	chr1:9697171-9697190	0	AGACTAGCCTGGGCAACATA	2	3	0	ACD2	-	.
chr1	9702469	9702501	chr1:9702469-9702501	0	AGGCAGGTCCACTTCCAAGGAAAGAACTTTCCT	1	2	13	AB2	1.0	dELS,CTCF-bound
chr1	9703162	9703182	chr1:9703162-9703182	0	GAAGAAGTCCCAGAGAAGCCT	1	2	1	AA2	-	.
chr1	9703888	9703920	chr1:9703888-9703920	0	GGAATTGCTGGGTCCTAGGGCATAGGCATGTTC	1	2	13	AC1	1.0	.
chr1	9716228	9716249	chr1:9716228-9716249	0	GAACGTCCCCCCAGGCAAGCTC	1	2	2	AB1	-	dELS,CTCF-bound
chr1	9716746	9716770	chr1:9716746-9716770	0	GAGCATCCCCTGGTAGGGCTGGCCC	1	2	5	AB2	2.0	.
chr1	9718881	9718906	chr1:9718881-9718906	0	AGGCTCGCTCCACCAAGAAGAAGTCC	1	2	6	AB2	2.0	dELS,CTCF-bound
chr1	9721331	9721352	chr1:9721331-9721352	0	GAACCTTCCCGTGGGCTTGCTC	1	2	2	AB1	3.0	dELS,CTCF-bound
chr1	9724317	9724348	chr1:9724317-9724348	0	GACCAAGTTTGGAATCAACCGCGAGCGTGTCC	1	2	12	BD2	-	.
chr1	9730071	9730101	chr1:9730071-9730101	2	GCACTAGTTTGGAAAAAATAAAAACTTTTTT	1	2	11	AD3	-	.
chr1	9730113	9730145	chr1:9730113-9730145	2	AAAAATGATTACCGGGTGGGAGTGAGCATGTTT	2	2	13	AD1	-	.
chr1	9733208	9733230	chr1:9733208-9733230	0	CAACTTGTCACTCCAACAAGCCC	1	3	3	CCC	-	.
chr1	9738057	9738077	chr1:9738057-9738077	0	TTGGAAGCTCCAAACAAGTTT	1	3	1	ACD1	-	.
chr1	9741419	9741439	chr1:9741419-9741439	0	AAGCATCTCTAGGGCATTTCC	1	2	1	AA2	-	.
chr1	9741527	9741552	chr1:9741527-9741552	0	CAGGAAGTTCCTGTATGGGCAAGCTG	1	3	6	ACC1	-	.
chr1	9745967	9745986	chr1:9745967-9745986	0	CATGTTGTCCAAGCTAGTCT	2	3	0	ACD1	1.0	.
chr1	9746772	9746793	chr1:9746772-9746793	0	GGGCAAGCTACTTAACCTGCTT	1	3	2	BCC2	-	.
chr1	9755817	9755847	chr1:9755817-9755847	0	AAACAAGTCTTCCTGTGCAATGAGCCTGGCT	1	2	11	BD1	-	dELS
chr1	9755976	9756002	chr1:9755976-9756002	0	AGACTTGCCTTTGTTTCGGACTTTATC	1	2	7	AD4	2.0	.
chr1	9759106	9759133	chr1:9759106-9759133	0	CAGCAAGTCCCACTGGACAGAGTTGCTT	1	2	8	AC2	-	.
chr1	9759599	9759629	chr1:9759599-9759629	0	AAATATATTTCACTGGAACACAGACATGCTC	2	2	11	AA1	-	dELS
chr1	9762902	9762924	chr1:9762902-9762924	0	AGGCTAGTTTCTGGAATGAGCTC	1	2	3	AB1	-	.
chr1	9785629	9785661	chr1:9785629-9785661	0	AGACATTCCCCAAGATCCCCTGGGGGCAATCCT	1	2	13	AA2	-	.
chr1	9789391	9789416	chr1:9789391-9789416	0	AAACATGCTTTATATCAAGTAATTTT	2	2	6	AA1	2.0	.
chr1	9790116	9790144	chr1:9790116-9790144	0	AGACTTTTCTCGCTCTGTAGGGTAAGTTT	1	2	9	AA2	-	.
chr1	9793412	9793435	chr1:9793412-9793435	0	AGGCAAGATTTTCTAGACAACCCT	1	2	4	AD2	-	.
chr1	9797489	9797517	chr1:9797489-9797517	0	AAATTAGCCTGGCGTGGTGGTGCATGTCT	1	2	9	AD2	1.0	.
chr1	9802251	9802283	chr1:9802251-9802283	0	AGGAATGCTTCCCTCCAAAATAGAAAGATGCTC	1	2	13	AA2	-	.
chr1	9805265	9805288	chr1:9805265-9805288	0	AAGCAAATTACTGGTGACATGTCC	1	3	4	ACC2	-	dELS
chr1	9808808	9808827	chr1:9808808-9808827	0	CAGCTTGCCCCAGCTTACCT	3	3	0	ACC1	-	.
chr1	9811249	9811268	chr1:9811249-9811268	0	GAAGAAGTTTTAACATGTCA	4	3	0	ACC1	1.0	.
chr1	9811474	9811494	chr1:9811474-9811494	0	AAGCAAGCTCTGACCTTGCCA	1	2	1	CD	-	dELS
chr1	9813356	9813375	chr1:9813356-9813375	0	AGGCTTGCTGGTGCATGTCT	4	2	0	CD	1.0	.
chr1	9814914	9814940	chr1:9814914-9814940	0	AAAAATGTCACTTTTCTAAACTAGTTG	1	3	7	ACC1	-	.
chr1	9818755	9818778	chr1:9818755-9818778	0	AGACATATTTCTTCAAGCAACTCT	1	2	4	AA2	-	.
chr1	9820073	9820092	chr1:9820073-9820092	0	CATGTTGCCCAGGCTAGTCT	2	3	0	ACD1	1.0	.
chr1	9821084	9821108	chr1:9821084-9821108	0	GGACATGACCGTCCAGGGCATGCCA	1	2	5	CD	-	.
chr1	9821139	9821167	chr1:9821139-9821167	0	GAATTTGTTTTTAAGATGGAGTCTTGCTT	1	2	9	AD2	-	.
chr1	9825165	9825196	chr1:9825165-9825196	0	AGACTGGTTTGTGGGGCGCAGAGGACTTATTT	1	2	12	AB2	-	pELS,CTCF-bound
chr1	9830191	9830223	chr1:9830191-9830223	0	CAGCATCTCCATCTGTAAAACAGAGACAAGCCC	1	2	13	AC1	-	.
chr1	9831294	9831317	chr1:9831294-9831317	0	ACACAAGCCAAACACGACATGCCT	1	3	4	CCD1	-	.
chr1	9833870	9833892	chr1:9833870-9833892	0	CACATTGTTCTGTGGGCTAGCCC	1	3	3	ACD1	1.0	.
chr1	9834663	9834694	chr1:9834663-9834694	0	GAGCACGCACTCACACTCGTGCAGACATGCCT	2	2	12	BD1	3.0	dELS
chr1	9835516	9835544	chr1:9835516-9835544	0	CAGCAAGCCTTGTTGACAAGGGCCTGCCA	1	3	9	BCC2	-	.
chr1	9840387	9840406	chr1:9840387-9840406	0	AAGTCTGCCCAGACAAGTCC	3	2	0	AB4	1.0	dELS,CTCF-bound
chr1	9841623	9841654	chr1:9841623-9841654	0	AGGCAGGTTCTGCTGCAGAAACAAGCAGGCCC	1	2	12	BB2	-	.
chr1	9841654	9841684	chr1:9841654-9841684	0	CAAGATGCCCAAGGCATGAAACAACATGCTT	1	3	11	ACC1	-	.
chr1	9842352	9842374	chr1:9842352-9842374	0	CAAATTGCCCTCCTAACATGTTC	1	3	3	ACC1	1.0	.
chr1	9842571	9842601	chr1:9842571-9842601	0	AAGCAAGCCCAAGACAGAAATGAGCAAGCCT	2	0	11	0	2.0	dELS,CTCF-bound
chr1	9844015	9844046	chr1:9844015-9844046	0	GGCCATGCTCTGTCCTAGGGCTAGAGTAGCCT	1	2	12	AD2	-	dELS
chr1	9845512	9845542	chr1:9845512-9845542	0	GAACATACCTCGCACGTGACTGAGCATGCGC	1	2	11	AD2	1.0	.
chr1	9847403	9847423	chr1:9847403-9847423	0	GAACATGGTCTGGACTAACTT	1	2	1	AD2	-	.
chr1	9847471	9847495	chr1:9847471-9847495	0	GGACAAGGTCTTTTCAGAAATGTTT	1	2	5	AD2	-	.
chr1	9849283	9849306	chr1:9849283-9849306	0	GGGCCAGTCTGAAGGGACTTGCTT	1	1	4	B1	-	.
chr1	9851016	9851036	chr1:9851016-9851036	0	AGGCTTGCTCAAGGCTACACA	1	3	1	ACD2	-	dELS,CTCF-bound
chr1	9853262	9853293	chr1:9853262-9853293	0	AGGCAGGCTCTCAGTTCTTCCAGAGCATTCTC	1	2	12	AB2	-	.
chr1	9859437	9859456	chr1:9859437-9859456	0	CAGCATGCTGGAACCAGCTC	3	3	0	BCC2	-	dELS
chr1	9860995	9861016	chr1:9860995-9861016	0	GGGAATGCCACCTGGCAAGCCC	2	3	2	ACC1	-	dELS,CTCF-bound
chr1	9861816	9861845	chr1:9861816-9861845	0	TGACTAGCTGTGTATCCCAGGGGGAAGTCC	1	3	10	ACC2	-	.
chr1	9862435	9862457	chr1:9862435-9862457	0	GAGCTTGCTTAAAATGCAAATTC	1	2	3	AD1	1.0	.
chr1	9864264	9864292	chr1:9864264-9864292	0	GAGCTTCCTTGACAAAATGAGCCAAGTCT	1	2	9	AD2	-	dELS
chr1	9868034	9868066	chr1:9868034-9868066	0	AAATATGCTTATGAAACTCTTCCAGACATGGCT	1	2	13	AD3	-	.
chr1	9874379	9874407	chr1:9874379-9874407	0	TAACTAGCTGGGACCACAGAAGCATGCCA	1	3	9	CCC	1.0	.
chr1	9874568	9874594	chr1:9874568-9874594	0	GAAAGTGCCCTGTTGGAGAACTTGCTT	1	2	7	AB4	-	dELS,CTCF-bound
chr1	9876416	9876438	chr1:9876416-9876438	0	AGACTAGCCTGGCCAACATGGTG	1	3	3	CCD1	1.0	.
chr1	9878354	9878386	chr1:9878354-9878386	0	GGCCAAGTTCTGCACCTGCACAAGAGAATGCCC	1	2	13	AD2	-	.
chr1	9878539	9878568	chr1:9878539-9878568	0	CAGCTTGTTCACAGACCTACAGCCTAGCCA	1	3	10	CCD2	1.0	.
chr1	9881535	9881557	chr1:9881535-9881557	0	CACCATGTTGGCCAGGCTAGTTT	1	3	3	CCD1	-	.
chr1	9882931	9882963	chr1:9882931-9882963	0	AAGCTAGTTCCGGGAAACATCAGGGGCACTTCT	1	2	13	AB4	-	.
chr1	9891266	9891285	chr1:9891266-9891285	5	AGGCAGGCCTGGGCATGGCC	2	2	0	BD2	1.0	pELS
chr1	9891412	9891439	chr1:9891412-9891439	2	AAACAAGCTTCCTGAACTGAGTTTGCTG	1	2	8	AC1	-	pELS
chr1	9893214	9893236	chr1:9893214-9893236	0	AGACAAGCTCAGGAGAGTAGCCA	1	2	3	AC1	-	.
chr1	9893311	9893334	chr1:9893311-9893334	0	GGGCACACCCTGGCAAACTAGCTC	1	2	4	AB1	-	PLS,CTCF-bound
chr1	9894727	9894746	chr1:9894727-9894746	0	CATGTTGCCCAGGCTAGTTT	2	3	0	ACD1	-	.
chr1	9895819	9895846	chr1:9895819-9895846	0	GGACTTGCTATGTTGCCCAGGCTGGTCT	1	2	8	BC2	-	.
chr1	9900737	9900768	chr1:9900737-9900768	0	CAGCTTGCTTGCCTGTAAGCCCCACCATGTCT	1	3	12	CCD2	1.0	.
chr1	9901347	9901367	chr1:9901347-9901367	0	AAACTGGTCCAAGGTTTGCTT	1	2	1	AB2	-	pELS
chr1	9903716	9903741	chr1:9903716-9903741	0	TAGCTTGCCCAGGGTCAGACAAGACA	1	3	6	CCD1	1.0	.
chr1	9905792	9905816	chr1:9905792-9905816	0	AGATAAACTTCATAAGAGCATGCCT	2	2	5	AA1	2.0	.
chr1	9906815	9906834	chr1:9906815-9906834	0	TGAGATGCCCAGGCAAGTCA	4	3	0	ACC1	-	.
chr1	9907507	9907539	chr1:9907507-9907539	0	AAACATTCTCCTACCTACCATGAGAACAGGCCC	1	2	13	AB2	-	dELS,CTCF-bound
chr1	9909150	9909169	chr1:9909150-9909169	0	AGACAAACCATGACTTGCCT	2	3	0	ACC2	-	pELS
chr1	9918051	9918072	chr1:9918051-9918072	0	GGGCATCTTTCTGACCTTGTTC	1	2	2	AD2	-	.
chr1	9920952	9920979	chr1:9920952-9920979	0	GGACTTGCCATGTTGCCCAGGCTGGTCT	1	2	8	BC2	1.0	.
chr1	9922540	9922572	chr1:9922540-9922572	0	TAGCTTGCCTCATAAAGTAGTGTCAGCTTCTTC	1	3	13	ACC1	-	dELS
chr1	9922729	9922749	chr1:9922729-9922749	0	AGGCAGGCCTCAAACAAGCAT	1	2	1	BD2	1.0	.
chr1	9922875	9922894	chr1:9922875-9922894	0	GAACTAGTTTTAATTTGCCT	2	2	0	AC1	-	.
chr1	9925235	9925262	chr1:9925235-9925262	0	AGAATTGCTTGAACCCTGCGGCAAGCCG	1	3	8	ACC1	3.0	.
chr1	9926658	9926681	chr1:9926658-9926681	0	ACACTTGCTCATTGGAACTTATTT	1	2	4	AD3	-	.
chr1	9929277	9929297	chr1:9929277-9929297	0	GAAGAAGCTTTAAAAATGCTT	1	2	1	AA2	-	.
chr1	9932704	9932732	chr1:9932704-9932732	0	AAGAATGTCTTAGTACCACAAACTAGACC	1	2	9	AD3	-	.
chr1	9940163	9940182	chr1:9940163-9940182	0	TAACTTATTAAAACATGTTT	3	3	0	ACC2	2.0	.
chr1	9942829	9942849	chr1:9942829-9942849	0	AAACTTGCCCTAAGGCAGTCC	1	2	1	AB1	-	PLS,CTCF-bound
chr1	9943608	9943629	chr1:9943608-9943629	0	GAATATGACCCGAGGCAAGCTC	2	2	2	AD1	-	.
chr1	9945897	9945923	chr1:9945897-9945923	0	GTGCATGCCACCACATCCGGCTAGTTT	1	3	7	CCD1	-	.
chr1	9947544	9947572	chr1:9947544-9947572	0	AAACAAGCTCTCAAGGTCCCAGGTAGCTA	1	3	9	ACC2	-	.
chr1	9949652	9949674	chr1:9949652-9949674	0	CACCATGTTGGCAAGGCTAGTCT	1	3	3	CCD1	-	.
chr1	9950888	9950910	chr1:9950888-9950910	0	AGACTAGCCTGGCCAACATGGCG	1	3	3	CCD1	2.0	.
chr1	9952932	9952960	chr1:9952932-9952960	0	AGAAATGTCCAGTCTGGGCAAACTAATTT	1	2	9	AA2	1.0	.
chr1	9958191	9958215	chr1:9958191-9958215	0	GAAATAGCTTCCAGAAAACAAATTC	1	2	5	AA2	-	.
chr1	9961415	9961438	chr1:9961415-9961438	0	CCACCAGTCTTTGAGAGCATGCTC	1	3	4	BCD1	-	pELS
chr1	9961958	9961986	chr1:9961958-9961986	0	GGGTTTCTCCATGTTGGTCAGGCTAGTCT	1	2	9	AA1	-	.
chr1	9963818	9963846	chr1:9963818-9963846	0	GAACATGCTAATTGCTTTTGGCCAAGTTA	1	3	9	CCD2	-	.
chr1	9966156	9966175	chr1:9966156-9966175	0	AGGCATGGTGGGGCATGCCT	4	2	0	CD	-	.
chr1	9971192	9971219	chr1:9971192-9971219	0	AAGCAAGTCAAAAAATGTGGAGAAGTCA	1	3	8	ACC2	-	.
chr1	9974367	9974393	chr1:9974367-9974393	0	AGGCATGCCACCACATCTGGCTAATTT	1	3	7	ACC1	-	.
chr1	9977655	9977675	chr1:9977655-9977675	0	CCAGTAGTTCAAGACAAGCCT	1	3	1	ACD1	-	.
chr1	9978613	9978640	chr1:9978613-9978640	0	AAAAATTCTCCCATGAGGGAGCAAGTTC	2	2	8	AA1	-	.
chr1	9984392	9984419	chr1:9984392-9984419	0	GAACAAGCTTTGTACAGAGAACAAGCTT	2	0	8	0	-	.
chr1	9985550	9985569	chr1:9985550-9985569	0	GGACTAGGCTGAACTTGCCC	2	1	0	D2	-	.
chr1	9986681	9986700	chr1:9986681-9986700	0	AGACTAGCCTGGGCAACATG	2	3	0	ACD2	2.0	.
chr1	9988335	9988367	chr1:9988335-9988367	0	AAGCATGTTCGAAACTGAACCATAATTTTGCTC	2	2	13	AD1	-	.
chr1	9991502	9991526	chr1:9991502-9991526	0	CAGCTAGCTCATTATGGGCAAGGTG	1	3	5	CCD1	-	.
chr1	9993564	9993596	chr1:9993564-9993596	0	AAGCTTGCCGGGGCTGCGTATGGAGAATTGTTT	1	2	13	AC2	1.0	.
chr1	9994309	9994331	chr1:9994309-9994331	0	CACCATGTTAGCCAGGCTTGTCT	1	3	3	CCD1	-	.
chr1	9997235	9997264	chr1:9997235-9997264	0	GGGTTTGTCCCGCGATCCCCGACCATGCCC	1	2	10	AD2	-	.
chr1	10001281	10001310	chr1:10001281-10001310	0	CAGCTTGTCTTTGCACAAAGAAGCAAGTTT	1	1	10	C1	-	.
chr1	10004197	10004223	chr1:10004197-10004223	0	TGAGTAGCTGGGATTGCAGGCATGCCC	1	3	7	ACC1	-	.
chr1	10008404	10008426	chr1:10008404-10008426	0	AGACTAGCCTGGCCAACATGGTG	1	3	3	CCD1	1.0	.
chr1	10009673	10009701	chr1:10009673-10009701	0	AGGCATGCACCACCACACCCAGCTAGTTT	1	2	9	CD	1.0	.
chr1	10010047	10010075	chr1:10010047-10010075	0	AGACAAGTCAATCACTCCAAAACATTCCC	1	2	9	AC2	-	.
chr1	10010870	10010889	chr1:10010870-10010889	0	CAGCATGCCCGGCCATGCCC	4	2	0	CD	3.0	.
chr1	10012591	10012620	chr1:10012591-10012620	0	AGTCAAGCCTGGGGAACGTAGGACTAGCCT	1	1	10	D1	-	.
chr1	10013608	10013630	chr1:10013608-10013630	0	AAACTAGCCTGGCTAACATGGTG	1	3	3	CCD1	-	.
chr1	10015349	10015370	chr1:10015349-10015370	0	AGAATTGCTTGAAGGCAATTCC	1	2	2	AA2	-	dELS
chr1	10017689	10017710	chr1:10017689-10017710	0	GGGCTGGCTTGAAAACTTGGCT	1	2	2	BD2	-	.
chr1	10021508	10021529	chr1:10021508-10021529	0	AATCCAGTTTCAGAACAAGTCA	1	3	2	BCD1	-	.
chr1	10024517	10024544	chr1:10024517-10024544	0	AAACAAGTACATAAATGAAAGAAAGTTT	1	2	8	AD2	-	.
chr1	10024892	10024921	chr1:10024892-10024921	0	AAACTTTTTCATTAACTAGGAGGCTTTTTT	1	2	10	AA2	2.0	.
chr1	10041129	10041156	chr1:10041129-10041156	0	AAACTTGCTTCACAAGGTTGGCATCCTT	1	2	8	AC1	-	.
chr1	10042830	10042851	chr1:10042830-10042851	0	AGGGATGGCTGGGAGCTTGCTC	2	2	2	AD1	-	.
chr1	10047442	10047471	chr1:10047442-10047471	0	GGGCATGTTCTATCCCATAAGAGCATGGCC	2	1	10	D1	1.0	.
chr1	10048730	10048761	chr1:10048730-10048761	0	AGACTGATTTCATTGCTGACTGGAGCAAGTTC	1	2	12	AB1	2.0	.
chr1	10049917	10049945	chr1:10049917-10049945	0	AAATAAGTCTGTGGTGAAGAGAAATGTTT	1	2	9	AA2	-	.
chr1	10050076	10050107	chr1:10050076-10050107	0	AGGCTGGTTTTTTTTGAGACAGAGTCTTGCTC	1	2	12	BD2	2.0	.
chr1	10050984	10051005	chr1:10050984-10051005	0	AGACATACTTGCAGGCTTTTTT	1	2	2	AA2	-	.
chr1	10053684	10053709	chr1:10053684-10053709	0	AAACTTTTTTTTTTTGAGACAAGGTC	1	2	6	AD2	1.0	.
chr1	10060024	10060053	chr1:10060024-10060053	0	GAGCCTGTTTGTATTCCTGGGAGCCAGTCC	1	2	10	BB2	-	.
chr1	10060760	10060789	chr1:10060760-10060789	0	GGACAATTTTTTTTTTTTTGGAGCCAGTCT	1	2	10	AB2	1.0	.
chr1	10061541	10061562	chr1:10061541-10061562	0	GCACTTGGCCCTGAGCAAGTTT	1	2	2	DD1	-	.
chr1	10061770	10061790	chr1:10061770-10061790	0	GGGCTACTCTCAAACTTTTTC	1	2	1	AA2	1.0	.
chr1	10063549	10063569	chr1:10063549-10063569	0	AGGCTTGCTTGTGGCCTGCCT	1	2	1	BC1	-	dELS,CTCF-bound
chr1	10063969	10064001	chr1:10063969-10064001	0	AAAGATGTCTTTCTTGCCTTCACGAACAAGTTC	2	1	13	A1	-	dELS,CTCF-bound
chr1	10064034	10064053	chr1:10064034-10064053	0	GAGCTTGTTGCAGCTTGTCT	4	2	0	CC	1.0	dELS,CTCF-bound
chr1	10074965	10074984	chr1:10074965-10074984	0	AGGCATGTCACAGCTAGCAT	4	3	0	CCD1	1.0	dELS,CTCF-bound
chr1	10075271	10075290	chr1:10075271-10075290	0	GAGCTTGCTTGGCCCTGCTC	2	2	0	BD1	1.0	.
chr1	10077393	10077412	chr1:10077393-10077412	0	GAGCTTATTTTAACTTGCTT	2	2	0	AC2	-	.
chr1	10078588	10078614	chr1:10078588-10078614	0	AGCCTTGTTTTGGAATTATGCTTGTCT	1	2	7	DD2	-	dELS
chr1	10081249	10081278	chr1:10081249-10081278	0	AGGCTTTCTCTATGTTGGTCAGGCTGGTCT	1	2	10	AB2	-	.
chr1	10082298	10082317	chr1:10082298-10082317	0	AGACTAGCCTGGACAACATA	2	3	0	ACD2	1.0	.
chr1	10085449	10085481	chr1:10085449-10085481	0	GGGAAAGCCTTTGTGAAGGGTCAGGAGATGTTC	1	2	13	AA2	1.0	.
chr1	10087041	10087073	chr1:10087041-10087073	0	AGGCAAATCTGTTCTTTACAGTGGAGTTTGCCC	1	2	13	AA2	-	.
chr1	10089491	10089521	chr1:10089491-10089521	0	GAACATGTCTCTGAAAAAAAAAAAAAAGTTT	1	1	11	A2	-	.
chr1	10092627	10092649	chr1:10092627-10092649	0	AGACCAGCCTGACAAACATGGTT	2	2	3	BD3	-	.
chr1	10093366	10093398	chr1:10093366-10093398	0	TCAAAAGTTTTACTGTATTCTGTGAACTTGTTT	1	3	13	ACD1	-	.
chr1	10097609	10097631	chr1:10097609-10097631	0	AGACCAGCCTGGCCAACATGTTG	1	3	3	BCC1	-	.
chr1	10099038	10099060	chr1:10099038-10099060	0	AGACAAGCCTAGCCAACATGGTA	1	3	3	CCD1	1.0	.
chr1	10101085	10101114	chr1:10101085-10101114	0	TTGTTTGTCTTTTGTACTTTAAGCATGTCC	1	3	10	ACD1	1.0	.
chr1	10105672	10105699	chr1:10105672-10105699	0	ACACTGGCTCCAATCCAGGAACAAGCCC	1	2	8	BD1	1.0	dELS
chr1	10106713	10106735	chr1:10106713-10106735	0	TAACTAGTTTGGTAGGCACGTAC	1	3	3	BCD2	2.0	.
chr1	10107889	10107910	chr1:10107889-10107910	0	AGAGTTGTCGCCTGGCAAGTTT	1	3	2	ACC1	-	dELS
chr1	10108056	10108081	chr1:10108056-10108081	0	CAACTTGTACTCTCTGAGGCATGTTT	1	2	6	CD	-	.
chr1	10108847	10108871	chr1:10108847-10108871	0	AGGCATCCTTCCTAGGAACCAGTTT	1	2	5	AB2	-	.
chr1	10111756	10111778	chr1:10111756-10111778	0	AGACAAGCCTGGCCAACATGGCG	1	3	3	CCD1	2.0	.
chr1	10112046	10112068	chr1:10112046-10112068	0	AGAGTCGCTTTAAGAGCAAGTTT	1	2	3	AB1	1.0	.
chr1	10118318	10118339	chr1:10118318-10118339	0	GGGCATGTCTCCAAGGTTTTTT	2	2	2	AA1	1.0	.
chr1	10119182	10119202	chr1:10119182-10119202	0	AGGCTAGTCTTAAACTTCTGA	1	3	1	ACD2	-	.
chr1	10120320	10120342	chr1:10120320-10120342	0	AGACTAGCCTGGCCAACATGGCA	1	3	3	CCD1	-	.
chr1	10121813	10121839	chr1:10121813-10121839	0	GGGTTAGCTTTCGCCTGAAACTATTTT	1	2	7	AA2	-	.
chr1	10126616	10126637	chr1:10126616-10126637	0	AGACTTGTCAAAGAACAGGTCA	1	3	2	BCC1	-	.
chr1	10129792	10129820	chr1:10129792-10129820	0	AGGCATGCATTACCATGCGAGGCTAATTT	1	2	9	AD2	1.0	.
chr1	10136318	10136346	chr1:10136318-10136346	0	AAATTAGCCCAGCATGGTGGCACATGCCT	1	2	9	AD2	-	.
chr1	10139247	10139267	chr1:10139247-10139267	0	GGGCATGGTTGGCGCATGCCT	2	2	1	DD2	-	.
chr1	10139634	10139659	chr1:10139634-10139659	0	GAAAATGTTTTGGCATGAAGTTGTTC	1	2	6	AA2	-	.
chr1	10141548	10141580	chr1:10141548-10141580	0	TAACTTGTTACAGCAGCAATAGAAAACTAGCAT	1	3	13	CCD1	1.0	dELS
chr1	10141836	10141859	chr1:10141836-10141859	0	CAGCTAGTTCTCCCAAACTCCTCC	1	3	4	ABC2	1.0	.
chr1	10147627	10147652	chr1:10147627-10147652	0	TGACAAGTTTTCTTTAAAATTTGCTA	1	3	6	ACC2	2.0	.
chr1	10149916	10149936	chr1:10149916-10149936	0	AGGATTGCTTGAGCCTAGTTC	1	2	1	AD2	-	.
chr1	10149938	10149965	chr1:10149938-10149965	0	AGACCAGTCTGGGCAATGCAGCAAGTCT	1	2	8	BC2	1.0	.
chr1	10150511	10150538	chr1:10150511-10150538	0	TAACATGCTACAGCCAGTAACCATGTTT	1	3	8	CCD2	1.0	.
chr1	10152366	10152391	chr1:10152366-10152391	0	AAGCTAACCTGCAAAAAAACCTGCTT	1	2	6	AB2	-	.
chr1	10153930	10153958	chr1:10153930-10153958	0	AAATTAGCCTGGCATGGTGGCACATGCCT	1	2	9	AD2	1.0	.
chr1	10155664	10155691	chr1:10155664-10155691	0	ACACAAGATCAGTATGTGGAACAAGCTC	1	2	8	DD1	1.0	.
chr1	10157832	10157860	chr1:10157832-10157860	0	AAGCTTTTGCCATTTGGACAAACAAGTTT	1	2	9	AD1	-	.
chr1	10159962	10159982	chr1:10159962-10159982	0	GCGCTTGTCCTGAACTTGCCA	1	2	1	CD	-	.
chr1	10160006	10160029	chr1:10160006-10160029	0	GCACTTGTTCACAGGAACTTCTCT	1	2	4	AD3	-	.
chr1	10160139	10160165	chr1:10160139-10160165	0	AAGCTATTTCAGTTCACCAGCAAGTTC	1	2	7	AC2	-	.
chr1	10160746	10160773	chr1:10160746-10160773	0	AGACCAGCCCTGGCAACATAACAAGTCC	1	2	8	BC2	1.0	.
chr1	10160949	10160980	chr1:10160949-10160980	0	AAACAAGATTAACATAATCTAAAGAGAAGCTT	1	2	12	AD2	1.0	.
chr1	10161152	10161178	chr1:10161152-10161178	0	CAGTTTGTTCGCTATATAAACATGTTG	1	3	7	ACC1	-	.
chr1	10168146	10168169	chr1:10168146-10168169	0	AGGCTCGTCAGTCTCAGCTTGCTC	1	3	4	BCC2	1.0	dELS
chr1	10168219	10168250	chr1:10168219-10168250	0	GGACATGTTCCACATCCTCACGAAGCAGGTCC	2	1	12	B1	-	dELS
chr1	10169257	10169282	chr1:10169257-10169282	0	CCATTTGCCTATGTGGAGACATGTTT	1	3	6	ACD1	1.0	.
chr1	10173064	10173087	chr1:10173064-10173087	0	GAAATTGCCTAACAAGACATTTCT	1	2	4	AA2	-	.
chr1	10180194	10180221	chr1:10180194-10180221	0	ATGGTTGCTTGTGTAATAAAGCATGTCC	1	2	8	AD4	-	.
chr1	10189825	10189848	chr1:10189825-10189848	0	GAGCTAGGTTCCGAGAGCTAGCAC	1	2	4	DD2	1.0	dELS,CTCF-bound
chr1	10190936	10190966	chr1:10190936-10190966	0	GGCCATTCTCGCATTGCTATAAAGCAAGCTT	2	2	11	AD1	1.0	.
chr1	10193164	10193183	chr1:10193164-10193183	0	TACGTTGCCCAGGCTAGTCT	2	3	0	ACD1	-	dELS
chr1	10195535	10195556	chr1:10195535-10195556	0	AAGCAAGCCCCCTGCCTTGCCT	1	2	2	CD	-	CTCF-only,CTCF-bound
chr1	10196897	10196922	chr1:10196897-10196922	0	CAACTTTCCTATTAATTGACTTGCTT	1	3	6	ACC2	-	dELS
chr1	10197043	10197075	chr1:10197043-10197075	0	AAACAAATCTTTAAAAAAAAGATAAGCAATTTC	1	2	13	AA2	1.0	dELS
chr1	10199052	10199071	chr1:10199052-10199071	0	TATGTTGCCCAGGCTAGTCT	2	3	0	ACD1	2.0	.
chr1	10200951	10200983	chr1:10200951-10200983	0	AGACCAGCCTGGCCAACATAGCGAAACTTACCT	1	2	13	AB3	-	dELS
chr1	10201541	10201569	chr1:10201541-10201569	0	AAGGTTGTTCTTAATTAGTAAAAATGCCT	1	2	9	AA2	2.0	.
chr1	10207486	10207505	chr1:10207486-10207505	0	TATGTTGCCTAGGCTTGTCT	2	3	0	ACD1	-	.
chr1	10209230	10209253	chr1:10209230-10209253	0	AAATTTTTCTTTCTAGGCATGCCT	2	2	4	AA1	-	.
chr1	10211617	10211636	chr1:10211617-10211636	0	GAGGCTGCTTGAGCAAGCTA	1	3	0	ABC1	1.0	PLS,CTCF-bound
chr1	10212799	10212819	chr1:10212799-10212819	0	AGGATTGCTTGAGGCTAGCCT	1	1	1	A1	-	.
chr1	10213006	10213033	chr1:10213006-10213033	0	CATCAAGCTTTAGTTTTAAAACTTGTTG	1	3	8	CCD1	-	.
chr1	10213770	10213793	chr1:10213770-10213793	0	GAACTTTTTTTGTGCAGCTTGTCA	1	3	4	ACC2	-	.
chr1	10213936	10213955	chr1:10213936-10213955	0	AGACAAGCTTGGACAACATA	2	3	0	ACD2	1.0	.
chr1	10216784	10216816	chr1:10216784-10216816	0	GAGCTTTCCCTTCCTCTACTTACAAACTTCTCT	1	2	13	AA2	1.0	dELS,CTCF-bound
chr1	10219556	10219584	chr1:10219556-10219584	0	AGACTAGCCTGACCAACATGGAGAACCCC	1	2	9	AA1	1.0	.
chr1	10220986	10221005	chr1:10220986-10221005	0	GAGCATGACTGAGCCTGTTT	2	2	0	BD2	-	.
chr1	10225218	10225244	chr1:10225218-10225244	0	GGACATGCCTGTAGTCCCAGCTACTTG	1	3	7	ACC1	1.0	.
chr1	10227607	10227629	chr1:10227607-10227629	0	AGACCAGCCTGGCCAACATGTTG	1	3	3	BCC1	-	.
chr1	10229509	10229532	chr1:10229509-10229532	0	AGACATGCTCCAGAAAACAAGAAT	1	2	4	DD4	1.0	.
chr1	10230809	10230832	chr1:10230809-10230832	0	AAACTATTCCTCTAAAAAATGTTC	1	2	4	AA2	-	pELS
chr1	10234663	10234691	chr1:10234663-10234691	0	AGGCATGTGCCACTATGCCTGGCTAGTTT	1	2	9	CD	-	.
chr1	10236891	10236915	chr1:10236891-10236915	0	AGACTTGTTGGAAATGAATATGCTG	1	3	5	ACC2	-	dELS
chr1	10244985	10245005	chr1:10244985-10245005	0	TAACAAGCCCTAAACGTGCTT	1	2	1	BC2	-	.
chr1	10245729	10245761	chr1:10245729-10245761	0	GAGCAAGTTATTGGGGAAATCAGGAGATAGCCT	1	2	13	AC2	-	.
chr1	10246151	10246171	chr1:10246151-10246171	0	CAACATGTCCTAAACATAACT	1	3	1	ACD2	1.0	.
chr1	10247347	10247376	chr1:10247347-10247376	0	CAGCTTGTTTGCTTTTATCTAAAATAGCCA	1	3	10	ACC2	-	.
chr1	10247481	10247511	chr1:10247481-10247511	0	ATGTAAGCTCCATGTAGGCAGGGACTTGTTT	1	2	11	AD4	-	.
chr1	10248632	10248653	chr1:10248632-10248653	0	AGCAAAGTTCCCAAACATGCTG	1	3	2	ACD1	-	.
chr1	10249078	10249098	chr1:10249078-10249098	0	CGACTTGTCCTAGACAAAGCC	1	3	1	ACD2	-	.
chr1	10250010	10250029	chr1:10250010-10250029	0	TATGTTGCCCAGGCTAGTCT	2	3	0	ACD1	2.0	.
chr1	10251861	10251883	chr1:10251861-10251883	0	GGACTACCTCAGAGGGCATGCCT	1	1	3	A2	1.0	dELS
chr1	10253237	10253268	chr1:10253237-10253268	0	TAGCTAGCTCTGGAGCCATGAATAACTTATTT	1	3	12	ACC1	3.0	.
chr1	10253786	10253812	chr1:10253786-10253812	0	AGAGATGTTCCTTCTAGAACCATGTCT	1	2	7	AD2	1.0	.
chr1	10255145	10255167	chr1:10255145-10255167	0	CACCATGTTCGCCAGGCTAGTCT	1	2	3	CD	-	.
chr1	10255931	10255959	chr1:10255931-10255959	0	AGGCATGTGCCACCATGCCCAGCTAGTTG	1	3	9	CCD2	1.0	.
chr1	10256182	10256208	chr1:10256182-10256208	0	TAACATGTTTAACTAAAGAACTTGTAA	1	3	7	CCD1	-	.
chr1	10264158	10264177	chr1:10264158-10264177	0	CATCATGTTCTAACATGCTT	4	3	0	CCD1	-	.
chr1	10265954	10265975	chr1:10265954-10265975	0	AAACATGTCCATAGACATTTAA	1	3	2	ACD2	1.0	.
chr1	10266347	10266368	chr1:10266347-10266368	0	GGAGTTGCTTAGATACATGTTT	1	2	2	AD2	-	.
chr1	10266823	10266844	chr1:10266823-10266844	0	GAGAAAGTCTGAAGGCTGGTTC	1	2	2	AB3	1.0	.
chr1	10270260	10270279	chr1:10270260-10270279	0	GGGCAATTCCGGACCTGCCC	1	2	0	AB2	2.0	.
chr1	10273756	10273780	chr1:10273756-10273780	0	AGACTAGCCACTAAGAGGCCAGCCA	1	3	5	BCC2	1.0	.
chr1	10278826	10278849	chr1:10278826-10278849	0	GGGTTAGTTTAGTAAAGCATTTTT	1	2	4	AA2	-	.
chr1	10280175	10280202	chr1:10280175-10280202	0	AAAAATGTCTTGATTTTGGGGCTAATTT	1	2	8	AA2	-	.
chr1	10281470	10281492	chr1:10281470-10281492	0	AAGTATGTTCCTAAAACTTGCAT	1	2	3	AD3	-	.
chr1	10284243	10284271	chr1:10284243-10284271	0	AAACATGCTTTAGAAACAAAAATAAGGCC	2	2	9	AD1	-	.
chr1	10286959	10286985	chr1:10286959-10286985	0	TGGGAAGCCCTGGACACCAGCATGCCT	1	3	7	ACC1	1.0	.
chr1	10288558	10288577	chr1:10288558-10288577	0	AGACTTGTTCTAGCTTCTTC	2	2	0	AC1	-	.
chr1	10295942	10295966	chr1:10295942-10295966	0	AAAATAGCTTGGACAAAAGAAGCCC	1	2	5	AA2	-	dELS
chr1	10296395	10296423	chr1:10296395-10296423	0	CAGATAGCCTCTTCTATTGGGGCTAGTTC	1	2	9	AC3	-	.
chr1	10297676	10297706	chr1:10297676-10297706	0	GGGATTGTTCTTACGCTGGGCAGACTTTTTT	1	2	11	AA2	2.0	.
chr1	10297844	10297875	chr1:10297844-10297875	0	TACCCAGCCCGGACAGGACAGAAGGCTTGCTT	1	3	12	BCD1	-	.
chr1	10301333	10301363	chr1:10301333-10301363	0	GAGTATTTTTTTTTTAAGTGAAAGCATGTTT	2	2	11	AA1	-	.
chr1	10303244	10303264	chr1:10303244-10303264	0	AAGCTACCTCCCAGCAAGTTG	1	3	1	ACC2	1.0	.
chr1	10304916	10304939	chr1:10304916-10304939	0	ATACTTACTTACACAGACTTGTCC	1	2	4	AD1	-	.
chr1	10305882	10305901	chr1:10305882-10305901	0	AGAGATGTCCGAAATTGCCT	1	2	0	AA2	1.0	.
chr1	10308482	10308502	chr1:10308482-10308502	0	AAAAATGCTTGAAGATTGTCT	1	2	1	AA2	1.0	.
chr1	10313525	10313545	chr1:10313525-10313545	0	GGGCATATTTTGAACTAGTTA	1	2	1	AC2	-	.
chr1	10317165	10317197	chr1:10317165-10317197	0	GTGCATGCCCCATGCCTGGTAATTAGCTAGCTT	1	2	13	CD	-	.
chr1	10322061	10322082	chr1:10322061-10322082	0	AAACATGTTTTCTAGCTTATTT	1	2	2	AC1	-	.
chr1	10327718	10327750	chr1:10327718-10327750	0	GAGCATGCATTGAATTAACCAAAAAGTATGTCC	1	2	13	AD2	1.0	dELS,CTCF-bound
chr1	10328744	10328776	chr1:10328744-10328776	0	GGAGAAGCCTGACCTAATTGTCAGGAGAAGCCT	1	2	13	AA2	2.0	.
chr1	10329831	10329853	chr1:10329831-10329853	0	GAGCTTGTCCCTTTAGCTATTCT	1	2	3	AC1	1.0	.
chr1	10334439	10334471	chr1:10334439-10334471	0	GAAGATGTTCTCAGTGAATCTGAAAGCCAGTTT	1	2	13	AB2	-	.
chr1	10336464	10336493	chr1:10336464-10336493	0	TGACTAGTCTCATTTGAGCTGAGGAAGTTG	1	3	10	ACC2	2.0	.
chr1	10336851	10336881	chr1:10336851-10336881	0	AGAGTAGTTCAATAGAATATGGGACATGTCT	2	1	11	A1	-	.
chr1	10338670	10338698	chr1:10338670-10338698	0	GTGTTAGCTCTGGGGAAAAGGGCATGTTG	1	3	9	ACD1	1.0	.
chr1	10338898	10338923	chr1:10338898-10338923	0	GAACTAATTTGGAAGACAACAAGTTC	1	2	6	AC2	1.0	dELS
chr1	10341915	10341944	chr1:10341915-10341944	0	AGCCTTGTTTGCGTGCTACAGAGCAAGACC	1	2	10	DD3	-	.
chr1	10345875	10345906	chr1:10345875-10345906	0	AAACCAGCCTTGGCCAGAGCATGAGCAAGTAT	1	2	12	BD3	-	.
chr1	10347791	10347817	chr1:10347791-10347817	0	AGGCTTGCCTTGCCAGGGGACATTTTT	2	1	7	A1	-	.
chr1	10348693	10348718	chr1:10348693-10348718	0	GAGCGAGCTCCATTGGAAAGATGTTC	1	2	6	AB2	-	.
chr1	10350997	10351021	chr1:10350997-10351021	0	AAGCTTGCTTGAACCTGAGAAGTCG	1	3	5	ACC2	-	.
chr1	10353581	10353605	chr1:10353581-10353605	0	CAGTCTGCTCCTGAAAAACTTGTTT	1	3	5	ABC1	-	dELS
chr1	10354766	10354790	chr1:10354766-10354790	0	TAGAATGCTCAAGGAGAACTAGCCA	1	3	5	ACC1	1.0	.
chr1	10357533	10357562	chr1:10357533-10357562	0	AGACCTGCCTGGGCAATGTAGAACTTGTCT	1	1	10	B1	-	.
chr1	10358078	10358097	chr1:10358078-10358097	0	GAACTTGCTGCAGCAAGTCC	4	2	0	CC	-	.
chr1	10358285	10358304	chr1:10358285-10358304	0	AGGCTTTTTTAGACAAGTTC	2	1	0	A2	-	.
chr1	10362041	10362061	chr1:10362041-10362061	0	GAACACGTCTAAAACAATTTT	1	2	1	AB2	1.0	.
chr1	10363908	10363935	chr1:10363908-10363935	0	AAACAAGTCAGGGCCCACAGGCAAGACT	1	2	8	CD	1.0	.
chr1	10365057	10365086	chr1:10365057-10365086	0	GAATTTTTTTTCTGAAACAAAAACTTGTTT	1	2	10	AA1	-	.
chr1	10365896	10365915	chr1:10365896-10365915	0	AGACAAGCCCAGGCTAACAT	3	2	0	AD4	-	.
chr1	10370781	10370812	chr1:10370781-10370812	0	AGGCTTGTTTTTTTTCTTTTTTGAAAATATTT	2	2	12	AA1	-	.
chr1	10372198	10372217	chr1:10372198-10372217	0	CAACTAACTTAAGCATGCCA	3	3	0	ACC2	1.0	.
chr1	10378678	10378707	chr1:10378678-10378707	0	AGACTTGTGTCATCATCCACAACCTTGTTT	1	2	10	DD2	1.0	dELS,CTCF-bound
chr1	10382764	10382791	chr1:10382764-10382791	0	GAACATGTCAATTTAATTTAACAAGCCC	1	2	8	CC	-	.
chr1	10382964	10382985	chr1:10382964-10382985	0	AAGCAAGCCCATGCACTTGTGC	1	2	2	DD1	1.0	.
chr1	10387015	10387034	chr1:10387015-10387034	0	GGGCTTTTTCAGAATTGCTC	1	2	0	AA2	-	PLS
chr1	10387535	10387562	chr1:10387535-10387562	0	AGCCTAGCCCAGGCAACAGGGCAAGACC	1	2	8	DD3	-	.
chr1	10387973	10387999	chr1:10387973-10387999	0	AGACTTGCCTTTGTTCCAGTCCTGCTC	1	2	7	BD1	-	pELS,CTCF-bound
chr1	10388270	10388295	chr1:10388270-10388295	0	AAGAAAGTCTGATGGTAGGCTTTCCT	1	2	6	AA2	-	pELS,CTCF-bound
chr1	10388458	10388484	chr1:10388458-10388484	0	AAACATCTCTAAAATGCAGACATACCC	1	2	7	AA2	1.0	pELS,CTCF-bound
chr1	10389803	10389830	chr1:10389803-10389830	0	AGGCCAGCCTATGCAACCAAGCAAGACC	1	2	8	BD3	-	dELS
chr1	10394152	10394178	chr1:10394152-10394178	0	AAATTAGCCAGTCATGGTGGCATGCCT	1	3	7	ACC1	-	.
chr1	10395767	10395795	chr1:10395767-10395795	0	AGGCATGCACCACCACACCTGGCTAGTCT	1	2	9	CD	1.0	.
chr1	10405012	10405031	chr1:10405012-10405031	0	AGACTAGCCTGGACAACATA	2	3	0	ACD2	-	.
chr1	10408139	10408159	chr1:10408139-10408159	0	GGGCAAGTTCTGGGCTACTCT	1	1	1	A1	-	.
chr1	10411239	10411258	chr1:10411239-10411258	0	AAGCTTGCTTTGAATTGCTA	2	3	0	ACC2	-	.
chr1	10415807	10415832	chr1:10415807-10415832	0	GAGCAAGTCTTTTATAAGGAATACTT	2	2	6	AA1	-	.
chr1	10420579	10420610	chr1:10420579-10420610	0	GAACAAGCTAAGCCGGCTCCTTAAACTAGGCT	1	2	12	CD	1.0	dELS
chr1	10428202	10428221	chr1:10428202-10428221	0	GGGCATCCCTGGCCTTGCTT	3	2	0	AD2	-	pELS,CTCF-bound
chr1	10428263	10428288	chr1:10428263-10428288	0	GGGCTACTTCTTCATCAAGTAAGTTT	1	2	6	AA2	-	pELS,CTCF-bound
chr1	10429042	10429069	chr1:10429042-10429069	0	AAGCTTGGCCACGTCCTGTGACTTGCTT	1	2	8	CD	-	.
chr1	10429237	10429268	chr1:10429237-10429268	0	AGGCTTGCCCTGCTTGGGCAGGAGGACTGTCC	1	2	12	AB1	1.0	.
chr1	10430310	10430335	chr1:10430310-10430335	2	GAGCAAGCTGAGCAGGGGGCTGGCTG	1	3	6	BCC1	1.0	PLS,CTCF-bound
chr1	10433174	10433201	chr1:10433174-10433201	0	TAGCTTGTCTTGCAATTGAGGCTCATCC	1	3	8	ABC2	-	.
chr1	10434806	10434827	chr1:10434806-10434827	0	AGGCTTGTCTCTAATCATGGTT	1	2	2	DD1	-	.
chr1	10437321	10437352	chr1:10437321-10437352	0	TGGCATCTTTTTTCTTTTTGGTGAGCTTGTTA	1	3	12	ACC2	1.0	dELS
chr1	10437958	10437980	chr1:10437958-10437980	0	CACCATGTTGGCCAGGCTTGTCT	1	3	3	CCD1	-	.
chr1	10440311	10440331	chr1:10440311-10440331	0	AAACATTTTGGTGACTTGCTT	1	3	1	ACC2	1.0	.
chr1	10440543	10440571	chr1:10440543-10440571	0	AGACCTGCCTGTAATTTACAGTCTTGCTT	1	2	9	BD2	1.0	.
chr1	10442573	10442600	chr1:10442573-10442600	0	AAGCTAGTTTTAGAGAATGAGAAAGTCT	1	1	8	A2	-	.
chr1	10446365	10446384	chr1:10446365-10446384	0	CATGTTGCCCAGGCTAGTCT	2	3	0	ACD1	-	.
chr1	10449888	10449909	chr1:10449888-10449909	0	GAACTTCTCCAGAAGCAAGCGC	1	2	2	AD2	-	.
chr1	10456200	10456229	chr1:10456200-10456229	0	AGTGTTGTCTGATATCATTTGAGCAAGTTG	1	3	10	ACD1	-	.
chr1	10457809	10457839	chr1:10457809-10457839	0	CACCCAGTTCAGCCGCTTGGTGGGCTTGCTT	1	3	11	BCD1	1.0	pELS
chr1	10459219	10459249	chr1:10459219-10459249	0	AAGCATGCATAAAAAGTGGTCAAATAAGTCC	1	2	11	AD2	-	pELS
chr1	10460828	10460853	chr1:10460828-10460853	0	TGGCTTTTTTTTTTTTTAACATGTTC	1	3	6	ACC2	-	.
chr1	10463073	10463099	chr1:10463073-10463099	0	AGATAAGCTCAGCTCTGGAGCCTGCTT	1	2	7	AB2	2.0	.
chr1	10471202	10471223	chr1:10471202-10471223	0	AGGCTTTCTCCAGGACAGGTCT	1	2	2	AB2	-	.
chr1	10477025	10477046	chr1:10477025-10477046	0	AGGATTGCCACAGAACATGCTG	2	3	2	ACC1	1.0	.
chr1	10480605	10480627	chr1:10480605-10480627	0	AGGCTAGTCTTGAATGCTTGACC	1	2	3	DD1	3.0	.
chr1	10482884	10482912	chr1:10482884-10482912	0	TGACATGTTTGGAGAGTCTGGACTACTTG	1	3	9	ACC1	-	.
chr1	10489190	10489210	chr1:10489190-10489210	0	AGGCTAGTCTCGAACTCGTGA	1	3	1	BCD2	-	.
chr1	10490554	10490578	chr1:10490554-10490578	0	TGACTTGTTTTTTTAAAGCAGTTTT	1	3	5	ABC2	-	dELS
chr1	10495965	10495991	chr1:10495965-10495991	0	AGATAAGTTTGATGGGAGAGCCAGCTC	1	2	7	AB2	-	.
chr1	10496619	10496638	chr1:10496619-10496638	0	GGGCTTGATTCGACAAGCTC	3	2	0	CD	-	.
chr1	10500202	10500224	chr1:10500202-10500224	0	AGACTAGCCTGGCTAACATGGCA	1	3	3	CCD1	-	.
chr1	10500881	10500912	chr1:10500881-10500912	0	AAACATTTCTGAAGAATGACATTAACATGTTT	1	2	12	AC2	2.0	.
chr1	10501176	10501195	chr1:10501176-10501195	0	AGGTTTGCTGAAACTAGTTG	3	3	0	ACC1	-	.
chr1	10504981	10505003	chr1:10504981-10505003	0	CAACATGTTGGCCAGGCTGGTCT	1	3	3	BCC1	1.0	.
chr1	10506177	10506202	chr1:10506177-10506202	0	GAGCTAGTTTGTCCCTAAACCTGTGT	1	2	6	BD1	-	.
chr1	10506932	10506961	chr1:10506932-10506961	0	GAAAATGTTTTCAGTATGTGGAGCAGGTTC	2	2	10	AB3	2.0	.
chr1	10508112	10508135	chr1:10508112-10508135	0	AAACTAGTCTTACAGAGGTTTCTC	1	2	4	AA1	-	.
chr1	10508913	10508941	chr1:10508913-10508941	0	TGGCATTCCTGAAAGACAAAGGCATGCCT	1	2	9	AC1	-	.
chr1	10510385	10510410	chr1:10510385-10510410	0	TGGTGTGTCCAAGTAAAGGCAAGTCT	1	3	6	ABC1	2.0	.
chr1	10512595	10512620	chr1:10512595-10512620	0	GAACTAATTTTAGAAGTAGCTAGTTA	1	3	6	ACC2	-	.
chr1	10521050	10521072	chr1:10521050-10521072	0	AAACTATCCCCTTAAAGAAGTTT	1	2	3	AA2	-	.
chr1	10524240	10524263	chr1:10524240-10524263	0	AGGGATGTTTCAGGAAGCTTGTGC	1	2	4	AD3	1.0	.
chr1	10533302	10533322	chr1:10533302-10533322	0	AAACAAGCCCCAAATATACTT	2	2	1	AA1	-	.
chr1	10534804	10534823	chr1:10534804-10534823	0	GGGAATGTCTAGGTAAGCCT	1	2	0	AA2	-	.
chr1	10535707	10535730	chr1:10535707-10535730	0	TGGCTTGCTTATTTAGGCAAGGCT	1	2	4	CD	-	.
chr1	10538968	10538996	chr1:10538968-10538996	0	AAACATCTCTTTCCTGAAAAGGCAAATCC	1	2	9	AA2	-	.
chr1	10539896	10539921	chr1:10539896-10539921	0	TAACATATCTGTTGCAAAGCAAGCTT	1	2	6	AC1	-	dELS
chr1	10541565	10541596	chr1:10541565-10541596	0	GCGCTTGTTCCTGAGGATGATTGAGCATCTCC	1	2	12	AD3	1.0	dELS
chr1	10541734	10541763	chr1:10541734-10541763	0	AAACTTGCCTTGAACTCCACAGATTTTTCT	1	2	10	AA1	-	.
chr1	10542448	10542478	chr1:10542448-10542478	0	ATGCATGTGTTATCCTTTTAAAAACTAGTCC	1	2	11	DD1	-	.
chr1	10544630	10544659	chr1:10544630-10544659	0	GGACATGCCCAGCATCCCCAAAAGTTTCCT	2	2	10	AA1	1.0	.
chr1	10545564	10545583	chr1:10545564-10545583	0	GGTCATGTTTGGACTACTTC	3	2	0	AD3	-	.
chr1	10550387	10550417	chr1:10550387-10550417	0	AGAATTGTCCATGTCAGCTGTGACCAAGTTC	1	2	11	AD2	-	.
chr1	10550541	10550568	chr1:10550541-10550568	0	ACAGATGTTTTAATTTACAGGCAAGCCT	1	2	8	AD4	-	.
chr1	10554949	10554974	chr1:10554949-10554974	0	AATAAAGCCTATCTGAAAGCAAGTTG	1	3	6	ACD1	1.0	.
chr1	10555938	10555967	chr1:10555938-10555967	0	AAGAAAGCCGAATGATCCTGGAGCATGTCC	1	2	10	AC1	1.0	dELS,CTCF-bound
chr1	10563476	10563506	chr1:10563476-10563506	0	AGGCATGTGCTGGGCATAGTGGCACATGCCT	1	2	11	DD2	-	.
chr1	10574367	10574398	chr1:10574367-10574398	0	GAAGATGCCTTATGGAGTACTGGGAGATGTTC	1	2	12	AA2	1.0	.
chr1	10576017	10576042	chr1:10576017-10576042	0	AAATATGTTTATTCTCAGAAATGTTT	1	2	6	AA2	-	.
chr1	10576137	10576158	chr1:10576137-10576158	0	GGCCATGTTTGCAAACATTTTC	1	2	2	AD3	-	.
chr1	10582056	10582084	chr1:10582056-10582084	0	AAACTTGTCTCTAGTTCATAGACATTTTA	1	2	9	AC3	-	.
chr1	10582561	10582593	chr1:10582561-10582593	0	TGACAAGCTCAGAGTAGGGTTGGGAAGAAGCTA	1	3	13	ACC2	-	.
chr1	10582652	10582684	chr1:10582652-10582684	0	AGGCATATCAGGGGCTGATGAATAAACTAGTTT	1	2	13	AC1	-	.
chr1	10586081	10586102	chr1:10586081-10586102	0	AAACTTCTTTCAAAACTTCTTT	1	2	2	AA2	-	dELS,CTCF-bound
chr1	10591101	10591130	chr1:10591101-10591130	0	TGGCTAGCCCTCCCATCCCAAAGCAAATGT	1	3	10	ACD2	-	.
chr1	10592567	10592598	chr1:10592567-10592598	0	AGAGAAGCTCAATAAATTTTATAGGAAAGTTT	1	2	12	AA2	1.0	.
chr1	10593446	10593467	chr1:10593446-10593467	0	GGGAAAGTCTCAGGTCTTGTTC	1	2	2	AD2	1.0	.
chr1	10593574	10593598	chr1:10593574-10593598	0	GAACTAGTTTTCTCAGAAACTGTTT	1	2	5	AB1	-	.
chr1	10595041	10595070	chr1:10595041-10595070	0	AAAAAAGCCCACCCTGGAGAAGAGATGCTT	1	2	10	AA2	-	.
chr1	10595861	10595885	chr1:10595861-10595885	0	GAAGATGCCTTTTATAATCTAGCCT	1	2	5	AD2	1.0	.
chr1	10596260	10596292	chr1:10596260-10596292	0	AAGGAAGCCTATGACAGGCATTTGGACTTGATT	1	2	13	AD3	1.0	.
chr1	10596513	10596541	chr1:10596513-10596541	0	TAACAAGTCTGAAGACCTAGGACATAGTT	1	3	9	ACD2	-	.
chr1	10596970	10596996	chr1:10596970-10596996	0	GAACATGTTTTATTAGGAAAATAGGCT	2	2	7	AD1	-	dELS,CTCF-bound
chr1	10597832	10597851	chr1:10597832-10597851	0	AGAAAAGTTCGGGCATTTTC	1	2	0	AA2	1.0	.
chr1	10599982	10600005	chr1:10599982-10600005	0	AATAAAGTTTCTTCAAACAAGTTA	1	3	4	ACD1	-	.
chr1	10601461	10601482	chr1:10601461-10601482	0	GGACTTGCTGAAGGGCCAGCCA	1	3	2	BCC2	2.0	dELS
chr1	10602585	10602604	chr1:10602585-10602604	0	TGACTAGTTTAAACATGCTC	5	1	0	C1	-	.
chr1	10605457	10605477	chr1:10605457-10605477	0	ACGCTAGTCTTAGGCAAGGCT	1	2	1	DD3	-	.
chr1	10606560	10606589	chr1:10606560-10606589	0	TGGCTAGCTTCAGTGGTATTTGGAAAGTTC	1	3	10	ACC2	1.0	.
chr1	10606603	10606622	chr1:10606603-10606622	0	AGGCAGGTTTAGAATTGCTC	1	2	0	AB2	-	.
chr1	10609218	10609237	chr1:10609218-10609237	0	GAACATTTCTGTGCAAGTTC	3	2	0	AD2	-	.
chr1	10611113	10611139	chr1:10611113-10611139	0	AAATTAGCTGAGCCTGGTGGCATGCCT	1	3	7	ACC1	-	dELS
chr1	10611414	10611441	chr1:10611414-10611441	0	TGGCTTGCTCCCAGTTTGGGGCTATTAT	1	3	8	ACD2	-	dELS
chr1	10613803	10613831	chr1:10613803-10613831	0	AGGCTTGTTGCCCACTTGCTACCTTGTCT	1	3	9	CCD2	-	.
chr1	10615386	10615409	chr1:10615386-10615409	0	GGAAATGCTGATGAAAACATGCTC	1	2	4	AC1	1.0	pELS,CTCF-bound
chr1	10617746	10617775	chr1:10617746-10617775	0	AGCCTTGCTCAGTCATTTGGAGACTTGTGT	1	2	10	DD3	-	.
chr1	10622566	10622596	chr1:10622566-10622596	0	CAAAATGTTCACAATTCAGGAGAACATGCCG	1	3	11	ACC1	2.0	.
chr1	10623624	10623650	chr1:10623624-10623650	0	TGGCTTCTCTTCTTTATAAACTTGTTT	1	2	7	AC1	2.0	.
chr1	10624408	10624429	chr1:10624408-10624429	0	GAGCTTGCCCACGAGCTGGCCG	1	2	2	BC3	-	.
chr1	10624495	10624522	chr1:10624495-10624522	0	ACTCTTGTCCCTTGGGCCGGGCTTGCCA	1	3	8	CDD2	2.0	.
chr1	10627891	10627921	chr1:10627891-10627921	0	CAACTTGTCCTGCTTTGCCTGGGACTGTCCT	1	3	11	ABC2	1.0	.
chr1	10629214	10629242	chr1:10629214-10629242	0	AAGCAGGCTCCCGCATGGCAGGCAGGCCC	1	2	9	BB2	-	.
chr1	10632700	10632728	chr1:10632700-10632728	0	TAAAGTGTCTTTTAGGAAAGAACTAGCCC	1	3	9	ABC1	1.0	.
chr1	10634743	10634775	chr1:10634743-10634775	0	CAGCTAATTAAATCCCAGAAGGAAAGCATGCTT	1	3	13	ACC2	-	dELS,CTCF-bound
chr1	10634892	10634922	chr1:10634892-10634922	0	ACACATGCCTGGTGGGGGTACGAGCTTCTCT	1	2	11	AD3	1.0	dELS,CTCF-bound
chr1	10645836	10645861	chr1:10645836-10645861	0	AAGCTAGTTCCAGGATAGGCAAGAAT	1	2	6	DD4	-	.
chr1	10664597	10664617	chr1:10664597-10664617	0	AAGCTTGTCCTGGGCTCCTCC	1	2	1	AB4	-	dELS,CTCF-bound
chr1	10665531	10665552	chr1:10665531-10665552	0	GGGCTTGCCTGCAGGCGGGTCC	1	2	2	BB1	3.0	dELS,CTCF-bound
chr1	10665806	10665827	chr1:10665806-10665827	0	TAGGTAGTTCAAGAACTAGTCT	1	2	2	AC3	1.0	dELS,CTCF-bound
chr1	10665888	10665908	chr1:10665888-10665908	0	AGGCATTTCCTAGGCTTGCTG	1	2	1	AC2	-	.
chr1	10666005	10666026	chr1:10666005-10666026	0	TGGCATTCCTGGCAGCTTGTTC	1	3	2	ACC2	-	dELS,CTCF-bound
chr1	10668717	10668743	chr1:10668717-10668743	0	GCGCTAGCTCTGGCCCTGGGCAAGATT	1	2	7	DD3	-	dELS,CTCF-bound
chr1	10671036	10671068	chr1:10671036-10671068	0	GGGCATGCTTGGCCACTGGGCCCTAGCTTGCCC	2	1	13	C2	-	.
chr1	10673935	10673958	chr1:10673935-10673958	0	GGGCTAGCCCTTGAGGGCAAGTGC	1	1	4	D1	-	.
chr1	10675042	10675073	chr1:10675042-10675073	0	TAACAAGTTTCTGTTACAATCTAAACATTCCC	1	2	12	AC2	-	.
chr1	10675936	10675965	chr1:10675936-10675965	0	GGGCTAGGCCTGTTACCCTCAGCCTTGCCT	1	2	10	DD2	-	dELS,CTCF-bound
chr1	10679264	10679295	chr1:10679264-10679295	0	AGCCTAGTCCCAAACCTGAGGCAGACAGGTCT	1	2	12	BD3	-	.
chr1	10683561	10683583	chr1:10683561-10683583	0	AAACATATCCAGCAAACATGCAT	1	2	3	AD2	1.0	dELS
chr1	10683602	10683629	chr1:10683602-10683629	0	GAGAATGCCCGTTCGGTTAGACATGCTT	2	1	8	A1	1.0	dELS
chr1	10685987	10686009	chr1:10685987-10686009	0	CAGCAAGTCACACAAACCAGCTC	1	3	3	BCC2	-	dELS,CTCF-bound
chr1	10692013	10692035	chr1:10692013-10692035	0	GGAAAAGTTTCCAGAGCCTGTCC	1	2	3	AB2	-	dELS,CTCF-bound
chr1	10697850	10697877	chr1:10697850-10697877	0	AAGCATGTTCGCACCTGCGAGGGAGTCC	2	2	8	AB1	2.0	dELS
chr1	10698713	10698739	chr1:10698713-10698739	0	GGACTGGCTTAACAGAGGGGCAAGCCG	1	2	7	BC2	-	.
chr1	10709565	10709588	chr1:10709565-10709588	0	AAACTTTTTAGGAAAAGCATGTTA	1	3	4	ACC2	-	.
chr1	10711978	10711999	chr1:10711978-10711999	0	GAAAAAGTTCTGGAACTAGCTT	1	1	2	A1	-	.
chr1	10715223	10715251	chr1:10715223-10715251	0	TGGCAAGCTTTGGCCTCTCGGCCATGTTT	1	2	9	CD	2.0	.
chr1	10719114	10719136	chr1:10719114-10719136	0	AACCATGTTGGCCAGACTAGTCT	1	2	3	CD	1.0	.
chr1	10720438	10720457	chr1:10720438-10720457	0	GGGGAAGCTCAGAAATGTCT	1	2	0	AA2	-	.
chr1	10722863	10722893	chr1:10722863-10722893	0	AGGCCTGCCCCCGCACCCCAGAAACAGGCCC	1	2	11	BB2	1.0	dELS,CTCF-bound
chr1	10731834	10731862	chr1:10731834-10731862	0	AAACTTGCCAAAAAATGTAAAGCAACTCC	1	2	9	AC2	-	.
chr1	10734124	10734144	chr1:10734124-10734144	1	GGACAACCCCAGGGCCTGCCC	1	2	1	AB2	1.0	dELS
chr1	10736461	10736484	chr1:10736461-10736484	0	GGGCTTGTTGTTTTTAACCTGCTC	1	3	4	BCC2	1.0	.
chr1	10739134	10739156	chr1:10739134-10739156	0	AAACAAGTCACCCAGGCATCTTG	1	3	3	ACC1	-	.
chr1	10741658	10741683	chr1:10741658-10741683	0	AAACAATTTCCCCATCAAACCAGTTT	1	2	6	AB2	-	.
chr1	10744187	10744213	chr1:10744187-10744213	7	GGACACATTTAATCCTGAAACTTGCCC	1	2	7	AB1	-	dELS
chr1	10744357	10744386	chr1:10744357-10744386	11	AGGCATGTCCTGGGCACCACGAGCAGGCAT	2	2	10	BD4	4.0	.
chr1	10744405	10744434	chr1:10744405-10744434	9	AGGCATGTCCTGGGCACCACGAGCAGGCAT	2	2	10	BD4	1.0	.
chr1	10744453	10744482	chr1:10744453-10744482	8	AGGCATGTCCTGGGCACCACGAGCAGGCAT	2	2	10	BD4	-	.
chr1	10744501	10744530	chr1:10744501-10744530	3	AGGCATGTCCTGGGCACCACGAGCAGGCAT	2	2	10	BD4	-	.
chr1	10744549	10744578	chr1:10744549-10744578	3	AGGCATGTCCTGGGCACCACGAGCAGGCAT	2	2	10	BD4	-	.
chr1	10744597	10744626	chr1:10744597-10744626	7	AGGCATGTCCTGGGCACCACGAGCAGGCAT	2	2	10	BD4	1.0	.
chr1	10744645	10744674	chr1:10744645-10744674	10	AGGCATGTCCTGGGCACCACGAGCAGGCAT	2	2	10	BD4	-	.
chr1	10744693	10744722	chr1:10744693-10744722	12	AGGCATGTCCTGGGCACCACGAGCAGGCAT	2	2	10	BD4	-	.
chr1	10753683	10753703	chr1:10753683-10753703	0	AGGCTAGAGCAGGGCAAGTTC	1	2	1	DD1	-	.
chr1	10753823	10753851	chr1:10753823-10753851	0	GGTCTTGTTTTTTAATAAAGAGCTTGTTC	1	1	9	D1	-	dELS
chr1	10757990	10758022	chr1:10757990-10758022	0	GGGCATCCTACCTTAGGGCCATTAGGCTAGCTG	1	3	13	ACC2	1.0	.
chr1	10758725	10758751	chr1:10758725-10758751	0	AGACCAGACCTACGCACAGGCTTGCCC	1	2	7	BD1	-	dELS,CTCF-bound
chr1	10759196	10759221	chr1:10759196-10759221	0	GGGCAAGACCACCCTGAGGCTTGCAT	1	2	6	DD2	-	.
chr1	10759558	10759584	chr1:10759558-10759584	0	GAGCTAGTTCCCTGAGGAGGCATGGCC	2	1	7	D1	-	dELS
chr1	10762555	10762585	chr1:10762555-10762585	0	AAACTCCCCTGGGCTAGAAGAAGGCATGCCT	2	2	11	AB1	2.0	.
chr1	10762937	10762962	chr1:10762937-10762962	0	GGGCCTGCCCAGGGCAGAGGATGCTT	1	2	6	AB2	-	.
chr1	10763072	10763092	chr1:10763072-10763092	0	GGCCTTGCTCCAGGATTGTCC	1	2	1	AD2	-	dELS,CTCF-bound
chr1	10766078	10766103	chr1:10766078-10766103	0	AGACATGCTCCACCCAGAACAGGGCC	2	2	6	BD4	-	dELS,CTCF-bound
chr1	10766989	10767012	chr1:10766989-10767012	0	GAGCTTCTCTTTCTGGACTGGCCT	1	2	4	AB2	-	.
chr1	10771610	10771632	chr1:10771610-10771632	0	AAGCAAAGCCAGTAAACAAGTTT	1	2	3	AD1	-	.
chr1	10775464	10775484	chr1:10775464-10775484	0	GAGAAAGTCCCGGCCAAGTTT	1	2	1	AD2	-	.
chr1	10775835	10775864	chr1:10775835-10775864	0	TGACATGCCCTCCTACACCTAGACTCATTC	1	3	10	ABC2	1.0	dELS
chr1	10779115	10779136	chr1:10779115-10779136	0	AAACATTTCTTGGGCCTTGTCC	1	2	2	AD2	-	.
chr1	10781576	10781599	chr1:10781576-10781599	0	GAACATGCTCCAACAGACTTGTGG	1	2	4	CD	2.0	dELS
chr1	10784312	10784334	chr1:10784312-10784334	0	AAGCATCCCTCGGAGGGAAGCTT	1	2	3	AA2	-	.
chr1	10786447	10786478	chr1:10786447-10786478	0	GGCCCAGCTCCAGACAGACAGAGAGCAAGCTC	1	2	12	BD4	2.0	dELS
chr1	10788100	10788126	chr1:10788100-10788126	0	GGGGATGTTCTCATCCAGAACATCCCT	1	2	7	AA2	-	.
chr1	10790416	10790444	chr1:10790416-10790444	0	GAGCTCCCTCTCCTCTACCAGGCTTGTTT	1	2	9	AB1	-	dELS,CTCF-bound
chr1	10798281	10798303	chr1:10798281-10798303	0	AAACCAGCTCAAAAAACCAGCTC	1	2	3	BB2	1.0	.
chr1	10802236	10802264	chr1:10802236-10802264	0	GGGCTTTTTCCCAAACTCTGAGCTTGGTT	1	2	9	AD2	-	.
chr1	10807600	10807628	chr1:10807600-10807628	0	TAACTTGCTGGAGAGTCTTAGATATGTTC	1	3	9	ACC2	-	.
chr1	10807679	10807701	chr1:10807679-10807701	0	GGACTAGCTCAGAGGGCAGGCAG	1	3	3	BCD2	1.0	.
chr1	10813518	10813546	chr1:10813518-10813546	0	TAGCTTGTTTAATCTCTGTAGGCATCCTG	1	3	9	ACC1	1.0	.
chr1	10814203	10814222	chr1:10814203-10814222	0	GAGCAAGCCAGGGTTTGTCC	2	2	0	AC2	1.0	.
chr1	10818755	10818780	chr1:10818755-10818780	0	GGGAGTGCCCCGGGCAGGGCTTGCCC	1	2	6	AB4	-	dELS,CTCF-bound
chr1	10821528	10821550	chr1:10821528-10821550	0	AGACAGGCTTTCTGGACAACCTT	1	2	3	AB2	-	.
chr1	10822866	10822893	chr1:10822866-10822893	0	AAACCTGTCTGATTCTAAAGCCAAGTTC	1	2	8	BD2	-	.
chr1	10826990	10827015	chr1:10826990-10827015	0	GTGCGTGTCCTGGGCCGAGCATGCTA	1	3	6	BCD1	3.0	.
chr1	10830415	10830436	chr1:10830415-10830436	0	GAGCATGTTGAGGGGCCTGCCC	2	2	2	BC2	-	.
chr1	10831520	10831540	chr1:10831520-10831540	0	GGGGAAGCCCAAAGCTTGCCT	1	1	1	A1	-	.
chr1	10834546	10834578	chr1:10834546-10834578	0	GAGCATTTCCACCCCCTCTGATCAGTCATGCTT	1	2	13	AD2	-	.
chr1	10835422	10835448	chr1:10835422-10835448	0	GGGCCTGCCGGGGGCTGAGACTAGCTC	1	2	7	BC1	-	.
chr1	10836265	10836285	chr1:10836265-10836285	0	GGGCTTGCTGTGGGCTTCTCG	1	3	1	ACC1	2.0	dELS,CTCF-bound
chr1	10839688	10839717	chr1:10839688-10839717	0	AGGCTTGTCCCTGAGGCCTGAGGCTAATCC	1	1	10	A1	-	dELS
chr1	10840217	10840240	chr1:10840217-10840240	0	AAGCATGCCTGTTCAAAAATGCGC	2	2	4	AD1	1.0	.
chr1	10840963	10840990	chr1:10840963-10840990	0	AAACATGCTCATGTTAACAACCAAGGCT	1	2	8	DD1	2.0	.
chr1	10843381	10843409	chr1:10843381-10843409	0	AGGCATGCACCACCATGCCCAGCTAGTTA	1	3	9	CCD2	-	.
chr1	10844274	10844300	chr1:10844274-10844300	0	GGACATTTTTAAAATACAAATATGTTT	1	2	7	AA2	1.0	.
chr1	10845763	10845793	chr1:10845763-10845793	0	AGGCTGGTTTCTGTGTCCCTTTGACATGTCC	1	2	11	BC2	2.0	.
chr1	10846906	10846931	chr1:10846906-10846931	0	TGGTTTGCTCCTGTCAAGGCTTGCTT	1	2	6	AC3	1.0	.
chr1	10847410	10847438	chr1:10847410-10847438	0	AGGCATGCGCCACCACACCAGGCTAATTT	1	2	9	AD2	1.0	.
chr1	10848808	10848827	chr1:10848808-10848827	0	AGACAAGCCTGGGCAACACG	2	3	0	ACD2	2.0	.
chr1	10850800	10850823	chr1:10850800-10850823	0	AGGCTTGCCAAGGTGAGGATGTCG	1	3	4	ACC2	-	.
chr1	10851439	10851460	chr1:10851439-10851460	0	AGACAAGCCCCAGAGGTAGGCC	1	2	2	AD1	1.0	dELS
chr1	10851691	10851715	chr1:10851691-10851715	0	AAACAAGCCAAGGGCAGGCAAGGCT	1	2	5	CD	1.0	.
chr1	10863670	10863690	chr1:10863670-10863690	0	AGACGTGTTTTGAGCATGTTT	2	1	1	B1	2.0	.
chr1	10865638	10865669	chr1:10865638-10865669	0	AAACTTGCCATTTTCATTTCCCAGAGTAGCCT	1	2	12	AC2	-	.
chr1	10869255	10869284	chr1:10869255-10869284	0	AAGCTTGCTCCTATGGCCAGAGAGATGTCC	1	1	10	A2	2.0	.
chr1	10869966	10869988	chr1:10869966-10869988	0	AAACAAGCCTGGGGAGCTTGTTT	2	0	3	0	-	.
chr1	10870740	10870761	chr1:10870740-10870761	0	TGACAAGCTCCAGGACAGGTGC	1	3	2	BCD2	1.0	.
chr1	10874613	10874633	chr1:10874613-10874633	0	GGGTTAGTTAGTGACTTGCCT	1	3	1	ACC1	-	.
chr1	10875277	10875308	chr1:10875277-10875308	0	AAGCCTGTACTTTCCAAGTTGAAGACTTGTCC	1	2	12	BD1	-	.
chr1	10875613	10875645	chr1:10875613-10875645	0	TTGTTTGTTTTTCTTTGAGACAGGGGCTTGCTC	1	3	13	ACD1	1.0	.
chr1	10876810	10876837	chr1:10876810-10876837	0	GGAATTGTTTTGTTGCCAAGGCTGGTCT	1	2	8	AB3	-	.
chr1	10878775	10878794	chr1:10878775-10878794	0	AAGTGAGCTCAGGCTAGTTC	3	2	0	AB4	-	.
chr1	10878816	10878842	chr1:10878816-10878842	0	AAGCATGCAAGGGGCATAGGCTAGCTT	1	2	7	CD	1.0	.
chr1	10879214	10879233	chr1:10879214-10879233	0	GGGCATGCTAGAGCACGCCT	4	2	0	BC2	1.0	.
chr1	10882997	10883029	chr1:10882997-10883029	0	AAACTAATCTTTCATGTAAACATGGACTAGTTC	1	1	13	A2	1.0	.
chr1	10885328	10885355	chr1:10885328-10885355	0	AGACTTGTTTGGGTGGGCAAAGATGTAT	2	2	8	AD1	1.0	.
chr1	10885537	10885568	chr1:10885537-10885568	0	AAACATGCTGTCAAGGGCAAAGAAGCAAGTCA	1	2	12	CC	-	.
chr1	10886953	10886982	chr1:10886953-10886982	0	GGGCTTCTTTTAGGAGTGATGGAAATGTTC	1	2	10	AA2	1.0	.
chr1	10895350	10895379	chr1:10895350-10895379	0	AAGCAAGATTCTGAGGGATCGGGGAAGTTT	1	2	10	AD2	2.0	.
chr1	10896542	10896566	chr1:10896542-10896566	0	AGGCATGCCACCCACCAGCAACCTC	1	3	5	ACC1	2.0	.
chr1	10899151	10899180	chr1:10899151-10899180	0	GAACATGCCCCATGGCTGGGGAACAGACCA	1	3	10	ABC2	-	.
chr1	10902310	10902332	chr1:10902310-10902332	0	GGGGAAGTCTGGGAGACAATCTT	1	2	3	AA2	1.0	.
chr1	10908512	10908532	chr1:10908512-10908532	0	GGCCCTGCCTCGGGCTTGCCT	1	2	1	BD4	-	.
chr1	10909906	10909925	chr1:10909906-10909925	5	AGGCTTGCAAGGACATGTCA	3	3	0	CCD2	-	.
chr1	10910361	10910389	chr1:10910361-10910389	0	GGGCCAGCTCGGGAGTCCCCAGCAAGCCC	1	2	9	BC2	-	dELS,CTCF-bound
chr1	10910974	10910998	chr1:10910974-10910998	0	GAGCTACTCTCCACTGGGCTTGTCC	1	1	5	A2	1.0	dELS,CTCF-bound
chr1	10911962	10911983	chr1:10911962-10911983	0	GGACAAGTCACACAGCTTCTCT	1	3	2	ACC1	-	.
chr1	10912579	10912606	chr1:10912579-10912606	0	AGACTTGGTGAAGGGGCATGACTTGCTC	1	3	8	CCD2	2.0	.
chr1	10913111	10913135	chr1:10913111-10913135	0	AAACAAGCCCTCTCTAAGCACTTCC	1	2	5	AB4	-	.
chr1	10913457	10913484	chr1:10913457-10913484	0	TAGCATGCTGGGAACTCCAAATATGTCT	1	3	8	ACC2	-	.
chr1	10913877	10913901	chr1:10913877-10913901	0	AGGCAAGTCCTAGGAGAACAAGACA	1	2	5	CD	-	.
chr1	10917549	10917579	chr1:10917549-10917579	0	AGGATTGCTTGAGCCTGAGATGAGGAAGTTC	1	2	11	AA2	-	.
chr1	10919856	10919884	chr1:10919856-10919884	0	AGGCATGCACCACCACGCTAGGCTAATTT	1	2	9	AD2	-	.
chr1	10923200	10923225	chr1:10923200-10923225	0	CAACAAGTTTCTGTGTGGACATGTCC	2	1	6	C1	1.0	.
chr1	10928624	10928645	chr1:10928624-10928645	0	AGACTAGCACCCAGGGATGCTC	1	2	2	AD2	-	.
chr1	10930515	10930534	chr1:10930515-10930534	0	AGACTAGCCTGGGCAACATA	2	3	0	ACD2	-	.
chr1	10930872	10930900	chr1:10930872-10930900	0	AAATTAGCTCGACATGGTAGCACATGCCT	1	2	9	AD2	1.0	.
chr1	10931773	10931801	chr1:10931773-10931801	0	AGACCAGCCTGGCCAACATGGACAAACCC	1	2	9	AB3	-	.
chr1	10937003	10937028	chr1:10937003-10937028	0	CAACATGTTTTTTTAAAGCCATGTTT	1	2	6	CD	-	.
chr1	10938935	10938961	chr1:10938935-10938961	0	CAGCATCCTCCCACGCAGGACTTGCTC	1	2	7	AC1	-	DNase-H3K4me3
chr1	10941835	10941855	chr1:10941835-10941855	0	AAGCAAACCCTGGAGAAGCTT	1	2	1	AA2	-	.
chr1	10942571	10942601	chr1:10942571-10942601	0	GGGAATGCCTCTCTGGCGGGGGAACATGCAT	1	2	11	AD3	1.0	.
chr1	10944060	10944091	chr1:10944060-10944091	0	AGGAAAGCCCAAAAGAGAAACTGGACCAGCTC	1	2	12	AB2	-	dELS,CTCF-bound
chr1	10948434	10948465	chr1:10948434-10948465	0	TGACAAGCCTCTCAGCAGGAGGGGACTTCCTG	1	3	12	ACC1	1.0	dELS,CTCF-bound
chr1	10948654	10948673	chr1:10948654-10948673	0	GGACTAGCCTGGACACCCTC	3	2	0	AB4	2.0	dELS,CTCF-bound
chr1	10949939	10949965	chr1:10949939-10949965	0	ATGCAAGTCCTGGGTTGGGAAATGTCC	1	2	7	AD2	-	.
chr1	10951561	10951582	chr1:10951561-10951582	0	AAAAAAGTTTAAAAACTAGCTT	1	1	2	A1	2.0	.
chr1	10956854	10956880	chr1:10956854-10956880	0	AAACTTCTCTTTGTCCCGAGCATTTCT	1	2	7	AA2	-	.
chr1	10958368	10958396	chr1:10958368-10958396	0	GAACAAGCTCCTTACAAAGGAACAAGCTC	2	0	9	0	-	.
chr1	10961560	10961585	chr1:10961560-10961585	0	CGATAAGCTCTTCCTGGGGCAAGTCA	1	3	6	ACC1	1.0	.
chr1	10961743	10961765	chr1:10961743-10961765	0	AGACTAGCCTGGCCAACATGGTG	1	3	3	CCD1	-	.
chr1	10968834	10968865	chr1:10968834-10968865	0	AAACTTCTTTATAATAACACACAGAAATGTTT	1	2	12	AA2	1.0	.
chr1	10970291	10970319	chr1:10970291-10970319	0	CAGAATGCCCAAGGAGGAAGAACTTGTTG	1	3	9	ACC1	-	.
chr1	10970944	10970969	chr1:10970944-10970969	0	AGACCAGCCTGGGCCAAAGCAAGACC	1	2	6	BD3	1.0	.
chr1	10971757	10971788	chr1:10971757-10971788	0	AGAGAAGCTCAGGAAGGAGAGGGGCCATGTCT	1	2	12	AD2	-	.
chr1	10974443	10974465	chr1:10974443-10974465	0	AGAGACGTCCGAAAGACTTGCCT	1	2	3	AB1	2.0	.
chr1	10976043	10976068	chr1:10976043-10976068	0	AGGCTTTCTCGCTTCCAAAGTTGCCC	1	2	6	AA2	1.0	.
chr1	10981966	10981986	chr1:10981966-10981986	0	AAGCATGCCACTGGCTTCTCC	2	3	1	ACC1	1.0	.
chr1	10982547	10982569	chr1:10982547-10982569	0	AAACAAGCCAGGGGAACATGGCA	1	3	3	CCD1	3.0	.
chr1	10989978	10990008	chr1:10989978-10990008	0	AGGCATGTCTCATATGGTGGCAGACAAGAGA	1	3	11	CDD3	-	.
chr1	10990012	10990044	chr1:10990012-10990044	0	GAGCTTGTCTGCAGGGAAACTGCAGGGAAACTC	1	2	13	AA1	-	.
chr1	10992349	10992377	chr1:10992349-10992377	0	AAATTAGCCTGATGTGGTGGAACATGTTT	2	1	9	A1	-	.
chr1	10992830	10992851	chr1:10992830-10992851	0	GGAAATGTCTGCAAACTTCTTT	1	2	2	AA2	-	.
chr1	11000731	11000761	chr1:11000731-11000761	0	AAAGTTGCACAAGAAAAGATAAAACTTGTCT	1	2	11	AD1	-	.
chr1	11002141	11002168	chr1:11002141-11002168	0	GACCTTGTCTCAAAGAACAAACAAGGCC	1	2	8	DD3	-	.
chr1	11005813	11005845	chr1:11005813-11005845	0	AGACAGGTCTCGTTATGTTGTCCAGGCTGGTCT	1	2	13	BB2	1.0	.
chr1	11006305	11006324	chr1:11006305-11006324	0	AAGCAAGCCTGAACTCTTCA	1	3	0	ABC2	-	.
chr1	11006722	11006744	chr1:11006722-11006744	0	AAAATTATTCAAAGGACATGTTT	2	2	3	AA1	-	.
chr1	11007193	11007225	chr1:11007193-11007225	0	GAGAATGTCTTTGTCCTTAGGAAAGACAAACTT	1	2	13	AA2	1.0	.
chr1	11009521	11009543	chr1:11009521-11009543	0	AGACTAGCCTGGCCAACATGGTG	1	3	3	CCD1	-	.
chr1	11009894	11009915	chr1:11009894-11009915	0	CAACTAGCCTGAAAACTTCTTA	1	3	2	ACC1	1.0	.
chr1	11009922	11009945	chr1:11009922-11009945	0	GGGCCAGCCTTTGGGGTCATGTTC	1	2	4	BD2	1.0	.
chr1	11010315	11010337	chr1:11010315-11010337	0	AGGCCAGCTTGGGTAACATGTCA	1	3	3	BCC1	1.0	.
chr1	11021826	11021846	chr1:11021826-11021846	0	AGGCTAGTCTTGAACTATTGG	1	3	1	ACD2	-	.
chr1	11022420	11022450	chr1:11022420-11022450	1	GGGCATGTTAGCCAGCCAGCAGAACCAGTCA	1	3	11	BCC2	1.0	.
chr1	11022962	11022991	chr1:11022962-11022991	0	GGACTTGTCAAGTGAATTCTTTGCATGTTC	1	3	10	CCD2	-	.
chr1	11024166	11024187	chr1:11024166-11024187	0	AAACTTATTTGAAAAGTTGTCT	1	2	2	AA2	-	.
chr1	11024295	11024315	chr1:11024295-11024315	0	AATCTAGTTTTGAATAAGTCT	1	2	1	AD2	-	.
chr1	11025184	11025216	chr1:11025184-11025216	0	TGACAAGCCTTCAAGGAGCCCAGGGGTAAGTTA	1	3	13	ACC2	-	.
chr1	11026241	11026260	chr1:11026241-11026260	8	GAACATGCCTGGTCTTGCTT	4	1	0	D2	1.0	.
chr1	11026530	11026558	chr1:11026530-11026558	0	GAACAAGTTTAAAAACAAAGAGCATGGAC	1	2	9	DD4	-	.
chr1	11032411	11032430	chr1:11032411-11032430	0	AGACAAGCCTGGGCAACATG	2	3	0	ACD2	-	.
chr1	11035932	11035955	chr1:11035932-11035955	0	TGACAAGTTTGAGAAAGCAGGTGT	1	3	4	BCD2	-	.
chr1	11036090	11036109	chr1:11036090-11036109	0	AAACATTTTTCGACTTGCTA	3	3	0	ACC2	1.0	.
chr1	11037405	11037427	chr1:11037405-11037427	0	TCACCAGCTTTCCAAACTAGCTT	1	3	3	BCD1	-	.
chr1	11038331	11038363	chr1:11038331-11038363	0	AGGCTAGTTCTTGGCGGAGCTGTAATCAACCCT	1	2	13	AD1	1.0	.
chr1	11048451	11048479	chr1:11048451-11048479	0	AGGCATGCGCCACCACGTCCGGCTAGTTT	1	2	9	CD	4.0	.
chr1	11049481	11049509	chr1:11049481-11049509	0	AGGCATGTGTCAACACGCCAGGCTAATTT	1	2	9	AD2	3.0	.
chr1	11052835	11052863	chr1:11052835-11052863	0	AGGCTTGCCCCCATCCCTGGTGCATGCCT	1	1	9	D2	-	.
chr1	11060858	11060887	chr1:11060858-11060887	0	GAACTTCTCAGAATCACATTAAGCATGCTA	1	3	10	ACC2	-	pELS,CTCF-bound
chr1	11060949	11060968	chr1:11060949-11060968	0	AAACTAGTATAAGCTACTCT	2	2	0	AD2	-	.
chr1	11061060	11061087	chr1:11061060-11061087	0	AGCGTTGTTTATGGGTGAGAGCAAGCCT	1	2	8	AD4	-	pELS,CTCF-bound
chr1	11061638	11061665	chr1:11061638-11061665	0	GGACTTGTTCCAGGAACGAAGATTATTC	1	2	8	AA1	-	.
chr1	11063198	11063218	chr1:11063198-11063218	0	GAAAATGCTTATGGCAAGCTG	2	3	1	ACC1	-	dELS,CTCF-bound
chr1	11065356	11065381	chr1:11065356-11065381	0	AGTCTAGTCCTAGCTAAAACAAACTC	1	2	6	AD3	-	.
chr1	11066928	11066958	chr1:11066928-11066958	0	AGACCTGTTTTTCCTGCCCTCGGGCAAGTCC	1	1	11	B1	-	.
chr1	11068013	11068040	chr1:11068013-11068040	0	TGACTTTCCAGTTGGAAAGGACATGCTT	1	3	8	ACC2	-	.
chr1	11068210	11068241	chr1:11068210-11068241	0	GAGGATGTTTCTGTGTCTCTGAAGGCAAGGCC	1	2	12	AD3	2.0	PLS,CTCF-bound
chr1	11070810	11070841	chr1:11070810-11070841	0	GGGCAAGCCCCCTAAGATATCCAAGGAAGATC	1	2	12	AD1	-	.
chr1	11071744	11071766	chr1:11071744-11071766	0	CAGCATGCCCAGTGAACTAGCCC	2	1	3	C1	1.0	dELS,CTCF-bound
chr1	11072489	11072511	chr1:11072489-11072511	0	TAACTTGTCCAAGGGACATGGTC	1	2	3	CD	1.0	.
chr1	11073895	11073927	chr1:11073895-11073927	0	AAAAAAGTCTCTTTTAGAACAGGTGACAAGTCC	1	2	13	AC2	2.0	.
chr1	11074169	11074194	chr1:11074169-11074194	0	AAGCATGTACAGCTGTAGGCATCTCT	1	2	6	AD2	1.0	.
chr1	11078966	11078992	chr1:11078966-11078992	0	AGGGTTGTTTAGAATGCAGACCAGCTC	1	2	7	AB2	-	dELS,CTCF-bound
chr1	11081540	11081565	chr1:11081540-11081565	0	CCAGATGTCTGTCCTTGGACAAGTTC	1	3	6	ACD1	-	.
chr1	11082784	11082816	chr1:11082784-11082816	0	AGGCGTGCTGCCTGATGAGTATCAAACATGTTT	1	2	13	BC1	-	.
chr1	11089927	11089953	chr1:11089927-11089953	0	GAGCAAGACCCTGTCTCAAAGAAGTTC	1	2	7	AD2	1.0	.
chr1	11093842	11093867	chr1:11093842-11093867	0	GGGATTGTTTGAGGCCAGGATTGTTT	1	2	6	AA2	1.0	.
chr1	11095787	11095809	chr1:11095787-11095809	0	CAACTAGTAAATCAAACTTGTCT	1	3	3	CCD2	-	.
chr1	11099340	11099359	chr1:11099340-11099359	0	AGACAACTCCAGGCAAGTGT	2	2	0	AD2	-	pELS
chr1	11099846	11099870	chr1:11099846-11099870	0	CGGCTCGTCTCGCGAGAGCTTGTCG	1	3	5	BCC2	1.0	PLS,CTCF-bound
chr1	11106331	11106362	chr1:11106331-11106362	0	GGGTAAGTTCTGTTCACTTCAGTGGCATGCTG	1	3	12	ACC1	-	.
chr1	11107730	11107750	chr1:11107730-11107750	0	AAGCATGCCTTGGGCAATTAA	1	3	1	ACD2	-	dELS
chr1	11107896	11107923	chr1:11107896-11107923	0	AAGGAACCCCTCACAAACAAACAAGCCT	1	2	8	AA1	-	.
chr1	11110756	11110775	chr1:11110756-11110775	0	TGTGTTGCCCAGGCTAGTCT	2	3	0	ACD1	-	dELS
chr1	11115029	11115060	chr1:11115029-11115060	0	GGACTTGTCACAGGGATTTGAAAGACAACTTA	1	3	12	ACC1	1.0	.
chr1	11120085	11120106	chr1:11120085-11120106	0	AAAATTGCTTTGAGACAAGGTC	1	2	2	AD3	1.0	.
chr1	11120338	11120357	chr1:11120338-11120357	0	AGACTAGCCTGGACAACATG	2	3	0	ACD2	-	.
chr1	11121056	11121087	chr1:11121056-11121087	0	AAACTACTCATTCTAACTCTGTGAACTTGTCT	1	2	12	AC1	2.0	.
chr1	11121111	11121130	chr1:11121111-11121130	0	AGAAAAGTCTGGACACGCTC	3	2	0	AB3	-	.
chr1	11121308	11121327	chr1:11121308-11121327	0	CGGCATGCTCAAACACCTCC	3	3	0	ABC2	-	.
chr1	11130278	11130299	chr1:11130278-11130299	0	GAGCTCGTCCACAGGGAAGCTT	1	2	2	AB2	1.0	.
chr1	11131264	11131288	chr1:11131264-11131288	0	AGATTGGTTCACGGGAAACAAGCCC	1	2	5	AB1	-	.
chr1	11132347	11132372	chr1:11132347-11132372	0	AAGCATGCCTAAACAAAGGTAAGATC	2	2	6	AD1	1.0	.
chr1	11132964	11132991	chr1:11132964-11132991	0	GAGTAAGTTCACAGCATCAGCCTAGCTC	1	2	8	AD2	-	pELS,CTCF-bound
chr1	11133210	11133232	chr1:11133210-11133232	0	AAACAAGCCCCCATGACATTCCC	1	2	3	AC1	1.0	.
chr1	11135633	11135665	chr1:11135633-11135665	0	AGACCAGCCTGGCCAACATGGTGAAACCTGTCT	1	2	13	BB2	1.0	.
chr1	11138797	11138829	chr1:11138797-11138829	0	GGGCTTGTCTGTACATAAAGTCAGAAGAATTCT	1	2	13	AA1	1.0	.
chr1	11140274	11140299	chr1:11140274-11140299	0	GGACTAGTTTTGTGGAAGACAATTAT	1	2	6	AD4	1.0	.
chr1	11144695	11144719	chr1:11144695-11144719	0	GGACAAGTTTGTACTGGATAACCTC	1	2	5	AA1	-	.
chr1	11145837	11145859	chr1:11145837-11145859	0	GGGCATGTTTATGAAAATAGATT	2	2	3	AD1	1.0	.
chr1	11147640	11147661	chr1:11147640-11147661	0	AAAAATGTTCCGGATCTAGCCC	1	2	2	AD2	2.0	dELS
chr1	11152006	11152028	chr1:11152006-11152028	0	CAGCAACTCAGAAGGGCAAGCCC	1	3	3	ACC2	2.0	pELS
chr1	11155081	11155105	chr1:11155081-11155105	0	GATCATTCTTTTAGAAGACTTGCTT	2	2	5	AD1	-	.
chr1	11155161	11155189	chr1:11155161-11155189	0	AAATTTGCCTATATTAAATAGACTAGATT	1	2	9	AD3	-	.
chr1	11158569	11158601	chr1:11158569-11158601	0	AAACTATCTCAACTTCATTTTTCAAGCCTGTCC	1	2	13	AB2	-	.
chr1	11159441	11159469	chr1:11159441-11159469	0	AGACTAGCCTGATCAACATGGAGAAACCC	1	2	9	AA1	-	.
chr1	11161976	11162004	chr1:11161976-11162004	0	AAACTTTTCCAAGCTAAAGGAGGATGTTC	1	2	9	AA2	2.0	.
chr1	11164618	11164643	chr1:11164618-11164643	0	AAAAAAGTCCAGGACTAGACAGGTTC	1	2	6	AB3	1.0	.
chr1	11166386	11166418	chr1:11166386-11166418	0	AAACAAATTTACAAGAAAAAATCAAACAACCCC	1	2	13	AA2	-	.
chr1	11168625	11168651	chr1:11168625-11168651	0	GAACTGGCCTCTACTGTAGAGAAGCTT	1	2	7	AB2	-	.
chr1	11169534	11169558	chr1:11169534-11169558	0	TAACAAGTTTGAGGGAGACACATCT	1	3	5	ABC2	1.0	.
chr1	11170092	11170114	chr1:11170092-11170114	0	GAATATGCTCCATAAGTTAGCCT	1	2	3	AA2	2.0	.
chr1	11170214	11170237	chr1:11170214-11170237	0	AAGCAAGTCTAAAGGGACCTACTC	1	2	4	AB1	-	.
chr1	11174921	11174947	chr1:11174921-11174947	0	GGAAAAGATCTGAACACAAACAAGTTT	1	2	7	AD1	-	.
chr1	11174958	11174978	chr1:11174958-11174978	0	AGGCTTGTCAGCAACGTGCCT	1	3	1	BCC2	1.0	.
chr1	11175576	11175603	chr1:11175576-11175603	0	AACCTTGTTCCCAAGGCAGGGCAAGCAT	1	2	8	DD3	-	.
chr1	11179429	11179452	chr1:11179429-11179452	0	AAGCTAGCTTTTGTAGAAGAGTTT	1	2	4	AB1	-	.
chr1	11179471	11179503	chr1:11179471-11179503	0	CAGCAAGTTTCTCCCCTTAGAAGGGTCTTGTTT	1	2	13	CD	-	.
chr1	11180557	11180583	chr1:11180557-11180583	0	GGAGATGTCTAACCCAAAGAGAAGCTC	1	2	7	AA2	-	dELS
chr1	11181080	11181105	chr1:11181080-11181105	0	AAGGCAGTTTTTATGGGGACATGTTA	1	3	6	ABC1	1.0	.
chr1	11181868	11181899	chr1:11181868-11181899	0	AAACATGTTCTTTGCTTTCGCAGAGCTTACAG	1	3	12	ACD2	-	.
chr1	11186482	11186513	chr1:11186482-11186513	0	AAACACCTTTTCCAGGAGCACCAAGCTAGCCC	1	2	12	AB1	1.0	.
chr1	11187283	11187308	chr1:11187283-11187308	0	GGACTGGTTTCGTGGAAGACAATTTT	1	2	6	AB2	-	dELS
chr1	11188253	11188273	chr1:11188253-11188273	0	AAGCTTATTTTAAGGATGTTT	1	2	1	AA2	1.0	pELS
chr1	11188572	11188591	chr1:11188572-11188591	0	GACCAATCCCAGACATGCTT	3	2	0	AD1	-	pELS
chr1	11190218	11190240	chr1:11190218-11190240	0	CAGCAAGTCTTAGAAGCAGGGTT	1	3	3	BCD2	-	.
chr1	11190774	11190796	chr1:11190774-11190796	0	GAGCATATCCTATAGACATGTCA	1	2	3	AC2	1.0	.
chr1	11190904	11190931	chr1:11190904-11190931	0	GAAAAAGTTTTAACATGAAACCAAGCTT	1	2	8	AD2	1.0	.
chr1	11193116	11193138	chr1:11193116-11193138	0	AGACCAGCCTGGCCAACATGCTG	1	3	3	BCC1	2.0	.
chr1	11194268	11194288	chr1:11194268-11194288	0	AAAGAAGTTCGAGCCTTGTTT	1	2	1	AD2	1.0	.
chr1	11194683	11194704	chr1:11194683-11194704	0	GGAGAAGTTCAGGTACAAGCTC	1	2	2	AD2	1.0	dELS
chr1	11195303	11195330	chr1:11195303-11195330	0	TAGCTTGTCTTTTCCACATGATTTGTCT	1	3	8	ACC2	-	.
chr1	11195792	11195814	chr1:11195792-11195814	0	AAACAAGCTCAAGGAGCTTCCTT	1	1	3	A1	-	.
chr1	11196892	11196918	chr1:11196892-11196918	0	AAAGATGTTTTTGTGTAGGGCTACCCT	1	2	7	AA2	-	.
chr1	11198233	11198259	chr1:11198233-11198259	0	AAGCATGCCTCAGAGGACGGCATGTTT	2	1	7	C2	-	.
chr1	11199108	11199130	chr1:11199108-11199130	0	CAACATGTCATTTAAACATGCTG	1	3	3	CCC	2.0	dELS,CTCF-bound
chr1	11201364	11201386	chr1:11201364-11201386	0	AGGGAAGTCCTAGAAACTATTTT	1	2	3	AA2	-	.
chr1	11215522	11215549	chr1:11215522-11215549	0	GGACATGCCATCCCTGTGAAGCAATCTT	1	2	8	AC2	3.0	.
chr1	11216083	11216104	chr1:11216083-11216104	0	AAACTTGCTTCTGAGCCTTCCT	1	2	2	AB1	-	.
chr1	11218637	11218659	chr1:11218637-11218659	0	AGGCATGATTAGGGAGCATTTCC	1	2	3	AD2	-	.
chr1	11220643	11220664	chr1:11220643-11220664	0	AGGCACCCTCTAAAACAAGCTT	1	2	2	AB1	-	.
chr1	11223052	11223078	chr1:11223052-11223078	0	AATCAAGCCTCTAAATCTAACTAGTTT	1	2	7	CD	-	.
chr1	11225842	11225865	chr1:11225842-11225865	0	GAACAATTTCATGTCAACAAGTTT	1	2	4	AC2	1.0	.
chr1	11228860	11228881	chr1:11228860-11228881	0	GAACTCATCCAGAGGCAAGTTT	1	2	2	AB1	-	dELS
chr1	11228977	11229002	chr1:11228977-11229002	0	GAGCATGGTTAGTAACAAACAACCTC	1	2	6	AD2	-	dELS
chr1	11230893	11230916	chr1:11230893-11230916	0	TGGCAAGTCTTTCATGGCTACCCC	1	3	4	ACC1	3.0	.
chr1	11232455	11232475	chr1:11232455-11232475	0	GAGGAATCCTGGAGCATGTCC	2	2	1	AA1	-	pELS
chr1	11237281	11237303	chr1:11237281-11237303	0	AGCCATGTCTCCAGAGCAATTCT	1	2	3	AD3	1.0	dELS
chr1	11239441	11239460	chr1:11239441-11239460	0	CAGCATGTTCAGGCTTTCTG	4	3	0	ACC1	1.0	.
chr1	11240403	11240424	chr1:11240403-11240424	0	GGCCAGGCCCTTGGGCATGCCT	2	2	2	BD1	-	.
chr1	11240866	11240888	chr1:11240866-11240888	0	TAGGAAGCTTAAGCAACTTGCTC	1	3	3	ACC1	-	.
chr1	11241410	11241442	chr1:11241410-11241442	0	GTACTAGCCTGTGTGTTTAGTCTAAGCTATCCT	1	2	13	AD3	-	.
chr1	11241504	11241535	chr1:11241504-11241535	0	GGCCAAGCCTCACGCTGATACAGGGCAAGCTC	1	1	12	D1	-	.
chr1	11246860	11246879	chr1:11246860-11246879	0	AAACATATTTGAAGTAGCTT	1	2	0	AA2	-	.
chr1	11247400	11247425	chr1:11247400-11247425	0	AAATTTGCTTGGCCATAGAATTGCCT	1	2	6	AA2	1.0	.
chr1	11249286	11249316	chr1:11249286-11249316	0	ATACAAGTTTTCCAAACTTCTAAACTTTTCT	1	2	11	AD3	1.0	.
chr1	11253674	11253697	chr1:11253674-11253697	0	TGACTTTCTTCATAGAACTTGCTG	1	3	4	ACC2	-	.
chr1	11256297	11256328	chr1:11256297-11256328	0	AGGCTTGCTCACTCTTCTAGCTAGGAAATTCT	1	2	12	AA1	-	.
chr1	11258692	11258721	chr1:11258692-11258721	0	GGTATAGTTCAAACCAAAGAAGACAAGTTA	1	3	10	ACD1	-	.
chr1	11261078	11261102	chr1:11261078-11261102	0	CACCATGCCCGGCCTGGACTAGTCA	1	3	5	CCD1	-	.
chr1	11263100	11263128	chr1:11263100-11263128	0	AGCCAAGTTTTAACCAAAAGAGCTAGTCA	1	2	9	CD	-	.
chr1	11263450	11263477	chr1:11263450-11263477	0	ACTCTAGCCTGGGCAACAGAGCAAGCTC	1	2	8	DD4	1.0	.
chr1	11265872	11265900	chr1:11265872-11265900	0	AAACAAGTTACATTTATCATGAAAAGTCT	1	3	9	ACC2	-	.
chr1	11266620	11266648	chr1:11266620-11266648	0	AGGCAAGTTTTAGAACAGGAGCGAAGTTT	1	2	9	AD1	2.0	.
chr1	11266881	11266905	chr1:11266881-11266905	0	GGGCATGCTCACTCAAGATGTGTTT	2	2	5	AB1	-	.
chr1	11270150	11270170	chr1:11270150-11270170	0	AGACATGTACAGAGCTAGCTT	1	1	1	D2	-	.
chr1	11276883	11276902	chr1:11276883-11276902	0	AAACAATCCTGAACATATTT	1	2	0	AA2	-	.
chr1	11277621	11277644	chr1:11277621-11277644	0	AAGCAAGATGGATAAAGCATGCCA	1	3	4	CCD2	-	.
chr1	11278572	11278596	chr1:11278572-11278596	0	AAGGTTGTTGATATAAGACAAGTTT	1	2	5	AC1	-	.
chr1	11279358	11279384	chr1:11279358-11279384	0	GGGCAAGGCTGGGGATAGAACAAGTTT	1	1	7	D2	1.0	.
chr1	11280516	11280539	chr1:11280516-11280539	0	AAACATCTCAAGCTTAACATGTCT	1	3	4	ACC2	1.0	.
chr1	11283454	11283481	chr1:11283454-11283481	0	AGGGAACTTCCTCCTGGAGGGCATGTCC	2	2	8	AA1	1.0	.
chr1	11286137	11286162	chr1:11286137-11286162	0	CAAGTAGCTCCCCCCACGACATGTCT	1	3	6	ACC1	1.0	.
chr1	11287542	11287572	chr1:11287542-11287572	0	GAACTAGTTCTTAATCTTTCAGATCAAGCTA	1	2	11	CD	2.0	.
chr1	11287621	11287647	chr1:11287621-11287647	0	AAACATGTTTGAAAATTGCAAAAGTTC	2	2	7	AD1	1.0	.
chr1	11291646	11291667	chr1:11291646-11291667	0	AGACAATTACAGGAGCTTGCTT	1	2	2	AD1	-	dELS
chr1	11291879	11291903	chr1:11291879-11291903	0	GGACTTTTTTTTTTAAAACTTTTTT	1	2	5	AA2	-	dELS
chr1	11292518	11292540	chr1:11292518-11292540	0	GGGATAGTCTTTCAGACCTGCCC	1	2	3	AB2	1.0	.
chr1	11294227	11294255	chr1:11294227-11294255	0	AAACTTGTCTAGGGTCATCTGGCTAGTAA	1	3	9	CCD1	-	.
chr1	11294275	11294301	chr1:11294275-11294301	0	AATCTTGCTCTAATTCAGTGCAAGTTC	1	2	7	DD2	1.0	.
chr1	11296644	11296670	chr1:11296644-11296670	0	AGAGTAGCTTGGACTACAGGCTTGCAC	1	2	7	AD3	1.0	.
chr1	11301431	11301452	chr1:11301431-11301452	0	CAGCAAGTTAAACAGCTTGCTC	1	3	2	CCC	2.0	.
chr1	11302127	11302151	chr1:11302127-11302151	0	GGACTAGTTCTTGGAGGAGACGCCT	1	2	5	AB1	1.0	.
chr1	11308721	11308747	chr1:11308721-11308747	0	AAGCAACTTTCTTCCCAGGATTTGTTT	1	2	7	AA2	-	.
chr1	11311121	11311153	chr1:11311121-11311153	0	GAGCTTTCCTGACTCAGGGGACCAGGCATACCT	1	2	13	AA2	-	.
chr1	11311633	11311655	chr1:11311633-11311655	0	AAGCAGGTTTAAAGGGCTTTTCC	1	2	3	AB2	-	.
chr1	11320000	11320027	chr1:11320000-11320027	0	AGGCATGCCCCAAGCAGAGTGCCTGCCC	2	2	8	BD1	-	.
chr1	11328719	11328750	chr1:11328719-11328750	0	AAGCTTTTCCCCACCGTGAGTAAATCATGTCC	1	2	12	AD2	-	.
chr1	11332214	11332233	chr1:11332214-11332233	0	AGACAAGCCTGGGCAAAACA	2	3	0	ACD2	-	.
chr1	11333657	11333677	chr1:11333657-11333677	0	AGGCTTGCTTGGGGCATCCCT	2	1	1	A1	-	.
chr1	11334389	11334419	chr1:11334389-11334419	0	GGACAACTCCTCCGTGCGTGGAGGCTTCTTC	1	2	11	AA2	1.0	.
chr1	11339626	11339655	chr1:11339626-11339655	0	GAGCTTGCTTGCGGGGAGGAGGGCTAATTG	1	2	10	AC3	-	dELS,CTCF-bound
chr1	11339692	11339714	chr1:11339692-11339714	0	AAACAAACCCGCTAAACATCTCT	1	2	3	AA2	-	dELS,CTCF-bound
chr1	11342113	11342141	chr1:11342113-11342141	0	AGAGGAGTTTCATGCATGCAAACTTGTCC	1	2	9	AB4	1.0	dELS,CTCF-bound
chr1	11342876	11342899	chr1:11342876-11342899	0	GAAGTGGCTCCTGAAAGCAAGTCC	1	2	4	AB1	2.0	dELS,CTCF-bound
chr1	11344317	11344344	chr1:11344317-11344344	0	TAGAAAGTCAGGGAAGCAGGGCTAGCTC	1	3	8	ACC1	1.0	.
chr1	11345774	11345794	chr1:11345774-11345794	0	AGACAAGCTTTCGCCATGTTG	1	3	1	CCD2	-	.
chr1	11347094	11347119	chr1:11347094-11347119	0	GAGAAAGCCTCCAATCAGCCTTGTCC	1	2	6	AD2	1.0	.
chr1	11350650	11350682	chr1:11350650-11350682	0	AAAAAAGTCTTCAATTGGAGGGGGAAATAGCCT	1	2	13	AA2	-	.
chr1	11357375	11357398	chr1:11357375-11357398	0	AGACTAGGCCTGCTAAGAATGTTT	1	2	4	AD2	-	dELS
chr1	11357774	11357803	chr1:11357774-11357803	0	CGGCAAGCTTGGTGACCAGTGAGCAGGACT	1	3	10	BCD2	-	.
chr1	11359863	11359882	chr1:11359863-11359882	0	AGGGCTGCCTAAACTTGCTG	1	3	0	ABC1	-	.
chr1	11360246	11360274	chr1:11360246-11360274	0	GGGCAAGTCCATAAAGTAAAAGCAGGTTT	1	1	9	B1	-	.
chr1	11362899	11362924	chr1:11362899-11362924	0	AAACTCGTTTTGAGAGAGACAAGCTG	1	2	6	BC2	1.0	dELS,CTCF-bound
chr1	11363424	11363446	chr1:11363424-11363446	0	CACCATGTTGGCCAGACTAGTCT	1	3	3	CCD1	1.0	.
chr1	11369997	11370023	chr1:11369997-11370023	0	AGTCCTGTCCAGCTCTGAGACTTGCTG	1	3	7	BCD1	2.0	.
chr1	11374578	11374597	chr1:11374578-11374597	1	GCGCCTGCTTGGGCTTGTTT	3	2	0	BD4	1.0	.
chr1	11375610	11375635	chr1:11375610-11375635	0	AATCATGTTCCTAACTAAGCCAGCTC	1	2	6	BD2	1.0	.
chr1	11375841	11375873	chr1:11375841-11375873	0	AGAGAAGCTCCAGCCTCGCTTCTGAGCTATCTC	1	2	13	AA2	-	dELS,CTCF-bound
chr1	11376071	11376097	chr1:11376071-11376097	0	AAGCTTGTCCCATGTGGTAGCAAGTTC	1	1	7	C2	1.0	dELS,CTCF-bound
chr1	11377125	11377148	chr1:11377125-11377148	0	AAATTAGCTCCTGTGGGCATTCCT	1	2	4	AA2	-	dELS
chr1	11377497	11377517	chr1:11377497-11377517	0	GGACAAGTTGGAAGGAAGCTT	1	2	1	AC2	-	.
chr1	11377728	11377758	chr1:11377728-11377758	0	GAGCATCTCCCTATGTTGCCCAGGCTGGTCT	1	2	11	AB2	-	.
chr1	11378610	11378631	chr1:11378610-11378631	0	AAGAATGCCTGAAGACATTTCT	1	2	2	AA2	1.0	.
chr1	11380494	11380526	chr1:11380494-11380526	0	GAGCAAGCCTCTGTTAAAAAAAAAAAAAAGCCT	1	1	13	A2	-	.
chr1	11380575	11380606	chr1:11380575-11380606	0	TGACTTGCTAACTGTGTTCTTTGGGAAAGCCT	1	3	12	ACC2	1.0	.
chr1	11381118	11381146	chr1:11381118-11381146	0	GGGTTTCTCCATGTTGGTCAGGCTAGTCT	1	2	9	AA1	-	.
chr1	11383655	11383683	chr1:11383655-11383683	1	TTGGAAGCCTTGATAGGACAGACATGCTT	1	3	9	ACD1	-	dELS
chr1	11389526	11389554	chr1:11389526-11389554	0	AGGCATGCACCATCAAGCCAGGCTAATTT	1	2	9	AD2	1.0	.
chr1	11390177	11390205	chr1:11390177-11390205	0	AAATTAGCCTGGCATGGTGGTGCATGCCT	1	2	9	AD2	1.0	.
chr1	11391484	11391506	chr1:11391484-11391506	0	AGGCATGTAATGTCAGCTTGTCC	1	3	3	CCD2	-	.
chr1	11391864	11391894	chr1:11391864-11391894	0	GAACTGGCTTCTCTGGCCGGAGAGCTGGTCT	1	2	11	BB2	-	.
chr1	11395651	11395673	chr1:11395651-11395673	0	TGGCTTGCCCTTGAAACTACCCA	1	3	3	ACC1	-	.
chr1	11395884	11395915	chr1:11395884-11395915	0	CAACATTTCCTCCAGGTCTCTGGGGCATGCTC	1	2	12	AC1	1.0	.
chr1	11397513	11397537	chr1:11397513-11397537	0	AGGCTTGTCTGTGTTAAACTGCCCG	1	3	5	ABC2	2.0	.
chr1	11397822	11397845	chr1:11397822-11397845	0	AGGCTTCCTTCCCAGGGCTGGTTC	1	2	4	AB2	1.0	dELS
chr1	11398628	11398648	chr1:11398628-11398648	1	CAGCATGCCTGGGGCAGGCCT	2	2	1	BC2	-	dELS,CTCF-bound
chr1	11399825	11399845	chr1:11399825-11399845	0	AGGCATGCCCGGCCCATGTTC	1	2	1	DD1	-	.
chr1	11400444	11400476	chr1:11400444-11400476	0	TGGCATGTTGGACAGAGATGAATAAACATGTGT	1	3	13	CCD1	-	.
chr1	11402737	11402759	chr1:11402737-11402759	0	GGGCTTGGTCAAGTGACTTGCTT	1	2	3	CD	2.0	.
chr1	11402989	11403021	chr1:11402989-11403021	0	AAGCAAGCCCTGCCCAGGTTGGTGGAATTGCCT	1	1	13	A2	1.0	.
chr1	11407353	11407383	chr1:11407353-11407383	0	TAGCTTGTTTCCTGTGTGTTTTGACTTTTTC	1	3	11	ACC1	-	dELS
chr1	11407392	11407412	chr1:11407392-11407412	0	GCACTTTCTTGGAACTTGTTT	1	2	1	AD1	-	dELS
chr1	11408019	11408039	chr1:11408019-11408039	0	TGCCCAGTCTCAGGCATGTCT	2	3	1	BCD1	-	.
chr1	11408639	11408663	chr1:11408639-11408663	0	TGGCAACCCTGCATTGAGCAAGTCT	1	2	5	AC1	1.0	.
chr1	11411828	11411854	chr1:11411828-11411854	0	TGACTTGCTTTATTGCAATACTTGCTT	1	2	7	CD	-	.
chr1	11412295	11412321	chr1:11412295-11412321	0	GGGCCAGCCCCATGCTGGGGCATGGCT	2	2	7	BD3	-	dELS
chr1	11414024	11414046	chr1:11414024-11414046	0	CAGCTTGCTCTGAAAGCTTGTCA	1	2	3	CC	-	dELS
chr1	11414770	11414800	chr1:11414770-11414800	0	GAGCAAGACTCCGTTTCAAAAAAAAAAGTCT	1	2	11	AD2	2.0	.
chr1	11417594	11417617	chr1:11417594-11417617	0	TGGCTTGTTTCTCCTAACTAGCAC	1	3	4	CCD1	-	dELS
chr1	11418572	11418593	chr1:11418572-11418593	0	GAGCTTGCTTTTAAAAATTCTT	2	2	2	AA1	2.0	.
chr1	11420108	11420135	chr1:11420108-11420135	0	GGGGTTGTTTTTTCTTGTAAATTTGTTT	1	2	8	AA2	1.0	.
chr1	11422967	11422988	chr1:11422967-11422988	0	GGGCTTGTTCCCAGCCACGTCC	1	2	2	BD1	-	.
chr1	11430263	11430294	chr1:11430263-11430294	0	ATGCATGTTCCTGGAACGTTGTAAACAATCCC	1	2	12	AD3	1.0	.
chr1	11430493	11430520	chr1:11430493-11430520	0	ATGCTTGTCTGGATTCCTGAAGTTGCCT	1	2	8	AD2	1.0	.
chr1	11430817	11430848	chr1:11430817-11430848	0	AAACTTGCCAAAGAGATGGAGAGAACAAACTG	1	3	12	ACC1	1.0	.
chr1	11432101	11432129	chr1:11432101-11432129	0	AGACATGCCGTGTATGTGCTAGCATGCAT	1	3	9	CCD1	1.0	.
chr1	11438067	11438099	chr1:11438067-11438099	0	GAGGCAGCCCATTGTGCTTTGGGAAACTTGTTT	1	2	13	AB4	-	.
chr1	11439331	11439352	chr1:11439331-11439352	0	AAGCAAGGCTGGGTGCAAGCCC	1	2	2	DD2	1.0	dELS
chr1	11441270	11441293	chr1:11441270-11441293	0	TGCAAAGCCTGAAGGAGCATGCCC	1	3	4	ACD1	-	.
chr1	11441576	11441604	chr1:11441576-11441604	0	AAGCAAATCGACCAATTAGAGGCTTGTCC	1	2	9	AC1	2.0	.
chr1	11442919	11442949	chr1:11442919-11442949	0	GGCCTAGGCTGCTGGAGGGATGAACTTGCTT	1	2	11	DD1	-	.
chr1	11446411	11446438	chr1:11446411-11446438	0	AAACAGGCTCAGAAAAGTTAACTTGCCT	1	2	8	BC2	-	.
chr1	11448447	11448467	chr1:11448447-11448467	0	GGGCTTCTCAGAGACTAGTTC	1	2	1	AC1	2.0	dELS
chr1	11452367	11452388	chr1:11452367-11452388	0	GAGCTGGCTTCGGGACAAGCTG	1	2	2	BC2	-	.
chr1	11452956	11452976	chr1:11452956-11452976	1	AGGCAAGCAATGGGCAAGCCT	1	2	1	CD	-	.
chr1	11453310	11453336	chr1:11453310-11453336	0	GTACTTCCCCTGATGTGGAACAAGCTT	1	2	7	AD1	1.0	.
chr1	11454678	11454698	chr1:11454678-11454698	0	GAACAAGGTTGAAACTAGACT	1	2	1	DD2	-	.
chr1	11456504	11456524	chr1:11456504-11456524	0	GAGCATGAGTGAAACAAGCTC	1	2	1	DD1	-	dELS
chr1	11460755	11460786	chr1:11460755-11460786	0	AACCAAGCTCGGAGTGGTTAAGCAACTTGTTC	1	2	12	CD	2.0	.
chr1	11461427	11461447	chr1:11461427-11461447	0	AGACAAGTGGGGAGCAAGTCC	1	2	1	CD	-	.
chr1	11465423	11465446	chr1:11465423-11465446	0	GACCATGCTTTGAGAAGCAAGGTC	1	2	4	DD3	1.0	.
chr1	11466105	11466133	chr1:11466105-11466133	0	CAGTGTGCTCTGTGACTGTGAGCAAGTCT	1	3	9	ABC1	1.0	.
chr1	11468418	11468437	chr1:11468418-11468437	0	GAACTTGACCAGGGTAGCCT	2	2	0	AD2	-	.
chr1	11469165	11469191	chr1:11469165-11469191	0	CGGCATGTTTGAGCAACAATCAAGCCA	1	3	7	CCD2	-	.
chr1	11469475	11469500	chr1:11469475-11469500	0	GAGCAAGTTTCAAGCGTAGGAAGCCC	1	2	6	AC1	-	.
chr1	11469562	11469588	chr1:11469562-11469588	0	GGGCAAGCTTCCAGCTGAGGCAGGTAC	1	2	7	BD4	3.0	.
chr1	11474236	11474255	chr1:11474236-11474255	0	GAGCATGTTAGAGCAAATCT	3	2	0	AC2	1.0	.
chr1	11475430	11475452	chr1:11475430-11475452	0	GGGCAAGCTCCTTGAGTTTTTTT	1	2	3	AA1	1.0	.
chr1	11477047	11477075	chr1:11477047-11477075	0	GAGCAAGCCCAGCCCCACTGGAGATCCTC	2	2	9	AA1	1.0	.
chr1	11481217	11481245	chr1:11481217-11481245	0	GAGCTGACTCCATTCTCTCAGACTTGCCT	1	2	9	AB1	-	dELS,CTCF-bound
chr1	11482977	11483004	chr1:11482977-11483004	0	AAACATGCTCCAACTCACAAATATGTAT	2	2	8	AD1	1.0	dELS
chr1	11483455	11483486	chr1:11483455-11483486	0	AACAAAGTTCAGAGAAGTGAAGAGACTTGCCC	1	2	12	AD4	1.0	.
chr1	11483973	11484005	chr1:11483973-11484005	0	GGACTGGCTTCCTTGGGTGTGTGGGAATTGTCC	1	2	13	AB2	-	.
chr1	11486195	11486220	chr1:11486195-11486220	0	AGACTTGCACCCCTCTGGACATGATC	1	2	6	DD2	-	.
chr1	11489694	11489715	chr1:11489694-11489715	0	AGAGATGTTAAGTGACTTGTTC	2	3	2	ACC1	-	.
chr1	11491783	11491809	chr1:11491783-11491809	0	GGACCTGCCTACAGCAGGGGCCAGTCC	1	2	7	BB2	-	.
chr1	11494330	11494353	chr1:11494330-11494353	0	GAACTAGCTGGGCTGAACTAGCTG	1	2	4	CC	-	.
chr1	11498425	11498444	chr1:11498425-11498444	0	GGGCTAGTTTGGACATTCTC	4	1	0	A1	1.0	.
chr1	11506943	11506971	chr1:11506943-11506971	0	AGGCATGTGCCACCATGCCCAGCTAGTTT	1	2	9	CD	-	.
chr1	11512593	11512613	chr1:11512593-11512613	0	CAACAAGTCTCTAGGAAGTTC	1	3	1	ACC2	-	.
chr1	11512957	11512984	chr1:11512957-11512984	0	AGACTTATTCACTATCATGAATAAGTCT	1	2	8	AA2	-	.
chr1	11514530	11514550	chr1:11514530-11514550	0	GGGCTTCTCTCAAGCCAGCCC	1	2	1	AB2	-	.
chr1	11519621	11519651	chr1:11519621-11519651	0	GGGCTTCCTCACCAGGCATCTGGGCTTCCCT	1	2	11	AA2	1.0	.
chr1	11520525	11520551	chr1:11520525-11520551	0	CAGCAAGCTTTGCCCACGGGCTGGCAT	1	3	7	BCD2	-	.
chr1	11523936	11523961	chr1:11523936-11523961	0	GGGCAGGTCTGTTCCAGGAGAAGCCC	1	2	6	AB2	1.0	.
chr1	11524327	11524358	chr1:11524327-11524358	0	GGGCATCCTGGGCCCTGAACACTGGCTTGTCC	1	3	12	ACC2	-	.
chr1	11528800	11528825	chr1:11528800-11528825	0	AGACTGGTCTCTGACGGGGCTAGCTT	1	1	6	B2	1.0	dELS
chr1	11535985	11536005	chr1:11535985-11536005	0	TGGCTTGGTGAGGACATGTTC	1	3	1	CCD2	-	DNase-H3K4me3,CTCF-bound
chr1	11541037	11541061	chr1:11541037-11541061	0	GAAGTTATTCACTAGAGGCTTGTCC	1	2	5	AA1	-	.
chr1	11541359	11541386	chr1:11541359-11541386	0	TGACTTGCTCTGCCCTGGAGGCATCGCC	1	3	8	ACD2	-	.
chr1	11541678	11541709	chr1:11541678-11541709	0	AGGCAAGTCACATTCCCCATCTTAACCTGTTT	1	3	12	BCC2	-	.
chr1	11544091	11544110	chr1:11544091-11544110	0	AAATTAGCTTGGGCTTGTTC	3	1	0	A1	1.0	.
chr1	11546826	11546848	chr1:11546826-11546848	0	AGAACTGCCCTAAAAGCATGTCA	1	3	3	ABC1	-	.
chr1	11553183	11553212	chr1:11553183-11553212	0	AAACAAACCTCACCACAGCCAGGGAAGTCT	1	2	10	AA2	-	.
chr1	11559120	11559140	chr1:11559120-11559140	6	GTACATGCTCCCAACATGCCC	2	2	1	CD	2.0	.
chr1	11559573	11559598	chr1:11559573-11559598	7	GGGCTTCTTCCCTAGAGAACCAGCTC	1	2	6	AB2	1.0	.
chr1	11563179	11563199	chr1:11563179-11563199	0	GAACAAGCTTTGGGTGTGTCC	1	2	1	AB1	-	.
chr1	11564450	11564474	chr1:11564450-11564474	0	AAGCAACTTTTCATAAGACATGCCA	1	2	5	AC2	-	dELS
chr1	11566905	11566930	chr1:11566905-11566930	0	AAGCTAATCCACCAACGAGGTTGCCT	1	2	6	AA2	1.0	dELS
chr1	11570185	11570206	chr1:11570185-11570206	0	AAGCTAGCTCATAGGATCGTTC	1	2	2	AB1	2.0	.
chr1	11572623	11572646	chr1:11572623-11572646	0	CTACATGTTCAGCTGGGCATGTCT	1	2	4	CD	-	.
chr1	11573838	11573868	chr1:11573838-11573868	0	AAGCCAGCTCCATCTTGGGCAGGACTGGTCC	1	2	11	BB2	-	.
chr1	11576373	11576401	chr1:11576373-11576401	0	GAGCTAGGCCCAGAGAGTTAAACATGCAT	1	2	9	DD2	-	dELS
chr1	11576567	11576588	chr1:11576567-11576588	0	CAACCAGCCCAACAGCAAGTCC	1	3	2	BCC1	1.0	dELS
chr1	11581399	11581425	chr1:11581399-11581425	0	GAACAATTTTCCCTTAAGGTCAAGTTC	1	2	7	AD2	2.0	.
chr1	11584062	11584093	chr1:11584062-11584093	0	AAAATAGCCCTTCTCTGCTCTAAAACTGGCCC	1	2	12	AB3	1.0	.
chr1	11584446	11584465	chr1:11584446-11584465	0	AGACTAGCCTGGGCAACATA	2	3	0	ACD2	-	.
chr1	11586224	11586255	chr1:11586224-11586255	0	CGACTAGTGCTGGGGAGACAGTGGACAAGCCC	1	2	12	CD	1.0	.
chr1	11587825	11587849	chr1:11587825-11587849	0	AGACATGCTTGTTTAAAAAATGTGT	2	2	5	AD1	1.0	.
chr1	11592598	11592624	chr1:11592598-11592624	0	AGGCAATTTTAAATTTTAAACTTATTT	1	2	7	AA2	2.0	.
chr1	11595917	11595936	chr1:11595917-11595936	0	TATGTTGCCCAGGCTAGTCT	2	3	0	ACD1	1.0	.
chr1	11597138	11597166	chr1:11597138-11597166	0	AGGCATGTGCCACCACGCCAGACTAATTT	1	2	9	AD2	2.0	.
chr1	11599835	11599856	chr1:11599835-11599856	0	GGGCTAGTTCCAAGACACCTCT	1	2	2	AB4	1.0	.
chr1	11601075	11601097	chr1:11601075-11601097	0	GGACAAGCCTGCCAGGAAAGCGT	1	2	3	AD1	2.0	.
chr1	11604237	11604256	chr1:11604237-11604256	0	AAAGATGTTTGCACAAGTTT	3	2	0	AD2	1.0	.
chr1	11605074	11605106	chr1:11605074-11605106	0	AAACAAGCCCAAAGTCAATGGACAAGGATGTAC	2	2	13	AD1	1.0	.
chr1	11606784	11606813	chr1:11606784-11606813	0	AAAATTGGCCAGGCACGGTGGAGCATGCCT	2	2	10	AD1	-	.
chr1	11607204	11607233	chr1:11607204-11607233	0	GGGCTTCTTTCTGGGGGGATGGAAATGTTC	1	2	10	AA2	1.0	.
chr1	11611675	11611698	chr1:11611675-11611698	0	ACAAAAGCCCAACCAAGCTAGTTC	1	2	4	AD4	-	.
chr1	11615958	11615978	chr1:11615958-11615978	0	GAACTTGCCCTGGGGTTGCCC	1	1	1	A2	1.0	.
chr1	11616176	11616196	chr1:11616176-11616196	0	AGACTAGCCAAAGGCAAGTCC	2	1	1	C2	-	.
chr1	11617575	11617597	chr1:11617575-11617597	0	AGGCTAGCAGAGCCAACAAGCCC	1	3	3	CCD2	1.0	DNase-H3K4me3,CTCF-bound
chr1	11618026	11618053	chr1:11618026-11618053	0	AAGCTTGCCCTTCTGTTAAGACATTTTG	1	2	8	AC3	-	.
chr1	11618958	11618985	chr1:11618958-11618985	0	AAACTCACTTTTTGACTTAAGCTTGTTT	1	2	8	AB1	1.0	.
chr1	11619241	11619269	chr1:11619241-11619269	0	AACCAACCCCTCCTTTATCAAGCATGCCT	2	2	9	AD1	-	.
chr1	11619541	11619569	chr1:11619541-11619569	0	AAACTAGCCAACCCTAAGCCGGCTTGCTC	1	2	9	CC	1.0	.
chr1	11620844	11620873	chr1:11620844-11620873	0	AGACAAGGCCACAGGCAGCCAAGGAAGCCC	1	2	10	AD2	-	.
chr1	11627252	11627281	chr1:11627252-11627281	0	AAGTAAGTTTTTTTAAAGGCAGGAAAGCTT	1	2	10	AA2	-	.
chr1	11627685	11627704	chr1:11627685-11627704	0	AGACTAGCCTGGGCAACATG	2	3	0	ACD2	-	.
chr1	11629770	11629802	chr1:11629770-11629802	0	AGGCAAGCTGCCCCCTGGGACCCTGGAAAGTCT	1	3	13	ACC2	1.0	DNase-H3K4me3
chr1	11630674	11630696	chr1:11630674-11630696	0	AACCGTGTTCCCCAGGCTAGTCT	1	2	3	BD4	-	.
chr1	11637323	11637347	chr1:11637323-11637347	0	AAATATCTCCCTCTTGGGCTAGCCT	2	2	5	AA1	2.0	.
chr1	11638216	11638242	chr1:11638216-11638242	0	AGGAAAGCTCCCAACTCCAACTTGCTC	1	2	7	AC2	1.0	CTCF-only,CTCF-bound
chr1	11639042	11639071	chr1:11639042-11639071	0	GGGCCTGTTTTTCTGTCCTAGAACATATTC	2	2	10	AB3	-	.
chr1	11639406	11639433	chr1:11639406-11639433	0	AGACTTGTCCATTTTATTTAACAAACTT	1	2	8	AC1	1.0	.
chr1	11648516	11648544	chr1:11648516-11648544	1	AAGCAAACCTATGCCAACAAAACTTCTCT	1	2	9	AA2	-	.
chr1	11649271	11649301	chr1:11649271-11649301	0	GGGCATGGCCTCAGCCCTGCTGAACACGTCC	1	2	11	BD2	-	.
chr1	11650804	11650827	chr1:11650804-11650827	0	GGGCTTGCCTCCTCGGGCTGGCCC	1	1	4	B1	2.0	dELS,CTCF-bound
chr1	11655070	11655097	chr1:11655070-11655097	0	GACCAGGCCCAGGCCGCCGAGCTTGCCC	1	2	8	BD1	-	.
chr1	11655504	11655531	chr1:11655504-11655531	0	AGACTGGCCTACTGAAAAAGGCTGGCCC	1	2	8	BB2	1.0	.
chr1	11661661	11661682	chr1:11661661-11661682	0	AGGCAAGACAACTGGCAAGCTT	1	3	2	CCD2	-	.
chr1	11671506	11671527	chr1:11671506-11671527	0	GAGGTGGCCCCAAAACTTGCCC	1	2	2	AB1	-	dELS
chr1	11675845	11675866	chr1:11675845-11675866	0	AAGCAAGTGCTAAGAAAAGCCC	1	2	2	AD2	-	.
chr1	11676443	11676472	chr1:11676443-11676472	0	CACCAAGCCAGGAGGGGAAAGGGCTTGCCT	1	3	10	CCD1	-	dELS,CTCF-bound
chr1	11677346	11677376	chr1:11677346-11677376	0	GAACATGGCCCGCATGCCTTGGGGCCTGCCC	1	2	11	BD2	-	.
chr1	11686059	11686081	chr1:11686059-11686081	0	GAACAAACCCTCTGGACAAGCTG	1	2	3	AC2	-	.
chr1	11687677	11687701	chr1:11687677-11687701	0	GGACTTGCCAATACGGAACATTCCA	1	3	5	ACC1	-	.
chr1	11693740	11693770	chr1:11693740-11693770	0	AAGCCAGCTCAGAGGCTTGGGAACCTTGCTC	1	2	11	BD2	-	.
chr1	11694596	11694627	chr1:11694596-11694627	0	GGACTTGCATCCCAGCCTCCCCGAACTTCCCT	1	2	12	AD2	-	.
chr1	11694637	11694661	chr1:11694637-11694661	0	GAGCATGTTCCTGGGGGGCAGGTCA	1	2	5	BC3	-	.
chr1	11695206	11695225	chr1:11695206-11695225	0	AGGCTATCTTAGGCAAGTCC	2	1	0	A2	-	.
chr1	11697133	11697156	chr1:11697133-11697156	0	AAACTTGCCCAGGTTGTCTAGCTC	1	2	4	CD	1.0	.
chr1	11699329	11699359	chr1:11699329-11699359	0	AAGAATGCCTTTCCCCAAATCAAAAATGTCT	1	2	11	AA2	-	.
chr1	11702032	11702053	chr1:11702032-11702053	1	ACCCATGCTCACAAACATGCTT	1	2	2	DD4	1.0	.
chr1	11702072	11702096	chr1:11702072-11702096	1	ACACATGCTCACAACACACATGCTC	1	2	5	DD2	1.0	.
chr1	11702178	11702205	chr1:11702178-11702205	1	ACACATGCTCACACATACACACATGCTC	1	2	8	DD2	-	.
chr1	11702628	11702647	chr1:11702628-11702647	0	ACACATGCTCACACATGCTC	3	2	0	DD2	-	.
chr1	11704668	11704687	chr1:11704668-11704687	0	AGGGTTGTCACAACAAGCCT	3	3	0	ACC1	-	.
chr1	11705812	11705841	chr1:11705812-11705841	0	AGTCAAGTCTCAGGGGCCAGAGGCATATTT	1	2	10	AD3	-	dELS
chr1	11707757	11707787	chr1:11707757-11707787	0	TAGCTAGCCCCCTGCTGGCCCAGGCTTCCCC	1	2	11	AC2	-	dELS,CTCF-bound
chr1	11711475	11711505	chr1:11711475-11711505	1	GGGAAAGTCCAGTGAGTGGCTGGGCTACTTC	1	2	11	AA2	-	.
chr1	11712756	11712775	chr1:11712756-11712775	0	GGGCATGGTGGAACATGCCT	4	2	0	CD	1.0	.
chr1	11715119	11715148	chr1:11715119-11715148	0	GGACTTGCTGCGACCTGCGGGAGCATCTCT	1	2	10	AC2	1.0	dELS
chr1	11715641	11715671	chr1:11715641-11715671	0	CAGCATGTCCCAGGGAAGGATGCACTTGCCC	1	2	11	CD	-	.
chr1	11720203	11720235	chr1:11720203-11720235	0	AGGCACGCTGGAGTTATTTGACTCGACTTGCCC	1	3	13	BCC2	1.0	.
chr1	11728712	11728743	chr1:11728712-11728743	0	GAACTTGCCCAAGCTGACACACGAAATTGACC	1	2	12	AD1	1.0	.
chr1	11731477	11731496	chr1:11731477-11731496	0	AGCCTACTTTAAACATGCTC	3	2	0	AD1	-	.
chr1	11737182	11737202	chr1:11737182-11737202	0	TGACTTGCTATAGGCATGTTT	3	2	1	CC	-	.
chr1	11737735	11737755	chr1:11737735-11737755	0	GGGCTTTTTTTGAGCAACTTT	1	2	1	AA2	-	.
chr1	11740788	11740808	chr1:11740788-11740808	0	GATCATTTCCAAAACAAGCCC	2	2	1	AD1	-	.
chr1	11741647	11741675	chr1:11741647-11741675	1	TGGCCTGCTCTGTGACCTTGGGCAAGTTA	1	3	9	BCC1	1.0	.
chr1	11744368	11744392	chr1:11744368-11744392	0	AAGCTATCTCCCTGTAGAAAAGTCT	1	2	5	AA2	-	dELS
chr1	11748513	11748537	chr1:11748513-11748537	1	GGGCATGGCCATCCTCAGCTTGCTG	1	3	5	CCD2	1.0	.
chr1	11750820	11750843	chr1:11750820-11750843	0	GGCCTTGTTCCTGGGAAGATGTCT	1	2	4	AD2	-	dELS,CTCF-bound
chr1	11751149	11751173	chr1:11751149-11751173	0	GAACTTGTTAGCAGTGGACCTGCTC	1	2	5	BC2	-	.
chr1	11751304	11751327	chr1:11751304-11751327	0	GGTCTAGCTATTCACAGCTTGCTC	1	3	4	CCD1	-	.
chr1	11751354	11751382	chr1:11751354-11751382	0	GGGCTTTCCCAGGCCATCCTGGCTTGTCC	1	2	9	AC2	-	.
chr1	11753789	11753809	chr1:11753789-11753809	0	GGGCAGGTCCAGGATAAGCCC	1	2	1	AB2	3.0	.
chr1	11756876	11756898	chr1:11756876-11756898	0	AGACCAGCCTGGGCAACATGCCG	1	3	3	BCC1	-	.
chr1	11761595	11761618	chr1:11761595-11761618	0	GGACATGCTCATTGGAGGAGGTCC	2	2	4	AB1	1.0	.
chr1	11761944	11761967	chr1:11761944-11761967	0	AGGCACGCCTGGTGGAGGAAGCCC	1	2	4	AB2	-	.
chr1	11766205	11766234	chr1:11766205-11766234	0	GGGGAAGCTCTGGGCCCCACAAGCTTCCCT	1	2	10	AA2	2.0	.
chr1	11766703	11766730	chr1:11766703-11766730	0	CGGCTTTCTTGGAGACCCCGGCTAGTCT	1	3	8	ACC2	1.0	.
chr1	11767856	11767885	chr1:11767856-11767885	0	GGGCATTCTCCCACCCCCAGGGCCTTGCTT	1	2	10	AD2	-	.
chr1	11769435	11769461	chr1:11769435-11769461	0	GGGCATGCTTGTAGTCCCAGCTACTCT	1	2	7	AC1	-	.
chr1	11769557	11769581	chr1:11769557-11769581	0	GACCCTGTCTCAAAAAAACAAGCTG	1	3	5	BCD1	1.0	.
chr1	11771844	11771865	chr1:11771844-11771865	0	AGATAAGTTAAGTGACTTGTTT	1	3	2	ACC1	-	.
chr1	11772648	11772668	chr1:11772648-11772668	1	GAGCATGCCTAGAACATGCTA	3	1	1	C1	1.0	dELS
chr1	11773270	11773295	chr1:11773270-11773295	0	AAATCAGCCTCTCTTGAAGCTTGTTT	1	2	6	AB4	1.0	.
chr1	11774415	11774436	chr1:11774415-11774436	0	CAACTTGCTTGCCTGCTAGTTT	1	3	2	CCD2	-	.
chr1	11779394	11779415	chr1:11779394-11779415	0	GGGCAAGTTGCATAACTTCTCT	1	3	2	ACC1	1.0	.
chr1	11780922	11780948	chr1:11780922-11780948	0	AGGGATGGTCCCAAGGCAGGCTTGCTC	2	2	7	AD1	-	.
chr1	11783053	11783077	chr1:11783053-11783077	0	AAAGATGTTCTGGTGGAACATGTAT	1	2	5	AD3	-	.
chr1	11784800	11784824	chr1:11784800-11784824	0	GGGGAAGTCTCTAATGGTCATGCCT	1	2	5	AD2	1.0	dELS,CTCF-bound
chr1	11786775	11786794	chr1:11786775-11786794	0	GAACTAGCCTTGGCTAGTTG	4	2	0	CC	2.0	dELS,CTCF-bound
chr1	11788105	11788125	chr1:11788105-11788125	0	GGGCTTGCCTGAGCCATGGCT	1	2	1	DD1	-	.
chr1	11788997	11789023	chr1:11788997-11789023	0	AGGCATGGCTGCCACTCACACTAGCCC	1	2	7	DD2	-	dELS
chr1	11789108	11789136	chr1:11789108-11789136	0	GAGCTTGTGCATTTGGCCTAGGCAAGACT	1	2	9	DD2	-	dELS
chr1	11790987	11791013	chr1:11790987-11791013	0	GGACATTTCCCGGAATAGAACAAGGCC	1	2	7	AD2	-	dELS,CTCF-bound
chr1	11797761	11797782	chr1:11797761-11797782	0	AGACAAGATTCCAGAATTGCTT	1	2	2	AD2	1.0	pELS
chr1	11798636	11798666	chr1:11798636-11798666	0	AAACACCCCTGTTGACAGAATGGACATGTCC	2	2	11	AB1	1.0	dELS
chr1	11802557	11802577	chr1:11802557-11802577	0	TAACTTGCTGAAAACAATCTC	1	3	1	ACC1	-	pELS,CTCF-bound
chr1	11805808	11805837	chr1:11805808-11805837	1	AAGCACGTCCTTGCCCCCGGGAGGTTGTTT	1	2	10	AB2	-	.
chr1	11806629	11806657	chr1:11806629-11806657	0	AAACAAGCGTTTTCAGAATGAGCTTCCTC	1	2	9	AD2	-	pELS
chr1	11807567	11807589	chr1:11807567-11807589	0	GAGCTTGCTTTTCAGATATTTTC	2	2	3	AA1	-	pELS
chr1	11807599	11807619	chr1:11807599-11807619	0	CAGCTTCTCTCTGACATGTTC	1	3	1	ACC2	1.0	.
chr1	11809845	11809871	chr1:11809845-11809871	0	GCACTTGCTTTGTGTAAGAACAAATTC	1	2	7	AD3	-	.
chr1	11811572	11811600	chr1:11811572-11811600	0	AGGCTTCTCCATGTTGGTCAGGCTGGTCT	1	2	9	AB2	-	.
chr1	11817506	11817527	chr1:11817506-11817527	0	AGGCAAGATTGGAAACATGGCC	2	2	2	DD2	-	.
chr1	11819943	11819970	chr1:11819943-11819970	0	TATCAAGTCTTATAAAATTAACAAGTTT	1	3	8	CCD1	-	.
chr1	11821198	11821228	chr1:11821198-11821228	0	AAACAAGTCCACAGCCTGAGAGAGGTTATTT	1	2	11	AA1	-	.
chr1	11822665	11822688	chr1:11822665-11822688	0	GAACAAGTTTCCTTAACCCAGTTT	1	2	4	BD1	-	.
chr1	11824061	11824090	chr1:11824061-11824090	0	GAATTAGCTTTTGTCAAAATTAGCAAGCTT	1	2	10	AC2	1.0	.
chr1	11828902	11828926	chr1:11828902-11828926	0	CAGCTTGCTCTCAGGAGGCTTCTCG	1	3	5	ACC1	1.0	.
chr1	11829786	11829816	chr1:11829786-11829816	0	GAACAACCCTGGCATCACAGAGGGCAACTCC	1	2	11	AA2	2.0	.
chr1	11833714	11833734	chr1:11833714-11833734	0	AAGCAAGACCAGGACTTCTTT	1	2	1	AD2	-	.
chr1	11836748	11836777	chr1:11836748-11836777	0	TGGCTTGTTCCCCTCTGGAGAATCAAGCTG	1	3	10	CCD2	1.0	.
chr1	11838154	11838175	chr1:11838154-11838175	0	GGACTTGGCCAAGGACTTGGTT	1	2	2	DD2	2.0	.
chr1	11839403	11839431	chr1:11839403-11839431	0	AGGCATGCGCCACTATGCCCAGCTAGTTT	1	2	9	CD	1.0	dELS
chr1	11841545	11841569	chr1:11841545-11841569	0	AGGCATCCCTGGGGCAGACGTGCTT	1	2	5	AB2	2.0	dELS
chr1	11846932	11846956	chr1:11846932-11846956	0	AAGCATTTTCTCAGCAGACTAGCTA	1	2	5	AC2	-	.
chr1	11848523	11848545	chr1:11848523-11848545	0	CAGCATGCTGCGGGGACAGGCTT	1	3	3	BCC1	-	.
chr1	11850079	11850100	chr1:11850079-11850100	0	TGGCAAGCCTTGGGGTTTGTCT	1	2	2	AC2	-	.
chr1	11860729	11860755	chr1:11860729-11860755	0	CAAGGTGTTTCTACAAAAAGCAAGCTT	1	3	7	ABC1	1.0	pELS,CTCF-bound
chr1	11860930	11860958	chr1:11860930-11860958	0	GGAAATGTTCTGGGGGGCTGGGGTAGTTT	1	2	9	AA2	-	.
chr1	11862140	11862162	chr1:11862140-11862162	0	CAACAAGCTTGTGAGACTTTGTT	1	3	3	ACD2	-	.
chr1	11869763	11869783	chr1:11869763-11869783	0	GGACTTATTTTAAGGTAGCTC	1	2	1	AA2	-	.
chr1	11871836	11871862	chr1:11871836-11871862	0	GGCCATGCCTGTCTGGAGAGCTGGCCC	2	2	7	BD3	-	.
chr1	11872395	11872414	chr1:11872395-11872414	0	TATATTGCTCAGGCTAGTCT	2	3	0	ACD1	1.0	.
chr1	11875424	11875451	chr1:11875424-11875451	0	AGACTAGGTTATAGCATTGAAGTAGCTT	1	2	8	AD2	-	.
chr1	11875504	11875535	chr1:11875504-11875535	0	GAGGAAGCCCAAAGCCACCGCTGGAGAAGCCC	1	2	12	AA2	1.0	.
chr1	11876296	11876323	chr1:11876296-11876323	0	GGGCTTTCTCACCCTACAAAGAAAGTCC	1	2	8	AA2	-	.
chr1	11877351	11877379	chr1:11877351-11877379	0	AGGCTGGTCCCCGTCACCAAGACAGGTCC	1	2	9	BB2	-	pELS
chr1	11878531	11878552	chr1:11878531-11878552	0	CAACATGCTTACCGGCTTCTCC	2	3	2	ACC1	1.0	.
chr1	11881226	11881248	chr1:11881226-11881248	0	GGACATGCTGGGAAGGCAGGCCG	1	3	3	BCC1	1.0	dELS,CTCF-bound
chr1	11883920	11883939	chr1:11883920-11883939	0	GAGAAAGACCAAACATGTTT	3	2	0	AD1	-	.
chr1	11885460	11885479	chr1:11885460-11885479	0	TAACAAGCCTAAGCATGTGA	4	3	0	CCD1	-	.
chr1	11885585	11885610	chr1:11885585-11885610	0	ATGCCAGTTTTTGGGGAAACATGTTC	2	2	6	BD4	1.0	.
chr1	11886154	11886184	chr1:11886154-11886184	0	GGGCAGGCCTCTCTAGGGAAGGGACATTTCC	1	2	11	AB2	-	dELS,CTCF-bound
chr1	11886939	11886959	chr1:11886939-11886959	0	AAGAAAGTCTTGAGCTTCTCT	1	2	1	AA2	1.0	.
chr1	11892369	11892391	chr1:11892369-11892391	0	CCTCATGTCCCTGGAGCTTGCCT	1	3	3	CDD2	-	.
chr1	11894840	11894869	chr1:11894840-11894869	0	TAGCTAGTTTCTGTGCATGGAAACAAGGCA	1	3	10	CCD1	-	.
chr1	11899595	11899618	chr1:11899595-11899618	0	AGGCATGCCCTCCTGAGCTACTGC	1	2	4	AD4	-	.
chr1	11900898	11900930	chr1:11900898-11900930	0	AAACAGGTTTTCACATATTTATTAGACATGTAC	1	2	13	BD2	1.0	.
chr1	11908919	11908944	chr1:11908919-11908944	3	GAGCGTGCCAGGCGCGCAGCTAGTCC	1	3	6	BCC1	-	pELS,CTCF-bound
chr1	11921326	11921358	chr1:11921326-11921358	0	AAACATGTCTCAGGAAACTTGAGGGCAATGCTT	2	2	13	AD1	1.0	.
chr1	11922993	11923017	chr1:11922993-11923017	1	GGACACGTGTAGGTAGGGCTTGCCC	1	2	5	BD1	3.0	.
chr1	11925260	11925287	chr1:11925260-11925287	0	TGGCATGTCCAAGAGCTCCAGCATTTCC	1	3	8	ACC1	-	pELS,CTCF-bound
chr1	11926910	11926938	chr1:11926910-11926938	0	AAACTAGCCGGGCGTGGTGGCGCATGCCT	1	2	9	CD	3.0	pELS
chr1	11931336	11931364	chr1:11931336-11931364	0	TTACTTGCCTTGGGACCTTGAGCTTGCTG	1	3	9	CCD1	-	.
chr1	11934080	11934107	chr1:11934080-11934107	0	AGACTTTCCTTGGCTCAGAGGTTTGCCT	1	2	8	AA2	-	.
chr1	11941268	11941295	chr1:11941268-11941295	0	AGACTTGCTCTGTCACCCAGGCTAGAGT	1	2	8	DD4	-	.
chr1	11943012	11943039	chr1:11943012-11943039	0	AGACTTGCTCTGTCACCCAGGCTAGAGT	1	2	8	DD4	-	.
chr1	11946211	11946231	chr1:11946211-11946231	0	AGGCTAGCTCCAGACTCCTCG	1	3	1	ABC2	1.0	.
chr1	11946733	11946754	chr1:11946733-11946754	0	GCACATGCTTCATGACATGTTG	2	3	2	CCD1	2.0	.
chr1	11946893	11946923	chr1:11946893-11946923	0	CAGGAAGCTTTGACTCATGGCAGGCATGTCA	1	3	11	ACC1	2.0	.
chr1	11948329	11948351	chr1:11948329-11948351	0	AGGCTAGTTTAGAGGACAGGGCC	1	2	3	BD4	-	.
chr1	11948915	11948945	chr1:11948915-11948945	0	GAACATGTCATTGCTTACACAGAGCTTGCAA	1	3	11	CCD1	1.0	.
chr1	11949006	11949026	chr1:11949006-11949026	0	AGGGTTGCTTCAGGCATGGCT	1	2	1	AD3	-	.
chr1	11956457	11956482	chr1:11956457-11956482	0	GGACAAGATCTGTCCTGATCATGCCC	1	2	6	DD2	-	.
chr1	11956798	11956819	chr1:11956798-11956819	0	TGACTTGCCCGAGGACATAATC	1	3	2	ACD2	-	.
chr1	11959004	11959026	chr1:11959004-11959026	0	AGACTAGCCTGACCAACATGGTG	1	3	3	CCD1	-	.
chr1	11959272	11959299	chr1:11959272-11959299	0	AGAATTGCTGCAAGGGCTAAGCAAGCTG	1	3	8	ACC1	-	.
chr1	11969473	11969503	chr1:11969473-11969503	0	GGACTAGCCCGTGCATTCTGGGGGCTGGCTG	1	2	11	BC3	3.0	.
chr1	11970819	11970839	chr1:11970819-11970839	0	GGGCAAGCCTGGGGCATAGCC	1	2	1	AD4	3.0	.
chr1	11976622	11976647	chr1:11976622-11976647	0	GAGCTGGTTTGTGCCGACACAAGCCT	1	2	6	BD2	-	.
chr1	11978726	11978758	chr1:11978726-11978758	0	GAGGTTGTTTGTGGCAATAAATTGAGGTTGTTC	1	2	13	AA2	-	.
chr1	11980495	11980523	chr1:11980495-11980523	1	GAGCAAGCCGGGGTGGCGGGGACTGGCCC	1	2	9	BC2	2.0	.
chr1	11981856	11981882	chr1:11981856-11981882	0	AAGCTTCCCTCAGGGATGAGTTTGTTT	1	2	7	AA2	-	pELS,CTCF-bound
chr1	11981889	11981908	chr1:11981889-11981908	0	AAACCTGATTAGACATGTTT	3	2	0	BD1	1.0	pELS,CTCF-bound
chr1	11982190	11982215	chr1:11982190-11982215	0	TGGCAAGTCTCTTGAATGGCATCCTC	1	3	6	ACC1	-	pELS,CTCF-bound
chr1	11982954	11982983	chr1:11982954-11982983	0	AAACTAGTGTCTTTACAACAAGGCTTCCTT	1	2	10	AD2	-	.
chr1	11984206	11984229	chr1:11984206-11984229	0	GAACTTGCTTCCTGCAGCAAGTCA	1	2	4	CC	1.0	dELS
chr1	11988438	11988457	chr1:11988438-11988457	0	TACATTGCCTAGGCTTGTCT	2	3	0	ACD1	1.0	.
chr1	12000848	12000867	chr1:12000848-12000867	0	GGGCACGTTTAAGCATTTCT	2	2	0	AB2	-	.
chr1	12001527	12001547	chr1:12001527-12001547	0	CAGAAAGCCCAGGGCATGCCT	1	2	1	AC3	1.0	.
chr1	12004775	12004797	chr1:12004775-12004797	0	AGGGAATTTTGATGGACATGCTT	2	2	3	AA1	-	dELS,CTCF-bound
chr1	12004849	12004869	chr1:12004849-12004869	0	GGACTGGGTCGAAACATGTCT	2	2	1	BD1	-	dELS,CTCF-bound
chr1	12005532	12005557	chr1:12005532-12005557	0	GAGCTGGCCTCAAGTGAGGCATGCTC	2	1	6	B2	-	dELS,CTCF-bound
chr1	12006573	12006603	chr1:12006573-12006603	1	CAGCATGCCCCCACTGCCACAGGGCTCGCTC	1	2	11	BC2	-	.
chr1	12007166	12007188	chr1:12007166-12007188	1	GCGCCAGTTTGTGGAGCATGCCA	1	3	3	BCD1	1.0	.
chr1	12009953	12009975	chr1:12009953-12009975	0	AGACTAGCCTGACCAACATGGTG	1	3	3	CCD1	-	.
chr1	12010397	12010425	chr1:12010397-12010425	0	GAACTTGTCTGGCATCTCAAAAAATGGCC	2	2	9	AD1	1.0	.
chr1	12012335	12012354	chr1:12012335-12012354	3	GGACTTGTGCAGGCCTGTTT	1	2	0	BD2	1.0	.
chr1	12012579	12012611	chr1:12012579-12012611	2	AGACATGTTTCCACCCCACCCCCAACCTTGTCC	1	1	13	D2	-	.
chr1	12020206	12020227	chr1:12020206-12020227	0	GGGCAAGTTGCTTAACTTCCCT	1	3	2	ACC1	-	pELS
chr1	12021534	12021555	chr1:12021534-12021555	0	AGAGAAGTTAAATAACTTGCCT	1	3	2	ACC1	-	.
chr1	12024795	12024824	chr1:12024795-12024824	0	GAACTTTTTCATCTTCCCAAAAACTTCTCT	1	2	10	AA2	-	.
chr1	12030162	12030181	chr1:12030162-12030181	0	GGGCTGGCTCAGACTGGCCC	2	2	0	BB2	1.0	.
chr1	12031221	12031246	chr1:12031221-12031246	0	GAGCTTGTCCCAGGTCAGGCACTTTT	1	2	6	AB4	1.0	.
chr1	12031283	12031315	chr1:12031283-12031315	0	GGACATTTTTCCTCCGAAGTCTGAGAAAAGCTC	1	2	13	AA2	1.0	.
chr1	12033319	12033338	chr1:12033319-12033338	0	GAGCATGTTTTAATATGCTT	3	2	0	AC1	-	.
chr1	12034148	12034176	chr1:12034148-12034176	0	AAACTAGCCAGACATGGTGGCACATGCCT	1	2	9	CD	1.0	.
chr1	12034512	12034536	chr1:12034512-12034536	0	CAGCTTGCTTGCTTCCAGTAAGTTC	1	3	5	ACC2	-	dELS
chr1	12036730	12036751	chr1:12036730-12036751	0	GAGCTTTTTTAGAGGCAGGTTC	1	2	2	AB2	-	.
chr1	12037550	12037573	chr1:12037550-12037573	0	GAGCCTGCCCCCTGGAGCTTCCCT	1	2	4	AB3	-	.
chr1	12038963	12038985	chr1:12038963-12038985	0	GAACCTGCCCCCTGAGTTTGCTC	1	2	3	AB2	-	pELS
chr1	12047575	12047595	chr1:12047575-12047595	1	GGAGAAGCCCAGGGCTTCCCT	1	2	1	AA2	-	.
chr1	12048451	12048472	chr1:12048451-12048472	0	AAAAAAGTCTTAGAACAATTCC	1	2	2	AA2	1.0	.
chr1	12051233	12051263	chr1:12051233-12051263	0	GAGAAACTCCCTGCCCTCAGGGAGCTTGCCT	1	2	11	AA1	1.0	.
chr1	12058003	12058027	chr1:12058003-12058027	0	AAGCTAGTTCATAAAAAGCATTGTG	1	3	5	ACD2	-	.
chr1	12059699	12059721	chr1:12059699-12059721	0	TGGCTTCCTTCCACAGCTTGCTC	1	3	3	ACC2	-	.
chr1	12060688	12060720	chr1:12060688-12060720	0	AGACAAGTTTCCACAACATCTATAGATTTATCC	1	2	13	AA1	-	.
chr1	12068723	12068746	chr1:12068723-12068746	1	AGGCATGGCTCCAGGGACTTGCAT	1	2	4	DD2	-	dELS,CTCF-bound
chr1	12069069	12069091	chr1:12069069-12069091	0	CACCATGCTGGCCAGGCTAGTCT	1	3	3	CCD1	-	.
chr1	12071749	12071781	chr1:12071749-12071781	0	AGACAGGTTTCACCATGTTGGCCAGGCTGGCCT	1	2	13	BB2	1.0	.
chr1	12072580	12072600	chr1:12072580-12072600	0	GGGCGAGCCTGGGGCCTGCTT	1	2	1	BB2	-	.
chr1	12080503	12080527	chr1:12080503-12080527	0	GAGCTTGTTTCTCCTGGGAACGCTC	1	2	5	AB1	3.0	.
chr1	12081639	12081659	chr1:12081639-12081659	0	TGACATGTTTCAGACATGCAA	2	3	1	CCD1	-	.
chr1	12087309	12087337	chr1:12087309-12087337	0	AGGCATGTGCCACCACACCCAGCTAGTTT	1	2	9	CD	-	.
chr1	12087464	12087493	chr1:12087464-12087493	0	GGCCTAGTTTCTGGGCCTTTGGACATGCCT	2	1	10	D1	-	.
chr1	12088580	12088611	chr1:12088580-12088611	0	GGACTACCCTCTCTTTGTGTGCAGACTCGCTC	1	2	12	AB2	2.0	.
chr1	12089665	12089697	chr1:12089665-12089697	0	GAGCAACCCACTAGTAGGGGAGGTGACATGCTT	1	3	13	ACC2	-	.
chr1	12091075	12091099	chr1:12091075-12091099	0	GAAAGAGCTCAGAAGAAACTAGCCC	1	2	5	AB4	-	.
chr1	12092369	12092391	chr1:12092369-12092391	0	TGCCTTGTTGCCCAGGCTAGTCT	1	3	3	CCD1	2.0	.
chr1	12093455	12093479	chr1:12093455-12093479	0	GAACATGTTTTAATGAAATATGTGT	2	2	5	AD1	-	.
chr1	12095923	12095948	chr1:12095923-12095948	0	AGGCAAGTCCTGCCCACACCATGCCC	1	2	6	CD	1.0	dELS,CTCF-bound
chr1	12096066	12096087	chr1:12096066-12096087	0	AGGCTTATTGGCTGGCATGCCT	1	3	2	ACC2	1.0	dELS
chr1	12096264	12096294	chr1:12096264-12096294	0	TGACTTGTTTATCTCGAAATCAGGCTGGATT	1	3	11	BCD2	-	dELS
chr1	12096545	12096564	chr1:12096545-12096564	0	GGACAAGCTTGGTCTAGACT	2	2	0	DD1	-	.
chr1	12097203	12097232	chr1:12097203-12097232	0	TGACTTGTTCTCGAGGTAAGGGCCTTGTTC	1	2	10	CD	1.0	.
chr1	12102458	12102490	chr1:12102458-12102490	0	AAGCTTGCCCCTTCTTGGTCTCCAGGCCTGTTA	1	2	13	BC1	-	.
chr1	12104973	12105001	chr1:12104973-12105001	0	CAACTTATCGTGTGACCTCAGACAAGTTT	1	3	9	ACC2	2.0	.
chr1	12109008	12109038	chr1:12109008-12109038	0	GGGATAGCTCTGAGAAGCTTCAGGCATGGCT	1	2	11	AD3	1.0	.
chr1	12119862	12119885	chr1:12119862-12119885	0	CAGAATGTTTTTGAGGACTAGTCA	1	3	4	ACC1	-	CTCF-only,CTCF-bound
chr1	12120086	12120118	chr1:12120086-12120118	0	AATCAAGTTTGAAGGCAGCATAAAAACATTTTC	1	2	13	AD3	1.0	.
chr1	12123714	12123739	chr1:12123714-12123739	0	GCACCAGCCCCACTCAGAGCTTGCTG	1	3	6	BCD1	2.0	.
chr1	12125031	12125053	chr1:12125031-12125053	1	GAACTTGTTAGGAAAGCAAATTA	1	3	3	ACC1	-	pELS,CTCF-bound
chr1	12126551	12126573	chr1:12126551-12126573	0	GGGCATTCCTGCCAGCCTTGCCT	1	2	3	AD2	1.0	.
chr1	12126899	12126925	chr1:12126899-12126925	0	AGGCTGGCCTGTGCCTGGGGCTTTTTC	1	2	7	AB2	-	.
chr1	12127618	12127643	chr1:12127618-12127643	0	AGGCATGTTTTGAATTTGACGAGTTT	1	2	6	BC1	2.0	.
chr1	12130754	12130786	chr1:12130754-12130786	0	GGACTTGTGTCCCTGGGGGTACCAGACAGGCTT	1	2	13	BD2	-	.
chr1	12132373	12132396	chr1:12132373-12132396	0	GATCTTGTTTCTCAAGACCAGTTT	1	2	4	BD2	1.0	dELS
chr1	12134721	12134741	chr1:12134721-12134741	0	AGACTGGCTTCGGGCGTGTCC	1	2	1	BB2	1.0	.
chr1	12141682	12141703	chr1:12141682-12141703	0	AGGAATGTTCCCGGGCAAGCTG	1	2	2	AC2	-	dELS,CTCF-bound
chr1	12143350	12143381	chr1:12143350-12143381	0	GAACCTGCTTTACTTTGCCCAGGGACTTCCTC	1	2	12	AB3	-	dELS,CTCF-bound
chr1	12144580	12144602	chr1:12144580-12144602	0	AGACTAGCCTGGCCAACATGGTA	1	3	3	CCD1	2.0	dELS
chr1	12145809	12145834	chr1:12145809-12145834	0	GGGCAAGTGTGGGGTGGGGGTTGCTT	1	2	6	AD2	2.0	dELS
chr1	12146519	12146551	chr1:12146519-12146551	2	GGGCAGGCCTCTTCTTGTTCTGTGGGCTACCCC	1	2	13	AB2	-	dELS
chr1	12146733	12146757	chr1:12146733-12146757	2	GGACTAGTGGGGCACAGACTTGCTC	1	2	5	CD	-	.
chr1	12146901	12146924	chr1:12146901-12146924	0	TAGCTAGGTGGTCAGGGCAAGCCT	1	3	4	CCD2	-	dELS,CTCF-bound
chr1	12148848	12148880	chr1:12148848-12148880	0	AGACAGGTCTCTCTATGTTGCCCAGGCTGGTCT	1	2	13	BB2	1.0	.
chr1	12153032	12153058	chr1:12153032-12153058	0	GGACAAGCCTGGGTTGGAAGGAGGTCC	1	2	7	AB1	-	dELS,CTCF-bound
chr1	12155364	12155390	chr1:12155364-12155390	0	GGGCCAGCCCTGGAGAAAGGCTTGTGT	1	2	7	BD3	2.0	.
chr1	12155642	12155662	chr1:12155642-12155662	0	GGGCTTGCCTGGAGTTAGTGT	1	2	1	AD1	1.0	.
chr1	12159541	12159570	chr1:12159541-12159570	0	AAAATTGTCCAGGCATGGTGACACATGCCT	1	2	10	AD2	1.0	.
chr1	12163275	12163296	chr1:12163275-12163296	0	AAGCATACCATAAAGCTTGCCC	1	2	2	AC1	1.0	dELS
chr1	12169614	12169644	chr1:12169614-12169644	0	GAAGAAGCCCCCAGGAGACCTGAGCTAGCCA	1	2	11	AC2	2.0	dELS
chr1	12174389	12174417	chr1:12174389-12174417	0	AGGCATGCACCACCACACCCGGCTAGTTT	1	2	9	CD	1.0	.
chr1	12174651	12174671	chr1:12174651-12174671	0	TGGCTAGTTCACAGCAAGTAT	1	3	1	CCD1	-	.
chr1	12180491	12180518	chr1:12180491-12180518	0	CAGCAAGTCAGTTGACCCGGGGTTGCTC	1	3	8	ACC2	2.0	dELS,CTCF-bound
chr1	12182138	12182158	chr1:12182138-12182158	0	AGGCCTCTTTGAGGCTAGTTT	1	2	1	AB1	2.0	.
chr1	12183750	12183771	chr1:12183750-12183771	0	TAGCTAGCTAGCTAGCTAGCTA	1	4	2	CCCC	2.0	.
chr1	12184375	12184394	chr1:12184375-12184394	0	AAACAGGCCTGAGATTGCTC	1	2	0	AB2	1.0	dELS,CTCF-bound
chr1	12186876	12186902	chr1:12186876-12186902	0	GTGAATGTCTCCATTCTGAGCTTGCTC	1	2	7	AD4	-	dELS
chr1	12186978	12187000	chr1:12186978-12187000	0	GGGCAGGACTCAGGGGCTTGCTC	1	2	3	BD1	-	.
chr1	12193911	12193943	chr1:12193911-12193943	0	GAGTTTGTTTTCTGTAGCTGTCTGAGCTTCTCT	1	2	13	AA2	1.0	.
chr1	12204819	12204840	chr1:12204819-12204840	0	AAAAAAACCCGTAGACTTGTCC	1	2	2	AA1	2.0	.
chr1	12204974	12204993	chr1:12204974-12204993	0	AGACTAGCCTGGGCAACATA	2	3	0	ACD2	-	.
chr1	12207274	12207293	chr1:12207274-12207293	13	GGGCATGCTGGGGCAAGTCC	5	1	0	C2	1.0	.
chr1	12212402	12212422	chr1:12212402-12212422	0	GAGAATGCTTCATGCTTGCCC	1	2	1	AD2	-	.
chr1	12216834	12216862	chr1:12216834-12216862	0	GGACCAGCCTGGGTAGAGAAGGAATGTCT	1	2	9	AB2	-	dELS
chr1	12220782	12220812	chr1:12220782-12220812	0	GTGAAAGCCCTCATGAGTACAAGGCTTGCCA	1	3	11	ACD1	-	.
chr1	12222948	12222970	chr1:12222948-12222970	0	TGACATGCCCTCTAGACATTTTC	1	2	3	AC2	1.0	.
chr1	12223677	12223697	chr1:12223677-12223697	0	CAACAAGTCTCTAGGAAGCTC	1	3	1	ACC2	-	.
chr1	12231486	12231513	chr1:12231486-12231513	0	GAACTTGTTTACAAACTGACAGTTGTTT	1	2	8	AD1	-	pELS,CTCF-bound
chr1	12232043	12232067	chr1:12232043-12232067	0	GAGCATTTTTTTTAAAAAATTGTTC	1	2	5	AA2	1.0	.
chr1	12235376	12235408	chr1:12235376-12235408	0	AGACCAGCCTGGCCAACATGGTGAAACCTGTCT	1	2	13	BB2	-	.
chr1	12237289	12237308	chr1:12237289-12237308	0	AGACTAGCCTGGGCAATATG	2	3	0	ACD2	-	.
chr1	12237618	12237637	chr1:12237618-12237637	0	AGACTAGCCTGGGCAACATG	2	3	0	ACD2	-	.
chr1	12240755	12240786	chr1:12240755-12240786	0	GGGGTTGTTTCGCTGGGGTTACAAACTTTTTC	1	2	12	AA2	-	.
chr1	12241431	12241460	chr1:12241431-12241460	0	AAAATTGCCTTGTGTCTCGCAAACAATTTT	1	2	10	AA2	1.0	.
chr1	12242271	12242298	chr1:12242271-12242298	0	AAGCCTGTTCTAGATGTAAAACTTTCCC	1	2	8	AB3	-	.
chr1	12242529	12242554	chr1:12242529-12242554	0	AAACTTGCCATTAAAGAAAGATGCCT	1	2	6	AC2	1.0	.
chr1	12243640	12243665	chr1:12243640-12243665	0	AAGCTTGTATTCTAGGAGGCTTGGCT	1	2	6	DD2	-	.
chr1	12244777	12244799	chr1:12244777-12244799	0	AGGAAAACCTGACAAGCAAGTCC	1	2	3	AA1	-	dELS,CTCF-bound
chr1	12251704	12251728	chr1:12251704-12251728	0	AGACTTCTTTTTCTGAAACATACCT	1	2	5	AA2	-	.
chr1	12261159	12261189	chr1:12261159-12261189	0	GAGCTGGCCTTCACTTGATTCAAACAAATTC	1	2	11	AB2	-	.
chr1	12261376	12261396	chr1:12261376-12261396	0	GAACTAAATTTGAGCAAGTTC	1	2	1	AD1	1.0	.
chr1	12264648	12264678	chr1:12264648-12264678	0	AGAAAAGTTTGAAGCTAGCAGAGGCTGGTTC	1	2	11	AB3	2.0	.
chr1	12266011	12266037	chr1:12266011-12266037	0	AAATTAGTTGGTCATGGTGACATGCTC	1	3	7	ACC1	-	.
chr1	12269763	12269790	chr1:12269763-12269790	0	GAATCTGTTTTAGTTTTTGGACTAGTTT	1	2	8	AB4	-	.
chr1	12269946	12269965	chr1:12269946-12269965	0	AGACTAGCCTGGGCAACATA	2	3	0	ACD2	-	.
chr1	12272174	12272202	chr1:12272174-12272202	0	GACCTTGTCTCAAGAAATCAAAATAGTCC	1	2	9	AD2	-	CTCF-only,CTCF-bound
chr1	12278182	12278211	chr1:12278182-12278211	0	TAGAATGCCTTGTAGTAGGTTGGCATGTTT	1	3	10	ACC1	1.0	.
chr1	12278917	12278938	chr1:12278917-12278938	0	AGGTAAGTCCTAGAGCACGCCT	1	2	2	AB3	-	.
chr1	12279055	12279079	chr1:12279055-12279079	0	AAAGTTGTTTACTTAGAACTTGTAT	1	2	5	AD3	-	.
chr1	12280377	12280397	chr1:12280377-12280397	0	GAACTACTCCAAAGCTTTCCC	1	2	1	AA2	-	.
chr1	12281875	12281894	chr1:12281875-12281894	0	AAACTTGCCTGAAAATTTTT	2	2	0	AA1	-	.
chr1	12282717	12282738	chr1:12282717-12282738	0	AAGCATGTATATGAGCAGGTTT	1	2	2	BD2	-	.
chr1	12283353	12283379	chr1:12283353-12283379	0	AAGGAAGTCCAAGACAAGGACTATCCC	1	2	7	AA2	1.0	.
chr1	12286797	12286825	chr1:12286797-12286825	0	AAGCATTTTTAGACCCAGTGTACATGTTC	1	2	9	AD2	-	.
chr1	12289735	12289754	chr1:12289735-12289754	0	AGACAAGCCTGGGCAACATA	2	3	0	ACD2	-	.
chr1	12290262	12290281	chr1:12290262-12290281	0	AAACATGCTTAATGTTGCTT	3	2	0	AD1	-	.
chr1	12290289	12290309	chr1:12290289-12290309	0	TAACATGTTTCTGACACGTCC	2	3	1	BCC1	-	.
chr1	12291718	12291739	chr1:12291718-12291739	0	GTGTATGTCCTGAGACAAGTCA	1	3	2	ACD1	-	.
chr1	12293424	12293444	chr1:12293424-12293444	0	AAGCTGGTTTTAGGGAAGCCC	1	2	1	AB2	-	.
chr1	12295566	12295585	chr1:12295566-12295585	0	TAGCATGTTTTAATTTGTTT	3	3	0	ACC2	-	.
chr1	12298350	12298375	chr1:12298350-12298375	0	GGATATGTTCTGGGCTGGGCACGCTC	2	2	6	AB3	-	.
chr1	12299682	12299705	chr1:12299682-12299705	0	TAACTTGTTTTAGCAAACAAACCA	1	3	4	ACC1	-	.
chr1	12304161	12304191	chr1:12304161-12304191	0	AGACTTGCTTTTGCCGCATTTGACCTTGATT	1	2	11	DD1	-	.
chr1	12306727	12306752	chr1:12306727-12306752	0	GGACCAGTTTCATGGAAGACAATTTT	1	2	6	AB3	-	.
chr1	12307166	12307187	chr1:12307166-12307187	0	TAACATGCTGTTAGACATGGCT	2	3	2	CCD1	-	.
chr1	12307678	12307710	chr1:12307678-12307710	0	AGACTGGTTTCACCATGTTGGCCAGGCTGGTCT	1	2	13	BB2	-	.
chr1	12309010	12309033	chr1:12309010-12309033	0	AGATAAGTTTGGAAGAACTAGTTA	1	2	4	AC2	-	.
chr1	12309460	12309491	chr1:12309460-12309491	0	TGGCATGCCCGCCTTGGCATATGGACATGGTG	1	3	12	CCD1	-	.
chr1	12309790	12309821	chr1:12309790-12309821	0	AAACAGGTTTATTATTTGTATAGAGCATGATT	1	2	12	BD2	-	.
chr1	12310109	12310141	chr1:12310109-12310141	0	AAGCTTTCCTATTCAGCTTATCTAAACTTTCCC	1	2	13	AA2	1.0	.
chr1	12311272	12311298	chr1:12311272-12311298	0	AAGCATGACAGTCATATTAACTTGCTT	1	3	7	CCD2	-	.
chr1	12312608	12312636	chr1:12312608-12312636	0	AAACTAGCTGCGCATGGTGGTGCATGCCT	1	2	9	CD	2.0	.
chr1	12315517	12315546	chr1:12315517-12315546	0	TGACAAGTCTGCAGAGGGGATGACTTCTTC	1	3	10	ACC1	-	.
chr1	12316666	12316698	chr1:12316666-12316698	0	AAACCAGCCTCAGAAATATTTCCAAGTTAGCTT	1	2	13	AB2	-	.
chr1	12326089	12326110	chr1:12326089-12326110	0	AGGCTTGTTTCATGACATACTG	2	3	2	ACC1	-	.
chr1	12326522	12326554	chr1:12326522-12326554	0	AGACAGGTCTTGCTATGTTGCCCAGGCTGGTCT	1	2	13	BB2	2.0	.
chr1	12328981	12329007	chr1:12328981-12329007	0	GAGCTTGCCCTTTCCCTGAGCTTCTAT	1	2	7	AD4	1.0	.
chr1	12329853	12329876	chr1:12329853-12329876	0	GAACTAGCCCTGAAGGCTATGCCC	2	2	4	AD1	1.0	.
chr1	12333803	12333823	chr1:12333803-12333823	0	TGACTTGCTTAAGGGTTGCCA	1	3	1	ACC2	1.0	.
chr1	12334797	12334826	chr1:12334797-12334826	0	AGGCATTCTCGTCAGTGGTAAAATTTGTTT	1	2	10	AA2	1.0	.
chr1	12335619	12335647	chr1:12335619-12335647	0	AAGCTTGTTTTGCTGAATTGAAATTATTT	1	2	9	AA1	-	.
chr1	12337447	12337468	chr1:12337447-12337468	0	AGACTGGCCTTAAAACAAGCTC	1	1	2	B2	-	.
chr1	12337730	12337755	chr1:12337730-12337755	0	AGACAACTCCTTGGTAGAGATTGTTT	1	2	6	AA2	1.0	.
chr1	12339442	12339469	chr1:12339442-12339469	0	AAACAAGTCCGAAGGGGTAGAAATTTCC	2	2	8	AA1	-	.
chr1	12340393	12340418	chr1:12340393-12340418	0	GAACTTGCCTTGACCCAAAATTGCTT	1	1	6	A2	-	.
chr1	12340562	12340581	chr1:12340562-12340581	0	GGACATGTTGCAGTTTGTCT	3	3	0	ACC2	-	.
chr1	12340803	12340828	chr1:12340803-12340828	0	GAACATGTCAACCAGGAGGCTTTCTC	1	2	6	AC2	1.0	.
chr1	12342067	12342099	chr1:12342067-12342099	0	AAGCAGGTCCTGAGTCTAATTATGATCTTGTTT	1	2	13	BD2	1.0	.
chr1	12342254	12342276	chr1:12342254-12342276	0	AAGATTGCTTTGAAAACATCCCC	1	2	3	AA2	-	.
chr1	12342927	12342958	chr1:12342927-12342958	0	GGGGTAGTTCCAGAAGGGAACGGAACATTTCT	1	2	12	AA2	-	.
chr1	12344302	12344328	chr1:12344302-12344328	0	AAACTTGCTCCCAAGTCAAGCAGGTTT	1	1	7	B1	-	dELS
chr1	12344539	12344558	chr1:12344539-12344558	0	GAACATTTCTGGATAAGCCC	1	2	0	AA2	-	.
chr1	12345577	12345601	chr1:12345577-12345601	0	AAGCTTACTCTAATGAAACTTTCTT	1	2	5	AA2	-	dELS
chr1	12350782	12350807	chr1:12350782-12350807	0	TGACAAACTTCTAGCAAGACTTGCTG	1	3	6	ACC2	1.0	.
chr1	12354103	12354128	chr1:12354103-12354128	0	CAACTTGCTACCCTGTGAACTTGATT	1	3	6	CCD1	-	dELS
chr1	12354756	12354775	chr1:12354756-12354775	0	AGGCATACCTGGGCTTTTTC	1	2	0	AA2	-	.
chr1	12356444	12356472	chr1:12356444-12356472	0	AGGCCAGTTTGAGGAGCATGAGCTGGCCC	1	2	9	BB2	-	dELS
chr1	12358495	12358525	chr1:12358495-12358525	0	AGGCATGCCGGGCTGGTGTCAGGGCTTCTCC	1	2	11	AC2	-	.
chr1	12359825	12359847	chr1:12359825-12359847	0	AGGATAGTTATCTTAACTTGTTC	1	3	3	ACC1	2.0	dELS
chr1	12359980	12360008	chr1:12359980-12360008	0	GGACAAATTGGGATGGGAGGAGCTTGTTC	1	2	9	AC1	1.0	dELS
chr1	12364638	12364669	chr1:12364638-12364669	0	ACACTTGTTTTCTTTGTTTTTGACACAAGCCT	1	2	12	DD2	2.0	.
chr1	12365772	12365793	chr1:12365772-12365793	0	CAACATGTTTAGAAGCAAAATT	1	3	2	ACD2	-	.
chr1	12367188	12367211	chr1:12367188-12367211	0	AAGCAAGTTTCTTGTAGAATGTCC	1	2	4	AC1	-	.
chr1	12368728	12368747	chr1:12368728-12368747	0	GGACAAGCCTAGAAATCCTT	2	2	0	AA1	1.0	.
chr1	12371830	12371855	chr1:12371830-12371855	0	GAACATGCCTGTACATATATTTGTTT	2	2	6	AD1	-	.
chr1	12372767	12372794	chr1:12372767-12372794	0	AGACTAGTTTTTAACGCTGAATTAATCC	1	2	8	AA1	-	.
chr1	12376057	12376082	chr1:12376057-12376082	0	AAACTTGATCTCACCTGGGTATGTCT	1	2	6	AD2	-	.
chr1	12378332	12378358	chr1:12378332-12378358	0	GAACTTATTTAGCCCTAGAGGAAGCTC	1	2	7	AA2	-	.
chr1	12379678	12379704	chr1:12379678-12379704	0	TGAATTGTTCAGTGGGAAAACTAGTTA	1	3	7	ACC1	-	.
chr1	12380832	12380857	chr1:12380832-12380857	0	GAGCTTTTTTCATCAAAGACAAGCTG	1	2	6	AC2	-	dELS
chr1	12381133	12381165	chr1:12381133-12381165	0	GAATGTGTTTTGGTTAGGGAAGTAAGCTTGTTT	1	2	13	AB4	-	.
chr1	12381762	12381789	chr1:12381762-12381789	0	AAATTTGTTCTGACCACGAGGCATCCCT	1	2	8	AA2	-	.
chr1	12382648	12382667	chr1:12382648-12382667	0	CAGCTAGTTTTGGCTACTTT	3	3	0	ACC1	-	.
chr1	12382893	12382924	chr1:12382893-12382924	0	GAACTTGTTTGAAATGATGTGTTAACTTGTCA	1	2	12	CC	-	.
chr1	12385983	12386005	chr1:12385983-12386005	0	GGGTATGCCTAGAAAGCAAGGCT	1	2	3	AD3	-	.
chr1	12389573	12389592	chr1:12389573-12389592	0	ATACATGCACAAACATGTTT	3	2	0	DD1	2.0	.
chr1	12392463	12392492	chr1:12392463-12392492	0	GAGCAAGACTCTCTCAAAAAAAAAAAGTCC	1	2	10	AD2	-	.
chr1	12396128	12396152	chr1:12396128-12396152	0	AGACAAGCCAAATACTGACAAGTCT	1	2	5	CC	-	dELS
chr1	12396520	12396542	chr1:12396520-12396542	0	AAATATGTTCAGGAAACTAGTTC	2	1	3	A1	-	.
chr1	12401145	12401170	chr1:12401145-12401170	0	AAGCTAGCTGTTCCAGCAGCAAACTC	1	3	6	ACC1	-	.
chr1	12406051	12406071	chr1:12406051-12406071	0	GAACATTTTCAGGGCATTTTT	1	2	1	AA2	1.0	dELS,CTCF-bound
chr1	12407290	12407312	chr1:12407290-12407312	0	GGACATGGCCGAGGGAATAGCTT	1	2	3	AD2	1.0	dELS,CTCF-bound
chr1	12409737	12409767	chr1:12409737-12409767	0	TAACCAGCTTATAGCAGACCCAGGCTAGTTG	1	3	11	BCC1	-	dELS
chr1	12414296	12414315	chr1:12414296-12414315	0	AGACATGTCTAATGTTGTTT	3	2	0	AD1	-	.
chr1	12414626	12414654	chr1:12414626-12414654	0	GAGCATGCTCATGGTGAGTGGGCTGCTTC	1	2	9	AB4	-	.
chr1	12415420	12415448	chr1:12415420-12415448	0	CTGTTAGTTTCATCCCTCAGAGCTAGTCT	1	3	9	ACD1	-	dELS
chr1	12419236	12419265	chr1:12419236-12419265	0	GAACGAGTCCTCTGGTATGGGAACTTCCCT	1	2	10	AB3	1.0	.
chr1	12420281	12420303	chr1:12420281-12420303	0	AAAGTTGTTTTAGGGGAATGTTT	1	2	3	AA2	-	.
chr1	12423350	12423370	chr1:12423350-12423370	0	AGATTTATTCTAGACATGCCT	2	2	1	AA1	2.0	.
chr1	12423467	12423498	chr1:12423467-12423498	0	AAAACTGTCTGAAGATAAATATAAGCAAGTTG	1	3	12	ABC1	-	.
chr1	12424716	12424736	chr1:12424716-12424736	0	GAAAAAGTTCAGAACTTCTTC	1	2	1	AA2	2.0	.
chr1	12424761	12424784	chr1:12424761-12424784	0	GAACAAGCTTCTTCAGATTTCTTT	1	2	4	AA1	-	.
chr1	12427927	12427957	chr1:12427927-12427957	0	AGGCTTGTTGCACTGTTCATTAACCATGCTG	1	3	11	CCD2	1.0	.
chr1	12428192	12428224	chr1:12428192-12428224	0	TGGCTTTCCTCATAGCCACATGATGGCATGTCC	1	3	13	ACC2	-	.
chr1	12429944	12429968	chr1:12429944-12429968	0	GAAAATGTTTGAAGTAAACATTTCC	1	2	5	AA2	-	.
chr1	12430045	12430067	chr1:12430045-12430067	0	GAACATGCTTCCCAAACAGCCCC	1	2	3	AB4	-	.
chr1	12431407	12431428	chr1:12431407-12431428	0	TAATTAGTCACAGGGCTAGCCC	1	3	2	ACC1	-	.
chr1	12434616	12434648	chr1:12434616-12434648	0	AAACTAACTTATTTATAGGCCTCAGGTATGTTT	1	2	13	AA2	-	.
chr1	12434757	12434786	chr1:12434757-12434786	0	AAGCTTGTCTGTGCACAAAGAAACATTTAG	1	3	10	ACD2	4.0	dELS,CTCF-bound
chr1	12436041	12436072	chr1:12436041-12436072	0	GAGCAAGTTCACAACTATGTATGGACAACTAG	1	3	12	ACD2	-	.
chr1	12436468	12436496	chr1:12436468-12436496	0	GAGCTGGCCTAGTGGGGAAAGACTGGCTC	1	2	9	BB2	-	dELS,CTCF-bound
chr1	12437129	12437148	chr1:12437129-12437148	0	AACCAAGTCATGGCTTGTTT	3	3	0	CCD1	-	dELS
chr1	12442488	12442511	chr1:12442488-12442511	0	TAACTTGTTTGAATATACAAGTTA	1	3	4	CCD2	1.0	.
chr1	12442924	12442946	chr1:12442924-12442946	0	TAGCATGCTTAGAAAACAAGTTC	2	1	3	C1	-	dELS
chr1	12446659	12446686	chr1:12446659-12446686	0	GAGTTAGTTTGCTTGACCAGACCAGCTC	1	2	8	AB2	-	.
chr1	12447383	12447410	chr1:12447383-12447410	0	AGGATTGTTGTGAGGATTAAGCTAGTTA	1	3	8	ACC1	2.0	dELS
chr1	12447823	12447849	chr1:12447823-12447849	0	GAGCTTCTTTTCTGTTGAGGAATGTTC	1	2	7	AA2	-	.
chr1	12448434	12448455	chr1:12448434-12448455	0	AAACCTGTCTTCAGGCTTCCCT	1	2	2	AB3	-	dELS,CTCF-bound
chr1	12449457	12449478	chr1:12449457-12449478	0	GGACTAGCTGTTTGGTTTGCCT	1	3	2	ACC2	-	.
chr1	12450706	12450725	chr1:12450706-12450725	0	GGGCATGTTTAGATATGTTA	3	2	0	AC1	-	dELS,CTCF-bound
chr1	12452889	12452911	chr1:12452889-12452911	0	GGACAAGTCCAGTTGGCTTGCAT	1	2	3	CD	2.0	.
chr1	12454034	12454059	chr1:12454034-12454059	0	AGGCATGTTCCTCCTTGGACTAGTAG	1	2	6	CD	2.0	.
chr1	12454769	12454790	chr1:12454769-12454790	0	CAGCTTGCCTTGAGGCTTTCCC	1	2	2	AC2	-	.
chr1	12455718	12455740	chr1:12455718-12455740	0	AGACTAGCCTGACCAACATGGTG	1	3	3	CCD1	-	.
chr1	12460296	12460322	chr1:12460296-12460322	0	GGGCTTGTTGGCACTGTAACCAAGCCA	1	3	7	CCD2	-	dELS,CTCF-bound
chr1	12461935	12461961	chr1:12461935-12461961	0	AAGAATGTCTTTGAGAGGGACATTCTT	1	2	7	AA2	1.0	dELS,CTCF-bound
chr1	12462518	12462539	chr1:12462518-12462539	0	AGAGAAGTCATGGAGCTTGTCC	1	2	2	AC1	-	dELS
chr1	12465612	12465644	chr1:12465612-12465644	0	GGGCATATTTGACTTTTTCAGTAAAAATAGCCC	1	2	13	AA2	-	.
chr1	12470710	12470733	chr1:12470710-12470733	0	TTACGTGTTCATTAAAGCAAGTTT	1	3	4	BCD1	1.0	.
chr1	12471100	12471122	chr1:12471100-12471122	0	AGACTAGCCTGGCCAACATGATG	1	3	3	CCD1	-	dELS
chr1	12475397	12475424	chr1:12475397-12475424	0	GAGGAAGCTCCCTTCCTAGGGCTGGCTC	1	2	8	AB3	-	dELS
chr1	12478569	12478595	chr1:12478569-12478595	0	GAACCAGCTGCCATTCAGAACTTGCCC	1	2	7	BC1	-	.
chr1	12480957	12480977	chr1:12480957-12480977	0	AAGTTTGCCCTAGGCCTGCTT	1	2	1	AB2	1.0	dELS
chr1	12481066	12481093	chr1:12481066-12481093	0	AAACAAACCCTCAGTTGGAGGAAAGTCT	1	2	8	AA2	-	dELS
chr1	12482001	12482024	chr1:12482001-12482024	0	AGGCATGCTGCTCCAAGCTGGCTG	1	3	4	BCC1	-	dELS
chr1	12485175	12485200	chr1:12485175-12485200	0	AGACATTTTGTCATTAAAACATGTTA	1	3	6	ACC2	-	.
chr1	12486130	12486150	chr1:12486130-12486150	0	AGGCCAGTTTGACACAAGTTC	1	2	1	BD2	-	.
chr1	12487640	12487672	chr1:12487640-12487672	0	AAGCAGGTCCCCTCTGGGGGCTGGAGCATCCTC	1	2	13	AB2	1.0	.
chr1	12488116	12488139	chr1:12488116-12488139	0	AGACAGGTCCAGGAGAACTTGTCC	1	1	4	B2	1.0	.
chr1	12489300	12489329	chr1:12489300-12489329	0	TGGGAAGCCTTGACCCCTATAAACAAGTCA	1	3	10	ACC1	-	.
chr1	12494543	12494570	chr1:12494543-12494570	0	AAACAAGCCATCTTTCGTTGGCTTCTCT	1	3	8	ACC1	-	.
chr1	12494606	12494637	chr1:12494606-12494637	0	CAGCAAGTTTTCTCCTGCCTGGTAGCATGTTT	1	2	12	CC	-	.
chr1	12496429	12496452	chr1:12496429-12496452	0	TGACTTGCCCACCAGGGCACTTTC	1	3	4	ABC2	1.0	dELS,CTCF-bound
chr1	12499443	12499473	chr1:12499443-12499473	0	GAACTATCTCTGGTCACTGTGAAATTTGTTT	1	2	11	AA2	-	.
chr1	12501144	12501176	chr1:12501144-12501176	0	AAACATGCTGTTTACGATTTTTGTATCTTGTCT	1	3	13	CCD2	-	.
chr1	12502068	12502089	chr1:12502068-12502089	0	GGTCATGCCGAGGAGCTTGCCT	2	2	2	CD	1.0	.
chr1	12503792	12503817	chr1:12503792-12503817	0	AAGCAGGCCTTGCGGGAAGCTTGATT	1	2	6	BD2	-	.
chr1	12503898	12503921	chr1:12503898-12503921	0	AGGAAAGCCTGGGAGAACTAGGCC	1	2	4	AD3	-	.
chr1	12508047	12508066	chr1:12508047-12508066	0	GGGCCTGTTTGGACTTGTGT	2	2	0	BD3	-	.
chr1	12509751	12509771	chr1:12509751-12509771	0	TGGCTTTTTCCTAACTAGTCT	1	3	1	ACC2	-	.
chr1	12512023	12512054	chr1:12512023-12512054	0	TAAAATGCCTTGTGGACTTCCCAAACTTGTTC	1	2	12	AC3	1.0	.
chr1	12513402	12513427	chr1:12513402-12513427	0	GAACTGGCTTTAATCAAGAAATGTTC	1	2	6	AB2	3.0	dELS
chr1	12513935	12513954	chr1:12513935-12513954	0	AAACACACCCAAGCATGTTC	3	2	0	AB1	1.0	.
chr1	12519625	12519656	chr1:12519625-12519656	0	TGGCATTCTTGCTGCCCTCACTGAGCTAGCTA	1	3	12	ACC2	-	.
chr1	12520584	12520613	chr1:12520584-12520613	0	GGACAAGCCCTAAGGAGCTCCAGCATGTGA	1	3	10	CCD1	2.0	.
chr1	12521445	12521465	chr1:12521445-12521465	0	AGGCAAGCTTTAAATTAGTAC	1	2	1	AD1	-	.
chr1	12521605	12521624	chr1:12521605-12521624	0	GGAATTGTTCAGGCTTGCTC	3	1	0	A1	-	dELS
chr1	12523680	12523711	chr1:12523680-12523711	0	AGAGAAGTTCCGCAAAGGACTGAAACATCTTC	1	2	12	AA2	-	.
chr1	12537534	12537557	chr1:12537534-12537557	0	AAGCATGCCTTACTTAACATGTCC	2	1	4	C2	2.0	dELS
chr1	12539196	12539216	chr1:12539196-12539216	0	GAGCTGGTTCCTGACTTGCTT	1	2	1	BC2	1.0	.
chr1	12543849	12543880	chr1:12543849-12543880	0	AAACTACTCCTAAGACTCATTTAGGGTAGTTC	1	2	12	AA2	2.0	dELS
chr1	12544213	12544242	chr1:12544213-12544242	0	AAACAAGGTTTTTTTCTTTGAGACAAGGTC	1	2	10	DD2	-	.
chr1	12546435	12546457	chr1:12546435-12546457	0	AGACCAGCCTGGCAAACATGGCT	2	2	3	BD3	-	.
chr1	12546486	12546512	chr1:12546486-12546512	0	AAATTAGCCAGGCATGGTGGCATGCCC	1	3	7	ACC1	1.0	.
chr1	12554296	12554322	chr1:12554296-12554322	0	AAAGATGTCTGAGGATGAAGCCAGCCC	1	2	7	AB2	1.0	dELS
chr1	12557365	12557384	chr1:12557365-12557384	0	AAACAAGCTCAGGGTTCCCT	1	2	0	AA1	-	dELS
chr1	12559929	12559955	chr1:12559929-12559955	0	GAACTGGCCTTCCTAGCCAGCAAGTCT	1	2	7	BC2	-	.
chr1	12562236	12562262	chr1:12562236-12562262	0	AAATTAGCCAGGAGTGGTGACATGCCT	1	3	7	ACC1	1.0	.
chr1	12563231	12563253	chr1:12563231-12563253	0	GAAAATGCCTCCAGGACATGTCA	1	2	3	AC2	1.0	.
chr1	12565722	12565741	chr1:12565722-12565741	0	AGACTAGCCTGGGCAACATA	2	3	0	ACD2	2.0	.
chr1	12566264	12566296	chr1:12566264-12566296	0	AGGTATGTCTACCCTGTGCCATAAGACATCCTC	1	2	13	AA2	-	dELS
chr1	12569932	12569957	chr1:12569932-12569957	0	AGACTTGTTCTTATTCGGTCTATTTT	1	2	6	AD1	1.0	.
chr1	12571037	12571065	chr1:12571037-12571065	0	GGGCCAGCCTGGCACTTGGGGGCTTACCT	1	2	9	AB3	-	.
chr1	12572925	12572955	chr1:12572925-12572955	0	TGACATGTCTGGGTCACCCTTTGGCTTTTCC	1	3	11	ACC1	1.0	.
chr1	12574828	12574854	chr1:12574828-12574854	0	GTGCAAATTCGTGGAAGAAGCATGCTT	2	2	7	AD1	-	.
chr1	12575407	12575436	chr1:12575407-12575436	0	AAACTCACTCATTTTGTCCTAAACATGTCT	2	2	10	AB1	-	.
chr1	12580451	12580480	chr1:12580451-12580480	0	GAGAATGTTCTCTTTGCCCGGAATTAGCCT	1	2	10	AA2	1.0	pELS,CTCF-bound
chr1	12584802	12584825	chr1:12584802-12584825	0	GCGCATGCCCTGCTGAGCATCCCT	1	2	4	AD3	2.0	.
chr1	12588722	12588748	chr1:12588722-12588748	0	GGGCTTGCACTAATGCTGGACTTGGCT	1	2	7	DD2	2.0	.
chr1	12588872	12588896	chr1:12588872-12588896	0	GGGCAGGTCTTTGGCAGGCCAGCTC	1	2	5	BB2	1.0	.
chr1	12589414	12589436	chr1:12589414-12589436	0	AGGCTTGCTCTGTGGGCTAGGCT	1	1	3	D1	-	.
chr1	12590104	12590130	chr1:12590104-12590130	0	AAAACTGTCCACCTGCAGAGCAAGCTG	1	3	7	ABC1	-	.
chr1	12594227	12594256	chr1:12594227-12594256	0	AAGCAAGGCTCGGACTCCAAAGGGAAGCTC	1	2	10	AD2	1.0	.
chr1	12599058	12599081	chr1:12599058-12599081	0	GGACCAGCCTCTAAGGACAAGCCT	1	1	4	B1	-	.
chr1	12601517	12601537	chr1:12601517-12601537	0	AGACATGCCCAAAGTCAGCCC	2	2	1	AB1	2.0	dELS,CTCF-bound
chr1	12604409	12604435	chr1:12604409-12604435	1	GGACTATTTTATTCCTTTGGCAAGTCT	1	2	7	AC2	-	dELS,CTCF-bound
chr1	12605751	12605783	chr1:12605751-12605783	0	GAACAAACATCAAATTTACAGTGAAGCTTGCTT	1	2	13	AD1	-	.
chr1	12606631	12606659	chr1:12606631-12606659	0	AGGCATGTGCCACCATGCCAAGCTAATTT	1	2	9	AD2	1.0	.
chr1	12612068	12612098	chr1:12612068-12612098	0	GGAGATGTTTGTTTATTCATGAGACAGGCTC	2	2	11	AB3	-	.
chr1	12618614	12618637	chr1:12618614-12618637	10	GAGCAGGCCCGGGGGAGCTTGCGT	1	2	4	BD2	-	.
chr1	12620104	12620130	chr1:12620104-12620130	1	AGCCATGCTTTTCTTCCAGGCATTTCT	1	2	7	AD3	1.0	pELS,CTCF-bound
chr1	12622065	12622094	chr1:12622065-12622094	0	TGGCTACTTTCCCCTGAGCAGAACAAGCTG	1	3	10	ACC2	-	dELS,CTCF-bound
chr1	12624809	12624834	chr1:12624809-12624834	0	TAGCTTGCCTGTCATCCGGCTTGTCT	1	2	6	CC	1.0	.
chr1	12629012	12629044	chr1:12629012-12629044	0	GAACAGGTTTCACCATGTTGGTCAGGCTGGTCT	1	2	13	BB2	1.0	.
chr1	12629467	12629499	chr1:12629467-12629499	0	AGGCTGGCCTGGGGGCAAAGCAGACACTTGCCT	1	2	13	BD2	1.0	dELS
chr1	12631487	12631507	chr1:12631487-12631507	0	AAACAGGGTTGAGACATGCCC	2	2	1	BD1	1.0	.
chr1	12634830	12634858	chr1:12634830-12634858	0	AATCAAGCTGCAAACAGATAAGCAAGCTG	1	3	9	CCD1	-	.
chr1	12634940	12634965	chr1:12634940-12634965	0	CGGCTATCTGGGGGCCAGGCATGTTC	1	3	6	ACC2	1.0	.
chr1	12636487	12636513	chr1:12636487-12636513	0	AGGGAAGCTTACACCCCAGGAAAGTCC	1	2	7	AA2	3.0	dELS,CTCF-bound
chr1	12640706	12640725	chr1:12640706-12640725	10	AGGCATGTTTGGGCATGTTT	5	0	0	0	1.0	.
chr1	12640745	12640767	chr1:12640745-12640767	10	AGGCTTGTTTGGAGAACAAGAAT	1	2	3	DD4	-	.
chr1	12642445	12642477	chr1:12642445-12642477	0	GTGCTATCTTCAGGGGTATCCATAAACATGCTT	2	2	13	AD1	1.0	.
chr1	12643853	12643874	chr1:12643853-12643874	0	AAAATTGTCCCCAAACCAGCCC	1	2	2	AB2	-	.
chr1	12644088	12644120	chr1:12644088-12644120	0	AAGCTAGCTAGGGAGCTGGGGTGAGACGTGCTG	1	3	13	BCC2	1.0	pELS,CTCF-bound
chr1	12644820	12644844	chr1:12644820-12644844	0	GGACTCCCTCAAGATAGACTTGTCT	1	2	5	AB1	-	.
chr1	12649616	12649645	chr1:12649616-12649645	0	GGGGTAGTCCGTGCAACCTCAGACAAGACC	1	2	10	AD3	1.0	.
chr1	12649759	12649785	chr1:12649759-12649785	0	CAACATGCTTCTCATTTTGGGAAGCTC	1	3	7	ACC2	-	.
chr1	12649955	12649975	chr1:12649955-12649975	0	GAACTTGACCTTGGCATGTCT	2	2	1	CD	1.0	dELS
chr1	12652144	12652163	chr1:12652144-12652163	0	ATACAAGTCAGAGCTTGTCA	3	3	0	CCD1	-	.
chr1	12656138	12656158	chr1:12656138-12656158	0	TGGCTTGTCCTTGGCATGACT	2	3	1	CCD1	-	.
chr1	12656414	12656438	chr1:12656414-12656438	0	GGGCAAGCTGTGGGCCTGCAAGCTT	1	3	5	CCD2	-	.
chr1	12657277	12657296	chr1:12657277-12657296	0	AGGCAGGCTGTAGCTAGCTC	2	3	0	BCC2	-	.
chr1	12659092	12659123	chr1:12659092-12659123	0	AAATTTGCCCATAGGAAAAGGCGGGCTTCTCC	1	2	12	AA2	-	DNase-H3K4me3,CTCF-bound
chr1	12660027	12660047	chr1:12660027-12660047	0	AGGCTAGTCTTGAACTACTGG	1	3	1	ACD2	-	.
chr1	12660471	12660498	chr1:12660471-12660498	0	TGACATGCTTGGGAAAGGAGGAATGTCT	1	2	8	AC2	-	.
chr1	12661459	12661482	chr1:12661459-12661482	0	TAACATCCTAGGGCAGGCATGCCT	1	3	4	ACC2	-	.
chr1	12661953	12661973	chr1:12661953-12661973	0	AGGCAACTCTTGGACATGCAT	1	2	1	AD2	-	dELS,CTCF-bound
chr1	12666549	12666576	chr1:12666549-12666576	0	TGACATACTCCGTGATGACAGCTTGCTC	1	3	8	ACC2	-	.
chr1	12667474	12667505	chr1:12667474-12667505	0	GTGCTAGCCTGTTTTCTTCAATGAGCTTGTAT	1	2	12	DD3	-	.
chr1	12668759	12668779	chr1:12668759-12668779	0	AGGCCACCTTAGAGCATGTCT	2	2	1	AB1	2.0	.
chr1	12670137	12670165	chr1:12670137-12670165	0	ATATTTGCTCCAAGGTGAAAGACAAGTTG	1	3	9	ACD1	-	.
chr1	12670340	12670371	chr1:12670340-12670371	0	TAGCAAGCTCAGGCTGTTATAGAAGCTGCTCT	1	3	12	ABC2	-	.
chr1	12670680	12670699	chr1:12670680-12670699	0	AGGCATGCTCCACCATGCCA	3	3	0	CCD2	-	.
chr1	12671188	12671219	chr1:12671188-12671219	0	AAGCAAGCCACCTAGCTTTCTAAGGTAAGCCC	1	2	12	AC2	-	.
chr1	12677214	12677233	chr1:12677214-12677233	0	AGACTAGCCTGGGCAACATG	2	3	0	ACD2	1.0	.
chr1	12677873	12677903	chr1:12677873-12677903	0	AACCTAGTTAAACACTGAATGGAGCAAGCTT	1	2	11	CD	1.0	.
chr1	12678561	12678586	chr1:12678561-12678586	0	CAGCAAGCCTAGCACAGGTCATGTTA	1	3	6	CCD2	1.0	dELS,CTCF-bound
chr1	12679780	12679803	chr1:12679780-12679803	0	AACCTAGTTGGTTAAAACAAGTCC	1	2	4	CD	2.0	.
chr1	12680658	12680685	chr1:12680658-12680685	0	TGACTTGCCCAAAGCCAACAGCTAGTTA	1	3	8	CCC	-	.
chr1	12681171	12681193	chr1:12681171-12681193	0	TATTTTGCTTGGGAAGCATGTCT	1	3	3	ACD1	-	.
chr1	12681450	12681469	chr1:12681450-12681469	0	TAGGTTGCCCAGGCTAGTCT	3	2	0	AC3	3.0	.
chr1	12682191	12682222	chr1:12682191-12682222	0	AAACAAATTTACAAGAAAAAACAAACAATCCC	1	2	12	AA2	-	.
chr1	12683317	12683337	chr1:12683317-12683337	0	GGGCTTGCTTGGAGCTTCCTT	1	1	1	A1	-	.
chr1	12685340	12685360	chr1:12685340-12685360	0	TGAGAAGCTGGGAACTTGCTT	1	3	1	ACC1	-	.
chr1	12687489	12687513	chr1:12687489-12687513	0	AGGTTTGCTTGTAACAGAATTGTTC	1	2	5	AA2	-	.
chr1	12689062	12689081	chr1:12689062-12689081	0	AATGTTGCTCAGGCTAGTTT	3	2	0	AD4	1.0	.
chr1	12703133	12703158	chr1:12703133-12703158	0	AGGTTTGCCCCTGCTGAGTCAAGCTT	1	2	6	AD2	-	.
chr1	12706814	12706841	chr1:12706814-12706841	0	AAACCAGCTTAAAGAAGGGAACAGGCTT	1	2	8	BB2	1.0	.
chr1	12707484	12707503	chr1:12707484-12707503	0	AGGCTGGCTCGAGCTTCTCC	1	2	0	AB2	2.0	.
chr1	12709490	12709519	chr1:12709490-12709519	0	AAGATAGTTCTAAGTTGGTGAGGCATGTTT	2	1	10	A1	2.0	dELS
chr1	12709826	12709846	chr1:12709826-12709846	0	AGCCTTCTCCTGGGCAAGTTT	1	2	1	AD1	1.0	dELS
chr1	12710339	12710361	chr1:12710339-12710361	0	GGACATGCCTAAAAAGCATCCTT	2	1	3	A1	2.0	.
chr1	12711162	12711187	chr1:12711162-12711187	0	GGACATCCTCTCTTGAAGGCCTGTTC	1	2	6	AB2	-	.
chr1	12714638	12714658	chr1:12714638-12714658	0	AAGAATGCTTCAGGCTGGCTT	2	2	1	AB3	2.0	pELS
chr1	12715733	12715765	chr1:12715733-12715765	0	TGGCTTGCCGTACAACAGCTCTGGGACATCCTC	1	3	13	ACC1	3.0	.
chr1	12717672	12717697	chr1:12717672-12717697	0	AAGCTAACCCACAATAGAACAAGCTA	1	2	6	AC2	-	.
chr1	12720513	12720544	chr1:12720513-12720544	0	AATCAAGCCTCAGGAGGTTAAGAGACTTGCTA	1	2	12	CD	-	.
chr1	12722512	12722535	chr1:12722512-12722535	0	TAGCAAGTCTCTGCCAGAAAGTTC	1	3	4	ACC2	1.0	.
chr1	12724290	12724322	chr1:12724290-12724322	0	AGACATGCTCATGAATGTAACATACACATCTTT	2	2	13	AD1	-	.
chr1	12724858	12724878	chr1:12724858-12724878	0	AAGCAGGTCTTGAAGTTGCTC	1	2	1	AB2	-	.
chr1	12724933	12724961	chr1:12724933-12724961	0	AGGCAGGTTCAGGAAGATGGGGCTAGTGT	1	2	9	BD2	-	.
chr1	12727095	12727122	chr1:12727095-12727122	0	GGTCAAGTTCATTATCATGGACTTGCCT	1	1	8	D1	-	.
chr1	12727426	12727453	chr1:12727426-12727453	0	AGAGATGTCAAGACCACTGGGCAAGTTG	1	3	8	ACC1	-	.
chr1	12727599	12727619	chr1:12727599-12727619	0	GTGCATGCCCTTAACTTGCTT	2	2	1	CD	1.0	.
chr1	12730244	12730270	chr1:12730244-12730270	0	TGGCCTGTCTCAGCTTTTGACATGCCT	1	3	7	BCC1	-	.
chr1	12731453	12731485	chr1:12731453-12731485	0	GAGGTTGTTTGTTTTTTTCTTGTAAATTTGTTT	1	2	13	AA2	2.0	.
chr1	12734409	12734433	chr1:12734409-12734433	0	AAACAAATTTGTAGTGAGCATTTCT	1	2	5	AA2	-	.
chr1	12734782	12734801	chr1:12734782-12734801	0	CAGATTGCCAAAGCTTGTTT	3	3	0	ACC1	1.0	.
chr1	12735601	12735620	chr1:12735601-12735620	0	AAACTTGTTCAAAGTTTCTT	1	2	0	AA1	1.0	.
chr1	12736439	12736471	chr1:12736439-12736471	0	AGACTTGTCAAAAGAAAAACTTCAGCCAAGTTA	1	3	13	CCD2	-	.
chr1	12736795	12736821	chr1:12736795-12736821	0	AGTCTTGTCTGCCTATTAAGCTAGGTT	1	2	7	DD3	-	.
chr1	12738460	12738487	chr1:12738460-12738487	0	AGAAAAGCCTTCCAACAAAAACAAGACC	1	2	8	AD3	-	.
chr1	12743708	12743730	chr1:12743708-12743730	0	GGACTGGCCTTACAAACATTCTT	1	2	3	AB2	-	.
chr1	12743734	12743764	chr1:12743734-12743764	0	TGGCAAGTTATTGCAGACCTAAAGCCAGTTT	1	3	11	BCC2	-	.
chr1	12746416	12746436	chr1:12746416-12746436	0	GGGCAAATCCTTAACATGTTT	1	2	1	AC2	-	.
chr1	12748177	12748208	chr1:12748177-12748208	0	GAACCTGTCTGGGGCTGCCTGAGGGATTGCTC	1	2	12	AB2	1.0	.
chr1	12753601	12753631	chr1:12753601-12753631	0	AAACCTGTTCAATGGGGGAAAGGACAATTTC	1	2	11	AB3	1.0	.
chr1	12754789	12754813	chr1:12754789-12754813	0	TAGGGTGCCTGTAACAGGCAAGTTC	1	3	5	ABC1	-	.
chr1	12755528	12755556	chr1:12755528-12755556	0	TGGCAGGCTCCCCGTCCCCGAGCAAGCTC	1	2	9	BC1	2.0	dELS
chr1	12756817	12756845	chr1:12756817-12756845	0	TGGCTTGTTGTTAGGGATGAAGCAAGTTG	1	3	9	CCC	1.0	.
chr1	12757009	12757028	chr1:12757009-12757028	0	TGACATCTCCAAGCAAGCTG	3	3	0	ACC2	-	.
chr1	12757582	12757604	chr1:12757582-12757604	0	TGCCATGTTGGTCAGGCTAGTCC	1	3	3	CCD1	-	.
chr1	12758027	12758047	chr1:12758027-12758047	0	TATCCAGTCCTAAACTTGTCC	1	3	1	BCD1	-	dELS
chr1	12758207	12758234	chr1:12758207-12758234	0	TAACAAGCTCTCCTTTCAAAGGTAGCTG	1	3	8	ACC2	-	dELS
chr1	12763326	12763356	chr1:12763326-12763356	0	GGACAAGCTTGTGCGAAAGTAAAGGATGTCA	1	2	11	AC1	1.0	.
chr1	12764509	12764536	chr1:12764509-12764536	0	ACATTAGCTTCACCTGGGGGGCTTGTTG	1	3	8	ACD1	2.0	.
chr1	12765683	12765706	chr1:12765683-12765706	0	AAACATGGTCGTGCAGGCATCTCT	1	2	4	AD2	-	.
chr1	12770367	12770398	chr1:12770367-12770398	0	ACACAAGTCTGCAGCCGTTCAGGGACATGGCT	1	2	12	DD3	1.0	.
chr1	12775943	12775964	chr1:12775943-12775964	0	AGGAATCTCCGCAAACTTGTTC	2	2	2	AA1	2.0	.
chr1	12780377	12780398	chr1:12780377-12780398	0	TAACAAATTAAAGGGCTTGTTT	1	3	2	ACC2	2.0	.
chr1	12781373	12781393	chr1:12781373-12781393	0	AAACTTGTCTCTAACTGGTTG	1	3	1	BCC1	-	.
chr1	12782203	12782224	chr1:12782203-12782224	0	CGACAAGTCCTGTAACAGGCTT	1	3	2	BCC1	1.0	.
chr1	12785346	12785378	chr1:12785346-12785378	0	CAACATGTCTCGCCTCCCACCACAGGCAGTTTT	1	3	13	ABC2	-	.
chr1	12786004	12786028	chr1:12786004-12786028	0	GACCTGGCCCCCAAAAAGCATGCTT	2	2	5	BD1	3.0	.
chr1	12786231	12786250	chr1:12786231-12786250	0	AGGCATGTGCCAACATGTCC	4	2	0	CD	3.0	.
chr1	12788658	12788678	chr1:12788658-12788678	0	AAGCTTGCTCTGAGCTTGGCA	1	2	1	CD	-	.
chr1	12795340	12795370	chr1:12795340-12795370	0	AAACTTGTGTTTGTTTGACGCAGGCATTTTC	1	2	11	AD2	-	.
chr1	12802799	12802831	chr1:12802799-12802831	0	AGGGTTGTTTGTTTTTTTCTTGTAAATTTGTTT	1	2	13	AA2	1.0	.
chr1	12813560	12813590	chr1:12813560-12813590	0	ACACTTACTTCCACAATGGTTGAACTAGTTT	1	2	11	AD1	1.0	.
chr1	12813745	12813776	chr1:12813745-12813776	0	GAGCATTTTTTCATGTGATGATGAGCATTTTT	1	2	12	AA2	-	.
chr1	12817730	12817755	chr1:12817730-12817755	0	TGGCATGTTTTTGAAGTGGCTTGTAC	1	3	6	CCD1	-	.
chr1	12818562	12818590	chr1:12818562-12818590	0	GAACTTCCTCCTTTAGCTCAGAGTAGTTT	1	2	9	AA2	1.0	.
chr1	12829213	12829233	chr1:12829213-12829233	0	GGGCATCCCTAGAACAGGTTC	1	2	1	AB2	1.0	.
chr1	12830429	12830455	chr1:12830429-12830455	0	AGGCATGCACCCCCCACAGCCATGTCT	1	2	7	DD2	2.0	.
chr1	12833029	12833052	chr1:12833029-12833052	0	AAGCAAGACTTGCTGAACATGTTG	1	2	4	CD	1.0	.
chr1	12837421	12837441	chr1:12837421-12837441	0	ATAAATGTCTAAAACAAGTTG	1	3	1	ACD1	2.0	.
chr1	12838590	12838614	chr1:12838590-12838614	0	ATACATGTCCAGGCCTAACTTGCTC	1	2	5	CD	4.0	.
chr1	12839104	12839130	chr1:12839104-12839130	0	AAGCCTGTTTCACCCAAACACAAGTTT	1	2	7	BD2	-	.
chr1	12841404	12841426	chr1:12841404-12841426	0	AGGCAAGTTCCTCAGACCAATCC	1	2	3	AB1	3.0	.
chr1	12844881	12844902	chr1:12844881-12844902	0	CAGCTTGCCCTCTGACCTGCTT	1	3	2	BCC2	1.0	.
chr1	12846435	12846467	chr1:12846435-12846467	0	AAACAAATTTACAAGAAAAAAACAAACAACCCC	1	2	13	AA2	-	.
chr1	12847339	12847360	chr1:12847339-12847360	0	AAATTTGTTGTTAGACAAGCTC	1	2	2	AC1	-	.
chr1	12849502	12849529	chr1:12849502-12849529	0	AAAAATGCTTTCTAGTTAAAACAACTTT	1	2	8	AA2	-	.
chr1	12852571	12852591	chr1:12852571-12852591	0	AGACAAGTTCCAAGCCTGTCT	1	1	1	B2	1.0	.
chr1	12852611	12852642	chr1:12852611-12852642	0	GAGCAAGCTCACATGGCCTTTCCAACTGGTTT	1	2	12	BC1	-	.
chr1	12852712	12852731	chr1:12852712-12852731	0	GGACATGCCTGAGCAATTTA	4	2	0	AC3	-	.
chr1	12853093	12853119	chr1:12853093-12853119	0	AAATTAGCTGGGTGTGGTGGCATGCCT	1	3	7	ACC1	-	.
chr1	12853912	12853944	chr1:12853912-12853944	0	GAGATAGTTTTGCCACTTTGGTGAGGCTGGTCT	1	2	13	AB3	-	.
chr1	12857985	12858013	chr1:12857985-12858013	0	CAGCATGCCCAGCTACAGTTAGCATTTCT	1	3	9	ACC1	-	.
chr1	12867266	12867294	chr1:12867266-12867294	0	TAGCCAGCTTAGCCCCTTCCAGCTTGTTT	1	3	9	BCC1	-	.
chr1	12868699	12868731	chr1:12868699-12868731	0	AGGGTTGTTTGTTTTTTTCTTGTAAATTTGCTT	1	2	13	AA2	-	.
chr1	12873135	12873163	chr1:12873135-12873163	0	GAACTTCCTCTTTTAGCTCAGAGTAGTTT	1	2	9	AA2	1.0	.
chr1	12883311	12883331	chr1:12883311-12883331	0	GGACATGGCCAAAGCTTGGTC	2	2	1	DD2	3.0	.
chr1	12883436	12883459	chr1:12883436-12883459	0	AGGCATCTCTCTCGGGCCAAGCCC	1	2	4	AD2	3.0	.
chr1	12883818	12883838	chr1:12883818-12883838	0	GGGCATCCCTAGAACAGGTTC	1	2	1	AB2	-	.
chr1	12885271	12885297	chr1:12885271-12885297	0	AGGCATGCACCCCCCACAGCCATGCCT	1	2	7	DD2	-	.
chr1	12887813	12887836	chr1:12887813-12887836	0	AAGCAAGACTTGCTGAACATGTTG	1	2	4	CD	-	.
chr1	12890901	12890928	chr1:12890901-12890928	0	AGAAATGTCCTCTATTGTGAACAACCTC	1	2	8	AA2	1.0	.
chr1	12893619	12893645	chr1:12893619-12893645	0	AAGCCTGTTTTACCCAAACACAAGTTT	1	2	7	BD2	-	.
chr1	12895894	12895917	chr1:12895894-12895917	0	AGGCAAGTTTCTCGGGCCATTCCC	2	2	4	AD1	-	.
chr1	12899026	12899052	chr1:12899026-12899052	0	AAAAATGTTTTATAGTTAAAATAGCTT	1	2	7	AA2	1.0	.
chr1	12899334	12899355	chr1:12899334-12899355	0	CAGCTTGCTCTCTGACCTGCTT	1	3	2	BCC2	-	.
chr1	12903895	12903915	chr1:12903895-12903915	0	AGACAAGTTCTAAACCTGTCT	1	1	1	B2	-	.
chr1	12903935	12903966	chr1:12903935-12903966	0	GAGCAAGCTTGCATCATCTTTCCAACTGGTTT	1	2	12	BC1	-	.
chr1	12904036	12904055	chr1:12904036-12904055	0	GGACATGCCTGAGCAATTTG	4	2	0	AC3	-	.
chr1	12911887	12911912	chr1:12911887-12911912	0	TCCCATGTCTCTAGCAGGGCAAGTTT	1	3	6	CDD2	1.0	.
chr1	12913851	12913872	chr1:12913851-12913872	0	GACCTTGTCCTCAGACTTGATT	1	2	2	DD3	-	.
chr1	12914825	12914852	chr1:12914825-12914852	0	GGGCAGGTTCCTCTCCCTAGCCAAGTCT	1	2	8	BD2	-	.
chr1	12916708	12916737	chr1:12916708-12916737	0	GAACATGCCCATCTGATCTGCAGCCAGCCA	1	3	10	BCC2	2.0	.
chr1	12918762	12918783	chr1:12918762-12918783	0	AGGAATCTCCGCAAACTTGTTC	2	2	2	AA1	-	.
chr1	12925852	12925884	chr1:12925852-12925884	0	CGGCTTGTTTTCCAGCCTGACTCAGGGTAGCCC	1	2	13	AC2	3.0	.
chr1	12926185	12926213	chr1:12926185-12926213	0	GGACTTGCTGGATGTTGATGAGAATGTCT	1	2	9	AC2	-	.
chr1	12927593	12927623	chr1:12927593-12927623	0	AAACTTGTGTTTGGGTGAAGCAGACATTTCC	1	2	11	AD2	-	.
chr1	12932239	12932267	chr1:12932239-12932267	0	CACCAAGTCTCCCTCCCTCTGACATGTCC	1	3	9	CCD1	1.0	.
chr1	12940741	12940762	chr1:12940741-12940762	0	GAGCTAGCTTCCTAGCATGGCA	2	3	2	CCD1	-	.
chr1	12942441	12942461	chr1:12942441-12942461	0	GGACATGGCCAAGGCTTGGTC	2	2	1	DD2	-	.
chr1	12942948	12942968	chr1:12942948-12942968	0	GGGCATCCCTAGAACAGGTTC	1	2	1	AB2	-	.
chr1	12944429	12944455	chr1:12944429-12944455	0	AGGCATGCACCCCCTGCAGCCATGTCT	1	2	7	DD2	-	.
chr1	12945787	12945809	chr1:12945787-12945809	0	AGACAAGCCTGGCCAACATGGTA	1	3	3	CCD1	-	.
chr1	12949191	12949214	chr1:12949191-12949214	0	AAGCAAGACTTGCTGAACATGTTG	1	2	4	CD	-	.
chr1	12953792	12953818	chr1:12953792-12953818	0	AAGCCTGTTTCACCCAAACACAAGTTT	1	2	7	BD2	-	.
chr1	12954162	12954190	chr1:12954162-12954190	0	AAGCATGCTTTTCTCATGTCAACTACTTT	1	2	9	AC1	1.0	.
chr1	13004719	13004751	chr1:13004719-13004751	0	GACCTTGCTCAGGTCAGTTCTTTGGGCATCTCT	1	2	13	AD3	-	.
chr1	13004949	13004975	chr1:13004949-13004975	0	AAACTTGTGTTTGGGCAAAACAGGCTC	1	2	7	BD2	-	.
chr1	13017423	13017443	chr1:13017423-13017443	0	AAACTTGTCTCTAACTGGTTG	1	3	1	BCC1	-	.
chr1	13018253	13018274	chr1:13018253-13018274	0	CGACAAGTCCTGTAACAGGCTT	1	3	2	BCC1	-	.
chr1	13021394	13021426	chr1:13021394-13021426	0	CAACATGTCTCGCCTCCCACCACAGGCAGTTTT	1	3	13	ABC2	-	.
chr1	13022057	13022081	chr1:13022057-13022081	0	GACCTGGCCCCCAAAAAGCATGCTT	2	2	5	BD1	-	.
chr1	13022301	13022320	chr1:13022301-13022320	0	AGGCATGTGACAACATGTCC	3	3	0	CCD2	-	.
chr1	13031474	13031504	chr1:13031474-13031504	0	AAACTTGTGTTTGTTTGACGCAGGCATTTTC	1	2	11	AD2	-	.
chr1	13032134	13032161	chr1:13032134-13032161	0	AGGCATGCCCAGTGGGGTAGAGAAATCC	2	2	8	AA1	-	.
chr1	13038952	13038984	chr1:13038952-13038984	0	AGGGTTGTTTGTTTTTTTCTTGTAAATTTGCTT	1	2	13	AA2	-	.
chr1	13046106	13046128	chr1:13046106-13046128	0	AGACCAGTCTGGGCAACATGTTG	1	3	3	BCC1	-	.
chr1	13051875	13051901	chr1:13051875-13051901	0	TAGCTAGCTTCCTAGTATGACAACCTC	1	3	7	ACC1	-	.
chr1	13053576	13053596	chr1:13053576-13053596	0	GGACATGGCCAAGGCTTGGTC	2	2	1	DD2	-	.
chr1	13054083	13054103	chr1:13054083-13054103	0	GGACATCCCTAGAACAGGTTC	1	2	1	AB2	-	.
chr1	13058085	13058117	chr1:13058085-13058117	0	AAGCAAGACTTGCAGGTCACATTGGGCAGGCTT	1	2	13	BD2	-	.
chr1	13060074	13060100	chr1:13060074-13060100	0	AAGCTATTTTAACTATAAAGCATTTTT	1	2	7	AA2	-	.
chr1	13062821	13062849	chr1:13062821-13062849	0	GACCTTTTTTCCTCAAAATAAACAAGTCC	1	2	9	AD1	-	.
chr1	13063808	13063836	chr1:13063808-13063836	0	AGACAAGCCTGGCCAACATGGAGAAACTC	1	2	9	AA1	-	.
chr1	13064199	13064219	chr1:13064199-13064219	0	AAGCAAATTCAAGGCTAGGTC	1	2	1	AD2	-	.
chr1	13064475	13064502	chr1:13064475-13064502	0	AAATTTGCTTCCTTTCTGGAGCATCTCT	1	2	8	AA2	-	.
chr1	13073250	13073270	chr1:13073250-13073270	0	GAACCTGTTCTAGGGATGCCC	1	2	1	AB2	-	.
chr1	13073619	13073638	chr1:13073619-13073638	0	GAGATTGCATGGGCTTGTCC	2	2	0	AD1	-	.
chr1	13073757	13073777	chr1:13073757-13073777	0	GACCAAGCCTTGGCCATGTCC	2	2	1	DD2	-	.
chr1	13075457	13075483	chr1:13075457-13075483	0	GAGGTTGCCATACTAGGAAGCTAGCTA	1	3	7	ACC1	-	.
chr1	13083209	13083239	chr1:13083209-13083239	0	GGGCATGTCCCTAAAAAGTGGTGACTTGCCA	1	2	11	CC	-	.
chr1	13084875	13084903	chr1:13084875-13084903	0	AAACAAGTTTTCCTCTGCCTAGCAAGCTC	1	1	9	C2	-	.
chr1	13088546	13088570	chr1:13088546-13088570	0	AACCATGCCTTGTGAAAACTTTCTT	1	2	5	AD3	-	.
chr1	13090645	13090673	chr1:13090645-13090673	0	GGTCTTGTTTAGCTGATGAAAGCTTGTTT	1	1	9	D1	-	.
chr1	13092796	13092823	chr1:13092796-13092823	0	AGTCTTGTCTTCCTTTCTGGGCTTGCTA	1	2	8	CD	-	.
chr1	13097552	13097571	chr1:13097552-13097571	0	AGGCATGCCTGAGCTTCGTC	4	2	0	AD4	-	.
chr1	13097894	13097915	chr1:13097894-13097915	0	AGAGATGGCCAAGGGCTTGTCT	2	2	2	AD1	1.0	.
chr1	13099217	13099244	chr1:13099217-13099244	0	AGATAAATCCCAGGTTCGGAACAAGTCT	1	2	8	AA1	-	.
chr1	13099590	13099619	chr1:13099590-13099619	0	TGGCTGGCTGCAGATTAGACGGGCATGTTC	1	3	10	BCC2	-	.
chr1	13105571	13105596	chr1:13105571-13105596	0	CAGCTAGTCCAGGGTGAAGATAGTCA	1	3	6	ACC2	1.0	.
chr1	13105710	13105733	chr1:13105710-13105733	0	AGGCAAGTTCCTCCGACCAATCCC	1	2	4	AD1	1.0	.
chr1	13109213	13109234	chr1:13109213-13109234	0	CAGCTTGCCCTCTGACCTGCTT	1	3	2	BCC2	1.0	.
chr1	13115450	13115471	chr1:13115450-13115471	0	AAATTTGTTGTTAGACAAGCTC	1	2	2	AC1	2.0	.
chr1	13118899	13118920	chr1:13118899-13118920	0	GGGCAAGCTTAAAAATTAGCCA	1	2	2	AC1	2.0	.
chr1	13121687	13121719	chr1:13121687-13121719	0	GAGATAGTTTCGCCATGTTGGTGAGGCTGGTCT	1	2	13	AB3	3.0	.
chr1	13127167	13127196	chr1:13127167-13127196	0	GAACATGCCCGTCTAATCTGCAGCCAGCCA	1	3	10	BCC2	-	.
chr1	13127542	13127569	chr1:13127542-13127569	0	AGACTTGTTCCGAACCTGGGATTTATCT	1	2	8	AA1	-	.
chr1	13128874	13128895	chr1:13128874-13128895	0	AGACAAGCCCTTGGCCATCTCT	2	2	2	AD1	-	.
chr1	13129218	13129237	chr1:13129218-13129237	0	GACGAAGCTCAGGCATGCCT	4	2	0	AD4	1.0	.
chr1	13133966	13133993	chr1:13133966-13133993	0	TAGCAAGCCCAGAAAGGAAGACAAGACT	1	2	8	CD	-	.
chr1	13136116	13136144	chr1:13136116-13136144	0	AAACAAGCTTTCATCAGCTAAACAAGACC	1	1	9	D1	-	.
chr1	13138219	13138243	chr1:13138219-13138243	0	AAGAAAGTTTTCACAAGGCATGGTT	1	2	5	AD3	1.0	.
chr1	13141886	13141914	chr1:13141886-13141914	0	GAGCTTGCTAGGCAGAGGAAAACTTGTTT	1	1	9	C2	-	.
chr1	13143550	13143580	chr1:13143550-13143580	0	TGGCAAGTCACCACTTTTTAGGGACATGCCC	1	2	11	CC	-	.
chr1	13151306	13151332	chr1:13151306-13151332	0	TAGCTAGCTTCCTAGTATGGCAACCTC	1	3	7	ACC1	-	.
chr1	13153012	13153032	chr1:13153012-13153032	0	GGACATGGCCAAGGCTTGGTC	2	2	1	DD2	-	.
chr1	13153151	13153170	chr1:13153151-13153170	0	GGACAAGCCCATGCAATCTC	2	2	0	AD1	-	.
chr1	13153519	13153539	chr1:13153519-13153539	0	GGGCATCCCTAGAACAGGTTC	1	2	1	AB2	-	.
chr1	13162290	13162317	chr1:13162290-13162317	0	AGAGATGCTCCAGAAAGGAAGCAAATTT	1	2	8	AA2	-	.
chr1	13162573	13162593	chr1:13162573-13162593	0	GACCTAGCCTTGAATTTGCTT	1	2	1	AD2	-	.
chr1	13162956	13162984	chr1:13162956-13162984	0	GAGTTTCTCCATGTTGGCCAGGCTTGTCT	1	2	9	AA1	-	.
chr1	13163943	13163971	chr1:13163943-13163971	0	GGACTTGTTTATTTTGAGGAAAAAAGGTC	1	2	9	AD1	-	.
chr1	13166692	13166718	chr1:13166692-13166718	0	AAAAATGCTTTATAGTTAAAATAGCTT	1	2	7	AA2	-	.
chr1	13168674	13168706	chr1:13168674-13168706	0	AAGCCTGCCCAATGTGACCTGCAAGTCTTGCTT	1	2	13	BD2	-	.
chr1	13172071	13172093	chr1:13172071-13172093	0	TACCATGTTGGCCAGGCTTGTCT	1	3	3	CCD1	-	.
chr1	13174837	13174857	chr1:13174837-13174857	0	GAACCTGTTCTAGGGATGTCC	1	2	1	AB2	-	.
chr1	13175344	13175364	chr1:13175344-13175364	0	GACCAAGCCTTGGCCATGTCC	2	2	1	DD2	-	.
chr1	13177039	13177065	chr1:13177039-13177065	0	GAGGTTGTCATACTAGGAAGCTAGCTA	1	3	7	ACC1	-	.
chr1	13185523	13185551	chr1:13185523-13185551	0	AAACTACTCTGAGCTAAAAGAGGAAGTTC	1	2	9	AA2	-	.
chr1	13189951	13189983	chr1:13189951-13189983	0	AAGCAAATTTACAAGAAAAAAACAAACAACCCT	1	2	13	AA2	-	.
chr1	13196792	13196819	chr1:13196792-13196819	0	GGATTTCTCTACCCCACTGGGCATGCCT	2	2	8	AA1	-	.
chr1	13197449	13197479	chr1:13197449-13197479	0	GAAAATGCCTGCGTCAAACAAACACAAGTTT	1	2	11	AD2	-	.
chr1	13206640	13206659	chr1:13206640-13206659	0	GGACATGTTGTCACATGCCT	3	3	0	CCD2	-	.
chr1	13206879	13206903	chr1:13206879-13206903	0	AAGCATGCTTTTTGGGGGCCAGGTC	2	2	5	BD1	-	.
chr1	13207534	13207566	chr1:13207534-13207566	0	AAAACTGCCTGTGGTGGGAGGCGAGACATGTTG	1	3	13	ABC1	-	.
chr1	13210686	13210707	chr1:13210686-13210707	0	AAGCCTGTTACAGGACTTGTCG	1	3	2	BCC1	-	.
chr1	13211517	13211537	chr1:13211517-13211537	0	CAACCAGTTAGAGACAAGTTT	1	3	1	BCC1	-	.
chr1	13223981	13224007	chr1:13223981-13224007	0	GAGCCTGTTTTGCCCAAACACAAGTTT	1	2	7	BD2	-	.
chr1	13224205	13224237	chr1:13224205-13224237	0	AGAGATGCCCAAAGAACTGACCTGAGCAAGGTC	1	2	13	AD3	-	.
chr1	13226140	13226162	chr1:13226140-13226162	0	AGACAAACTTATCAGGCCAGTCC	1	2	3	AB2	-	.
chr1	13231378	13231406	chr1:13231378-13231406	0	AAATTAGCCAGGTGTGTTGGGGCATGCCT	1	2	9	AC1	-	.
chr1	13237635	13237662	chr1:13237635-13237662	0	AGATAAGTCCATTTTTGTAAGCTTGCTT	1	1	8	A1	-	.
chr1	13238414	13238436	chr1:13238414-13238436	0	CAACATGTTGGCCAGGCTGGTCT	1	3	3	BCC1	-	.
chr1	13239255	13239277	chr1:13239255-13239277	0	AGACCAGCCTGGCCAACATGCTG	1	3	3	BCC1	-	.
chr1	13240304	13240329	chr1:13240304-13240329	0	AAACATGCCTTGGGGCAAAATATCTT	2	2	6	AA1	-	.
chr1	13243109	13243131	chr1:13243109-13243131	0	CACCATGTTGGCCAGGCTTGTCT	1	3	3	CCD1	-	.
chr1	13245794	13245816	chr1:13245794-13245816	0	GGATTGGCCTGAGAAACTTGCCT	1	2	3	AB1	-	.
chr1	13247602	13247630	chr1:13247602-13247630	0	AAAGTAGTTGACATGAGAAAAGCATGCTT	1	2	9	AC1	1.0	.
chr1	13247974	13248000	chr1:13247974-13248000	0	AAACTTGTGTTTGGGTGAAACAGGCTT	1	2	7	BD2	-	.
chr1	13255978	13256000	chr1:13255978-13256000	0	TACCATGTTGGCCAGGCTTGTCT	1	3	3	CCD1	-	.
chr1	13257332	13257358	chr1:13257332-13257358	0	AGACATGGCTGCAGGGGGTGCATGCCT	1	2	7	DD2	-	.
chr1	13258819	13258839	chr1:13258819-13258839	0	GAACCTGTTCTAGGGATGCCC	1	2	1	AB2	-	.
chr1	13259326	13259346	chr1:13259326-13259346	0	GACCAAGCCTTGGCCATGTCC	2	2	1	DD2	-	.
chr1	13261025	13261046	chr1:13261025-13261046	0	TGCCATGCTAGGAAGCTAGCTC	2	3	2	CCD1	-	.
chr1	13269523	13269551	chr1:13269523-13269551	0	GGACATGTCAGAGGGAGGGAGACTTGGTG	1	3	9	CCD1	-	.
chr1	13274166	13274196	chr1:13274166-13274196	0	GGAAATGTCTGCTTCACCCAAACACAAGTTT	1	2	11	AD2	-	.
chr1	13275576	13275604	chr1:13275576-13275604	0	AGACATTCTCATCAACATCCAGCAAGTCC	1	2	9	AC2	-	.
chr1	13275905	13275937	chr1:13275905-13275937	0	GGGCTACCCTGAGTCAGGCTGGAAAACAAGCCG	1	2	13	AC2	1.0	.
chr1	13283001	13283022	chr1:13283001-13283022	0	GAACAAGTTTGCGGAGATTCCT	2	2	2	AA1	-	.
chr1	13285047	13285076	chr1:13285047-13285076	0	TGGCTGGCTGCAGATCAGATGGGCATGTTC	1	3	10	BCC2	-	.
chr1	13286910	13286937	chr1:13286910-13286937	0	AGACTTGGCTAGGGAGAGGAACCTGCCC	1	2	8	BD2	-	.
chr1	13287890	13287911	chr1:13287890-13287911	0	AATCAAGTCTGAGGACAAGGTC	1	2	2	DD3	-	.
chr1	13289850	13289875	chr1:13289850-13289875	0	AAACTTGCCCTGCTAGAGACATGGCA	1	2	6	CD	-	.
chr1	13297736	13297755	chr1:13297736-13297755	0	CAAATTGCTCAGGCATGTCC	4	2	0	AC3	-	.
chr1	13297825	13297856	chr1:13297825-13297856	0	AAACCAGTTGGAGAGATGATGCAAGCTTGCTC	1	2	12	BC1	-	.
chr1	13297876	13297896	chr1:13297876-13297896	0	AGACAGGTTTAGAACTTGTCT	1	1	1	B2	-	.
chr1	13302447	13302468	chr1:13302447-13302468	0	AAGCAGGTCAGAGAGCAAGCTG	1	3	2	BCC2	-	.
chr1	13302750	13302776	chr1:13302750-13302776	0	AAGCTATTTTAACTATAAAACATTTTT	1	2	7	AA2	-	.
chr1	13305885	13305908	chr1:13305885-13305908	0	GGGAATGGCCCGAGAAACTTGCCT	2	2	4	AD1	-	.
chr1	13308158	13308184	chr1:13308158-13308184	0	AAACTTGTGTTTGGGTGAAACAGGCTT	1	2	7	BD2	-	.
chr1	13310875	13310902	chr1:13310875-13310902	0	GAGGTTGTTCACATTAGAGGACATTTCT	1	2	8	AA2	-	.
chr1	13316505	13316531	chr1:13316505-13316531	0	AGACATGGCTGTGGGGGGTGCATGCCT	1	2	7	DD2	-	.
chr1	13317964	13317984	chr1:13317964-13317984	0	GAACCTGTTCTAGGGATGCCC	1	2	1	AB2	-	.
chr1	13318471	13318491	chr1:13318471-13318491	0	GACCAAGCTTTGGCCATGTCC	2	2	1	DD2	-	.
chr1	13324937	13324965	chr1:13324937-13324965	0	AGGCATCCTCAGGATTTTGAGACCAGCCT	1	2	9	AB2	-	.
chr1	13331290	13331318	chr1:13331290-13331318	0	AAACTACTCTGAGCTAAAAGAGGAAGTTC	1	2	9	AA2	-	.
chr1	13335718	13335750	chr1:13335718-13335750	0	AAGCAAATTTACAAGAAAAAAACAAACAACCCT	1	2	13	AA2	-	.
chr1	13343154	13343184	chr1:13343154-13343184	0	GAAAATGCCTGCGTCAAACAAACACAAGTTT	1	2	11	AD2	-	.
chr1	13352404	13352423	chr1:13352404-13352423	0	GGACATGTTGGCACATGCCT	4	2	0	CD	-	.
chr1	13352643	13352667	chr1:13352643-13352667	0	AAGCATGCTTTTTGGGGGCCAGGTC	2	2	5	BD1	-	.
chr1	13353298	13353330	chr1:13353298-13353330	0	AAAACTGCCTGTGGTGGGAGGCGAGACATGTTG	1	3	13	ABC1	-	.
chr1	13356436	13356457	chr1:13356436-13356457	0	AAGCCTGTTACAGGACTTGTCG	1	3	2	BCC1	-	.
chr1	13357279	13357301	chr1:13357279-13357301	0	AGACAAGTTTTCAGACTATGTCT	2	2	3	AD1	-	.
chr1	13368194	13368216	chr1:13368194-13368216	0	AGACCAGCCTGATCAACATGTTG	1	3	3	BCC1	-	.
chr1	13369716	13369742	chr1:13369716-13369742	0	GAGCCTGTTTTGCCCAAACACAAGTTT	1	2	7	BD2	1.0	.
chr1	13369940	13369972	chr1:13369940-13369972	0	AGAGATGCCCAAAGAACTGACCTGAGCAAGGTC	1	2	13	AD3	-	.
chr1	13371933	13371955	chr1:13371933-13371955	0	AGACAAACTTATCAGGCCAGTCC	1	2	3	AB2	-	.
chr1	13378760	13378788	chr1:13378760-13378788	0	AAATTAGCTTGGCATGGTGGTACATGCCT	1	2	9	AD2	-	.
chr1	13382037	13382064	chr1:13382037-13382064	0	AGATAAGTCCATTTCTGTAAGCTTGATT	1	2	8	AD3	-	.
chr1	13383114	13383136	chr1:13383114-13383136	0	CAACATGTTGGCCAGGCTGGTCT	1	3	3	BCC1	-	.
chr1	13383639	13383661	chr1:13383639-13383661	0	AAACCAGCCTGGCCAACATGCTG	1	3	3	BCC1	-	.
chr1	13384583	13384608	chr1:13384583-13384608	0	AAACATGCCTTGGGGCAAAATATCTT	2	2	6	AA1	-	.
chr1	13386943	13386965	chr1:13386943-13386965	0	CACCATGTTGGCCAGGCTTGTCT	1	3	3	CCD1	-	.
chr1	13389589	13389611	chr1:13389589-13389611	0	GGATTGGCCTGAGAAACTTGCCT	1	2	3	AB1	-	.
chr1	13391151	13391171	chr1:13391151-13391171	0	AGACATGCAGGGAGCTAGTTA	1	3	1	CCD2	-	.
chr1	13391400	13391428	chr1:13391400-13391428	0	AAAGTAGTTGACATGAGAAAAGCATGCTT	1	2	9	AC1	-	.
chr1	13391772	13391798	chr1:13391772-13391798	0	AAACTTGTGTTTGAGTGAAACAGGCTT	1	2	7	BD2	-	.
chr1	13394090	13394112	chr1:13394090-13394112	0	GAGAATCTCTTTGGAACTTGCCC	2	2	3	AA1	-	.
chr1	13399791	13399818	chr1:13399791-13399818	0	AAGCTTTCTTTGGAGGGAAAGAAAGCTT	1	2	8	AA2	-	.
chr1	13401685	13401717	chr1:13401685-13401717	0	GAGCTTGTCATATAGTAAAAGACAAAGTAGTTA	1	3	13	ACC2	-	.
chr1	13401836	13401857	chr1:13401836-13401857	0	AAGTTTGTTCTCAAACTTTTTT	1	2	2	AA2	-	.
chr1	13406165	13406184	chr1:13406165-13406184	0	GGGCATCTCCGGAGAAGTCT	1	2	0	AA2	-	.
chr1	13406889	13406908	chr1:13406889-13406908	0	CAAATTGCTCAGGCATGTCC	4	2	0	AC3	-	.
chr1	13406982	13407013	chr1:13406982-13407013	0	AAACCAGCTGGAAAGGTCATGAGAGCTTGCTT	1	2	12	BC1	-	.
chr1	13407034	13407054	chr1:13407034-13407054	0	AGGCAGGTTTCGACCTTGTCT	1	2	1	BD2	-	.
chr1	13407233	13407261	chr1:13407233-13407261	0	AGGCATGCGCCACCATGCCTGGCTAGTTT	1	2	9	CD	-	.
chr1	13407713	13407737	chr1:13407713-13407737	0	TGGCAAGCCTCAAATAGAGTTGTTT	1	2	5	AC2	-	.
chr1	13408993	13409014	chr1:13408993-13409014	0	AAGCAGGTCAGAGAGCAAGCTG	1	3	2	BCC2	-	.
chr1	13409296	13409322	chr1:13409296-13409322	0	AAGCTATTTTAACTATAAAGCATTTTT	1	2	7	AA2	-	.
chr1	13411869	13411890	chr1:13411869-13411890	0	AAAATTGACTTGAGACTTGCTT	1	2	2	AD1	-	.
chr1	13415009	13415033	chr1:13415009-13415033	0	AGGCTTGTCTTAAGAGTGATAGCTT	1	2	5	AD1	-	.
chr1	13416315	13416338	chr1:13416315-13416338	0	GGATTTGTCCTCTGGAACTTTTCT	1	2	4	AA2	1.0	.
chr1	13421812	13421840	chr1:13421812-13421840	0	GAGCTAGCTCAGATTGATGAGAGATTTTC	2	2	9	AA1	-	.
chr1	13423068	13423095	chr1:13423068-13423095	0	AGACTAGCCTGGCAACATGGGGAAACCC	1	2	8	AA1	-	.
chr1	13430994	13431020	chr1:13430994-13431020	0	GGGCAGGTTTGCAGCTGGAGCTAGCTT	1	1	7	B2	-	.
chr1	13433021	13433040	chr1:13433021-13433040	0	GGACATGTTCAGAGTTTCTT	2	2	0	AA1	-	.
chr1	13435197	13435227	chr1:13435197-13435227	0	AATCTAGTTCTCTGTACAGCCAGGCTTTTTT	1	2	11	AD3	-	.
chr1	13438290	13438318	chr1:13438290-13438318	0	TAGCATTTCCAACTGCATGCAGCAAGCCC	1	3	9	ACC2	-	.
chr1	13443655	13443680	chr1:13443655-13443680	0	GGACCTGCTTGTAAAGGGACTTGCTA	1	2	6	BC2	-	dELS
chr1	13445716	13445736	chr1:13445716-13445736	0	GGGGAAGTCCTGAGGAAGCTC	1	2	1	AA2	-	.
chr1	13445896	13445917	chr1:13445896-13445917	0	GAACTTGTCAGCTAACTTACTC	1	3	2	ACC1	-	.
chr1	13446662	13446681	chr1:13446662-13446681	0	GGACAAGACAGAGCTAGTCC	3	2	0	CD	1.0	.
chr1	13448558	13448590	chr1:13448558-13448590	0	AGACTTGCTGATCTTCTCCACAAAAGCAAACTG	1	3	13	ACC1	3.0	.
chr1	13451012	13451032	chr1:13451012-13451032	0	ATTCTTGCCTTGGGCAAGTTT	1	2	1	DD4	-	.
chr1	13453824	13453849	chr1:13453824-13453849	0	AATAATGTCCTAAATCAAGCTTGTCC	1	2	6	AD4	-	.
chr1	13454542	13454572	chr1:13454542-13454572	0	GGCCAAGTTCAAAACAGTAAGAAACAAACCC	1	2	11	AD3	-	.
chr1	13456047	13456066	chr1:13456047-13456066	0	GAGATTGCTCAAACTAGACC	2	2	0	AD3	-	.
chr1	13458026	13458055	chr1:13458026-13458055	0	AAATTAGCTGGGCGGCATGGTGGCATGCTC	1	3	10	ACC1	-	.
chr1	13458874	13458898	chr1:13458874-13458898	0	CAGCTTGCTTTTTCAAGGCTAGCAG	1	3	5	CCD1	-	.
chr1	13462041	13462065	chr1:13462041-13462065	0	ATAGATGTCCAGGATAGGCAAGTCC	1	2	5	AD4	-	.
chr1	13465997	13466029	chr1:13465997-13466029	0	AGGCAAGCTGATACTGTGGCTCAGGCCAAGTTC	1	2	13	CD	-	.
chr1	13468059	13468087	chr1:13468059-13468087	0	AAACTAGCCAGGCGTAATGGTGCATGCCT	1	2	9	CD	-	.
chr1	13470678	13470704	chr1:13470678-13470704	0	AAAAATGTTCTAGAAGGGGACATGTTC	2	1	7	A1	-	.
chr1	13471198	13471228	chr1:13471198-13471228	0	TGGCAAGTTACTCCCAGACCCAAACCAGCTC	1	3	11	BCC2	1.0	.
chr1	13474627	13474648	chr1:13474627-13474648	0	ATACTGGCCTCCAGGCAAGTTT	1	2	2	BD1	-	.
chr1	13477424	13477450	chr1:13477424-13477450	0	AAGAAAGTCTGGGACAAAGAATTGTCT	1	2	7	AA2	-	.
chr1	13477505	13477530	chr1:13477505-13477530	0	AAACTAGCCATGAGAAGAACATTCTA	1	3	6	ACC1	-	.
chr1	13478370	13478390	chr1:13478370-13478390	0	GAGCATGTGCATAGCTTGCCT	2	2	1	CD	2.0	.
chr1	13479598	13479629	chr1:13479598-13479629	0	GGGCTTGTTTGAAAAACGGTGCACACAAGCCC	1	1	12	D2	2.0	.
chr1	13482617	13482637	chr1:13482617-13482637	0	AGACAGGTCAAGGGCAAGCTC	1	2	1	BC1	-	.
chr1	13487103	13487126	chr1:13487103-13487126	0	GAGCCTGCTTCTCCAGGCTTCTCT	1	2	4	AB3	3.0	.
chr1	13493127	13493154	chr1:13493127-13493154	0	AAGCAATTCTGATTTTCCTGGCAAGTCA	1	3	8	ACC2	-	.
chr1	13502651	13502681	chr1:13502651-13502681	0	ACACAAGCCCTCCTCATTTGCAAACATTCCT	1	2	11	AD3	-	.
chr1	13503410	13503429	chr1:13503410-13503429	0	AGGCATGCTCCACCATGCCT	4	2	0	CD	2.0	.
chr1	13504162	13504183	chr1:13504162-13504183	0	GAAATTGCTCAAAAGCTTCTTT	1	2	2	AA2	1.0	.
chr1	13505853	13505880	chr1:13505853-13505880	0	GGGCGTGTTCCGGGGACAGAACAAGGCT	1	2	8	BD3	1.0	dELS
chr1	13507631	13507653	chr1:13507631-13507653	0	AGACAAGCCTGGCCAACATGGTG	1	3	3	CCD1	-	.
chr1	13507937	13507956	chr1:13507937-13507956	0	AAAAAAGCATAGACTTGTCT	2	2	0	AD1	2.0	.
chr1	13508761	13508781	chr1:13508761-13508781	0	AGGCAAGCGCCGGGTTTGTCC	1	2	1	AD2	-	.
chr1	13511082	13511110	chr1:13511082-13511110	0	GGACATGGCTCCTTGCTCTGAACCTGTCC	1	2	9	BD2	-	.
chr1	13513276	13513303	chr1:13513276-13513303	0	GAGCTTGGCCGAGCCGCTGAACGTGCCC	1	2	8	BD2	-	PLS,CTCF-bound
chr1	13517615	13517636	chr1:13517615-13517636	0	GGGCAAGTTGTTTAACTTTTCT	1	3	2	ACC1	-	.
chr1	13519439	13519470	chr1:13519439-13519470	0	CAACTTGTTTATTATTACCCCCTGGCATTTCT	1	3	12	ACC1	1.0	.
chr1	13520259	13520280	chr1:13520259-13520280	0	TGGCTTGCCTCCCACCATGTTC	1	3	2	CCD2	-	.
chr1	13520966	13520995	chr1:13520966-13520995	0	AGACAGGCCACCCGCAGCAAGGACTTGTCC	1	2	10	BC1	-	.
chr1	13521909	13521931	chr1:13521909-13521931	0	AGACAAGTTTCCTGAGCTCCTTT	1	2	3	AB4	-	.
chr1	13526148	13526169	chr1:13526148-13526169	0	GAGCCAGTTTTGGAAGATGCTT	1	2	2	AB2	-	.
chr1	13526765	13526784	chr1:13526765-13526784	0	GGACATGGTTGTGCATGCCT	3	2	0	DD2	-	.
chr1	13528417	13528444	chr1:13528417-13528444	0	GCGCTTGCTTTCAGATTTAAACAACTTC	1	2	8	AD3	2.0	.
chr1	13531538	13531564	chr1:13531538-13531564	0	GGGGTCGCCTGTTGCCCAGGCTAGTCC	1	2	7	AB1	3.0	.
chr1	13533679	13533701	chr1:13533679-13533701	0	CAACATGTTGGCCAGGCTAGTCT	1	2	3	CC	-	.
chr1	13535010	13535036	chr1:13535010-13535036	0	AAGCTGGTCTTAAACTCAAGCTATCCT	1	2	7	AB2	3.0	.
chr1	13535595	13535622	chr1:13535595-13535622	0	GGGCTAGGTCAACAGATGAAATAAGCCC	1	2	8	AD2	4.0	dELS
chr1	13535682	13535713	chr1:13535682-13535713	0	AGGGTTGTTGGTTCCATCCCCAAGACATGTTT	1	2	12	AC1	1.0	.
chr1	13546235	13546267	chr1:13546235-13546267	0	AGGGATGCTCATGATATGAGTTCAGGCTTCCCC	1	2	13	AA2	-	.
chr1	13547080	13547102	chr1:13547080-13547102	0	ATGCTTCTCTTGAAGACATGCCC	2	2	3	AD1	2.0	.
chr1	13547615	13547639	chr1:13547615-13547639	0	AAAATTGTTGGACCATAGCAAGTTC	1	3	5	ACC1	-	.
chr1	13549584	13549612	chr1:13549584-13549612	0	TTATTTGTCCTCCCTCAAGGAGCTTGCTT	1	3	9	ACD1	-	.
chr1	13551062	13551083	chr1:13551062-13551083	0	AAACTTGCCAGGAAACAAGCTT	2	1	2	C2	-	.
chr1	13557350	13557379	chr1:13557350-13557379	0	AGGCCAGCCTGATCAACAAGGAGAAAGCCC	1	2	10	AB2	-	.
chr1	13557851	13557882	chr1:13557851-13557882	0	GAAATAGTCTAATAAACCTCCAGGGCTTTTCT	1	2	12	AA2	-	.
chr1	13559286	13559305	chr1:13559286-13559305	0	GAACATGTACAGACTTTTTT	3	2	0	AD2	-	.
chr1	13560074	13560102	chr1:13560074-13560102	0	TGGCTTGCTGAGAATTGAAAAGAAAGTTT	1	3	9	ACC2	-	.
chr1	13561648	13561672	chr1:13561648-13561672	0	TGGCAAGTCAATTATGGGGATGCCT	1	3	5	ACC2	-	.
chr1	13561747	13561776	chr1:13561747-13561776	0	AAACTTGCCTCCCTCACTATGGGCAAACTT	1	1	10	A1	-	.
chr1	13563971	13563993	chr1:13563971-13563993	0	GGACAAGTCTTACAAGTTAGTTC	1	1	3	A2	1.0	.
chr1	13564317	13564338	chr1:13564317-13564338	0	GAACTTACTTTTAGCCTAGCCC	1	2	2	AD2	-	.
chr1	13569486	13569514	chr1:13569486-13569514	0	AGTCTAGTCCACAGACATGAAGGAAGTTC	1	2	9	AD2	-	.
chr1	13569654	13569674	chr1:13569654-13569674	0	AAAGATGTTTGCGACAAGTCA	2	3	1	ACC1	1.0	.
chr1	13569924	13569943	chr1:13569924-13569943	0	TTAAAAGTTTAAGCAAGTTT	2	3	0	ACD1	1.0	.
chr1	13572665	13572686	chr1:13572665-13572686	0	AGACATGTTAAAAAAAAAGTTT	1	2	2	AC2	1.0	.
chr1	13572798	13572820	chr1:13572798-13572820	0	AAACTTCCTCATAAAGCAACCTT	1	2	3	AA2	2.0	.
chr1	13580263	13580295	chr1:13580263-13580295	0	AGTCATGTGCGTGCACGGTGGGTAAACATGCTT	1	2	13	DD1	1.0	.
chr1	13580458	13580480	chr1:13580458-13580480	0	GAGAATGTTTGTAAGGCCAGTCC	1	2	3	AB2	-	.
chr1	13581469	13581495	chr1:13581469-13581495	0	AGTCTTGCCTTCCAGGCAAGCAAGCCC	1	1	7	D1	1.0	.
chr1	13582637	13582660	chr1:13582637-13582660	0	CCAAATGTTCATGGGGACAAGTTC	1	3	4	ACD1	-	.
chr1	13587977	13588002	chr1:13587977-13588002	0	AGAATTGCTCAGAGATGGATTTGTCC	1	2	6	AA2	-	.
chr1	13588887	13588915	chr1:13588887-13588915	0	AGGCTGGTCTCGAACTCCTGAGCCTGCCT	1	2	9	BB2	1.0	.
chr1	13589265	13589292	chr1:13589265-13589292	0	GGGCATGCCTTGGACAGCAAATATGCAT	2	2	8	AD1	1.0	dELS
chr1	13590829	13590851	chr1:13590829-13590851	0	AATCTAGTTTGTGGGACCAGTCT	1	2	3	BD2	-	dELS
chr1	13596345	13596371	chr1:13596345-13596371	0	AGGAAAATTCAGTGAGGGGACATGTCT	2	2	7	AA1	-	.
chr1	13599344	13599375	chr1:13599344-13599375	0	AAGCTATCTTGATGTGTTCGAGAAGCTATCTT	1	2	12	AA2	1.0	.
chr1	13601899	13601921	chr1:13601899-13601921	0	AAACAAGTTTAAGAAGTTTGACT	1	2	3	AD1	1.0	.
chr1	13603182	13603204	chr1:13603182-13603204	0	AGACTAGCCTGGCCAACATGGTG	1	3	3	CCD1	-	.
chr1	13605076	13605098	chr1:13605076-13605098	0	GAACTAACTTCAGAGGCTTCCTC	1	2	3	AA2	-	.
chr1	13605498	13605518	chr1:13605498-13605518	0	GAGCATGGTCATGACTAGTTT	2	2	1	CD	1.0	dELS
chr1	13609205	13609224	chr1:13609205-13609224	0	AGGCTAGTCTAGTCTAGTCT	2	1	0	D2	1.0	.
chr1	13612766	13612796	chr1:13612766-13612796	0	AGGCATCTTTTACATGATAGTTGGCTAGTTT	1	2	11	AC2	2.0	.
chr1	13612904	13612932	chr1:13612904-13612932	0	TGACTTTTTCTCTATCTGCAAACTAGTCA	1	3	9	ACC2	-	.
chr1	13613527	13613546	chr1:13613527-13613546	0	GGGCTTGTTTAAAAATCCCT	2	2	0	AA1	-	.
chr1	13614132	13614151	chr1:13614132-13614151	0	AGACTAGCCCAAATTTTCTC	1	2	0	AA1	-	.
chr1	13616102	13616126	chr1:13616102-13616126	0	AAACATTTGCTGTTCAAACATGTTT	2	2	5	AD1	1.0	.
chr1	13616631	13616655	chr1:13616631-13616655	0	TGACTTGGTGACTCTAAGCTTGCTC	1	3	5	CCD2	-	.
chr1	13617921	13617947	chr1:13617921-13617947	0	AGACATGTTTTCAAATAAAACAAATGA	1	3	7	ACD2	1.0	dELS
chr1	13617983	13618015	chr1:13617983-13618015	0	ACACAAGTCTGGGCCACACTTGGGAACATCTCC	1	2	13	AD3	-	dELS
chr1	13619751	13619774	chr1:13619751-13619774	0	GGACTTGTTCCCTGAAACATTGCC	1	2	4	AD4	-	.
chr1	13620946	13620975	chr1:13620946-13620975	0	TGGCATGTTTTAGGGAATGCAGGGAAGCTC	1	2	10	AC2	-	.
chr1	13622672	13622692	chr1:13622672-13622692	0	AGGCATGCTTCAGGCTTACTT	2	1	1	A1	2.0	.
chr1	13630745	13630771	chr1:13630745-13630771	0	GAGCATGCTTGTAATCCCAGCTACTTA	1	3	7	ACC1	-	.
chr1	13637353	13637381	chr1:13637353-13637381	0	ATACAAGTTCAACACACCCAAACTGGTCT	1	2	9	BD3	1.0	.
chr1	13637848	13637874	chr1:13637848-13637874	0	GCACTAGTCTACAAACTGATCTAGTCC	1	2	7	DD2	-	.
chr1	13638985	13639006	chr1:13638985-13639006	0	AAGCAAGTTTATGGGAATGACC	2	2	2	AD1	-	.
chr1	13639121	13639145	chr1:13639121-13639145	0	AAACTAGTTCATAAAAGACATTATG	1	3	5	ACD2	2.0	DNase-H3K4me3
chr1	13639656	13639684	chr1:13639656-13639684	0	GAACAGTTTTGAATTTTGGAGACTAGTTT	1	2	9	AB1	1.0	.
chr1	13640310	13640341	chr1:13640310-13640341	0	AGGCAGATTCAGTGTCTAGTGCGAGCTTGCTC	1	2	12	AB1	-	.
chr1	13646471	13646495	chr1:13646471-13646495	0	GAGCTTTTTATTTGTGAACATGCCT	1	2	5	AC1	-	.
chr1	13646863	13646888	chr1:13646863-13646888	0	AAACATGTCTTTTTACGTGCTTGCAC	1	2	6	DD1	-	.
chr1	13646961	13646990	chr1:13646961-13646990	0	AGGCAAGTCTGGGGACTATGGGACACATTT	1	2	10	AB4	1.0	.
chr1	13647446	13647468	chr1:13647446-13647468	0	GGACATGTTGGTCAAGCTGGTCT	1	2	3	BC2	2.0	.
chr1	13648399	13648425	chr1:13648399-13648425	0	AGCCATGTTCCCACAAAAGACATGATC	1	2	7	DD3	-	.
chr1	13650553	13650572	chr1:13650553-13650572	0	AAAGTAACTTGAACTAGCTC	1	2	0	AA1	-	.
chr1	13655718	13655740	chr1:13655718-13655740	0	TAGCTAGTTCTGTTGGCTTTTTT	1	3	3	ACC1	-	.
chr1	13659274	13659296	chr1:13659274-13659296	0	TTGCATGTCTGCTAGACTTGCTG	1	3	3	CCD1	2.0	.
chr1	13662041	13662067	chr1:13662041-13662067	0	AACCTAGCTTAATAGGCAGACAAGGTT	1	2	7	DD3	1.0	.
chr1	13662270	13662297	chr1:13662270-13662297	0	AAATTTGTTCTGACCAGGGGGCATCCCT	1	2	8	AA2	1.0	dELS
chr1	13662834	13662853	chr1:13662834-13662853	0	AGACCAGCCTAGGCAACCCC	3	2	0	AB3	1.0	dELS
chr1	13663605	13663632	chr1:13663605-13663632	0	AGGCTGGTCTCTTTGGTCAGGCTGGTCT	1	2	8	BB2	-	.
chr1	13664542	13664567	chr1:13664542-13664567	1	GGGCAAGTCTTTGCAAGGGCAACTTC	1	1	6	A1	-	dELS,CTCF-bound
chr1	13667015	13667044	chr1:13667015-13667044	0	AGACAGGCCCAGCAGCCCTGGGGTTTGCTT	1	2	10	AB2	1.0	.
chr1	13667614	13667639	chr1:13667614-13667639	0	TAGCTTGCCACCAAACGAACTAGGTT	1	3	6	CCD1	-	.
chr1	13667994	13668013	chr1:13667994-13668013	0	AAACATGCTCAGGTTTTTTC	2	2	0	AA1	1.0	dELS,CTCF-bound
chr1	13681428	13681454	chr1:13681428-13681454	0	GAGCTTGTAAGGTTTAGTGACTTGTCC	1	3	7	CCD2	1.0	.
chr1	13682897	13682916	chr1:13682897-13682916	0	GAACATGTTTAAGCTAGGCC	4	1	0	D1	1.0	.
chr1	13684408	13684427	chr1:13684408-13684427	0	AAACATGATCACACTTGTCT	3	2	0	DD2	-	.
chr1	13685404	13685423	chr1:13685404-13685423	0	GGACATGTTTAAGGTAGGCT	3	2	0	AD1	2.0	.
chr1	13686993	13687024	chr1:13686993-13687024	0	AAAAAAGTTTTTAGTGGCTGAAAAAAATGTTT	1	2	12	AA2	1.0	.
chr1	13689599	13689627	chr1:13689599-13689627	0	GAGCAAGACTGTGTCTCAAAAAAAAGTTC	1	2	9	AD2	1.0	.
chr1	13693096	13693120	chr1:13693096-13693120	0	GAGCTTGTTTTCCTGCAACTAGATG	1	3	5	CCD1	1.0	.
chr1	13693981	13694011	chr1:13693981-13694011	0	GAACAAACTGCATGGGTCTTTGAGCTTGTTA	1	3	11	ACC2	-	.
chr1	13694984	13695011	chr1:13694984-13695011	0	GGACTAGCCTGCTTTGTAAGTCCTGTCT	1	2	8	BD1	-	.
chr1	13695959	13695988	chr1:13695959-13695988	0	GTGCATGTCTGTGTGCGTGCATGCATGCTC	1	2	10	DD2	-	.
chr1	13696078	13696101	chr1:13696078-13696101	0	TCTCTTGCCTTGCAGAGCTAGTCC	1	3	4	CDD2	-	.
chr1	13696189	13696219	chr1:13696189-13696219	0	AGGCAAGTCCTTTTTTTTTTGAGACAAAGCC	1	2	11	AD4	-	.
chr1	13696388	13696410	chr1:13696388-13696410	0	CACCATGTTGGCCAGGCTAGTCT	1	3	3	CCD1	-	.
chr1	13699677	13699701	chr1:13699677-13699701	0	CAGCAAGCTCCTTAAGGGCAGGACT	1	3	5	BCD2	-	pELS,CTCF-bound
chr1	13699970	13700001	chr1:13699970-13700001	0	ATCCTAGCCCTAGGGTGCGGTCGGACTTGCCG	1	3	12	CDD2	1.0	pELS,CTCF-bound
chr1	13702262	13702290	chr1:13702262-13702290	0	GAGCATGTATCCATGCCACTAACTAGTCA	1	3	9	CCD2	-	.
chr1	13703892	13703921	chr1:13703892-13703921	0	GAGTTTGCCCTGAGGCAATAAGGCTTACTT	1	2	10	AA2	-	pELS,CTCF-bound
chr1	13710548	13710580	chr1:13710548-13710580	0	GATCAAGCTCTTATTTTCTAAGAGTGCATGCTC	1	2	13	DD2	1.0	.
chr1	13717184	13717207	chr1:13717184-13717207	0	TGACATGCTTTTGAAGGCAAATTA	1	3	4	ACC1	-	.
chr1	13717624	13717645	chr1:13717624-13717645	0	AAACTTGTGTTTAAAAAAGTCT	1	2	2	AD2	-	.
chr1	13719346	13719372	chr1:13719346-13719372	0	GAGCAAGCTATGGTCTGGAGCTTGGCC	1	2	7	CD	1.0	.
chr1	13720971	13721000	chr1:13720971-13721000	0	GGACATGTCTGTCACCCCAAAAAGTTCTTT	2	2	10	AA1	-	.
chr1	13721867	13721887	chr1:13721867-13721887	0	GGGCAAGTCCTCGGCTTATTT	1	2	1	AC1	2.0	.
chr1	13723907	13723934	chr1:13723907-13723934	0	CTGCCTGTCTACAGCCCTAAACTTGCCT	1	3	8	BCD1	-	dELS
chr1	13728146	13728166	chr1:13728146-13728166	0	AAAAAAGCTTTAAGTTAGCTT	1	2	1	AA2	-	.
chr1	13731173	13731195	chr1:13731173-13731195	1	AGGCTTCCTGCAGGGGCATGTCA	1	3	3	ACC2	-	dELS,CTCF-bound
chr1	13732349	13732378	chr1:13732349-13732378	0	GAACAAGTCATGTTCATTAGAGACAATTTG	1	3	10	ACC1	-	.
chr1	13735902	13735923	chr1:13735902-13735923	0	GAACATCTTCCTGAACATTCTT	1	2	2	AA2	-	.
chr1	13738745	13738767	chr1:13738745-13738767	0	AGAATAGTTCTTAAAAGAAGTCT	1	2	3	AA2	-	.
chr1	13740842	13740868	chr1:13740842-13740868	0	AGGCATGCCCAGAAGAGCAGCATCCTC	1	2	7	AC1	-	.
chr1	13742084	13742110	chr1:13742084-13742110	0	GGGCTTGCTCAGGAGAAGAGCAAAATT	1	2	7	AD4	-	.
chr1	13742905	13742937	chr1:13742905-13742937	0	GAACATGTTTCTTCCTTTCTGCCAAATTTTTCT	2	2	13	AA1	2.0	.
chr1	13743517	13743538	chr1:13743517-13743538	0	AAAATTGCTATAAGGCAAGTTT	1	2	2	AC1	-	.
chr1	13744076	13744102	chr1:13744076-13744102	0	AAGGAAGTTTTGGAGGCATGCAAGCTC	1	2	7	AD2	-	.
chr1	13745124	13745152	chr1:13745124-13745152	0	AGACAAGGTCTCTGGTCTGGAGGATGTTT	1	2	9	AD2	-	.
chr1	13746287	13746318	chr1:13746287-13746318	0	GGAGTAGTTTTTCTTTTCTTCTGAACTTGACT	1	2	12	AD3	1.0	.
chr1	13747389	13747415	chr1:13747389-13747415	0	AAGCCTGTTCTTTCAACAGATTAGTTC	1	2	7	AB2	-	.
chr1	13749877	13749897	chr1:13749877-13749897	0	GAGCTTTCTCGCGGCTAGCTT	1	2	1	AC2	-	.
chr1	13750854	13750880	chr1:13750854-13750880	0	AAACTTTTTATGTAATTCAACTTGTTT	1	3	7	ACC2	-	.
chr1	13752906	13752933	chr1:13752906-13752933	0	GAGCAAGTGAGATAATAGAAACATGCTC	1	2	8	CD	1.0	dELS
chr1	13755441	13755468	chr1:13755441-13755468	0	AGACTTGCCTAATACAGAAATAAAGTTC	1	2	8	AD1	-	.
chr1	13760007	13760031	chr1:13760007-13760031	0	GGGCTTGTTTGATAAGATCAAATTT	1	2	5	AD1	-	.
chr1	13767774	13767805	chr1:13767774-13767805	0	AGACCAGCCTGGACAACAGCAAGATCTTGTCT	1	2	12	BD2	-	.
chr1	13773381	13773410	chr1:13773381-13773410	0	AGACTTTTCTTCTTAAAAATGAACTTGTTC	1	1	10	A2	3.0	.
chr1	13774322	13774345	chr1:13774322-13774345	0	AGGCAAATTTCAGAAGACAGGTTT	1	2	4	AB2	-	.
chr1	13780204	13780233	chr1:13780204-13780233	0	TAAAATGTCTAAAGAGTGGACAGCTAGTTC	1	3	10	ACC1	2.0	dELS
chr1	13782087	13782112	chr1:13782087-13782112	0	AAGCAATTCTTCAGAAAAACAAATCT	1	2	6	AA2	-	dELS
chr1	13783457	13783484	chr1:13783457-13783484	0	AGACATGCTTGGAACTCCAGGCAGGACC	2	2	8	BD4	-	.
chr1	13785381	13785407	chr1:13785381-13785407	0	CAACAAGCTGTGATTAAGAGCTAGTTT	1	2	7	CC	-	.
chr1	13786526	13786553	chr1:13786526-13786553	0	AGAAAAGCCCCCAAAACAAAACAAACCT	1	2	8	AA2	1.0	.
chr1	13790087	13790109	chr1:13790087-13790109	0	GAGCTTGTCAAAACCACTAGTTC	1	3	3	CCD2	-	.
chr1	13793179	13793207	chr1:13793179-13793207	0	GGGCATGCTGCCCACAGAGTGACCAGCTT	1	3	9	BCC2	1.0	.
chr1	13793891	13793920	chr1:13793891-13793920	0	CAGCTTGTGGGCTGCAGGTCGGACAAGCTT	1	3	10	CCD2	-	.
chr1	13799802	13799825	chr1:13799802-13799825	0	GAGCTATTTATGAAAAACAAGTTG	1	3	4	ACC2	1.0	dELS
chr1	13801558	13801579	chr1:13801558-13801579	0	GGGCAAGTTGCCTAACTTCTCT	1	3	2	ACC1	-	dELS,CTCF-bound
chr1	13803698	13803720	chr1:13803698-13803720	0	GGGCTTTCCCCGCGGGCAGGTTC	1	2	3	AB2	2.0	.
chr1	13805291	13805316	chr1:13805291-13805316	0	CAGCAAGTCCGTAATGGAGCTAGGAT	1	3	6	CDD3	1.0	.
chr1	13807731	13807757	chr1:13807731-13807757	0	GCAGATGTTCTATTTCTAGACATGTTC	1	2	7	AD4	1.0	.
chr1	13809770	13809791	chr1:13809770-13809791	1	AAGCATGACTCTGGGCAAGTTG	2	2	2	CD	-	dELS,CTCF-bound
chr1	13811946	13811973	chr1:13811946-13811973	0	GAGCTTGGCCTGGCTGAGAGACAAGTGC	1	2	8	DD2	-	.
chr1	13812554	13812579	chr1:13812554-13812579	0	GAGCAAGGTGGGACCCTAGCATGTCC	1	3	6	CCD2	-	.
chr1	13813990	13814016	chr1:13813990-13814016	0	GGGCTTGTCTGTCTCCAAAGCTTCTGC	1	2	7	AD4	1.0	.
chr1	13814428	13814448	chr1:13814428-13814448	0	AGTCTTGTCTAAGGCTTTTCT	1	2	1	AD3	-	dELS
chr1	13819126	13819153	chr1:13819126-13819153	0	GGACTTGCTTCCACCCCAGAGCAGGTGT	1	2	8	BD4	-	.
chr1	13823673	13823692	chr1:13823673-13823692	1	AGCCGAGCCTGAACATGCCC	4	2	0	BD4	-	.
chr1	13830991	13831014	chr1:13830991-13831014	0	AAAAATGTTTAAATAAGCAAACTC	1	2	4	AA2	-	dELS,CTCF-bound
chr1	13832846	13832865	chr1:13832846-13832865	0	GAGCAAGCATGGGCAATCTT	2	2	0	AD2	-	dELS
chr1	13833887	13833912	chr1:13833887-13833912	0	AGATTAGCCTAAGTGAAGGCTTGATT	1	2	6	AD3	-	.
chr1	13834640	13834659	chr1:13834640-13834659	0	ACACATGCCCAAGGTAGTCC	3	2	0	AD2	-	.
chr1	13834925	13834945	chr1:13834925-13834945	0	AGGTTTGCCCTAAGCAATTCC	1	2	1	AA2	-	.
chr1	13835296	13835315	chr1:13835296-13835315	0	AAACTTGCCAGAGCAAGCTG	4	2	0	CC	-	.
chr1	13848387	13848409	chr1:13848387-13848409	0	GAAAATGTCTCCAGGGCATGTCA	1	2	3	AC2	-	.
chr1	13849214	13849244	chr1:13849214-13849244	0	TTACAAGCCCATAGGCCGAAGGGACATGCCT	1	2	11	CD	1.0	.
chr1	13849633	13849663	chr1:13849633-13849663	0	TCTCTTGTCTGCCACCATGTGAGACATGCCT	1	3	11	CDD2	2.0	.
chr1	13850369	13850391	chr1:13850369-13850391	0	GAAAATGTCTGCAGAGCATGTCA	1	2	3	AC2	-	.
chr1	13851241	13851262	chr1:13851241-13851262	0	GAACTTATTTTAAAGCAGGTTT	1	2	2	AB2	1.0	.
chr1	13854489	13854509	chr1:13854489-13854509	0	AAACATGTCACAGGTTTGTTA	1	3	1	ACC2	1.0	.
chr1	13855674	13855696	chr1:13855674-13855696	0	GAAAATGTCTCCAGGGCATTTCC	1	2	3	AA2	-	.
chr1	13857618	13857643	chr1:13857618-13857643	0	AGACTTTTTTTCTTGTAAATTTGTTT	1	2	6	AA2	1.0	.
chr1	13863275	13863299	chr1:13863275-13863299	0	AGACAAGTTTGGATTAGGGAATTCT	1	2	5	AA1	1.0	.
chr1	13863325	13863349	chr1:13863325-13863349	0	AGCCTAGCCCCCTGGGAACCTGTTT	1	2	5	BD2	1.0	.
chr1	13864054	13864074	chr1:13864054-13864074	0	GGGCATGAACCAAACATGCTC	1	2	1	DD1	-	dELS
chr1	13865383	13865406	chr1:13865383-13865406	0	AAGAAAGCTTTTAAAAACTAACCC	1	2	4	AA2	-	.
chr1	13871919	13871950	chr1:13871919-13871950	0	GAACATTCTTTGCAGTAACCAGGGACTTGTTT	1	1	12	A2	-	.
chr1	13874642	13874670	chr1:13874642-13874670	0	GAGAAACCCCTGCCATGCTGAGCTAGTCT	1	2	9	AA1	-	.
chr1	13877190	13877211	chr1:13877190-13877211	0	GGAGATGTTCATGGGCAGGTCC	2	2	2	AB3	-	.
chr1	13878754	13878781	chr1:13878754-13878781	0	AAGCGAGTTCTTAGTACCAAGCTAGCGT	1	2	8	BD3	1.0	.
chr1	13880951	13880978	chr1:13880951-13880978	0	AGACTAGTCACAGAAATGGGAGAAGTTC	1	2	8	AC2	-	.
chr1	13882615	13882636	chr1:13882615-13882636	0	GCTCATGTTTGGAGGCTTGTTA	2	3	2	CDD2	1.0	.
chr1	13884275	13884300	chr1:13884275-13884300	0	GCAGATGCTCTGGATGGAGCATGTTT	1	2	6	AD4	2.0	.
chr1	13886442	13886463	chr1:13886442-13886463	0	GATCTTGTTTTTAGGATAGCTC	1	2	2	AD2	-	.
chr1	13887233	13887255	chr1:13887233-13887255	0	GGGCTAACTTTATAAATAAGTCT	1	2	3	AA2	1.0	.
chr1	13888380	13888403	chr1:13888380-13888403	0	AAACAAGTTGCTCTAAGCTTGGTG	1	3	4	CCD1	-	.
chr1	13888891	13888915	chr1:13888891-13888915	0	AAACAAGCCTGTTTAAGATAAATTC	1	2	5	AA1	-	dELS
chr1	13889185	13889207	chr1:13889185-13889207	0	AGCCTTGTCCGAATGACTTGCCC	1	2	3	CD	-	dELS
chr1	13889658	13889688	chr1:13889658-13889688	0	GAACACGTCTCTGTGAGGAATAGGCTTGTAT	1	2	11	BD2	2.0	.
chr1	13890510	13890530	chr1:13890510-13890530	0	AAGGATGTTTTAAGCAAGACC	1	2	1	AD3	1.0	.
chr1	13891573	13891595	chr1:13891573-13891595	0	AGGAGAGCTTGGGAAGCAAGTCA	1	3	3	ABC1	-	.
chr1	13892058	13892087	chr1:13892058-13892087	0	AGACTTCCTTTGAACTCTTGGAACTACTTC	1	2	10	AA2	1.0	.
chr1	13893316	13893343	chr1:13893316-13893343	0	AAGCAGCCCCGGGCCGGGGGGCAAGTTC	1	2	8	AB1	1.0	.
chr1	13893944	13893966	chr1:13893944-13893966	0	GATAAAGTTTTTAGGACTTGCCA	1	3	3	ACD1	-	.
chr1	13898734	13898754	chr1:13898734-13898754	0	AGACATGTGCAAGCCATGCCT	2	2	1	DD2	2.0	.
chr1	13900972	13900994	chr1:13900972-13900994	0	AAACATTCCTTCTGGTCATGTCT	1	2	3	AD2	1.0	dELS
chr1	13901255	13901278	chr1:13901255-13901278	0	AAGCATGTCTTTGTTTGCATGTTA	1	3	4	CCD2	-	dELS
chr1	13902465	13902486	chr1:13902465-13902486	0	AAACCAGCTTCCAAACAACTTT	1	2	2	AB3	-	.
chr1	13902691	13902721	chr1:13902691-13902721	0	GGGAATGTTCCTGGCATAAAGAAAAATGTTT	1	2	11	AA2	-	.
chr1	13902855	13902880	chr1:13902855-13902880	0	GAAAAAGCTCTTAAACAGACAAGCTT	1	1	6	A1	-	.
chr1	13907732	13907761	chr1:13907732-13907761	0	GAATTAGTCTGGCAACCTTCAGACTGGCTT	1	2	10	AB3	-	.
chr1	13909616	13909641	chr1:13909616-13909641	0	GGGCTTATTTATTAATAAGCTTGGTC	1	2	6	AD2	-	.
chr1	13910132	13910161	chr1:13910132-13910161	0	AGGCAAGTTCTTATGGTTTAACACTATCCT	1	2	10	AD1	2.0	.
chr1	13913237	13913269	chr1:13913237-13913269	0	CAGCAAGTTAGAGAGAAACTAGAGGAATTGTTT	1	3	13	ACC2	-	.
chr1	13913767	13913789	chr1:13913767-13913789	0	AAGCTTGTTTAAAACACAGGCTC	1	2	3	BD1	-	.
chr1	13927638	13927659	chr1:13927638-13927659	0	AGGCATGTTTTTAGGCATGGAA	2	3	2	CDD3	2.0	.
chr1	13927679	13927709	chr1:13927679-13927709	0	GGAGAAGTTTCCTGCCCCAAGAAGCTTGCAT	1	2	11	AD3	-	.
chr1	13928350	13928371	chr1:13928350-13928371	0	CAGCTTCTCTGAGAACTTGTTA	1	3	2	ACC2	1.0	.
chr1	13928925	13928954	chr1:13928925-13928954	0	AAACAAGTTGTGAATTAGAGAGACTTCTCC	1	2	10	AC2	-	.
chr1	13929027	13929053	chr1:13929027-13929053	0	GGTCTAGTTCAGCTTCAAGGCTTTTTT	1	2	7	AD3	1.0	.
chr1	13930278	13930298	chr1:13930278-13930298	0	GGACAAGCCCCGGGGAAGCTG	1	2	1	AC1	-	.
chr1	13932193	13932213	chr1:13932193-13932213	0	GAATAAGTTATTAGCTAGTTT	1	3	1	ACC1	-	.
chr1	13934380	13934411	chr1:13934380-13934411	0	AGATAAGCCTGCCACTCTCTAGAGGCAAATCC	1	2	12	AA2	-	.
chr1	13940994	13941026	chr1:13940994-13941026	0	AGACCAGCTTGGCCAACATGGTGAAACTCGTTT	1	2	13	BB2	-	.
chr1	13943404	13943423	chr1:13943404-13943423	0	AAACTAGCCTGGGCAACATA	2	3	0	ACD2	1.0	.
chr1	13950083	13950106	chr1:13950083-13950106	0	GAGCCTGCTCCCTGAGCCTTGCTC	1	2	4	BD2	1.0	.
chr1	13951188	13951211	chr1:13951188-13951211	0	CAGCATGTTTGAGTGAACATCCTG	1	3	4	ACC1	-	.
chr1	13954657	13954684	chr1:13954657-13954684	0	AGCCATGCCCTAAAAGAAAAGCAAGCAT	1	2	8	DD3	-	.
chr1	13960439	13960459	chr1:13960439-13960459	0	GCACTAGTCCCAGAGTTGTCC	1	2	1	AD2	-	CTCF-only,CTCF-bound
chr1	13963015	13963038	chr1:13963015-13963038	0	GGGCCAGTTTGTAGGGACTTGTGT	1	2	4	BD3	-	.
chr1	13964599	13964618	chr1:13964599-13964618	0	AGGCCACCCCAGGCTTGCTT	3	2	0	AB1	1.0	.
chr1	13964718	13964737	chr1:13964718-13964737	0	AAGCAAGTCAAAGCCAGCCA	2	3	0	BCC2	-	.
chr1	13969131	13969157	chr1:13969131-13969157	0	AAACAAGTTTCTGCCCTCAGGAAGTTT	1	2	7	AC1	2.0	.
chr1	13971081	13971101	chr1:13971081-13971101	0	AGACATGTCTGGGAGTTGGCT	2	2	1	AD1	-	.
chr1	13973546	13973567	chr1:13973546-13973567	0	TAACAACTCCCTCAACTTGCCT	1	3	2	ACC2	1.0	.
chr1	13986369	13986392	chr1:13986369-13986392	0	TAACTTGCTGCAGTGAACAAGTGT	1	3	4	CCD1	1.0	.
chr1	13988124	13988155	chr1:13988124-13988155	0	AAACATGCTTTTGGGGGGACACAGGCAAACCA	1	2	12	AC3	-	.
chr1	13988691	13988716	chr1:13988691-13988716	0	GGGCTTGGTGAGCATGTAACAAGTCT	1	3	6	CCD2	-	.
chr1	13988867	13988894	chr1:13988867-13988894	0	AGACAATCTCAGGAATTCAGGCTACTCC	1	2	8	AA2	1.0	.
chr1	13990212	13990231	chr1:13990212-13990231	0	AGACTTGTACAAGAATGTTC	3	2	0	AD2	1.0	.
chr1	13991807	13991834	chr1:13991807-13991834	0	CAACTTGCTTCTCTCTCCAGGCTCATTT	1	3	8	ABC2	-	.
chr1	13995822	13995842	chr1:13995822-13995842	0	GATCATGTCTCAAGCATTTTT	1	2	1	AD3	1.0	.
chr1	13997775	13997796	chr1:13997775-13997796	0	AAACAAGCTAGAAAACATATTT	1	2	2	AC2	1.0	.
chr1	13998714	13998743	chr1:13998714-13998743	0	AAACAAGTTCTTAGGAACCCAAAAAAGACT	1	2	10	AD1	1.0	.
chr1	14000128	14000158	chr1:14000128-14000158	0	GAGCTTGTGCCATTCCTTCTGAAACTATTCC	1	2	11	AD2	-	.
chr1	14003396	14003415	chr1:14003396-14003415	0	GGACTTGTCAAGGCAATCTA	3	3	0	ACC1	1.0	.
chr1	14009762	14009789	chr1:14009762-14009789	0	CATTATGTCTTCTGCCCTGGGCTAGTTC	1	3	8	ACD1	1.0	.
chr1	14010664	14010696	chr1:14010664-14010696	0	AAGCATCCTCAGGATGTTTTGAAAGGTATGCTT	1	2	13	AA2	-	dELS
chr1	14013735	14013758	chr1:14013735-14013758	0	AAGCATTCCTCCTTCAGCAAGCTT	1	2	4	AC2	1.0	.
chr1	14015273	14015300	chr1:14015273-14015300	0	GGACAAGCCTAAGAGGACAAAAATGCCG	1	2	8	AC1	1.0	.
chr1	14016068	14016089	chr1:14016068-14016089	0	AGCCTTGTTGCTAGGCTAGCTG	1	3	2	CCD1	1.0	dELS
chr1	14016097	14016120	chr1:14016097-14016120	0	AGGCAAGCTCATTAGAGCATATCT	2	1	4	A1	-	dELS
chr1	14016534	14016555	chr1:14016534-14016555	0	GGGCATGTTTATGAGATTGTAC	2	2	2	AD1	2.0	.
chr1	14016971	14016999	chr1:14016971-14016999	0	GGACTAGCTTACCTGCATCAAACTTGTCT	2	0	9	0	1.0	dELS,CTCF-bound
chr1	14017792	14017812	chr1:14017792-14017812	0	GAGCTACCACAAAGCATGCTT	2	2	1	AD1	-	dELS,CTCF-bound
chr1	14019156	14019179	chr1:14019156-14019179	0	CGACTTGTTTTGTGTAACATGATT	1	3	4	CCD1	1.0	.
chr1	14019831	14019856	chr1:14019831-14019856	0	GGACTGGTTTCACGGAAGACAATTTT	1	2	6	AB2	1.0	dELS
chr1	14020001	14020025	chr1:14020001-14020025	0	GAGCTTGTTTTCCTGCAACTAGATG	1	3	5	CCD1	1.0	.
chr1	14021125	14021154	chr1:14021125-14021154	0	GGAGTTGTTCCGTGCATTGTAGGAATGCTT	1	2	10	AA2	1.0	.
chr1	14022181	14022204	chr1:14022181-14022204	0	ATGCATGCTCTTTCTAGCTTGTTC	1	2	4	CD	-	.
chr1	14025464	14025489	chr1:14025464-14025489	0	AGACAAGCTTTGTTCTGACCTAGTTT	1	1	6	D2	2.0	.
chr1	14028050	14028071	chr1:14028050-14028071	0	AGGCATGCCTGCTGCCAAGCTT	2	2	2	CD	1.0	.
chr1	14028690	14028716	chr1:14028690-14028716	0	AAATACGTCCATTGTAAAAGCTAGCTC	1	2	7	AB1	2.0	.
chr1	14029315	14029347	chr1:14029315-14029347	0	GGGGTTGTTTGTTTTTTTCTTGTAAATTTGTTT	1	2	13	AA2	-	.
chr1	14031357	14031384	chr1:14031357-14031384	0	GAGCTAATTCCTACAAATTGGCTAGCTA	1	3	8	ACC2	1.0	.
chr1	14031884	14031916	chr1:14031884-14031916	0	AAACTTGCTTTTCTTGTTAACAAAACCATCTTC	2	2	13	AD1	2.0	.
chr1	14039871	14039893	chr1:14039871-14039893	0	AATCAATTCCAATAGACAAGCTT	1	2	3	AD1	1.0	.
chr1	14040442	14040474	chr1:14040442-14040474	0	GAGCAACTTTCCTAAGGGTCTTTAAGAAAGCCT	1	2	13	AA2	-	.
chr1	14044415	14044442	chr1:14044415-14044442	0	GAACAAGTTATTTAACCTTGATATGCTC	1	3	8	ACC2	-	.
chr1	14045694	14045713	chr1:14045694-14045713	0	AGGCAAGTTGCAAGTTGCTT	2	3	0	ACC2	-	.
chr1	14046541	14046571	chr1:14046541-14046571	0	GGTCATTTTTCCTCCCGCATAGAACTTGCTT	2	2	11	AD1	1.0	.
chr1	14050063	14050083	chr1:14050063-14050083	0	GGGCATGCATTGCACATGCCT	2	2	1	DD2	1.0	.
chr1	14050248	14050269	chr1:14050248-14050269	0	GGGCATGCCTGTGCACATGTGT	1	2	2	DD1	1.0	.
chr1	14054569	14054600	chr1:14054569-14054600	0	AGGGTAGCTCAATTCTTGGCCCAGGCATATTC	1	2	12	AA2	-	.
chr1	14055945	14055976	chr1:14055945-14055976	0	TGTCCAGTCTTTCTGCCCCATCAAGCTAGCCT	1	3	12	BCD1	1.0	dELS
chr1	14057063	14057088	chr1:14057063-14057088	0	TCACTTGCTTAAGCTAAAGCTAGTTG	1	3	6	CCD1	2.0	.
chr1	14057952	14057973	chr1:14057952-14057973	0	TTGCTTGCCTTTGAGCAAGTCT	1	2	2	CD	-	.
chr1	14059979	14060001	chr1:14059979-14060001	0	AGACACATTTGGTAGGCAAGTCT	1	2	3	AB1	-	.
chr1	14061653	14061682	chr1:14061653-14061682	0	AGAAAATTCCACAGTGGCAGGAACTTGCCC	1	2	10	AA1	1.0	.
chr1	14061918	14061939	chr1:14061918-14061939	0	GGACTTGCTTATGGACTTGCTA	2	1	2	C1	-	.
chr1	14062987	14063010	chr1:14062987-14063010	0	AAACATGTTTTGTTAAGCAAATTC	2	1	4	A1	1.0	.
chr1	14063164	14063186	chr1:14063164-14063186	0	GGACAAGCTGTGCAGACTTGCAG	1	3	3	CCD1	-	.
chr1	14064861	14064880	chr1:14064861-14064880	0	GGGCTTGTCCAGGCCAGTCC	3	1	0	B2	-	.
chr1	14065421	14065447	chr1:14065421-14065447	0	AAACAGGCCCTGCCAAAAAGCTCGCTC	1	2	7	BB2	-	.
chr1	14066534	14066565	chr1:14066534-14066565	0	CAATCTGTTCATTTTATGGTTAGAACATGCTT	1	3	12	ABC1	1.0	.
chr1	14068028	14068050	chr1:14068028-14068050	0	GGCCAAGCCTGGATGGCATGCCA	1	3	3	CCD1	1.0	.
chr1	14068289	14068317	chr1:14068289-14068317	0	AAGCAACCTCTTCATGTACAAGCAAGTTT	1	1	9	A2	-	.
chr1	14068725	14068745	chr1:14068725-14068745	0	AGACTTGCTCTGAACTTCTTC	1	1	1	A1	-	.
chr1	14069259	14069281	chr1:14069259-14069281	0	CTGCTTGTCCCTTGGGCATGCCA	1	3	3	CCD1	1.0	DNase-H3K4me3
chr1	14071375	14071396	chr1:14071375-14071396	0	GGACAGGCATAGGAGCATGCCC	2	2	2	BD1	-	.
chr1	14072335	14072367	chr1:14072335-14072367	0	GGACTTGGTTCTGAGTCAAGAGAGGGCAAGCCC	1	1	13	D2	-	.
chr1	14076562	14076584	chr1:14076562-14076584	0	GGAGAACCCTAGCAAACTAGTTC	1	2	3	AA1	1.0	.
chr1	14077292	14077317	chr1:14077292-14077317	0	AAAAATGTCTTCTGCAAAAAATGTCT	1	2	6	AA2	2.0	.
chr1	14079309	14079338	chr1:14079309-14079338	0	CAACAAGCTCTTTGAGGCTGAAGCAAATCT	1	2	10	AC2	-	.
chr1	14080782	14080801	chr1:14080782-14080801	0	TAACTTGTTTTGACAACCCC	3	3	0	ACC1	-	dELS
chr1	14081846	14081873	chr1:14081846-14081873	0	GGGCTAGATCAATCTTCTGGGCTTGATT	1	2	8	DD2	2.0	.
chr1	14083390	14083422	chr1:14083390-14083422	0	TTACTTGCCAGCTGTGTGCCTTTGGGCAAGTTT	1	3	13	CCD1	-	dELS
chr1	14084557	14084582	chr1:14084557-14084582	0	GGGATTGGCTATCATTAAGCAAGTTC	1	2	6	AD1	-	.
chr1	14085376	14085404	chr1:14085376-14085404	0	GAACATTCCGTTACCCCAGGAGCTTGCTT	1	2	9	AC1	2.0	.
chr1	14087595	14087623	chr1:14087595-14087623	0	AGATATGTTTCATCAGATTGAGGAAGTTC	1	2	9	AA2	-	.
chr1	14092949	14092981	chr1:14092949-14092981	0	ATGCATGTTCTTAGATAGTGCAAGAACTTGCCT	2	1	13	D1	1.0	.
chr1	14093577	14093607	chr1:14093577-14093607	0	AGAAAAGCCCTGAGACAATTGGGACATTCTT	1	2	11	AA2	-	.
chr1	14093610	14093629	chr1:14093610-14093629	0	AGGGGAGTTCAAACTTGCCT	3	2	0	AB4	2.0	.
chr1	14095602	14095623	chr1:14095602-14095623	0	AGGCTTCTTCACATACATGTCT	1	2	2	AD2	2.0	.
chr1	14096484	14096514	chr1:14096484-14096514	0	GAACCTGCTTAAGTTTCTTGGAGGCATGATC	2	2	11	BD3	2.0	.
chr1	14096877	14096903	chr1:14096877-14096903	0	GAACTACCTCTACCTTAAAGAATGTTT	1	2	7	AA2	-	.
chr1	14097754	14097777	chr1:14097754-14097777	0	AGATATGCTTAACTTGACTAGCTT	1	2	4	AC2	1.0	.
chr1	14099456	14099478	chr1:14099456-14099478	0	GGGCAAGTTCATTGAACTCCTCA	1	3	3	ABC2	2.0	.
chr1	14099802	14099825	chr1:14099802-14099825	0	GTGCTTCTTCCCCTAAGCTAGCTT	1	2	4	AD1	-	.
chr1	14101175	14101197	chr1:14101175-14101197	0	AAGCCAGTCTTGCAAACAGGCCT	1	2	3	BB2	1.0	.
chr1	14101897	14101922	chr1:14101897-14101922	0	GAATTAGCCCAGACAGTAACATGCTT	1	2	6	AC2	1.0	.
chr1	14106127	14106150	chr1:14106127-14106150	0	GAACAAACCCAGAAGGGGTAGCCT	1	2	4	AA2	-	.
chr1	14108091	14108113	chr1:14108091-14108113	0	CGAGATGCTCTAGAAGCTTGCCG	1	3	3	ACC1	3.0	.
chr1	14108269	14108289	chr1:14108269-14108289	0	AGGCTCATCTCAAGCATGTTT	2	2	1	AB1	-	.
chr1	14108700	14108729	chr1:14108700-14108729	0	GAACAAGCTGGGAACCGTGTGGACTTGCCC	1	1	10	C2	-	dELS
chr1	14113077	14113109	chr1:14113077-14113109	0	AGTCTTGTTTATTTCTACAGTGTAGATTTGTCT	1	2	13	AD2	-	.
chr1	14114779	14114804	chr1:14114779-14114804	0	AAGCTTGCTGCATACTAGAAATGCTG	1	3	6	ACC2	1.0	.
chr1	14115466	14115486	chr1:14115466-14115486	0	GAACTTTCCCTGCACAAGCTT	1	2	1	AD2	-	.
chr1	14115774	14115794	chr1:14115774-14115794	0	GAACTTCCTAGAGACTTGTTG	1	3	1	ACC2	-	.
chr1	14116214	14116236	chr1:14116214-14116236	0	GAAATTGTCTCCAGGGCATGTCA	1	2	3	AC2	-	dELS,CTCF-bound
chr1	14117006	14117037	chr1:14117006-14117037	0	TGGATTGTCTGTAGGAAGTAACTAACTTGCTT	1	3	12	ACC1	1.0	.
chr1	14119651	14119681	chr1:14119651-14119681	0	GAGAGAGTCCAACCCAGTGTGGGACATGCTG	1	3	11	ABC1	-	.
chr1	14124192	14124223	chr1:14124192-14124223	0	GAGCAAGTTCACTAAGGTGAAATGACTTTCCG	1	3	12	ACC1	1.0	.
chr1	14125033	14125063	chr1:14125033-14125063	0	TAGCAAGATCGGATCATCCACGGGCATGTCT	1	2	11	CD	2.0	.
chr1	14125336	14125366	chr1:14125336-14125366	0	AGATATGTCCATGTCCTAGCCAAACATTCCC	1	2	11	AA2	-	.
chr1	14126071	14126091	chr1:14126071-14126091	0	AGACTAGCCAGTGACATGATC	2	3	1	CCD1	1.0	.
chr1	14126905	14126927	chr1:14126905-14126927	0	AGACAAGCCTGGCCAACATGGTG	1	3	3	CCD1	-	.
chr1	14127196	14127218	chr1:14127196-14127218	0	TTTCTTGCCCTTTAGGCAAGTTC	1	3	3	CDD2	1.0	.
chr1	14130359	14130383	chr1:14130359-14130383	0	GAACATCTTTCTTCAAAACAAGTGC	1	2	5	AD2	-	.
chr1	14130513	14130537	chr1:14130513-14130537	0	TAGCATGTCTTGTGGGAGCAGGTCT	1	2	5	BC2	1.0	.
chr1	14130611	14130636	chr1:14130611-14130636	0	AGGCTTGTCCTGAGTAAAAGTAGTCC	1	1	6	A2	-	.
chr1	14130794	14130817	chr1:14130794-14130817	0	AGGCAATTCTGAAAAGAAAAGCTT	1	2	4	AA2	-	.
chr1	14135380	14135407	chr1:14135380-14135407	0	TGACTAGTTCTTAAAAGTTGACATTCTT	1	3	8	ACC1	1.0	dELS
chr1	14135666	14135698	chr1:14135666-14135698	0	GGTCTTGTTTAAGTAGACCACTTGAACATTTTC	1	2	13	AD3	1.0	dELS,CTCF-bound
chr1	14135924	14135945	chr1:14135924-14135945	0	AAACTTGCTCTAAGTCTTGCTT	1	1	2	D2	-	.
chr1	14137676	14137707	chr1:14137676-14137707	1	GAGTAAGCCTACAACAAATATAAGGCTTTTTT	1	2	12	AA2	-	dELS
chr1	14140639	14140659	chr1:14140639-14140659	0	TAGCAAGTTTTAGACCTGCTT	1	2	1	BC2	1.0	.
chr1	14141262	14141292	chr1:14141262-14141292	0	AAAATAGCTGCTTGGAGAAAATGACATGCTT	1	3	11	ACC1	-	dELS,CTCF-bound
chr1	14145293	14145319	chr1:14145293-14145319	0	AAATTAGCCGGGCATGGTGGCATGTTC	1	3	7	ACC1	-	.
chr1	14148943	14148967	chr1:14148943-14148967	0	GGTCTTGTCGGGTAAAGACTAGCTG	1	3	5	CCD1	1.0	.
chr1	14150175	14150196	chr1:14150175-14150196	0	CAACAAGCCTGTTGACTTTTTC	1	3	2	ACC1	1.0	.
chr1	14150398	14150424	chr1:14150398-14150424	0	AGAGTTGTCTCTGTGTGAACCAAGTCT	1	2	7	AD2	-	.
chr1	14151719	14151750	chr1:14151719-14151750	0	AGACAAGGTTATTGGAAGAATGAGGTAAGCTT	1	2	12	AD2	1.0	.
chr1	14160254	14160282	chr1:14160254-14160282	0	AGGCAATTCCCTTCTGGCTAGGCTGGTTT	1	2	9	AB2	-	.
chr1	14164278	14164298	chr1:14164278-14164298	0	GGGCTAGTCTGAGGCTAGAAG	1	3	1	CDD3	-	.
chr1	14167977	14168008	chr1:14167977-14168008	0	AAGTTAGTCTCCTTCCAATGGCAAGCACGTCC	1	2	12	AB3	2.0	.
chr1	14170014	14170041	chr1:14170014-14170041	0	AAGCTTCTTTCTGAACATGGGCTTGGCT	1	2	8	AD2	1.0	.
chr1	14174940	14174968	chr1:14174940-14174968	0	GCTCATGTTTAATTAGCCAAAGCAAGTCA	1	3	9	CDD2	1.0	dELS,CTCF-bound
chr1	14175532	14175555	chr1:14175532-14175555	0	GGGCATGTTTTGGTGATTAAGCCT	2	2	4	AD1	-	.
chr1	14176231	14176259	chr1:14176231-14176259	0	TATCTTGTCCTGGGATGTATAGCTTGTCC	1	3	9	CCD1	1.0	.
chr1	14177316	14177344	chr1:14177316-14177344	0	GAACATGTTTATGCTACTCAAACATTTCC	2	1	9	A1	1.0	.
chr1	14177536	14177558	chr1:14177536-14177558	0	TGGCAATTTCGGTTGGCAAGTTT	1	3	3	ACC2	2.0	dELS,CTCF-bound
chr1	14179781	14179809	chr1:14179781-14179809	0	AAAGAAGCCTCTCTGCTGTGATCAAGTCC	1	2	9	AD2	-	.
chr1	14181281	14181302	chr1:14181281-14181302	0	GGAAATGTTTCAGGAAATGTTC	1	2	2	AA2	-	dELS
chr1	14181337	14181360	chr1:14181337-14181360	0	GGGGATTTCTTCCTGAGCTTGTTT	2	2	4	AA1	-	dELS
chr1	14182005	14182032	chr1:14182005-14182032	0	AAAAATGTTTCATATTCCGGAAATGTTT	1	2	8	AA2	2.0	.
chr1	14183747	14183777	chr1:14183747-14183777	0	AAAAATGCTTGGAAAAATAATAAGATTGCTT	1	2	11	AA2	-	.
chr1	14185559	14185580	chr1:14185559-14185580	0	CAGCAAGTCCAAAAGCTTGTAG	1	3	2	CCD1	-	.
chr1	14189263	14189287	chr1:14189263-14189287	0	AGACTTGCTTTCAGAATGGATGTTC	2	2	5	AD1	-	.
chr1	14189891	14189911	chr1:14189891-14189911	0	AAACTGCCCTAAAGCAAGTTT	1	2	1	AB1	1.0	.
chr1	14190678	14190697	chr1:14190678-14190697	1	GAACAAGCCTGAGCTAGCTG	4	1	0	C1	-	dELS
chr1	14190755	14190779	chr1:14190755-14190779	1	AGACTAGCCAGCTCCCAGCAAACCT	1	3	5	ACC1	-	dELS
chr1	14192569	14192593	chr1:14192569-14192593	0	AAACTTGTTCTAGAAGCACAAGCTG	1	2	5	CD	-	.
chr1	14194075	14194106	chr1:14194075-14194106	0	AAACATGTCTTCCCTCATCTGGGAAGTATTCC	2	2	12	AA1	-	.
chr1	14194273	14194302	chr1:14194273-14194302	0	AGTCATGCTGCTACCCCAGGGGACAAGTTG	1	3	10	CCD1	2.0	.
chr1	14194485	14194513	chr1:14194485-14194513	0	TGATATGCCCCCATTAGTCAGACTTGCCC	1	2	9	AC3	-	.
chr1	14200437	14200458	chr1:14200437-14200458	0	AAAAAATTTTAAAAACAAGTTT	1	2	2	AA1	1.0	.
chr1	14202429	14202450	chr1:14202429-14202450	0	AGGCTTGTTCAGAAGGAAGCTT	1	1	2	A2	-	.
chr1	14202526	14202556	chr1:14202526-14202556	0	GAACAAGTTCTGGATCCAGTGGAACTACTCA	1	2	11	AC3	-	.
chr1	14202816	14202838	chr1:14202816-14202838	0	AGACCAGCCTGGCCAACATGCCA	1	3	3	BCC1	-	.
chr1	14206744	14206773	chr1:14206744-14206773	0	GAGCATTTTCCCATGCCATTAAACATTCTT	1	2	10	AA2	-	.
chr1	14207928	14207949	chr1:14207928-14207949	0	GAACTTGCTTTGAAGCTTTTGC	1	2	2	AD4	-	CTCF-only,CTCF-bound
chr1	14208340	14208371	chr1:14208340-14208371	0	AAAATAGCTCTTTAAAATTATCAAGGTAGTTT	1	2	12	AA2	2.0	.
chr1	14208738	14208764	chr1:14208738-14208764	0	AGGGTAGTCTCAGCCAGCAACATGCTG	1	3	7	ACC1	1.0	.
chr1	14210542	14210567	chr1:14210542-14210567	0	AAACATGCATATGGGCAGGCAAATTC	1	2	6	AD2	-	.
chr1	14212415	14212444	chr1:14212415-14212444	0	AAGAAAGCCTTTCAAAAAGACGACTAGCTC	1	2	10	AC2	-	.
chr1	14213746	14213775	chr1:14213746-14213775	0	AGACTAGTCTATGTGGGAGCAGGGAAGATT	1	2	10	AD1	-	.
chr1	14216913	14216936	chr1:14216913-14216936	0	AAAAAAGTTTAAAAGAGCAAATTT	1	2	4	AA2	-	.
chr1	14224751	14224783	chr1:14224751-14224783	0	AAAAATGCCTAGCTCGGTGGTTTTGGCATGTTG	1	3	13	ACC1	-	.
chr1	14225561	14225580	chr1:14225561-14225580	0	TGAATAGCCAAAGCAAGCCT	3	3	0	ACC1	-	.
chr1	14229020	14229047	chr1:14229020-14229047	0	AAGCAAGTCCAAAGCCTTGGAAGTGTTT	1	2	8	AB1	1.0	.
chr1	14230609	14230640	chr1:14230609-14230640	0	AGATTTGGTTAATAATGGGATAGAACAAGTTT	1	2	12	AD1	-	.
chr1	14242337	14242369	chr1:14242337-14242369	0	GAGGTTGTCTGAGGTTTCCTTGGGGGGAAGCCC	1	2	13	AA2	1.0	.
chr1	14245554	14245579	chr1:14245554-14245579	0	GAACATATATCCCTGAGGACTTGCTT	2	2	6	AD1	1.0	.
chr1	14247117	14247148	chr1:14247117-14247148	0	GAACATTTCTTATTATAAAAAAAGGCAAGGTC	1	2	12	AD2	-	.
chr1	14249288	14249319	chr1:14249288-14249319	0	AAACTAATTCCTGTTCTTCAAAAAGAAAGCTC	1	2	12	AA2	1.0	.
chr1	14249657	14249677	chr1:14249657-14249677	0	GCACATGTCCCAGGCCTGTCT	1	2	1	BD2	-	dELS
chr1	14250179	14250210	chr1:14250179-14250210	0	TAGCATGCCCAAATTACCTTCAAAATAAGCCA	1	3	12	ACC2	-	.
chr1	14250454	14250477	chr1:14250454-14250477	0	CAGCAAGACATTCAAAACTTGCTT	1	3	4	CCD2	-	.
chr1	14250786	14250811	chr1:14250786-14250811	0	AAACATGTCTATAAAGGAACTAATCA	1	2	6	AC3	-	.
chr1	14251007	14251033	chr1:14251007-14251033	0	AAACATGTTTCCCCTTCCAGAATGCCC	1	2	7	AC1	-	.
chr1	14257311	14257343	chr1:14257311-14257343	0	GGGGTTGTTTGTTTTTTTCTTGTAAATTTGTTT	1	2	13	AA2	1.0	.
chr1	14263448	14263476	chr1:14263448-14263476	0	GAGCTTGCTGATGGTTGACAAACATATTA	1	3	9	ACC1	1.0	dELS
chr1	14265545	14265566	chr1:14265545-14265566	0	TGGCATGCTTAGCAGAATGCTT	1	3	2	ACC2	-	.
chr1	14265992	14266012	chr1:14265992-14266012	0	AGATAAGTTTGAATCATGCCC	1	2	1	AD2	1.0	.
chr1	14266738	14266764	chr1:14266738-14266764	0	AGACATGCCAATTCACCTAACATGCAC	1	3	7	CCD1	1.0	.
chr1	14267759	14267787	chr1:14267759-14267787	0	GGACTAGCCTGGCCAACATGGAGAAACCC	1	2	9	AA1	1.0	.
chr1	14268108	14268135	chr1:14268108-14268135	0	AATCAAGCTAAGCCAATGCAGCTAGTTC	1	3	8	CCD1	-	.
chr1	14270175	14270195	chr1:14270175-14270195	0	GGACTAGCTTGAAGCATGTGC	2	1	1	D1	-	.
chr1	14271842	14271862	chr1:14271842-14271862	0	AGAGATTTCCTAGGCAAGTCC	2	2	1	AA1	2.0	.
chr1	14271927	14271954	chr1:14271927-14271954	0	AAATATGTCTACAACATAGAATAAGCCT	1	2	8	AA2	-	.
chr1	14273030	14273057	chr1:14273030-14273057	0	CGACTTGCCCAAGCCTCAGAACAGGTTC	1	2	8	BC2	-	.
chr1	14277038	14277066	chr1:14277038-14277066	0	AAATAAGTTTTAGAAAATAAAACTTCCTC	1	2	9	AA2	-	.
chr1	14278958	14278977	chr1:14278958-14278977	0	AGACTATTTCCAACATGCCA	3	3	0	ACC2	3.0	.
chr1	14279644	14279670	chr1:14279644-14279670	0	AAGGATGCCCGTCTCCTAGACTTGTTT	2	1	7	A1	-	.
chr1	14281565	14281591	chr1:14281565-14281591	0	CAACTTGCCTAGAAACAGAACATTCTA	1	3	7	ACC1	-	dELS,CTCF-bound
chr1	14282581	14282613	chr1:14282581-14282613	0	AAAGAAGCCCTGGGGCTGTGAACAGCCTTGCCT	1	2	13	AD2	-	.
chr1	14282677	14282709	chr1:14282677-14282709	0	GGACTTGTTTCACTGCAGAAGTCAGGCCAGCTT	1	1	13	B2	-	dELS
chr1	14283307	14283337	chr1:14283307-14283337	0	AAACATGTTCTTAATTCTAAGAGGAAAACCC	2	2	11	AA1	-	.
chr1	14290619	14290647	chr1:14290619-14290647	0	GAACATCCTCCTTCAGCTTGGAGAAGTTT	1	2	9	AA2	-	.
chr1	14292585	14292605	chr1:14292585-14292605	0	TGACTTGCCTGAAGCTGCCCC	1	3	1	ABC2	-	dELS,CTCF-bound
chr1	14293321	14293345	chr1:14293321-14293345	0	TGACATGTCCGCATCTGGCATTTTC	1	3	5	ACC1	1.0	.
chr1	14299820	14299842	chr1:14299820-14299842	0	AAGCAAGTCGCATGGCCAAGCCC	1	2	3	CD	2.0	dELS
chr1	14303175	14303207	chr1:14303175-14303207	0	GGACTAGCTGTGTCAAAATCATCTGGCTCGCTT	1	3	13	BCC1	1.0	.
chr1	14303941	14303963	chr1:14303941-14303963	0	GAGAATGTTCAATAAACAACCCT	1	2	3	AA2	2.0	pELS
chr1	14303987	14304008	chr1:14303987-14304008	0	CAAAATGTTAGCGAGCTTGTTT	2	3	2	ACC1	1.0	pELS
chr1	14304114	14304139	chr1:14304114-14304139	0	AGGCTTCCCTTCCTCTGGGCATTTCC	1	2	6	AA2	-	pELS
chr1	14304918	14304945	chr1:14304918-14304945	0	ATGATTGCTCTGCAGCCAAAGCTAGTTT	1	2	8	AD4	2.0	.
chr1	14305481	14305500	chr1:14305481-14305500	1	AGTCAAGATCAAACATGCCC	3	2	0	DD1	3.0	.
chr1	14308034	14308057	chr1:14308034-14308057	0	GAACATGTCACAGAAAACTGGCCT	1	2	4	BC2	-	.
chr1	14312037	14312059	chr1:14312037-14312059	0	AGACATGTTTGGAGAGCTGGTCT	2	1	3	B1	-	.
chr1	14313388	14313413	chr1:14313388-14313413	0	AGTCAACTTCATTGTTAAGCTTGTCT	1	2	6	AD1	1.0	.
chr1	14315209	14315232	chr1:14315209-14315232	0	AGAAATGTTCCTTAAGGGAAGTTC	1	2	4	AA2	1.0	.
chr1	14315866	14315891	chr1:14315866-14315891	0	GTACAAGTCTTTGTATGAACATTTTT	1	2	6	AD3	1.0	.
chr1	14318740	14318763	chr1:14318740-14318763	0	TGGATAGTTTCTGTGGGCATGTCT	1	2	4	AC3	1.0	.
chr1	14320938	14320970	chr1:14320938-14320970	0	ATACTAGTTTTTTAGTTAACAAGAAAGTTGTCT	1	2	13	AD2	-	.
chr1	14321890	14321911	chr1:14321890-14321911	0	GAGCTTACCCATGGACTTCCCT	1	2	2	AA2	2.0	dELS
chr1	14322531	14322560	chr1:14322531-14322560	0	CTGCAAGTTTTATAGAAATGTGACATGCTC	1	3	10	CCD1	-	.
chr1	14325135	14325158	chr1:14325135-14325158	0	CCACTAGCTCACATGGACATGTTG	1	3	4	CCD1	1.0	.
chr1	14325373	14325404	chr1:14325373-14325404	0	GGATTAGCTTTATTCCATGTTTAGACTATTTC	1	2	12	AA2	2.0	.
chr1	14328870	14328895	chr1:14328870-14328895	0	AAATATGTTGGGAGGGTGACATGTCT	1	3	6	ACC1	1.0	dELS
chr1	14329006	14329031	chr1:14329006-14329031	0	AAACTACCTTAACCAAAGACAAATTT	1	2	6	AA2	-	dELS
chr1	14331107	14331137	chr1:14331107-14331137	0	AGCCTTGTTTTTAAATGGAATAGGAAAGTCC	1	2	11	AD2	1.0	.
chr1	14338273	14338295	chr1:14338273-14338295	0	AGACTAGCCTGGCCAACATGGCG	1	3	3	CCD1	-	.
chr1	14339498	14339530	chr1:14339498-14339530	0	TGACAAGTCCCAAGATCTGCAGTCAGCAAGCTA	1	3	13	CCC	1.0	dELS
chr1	14343954	14343975	chr1:14343954-14343975	0	AAACTAGTTTCTAAGTTTGTGT	1	2	2	AD1	1.0	.
chr1	14345127	14345147	chr1:14345127-14345147	0	AGGCTAGTTTCAAACTTCTGA	1	3	1	ACD2	-	.
chr1	14346261	14346286	chr1:14346261-14346286	0	AGAAAAGTTTTGGCTCGAAAATGCTC	1	2	6	AA2	-	dELS,CTCF-bound
chr1	14347249	14347268	chr1:14347249-14347268	0	AGACTACCATGAGCATGCTC	3	2	0	AD1	-	dELS
chr1	14349052	14349081	chr1:14349052-14349081	0	AAGCATGGTTCTACCCCTTGAGGCAACTCT	1	2	10	AD2	-	.
chr1	14350160	14350181	chr1:14350160-14350181	0	GAACAAGCCTTGGAAGAACCCC	1	2	2	AA1	-	.
chr1	14351664	14351693	chr1:14351664-14351693	0	AGGCTAGTCCCTCCAAACAAAGAACAGCCC	1	2	10	AB1	-	.
chr1	14353984	14354006	chr1:14353984-14354006	0	AAACAAGGTTAGAGGACTTTCTC	1	2	3	AD2	2.0	.
chr1	14355064	14355085	chr1:14355064-14355085	0	AAACATGCTGATGAAAAAGCCC	1	2	2	AC2	-	.
chr1	14356270	14356298	chr1:14356270-14356298	0	GGGGTTGTTTTTCTCTTGTAAATTTGTTT	1	2	9	AA2	1.0	.
chr1	14360382	14360410	chr1:14360382-14360410	0	GAACATGCTTCTTTAGCTTGGAGGAGTTT	2	2	9	AB1	-	.
chr1	14362348	14362375	chr1:14362348-14362375	0	AAGCAACTCACAGTGTGGCAACTTGCTT	1	3	8	ACC2	-	.
chr1	14364727	14364753	chr1:14364727-14364753	0	AGACAAGTTGTCGTCAGGGACATGCTT	2	1	7	C2	1.0	.
chr1	14365791	14365819	chr1:14365791-14365819	0	AGACTAACTCAAAACAAAAAGACTTCCTC	1	2	9	AA2	-	dELS,CTCF-bound
chr1	14367029	14367051	chr1:14367029-14367051	0	AGACTAGCCTGGCCAACATGGTG	1	3	3	CCD1	1.0	.
chr1	14369183	14369209	chr1:14369183-14369209	0	GAACATTTCCTCTCAGGAGAAATGTTC	1	2	7	AA2	-	dELS
chr1	14369435	14369462	chr1:14369435-14369462	0	AAGCTAGTCCGCTTCAAAGAAGGAGCCT	1	2	8	AB1	2.0	dELS
chr1	14369816	14369844	chr1:14369816-14369844	0	AAACATGTAAATCTCAAAGAAGCAAGCCA	1	3	9	CCD2	-	dELS
chr1	14370514	14370537	chr1:14370514-14370537	0	GGGCATGCTAGGAAAGCCTTGCTC	1	2	4	CD	1.0	.
chr1	14371194	14371215	chr1:14371194-14371215	0	AAGCTACATTTGGGACAAGTCC	1	2	2	AD1	2.0	.
chr1	14372085	14372116	chr1:14372085-14372116	0	AAACAAGTTCATAACAAGTAAAAGGAATTTTT	2	2	12	AA1	2.0	.
chr1	14372544	14372573	chr1:14372544-14372573	0	GAAAATGTCCCCGTGCATTAGCACATGCCC	1	2	10	AD2	-	.
chr1	14374913	14374936	chr1:14374913-14374936	0	ACACAAGTCCTATTGAGCTCGTCC	1	2	4	BD3	1.0	.
chr1	14378748	14378780	chr1:14378748-14378780	0	TGGCAAGCCTTTCCACTGAAGACTAAAATGCTC	1	3	13	ACC2	-	.
chr1	14378835	14378861	chr1:14378835-14378861	0	AGGTAAGTCCTTGTGCTGAACTGGTCT	1	2	7	AB3	1.0	.
chr1	14379813	14379835	chr1:14379813-14379835	0	GAGCTTGCCACCTTGGCTGGCTT	1	3	3	BCC1	-	.
chr1	14380256	14380279	chr1:14380256-14380279	0	AAACAAGCCCAGATAGAGAAGACT	1	2	4	AD1	1.0	.
chr1	14380727	14380751	chr1:14380727-14380751	0	AAAATAGCCCCAAAAGGGCAAATCT	1	2	5	AA2	1.0	.
chr1	14383160	14383188	chr1:14383160-14383188	0	GGGGTTGTTTTTTTCCTGTAAATTTGTTT	1	2	9	AA2	-	.
chr1	14387861	14387884	chr1:14387861-14387884	0	TGCTTTGTTTACCTAAGCAAGCCT	1	3	4	ACD1	3.0	.
chr1	14401913	14401936	chr1:14401913-14401936	0	AGGCAAGTCTTTCCAGTAAAGTTC	1	2	4	AD1	-	.
chr1	14402707	14402738	chr1:14402707-14402738	0	GAACCTGCTCTATCAGTTACCAAGACTAACCC	1	2	12	AB3	-	.
chr1	14404244	14404269	chr1:14404244-14404269	0	GAACATGCCTGAACCTCAGGTAGCCC	1	2	6	AC1	1.0	dELS
chr1	14404302	14404322	chr1:14404302-14404322	0	GTGCAAGCTTCCAACTTGCTT	1	2	1	CD	2.0	dELS
chr1	14404536	14404563	chr1:14404536-14404563	0	CAGCAATTCCATTTCCTGAAACAAGTTC	1	2	8	AC1	2.0	.
chr1	14407069	14407091	chr1:14407069-14407091	0	ATGGTAGCTTCAGAGACTTGCTT	1	2	3	AD4	-	.
chr1	14407264	14407294	chr1:14407264-14407294	0	GGACTTGCTGGGTCATAGGATAGACAAGTAT	1	2	11	CD	2.0	.
chr1	14414057	14414084	chr1:14414057-14414084	0	AGAAATGTCCAAGGCCCATAACATGCTT	1	2	8	AC2	-	dELS
chr1	14415876	14415898	chr1:14415876-14415898	0	AGGCGTGCTTCCCAAGCATGGCC	2	2	3	BD3	-	.
chr1	14416273	14416295	chr1:14416273-14416295	0	AGACATGTCTACAGAACAGGACT	2	2	3	BD4	1.0	CTCF-only,CTCF-bound
chr1	14416536	14416558	chr1:14416536-14416558	0	AGACAAGCCTGGTCAACATGGTG	1	3	3	CCD1	2.0	.
chr1	14418071	14418097	chr1:14418071-14418097	0	AGACATGTCCCCTCCCAGGAGATGATC	2	2	7	AD1	3.0	.
chr1	14418316	14418345	chr1:14418316-14418345	0	AGGAAAGTCTCAAGCCATGCCGGCTTGCTG	1	3	10	ACC1	3.0	pELS,CTCF-bound
chr1	14418605	14418627	chr1:14418605-14418627	0	AGGCTTGTTTTATAGACAATCTG	1	2	3	AC3	3.0	.
chr1	14418647	14418677	chr1:14418647-14418677	0	AGGCATTTTTCAGGAGATCCAATGCTTGTCT	1	2	11	AD2	-	.
chr1	14419081	14419104	chr1:14419081-14419104	0	GAGCATTTTCAATAGAAAAAGTTT	1	2	4	AA2	-	.
chr1	14422338	14422366	chr1:14422338-14422366	0	CAACAAGCCCAGTGGGGAAGAGCTTCCCC	1	2	9	AC2	1.0	dELS
chr1	14423057	14423078	chr1:14423057-14423078	0	AAGCTAGTCTCATAGCAACTTG	1	3	2	ACC1	-	.
chr1	14424585	14424604	chr1:14424585-14424604	0	AGAGTTGCCACAACTTGCCC	3	3	0	ACC1	-	.
chr1	14427729	14427754	chr1:14427729-14427754	0	GAGTTTGCCGCCCACCAAGCAAGTCC	1	2	6	AC1	1.0	.
chr1	14429408	14429433	chr1:14429408-14429433	0	AATCCTGCTTGGCATTGAACTAGCTG	1	3	6	BCD1	-	.
chr1	14432405	14432427	chr1:14432405-14432427	0	CACCCAGTCTCACGAGCTTGTCT	1	3	3	BCD1	-	.
chr1	14437303	14437333	chr1:14437303-14437333	0	GGGCATATTTACAGCAATGAGGAGCATTTTC	1	2	11	AA2	1.0	dELS
chr1	14438381	14438405	chr1:14438381-14438405	0	TGACATGTCAGATGGGGACAAATCT	1	3	5	ACC1	2.0	.
chr1	14441895	14441914	chr1:14441895-14441914	0	AAGTAAGCTTGAGCAAGTCA	2	2	0	AC2	-	.
chr1	14442078	14442108	chr1:14442078-14442108	0	GGACATCTTTCTAATTGACTTAGAAATGCCT	1	2	11	AA2	-	.
chr1	14442539	14442568	chr1:14442539-14442568	0	GAAGTAGCTCTGTGGGGACTCAGCTTGTTG	1	3	10	ACC1	-	.
chr1	14443016	14443039	chr1:14443016-14443039	0	GAACTTGGCCAATCAGTCAAGTCT	1	2	4	DD2	1.0	dELS,CTCF-bound
chr1	14443645	14443676	chr1:14443645-14443676	0	GAGCATGTTTTCTTAATTCCAGAAGCTAATCC	2	1	12	A1	1.0	dELS,CTCF-bound
chr1	14448045	14448067	chr1:14448045-14448067	0	AAGCTTGTCCACAGGACAAACTG	1	2	3	AC3	-	.
chr1	14448073	14448093	chr1:14448073-14448093	0	AAGATTGTTCTCAACAAGCCC	1	2	1	AC2	-	.
chr1	14450078	14450108	chr1:14450078-14450108	0	CAGCATGCTCTGGGAGCTTCAGGAGATGCTG	1	3	11	ACC2	-	.
chr1	14451636	14451658	chr1:14451636-14451658	0	AAGGATGTTTTAAATACTTGCTT	1	2	3	AD2	-	.
chr1	14452872	14452903	chr1:14452872-14452903	0	AGACAAGCCACAGTAATGAGTAAAGCAGGCCA	1	3	12	BCC1	-	.
chr1	14453684	14453710	chr1:14453684-14453710	0	AAATTAGCCAGGTGTGGTGGCATGCCC	1	3	7	ACC1	-	.
chr1	14454942	14454973	chr1:14454942-14454973	0	AGTCAAGCTTGCAGGCACCTGAAGGCTTGACC	1	2	12	DD3	1.0	.
chr1	14455879	14455907	chr1:14455879-14455907	0	AGACATATTTTGCTGAAAAAGAAATGTCC	1	2	9	AA2	2.0	.
chr1	14456064	14456089	chr1:14456064-14456089	0	AGACAAGCTGTGAGTTTAAAATGCCT	1	3	6	ACC2	-	.
chr1	14459283	14459312	chr1:14459283-14459312	0	ATACATGCCCACACACATTTGCACAAGCCC	1	2	10	DD2	1.0	.
chr1	14459588	14459616	chr1:14459588-14459616	0	AAGCATGCCACAACCAATTAACCATGTCT	1	2	9	CD	2.0	.
chr1	14460320	14460348	chr1:14460320-14460348	0	AGGCTTCCCTTATTCACATGGGCAAGTGT	1	2	9	AD2	-	.
chr1	14460521	14460540	chr1:14460521-14460540	0	AAGTTTCCCCAGGCATGTCT	2	2	0	AA1	-	.
chr1	14460927	14460955	chr1:14460927-14460955	0	GAACTTTCCTGAGCCCATGCAGCATGCTA	1	3	9	ACC2	1.0	.
chr1	14461846	14461870	chr1:14461846-14461870	0	AAACATTCCTGGGAGGGACCTGCTT	1	2	5	AB2	-	.
chr1	14465654	14465676	chr1:14465654-14465676	0	AAACAAGTCACTGAGGCCAGTCT	1	2	3	BC2	4.0	dELS
chr1	14466085	14466104	chr1:14466085-14466104	0	AGGTTTGTGTAAGCATGCTC	3	2	0	AD1	-	dELS,CTCF-bound
chr1	14467923	14467948	chr1:14467923-14467948	0	TCAAATGTCCACACCTGAGCTAGTTT	1	3	6	ACD1	-	.
chr1	14469682	14469707	chr1:14469682-14469707	0	AGGTATATTTTCCCTTGAACATGTCC	2	2	6	AA1	-	.
chr1	14475795	14475817	chr1:14475795-14475817	0	AGGAAAGCCCAATGGGCATCTTT	1	2	3	AA2	-	.
chr1	14479587	14479614	chr1:14479587-14479614	0	AGACTAATTCATCTTTTGAAACTTTTCC	1	2	8	AA2	1.0	.
chr1	14479616	14479645	chr1:14479616-14479645	0	TGACAATCCTAGGCAGAGTTAGACATGCTG	1	3	10	ACC2	1.0	.
chr1	14480309	14480336	chr1:14480309-14480336	0	AAACATTTACTGAGCCCTGGGCAAGTTC	2	2	8	AD1	-	.
chr1	14481447	14481478	chr1:14481447-14481478	0	TGCTTAGTCTAATTAAGTAAGAGAGCAAGTTC	1	3	12	ACD1	-	.
chr1	14483034	14483053	chr1:14483034-14483053	0	GAGCTTTTCTAAGCTTTCCT	1	2	0	AA2	1.0	.
chr1	14484824	14484843	chr1:14484824-14484843	0	AGGTTAACTCAGACATGTTT	2	2	0	AA1	-	.
chr1	14485284	14485304	chr1:14485284-14485304	0	GGACATCTTAAAAGCTTGTCC	1	2	1	AC1	1.0	.
chr1	14486529	14486550	chr1:14486529-14486550	1	AAGCTATCTTGGAAACATTCCT	1	2	2	AA2	-	dELS
chr1	14490129	14490151	chr1:14490129-14490151	0	TGACTTGCCTTGTTAATTTGTTT	1	3	3	ACC2	-	.
chr1	14492182	14492204	chr1:14492182-14492204	0	AGGATTGTCACCCAGACTTGCCC	1	2	3	AC1	-	.
chr1	14493032	14493063	chr1:14493032-14493063	0	CAGCTTGTCCCCCACCTCTCTCAGGCCTGTTG	1	3	12	BCC2	2.0	.
chr1	14498813	14498837	chr1:14498813-14498837	0	CAGCAAGCCCCTGTCTAAGTAGCCT	1	3	5	ACC2	1.0	.
chr1	14499186	14499205	chr1:14499186-14499205	0	GCTCTAGCTCAGGCAAGTCG	2	3	0	CDD2	1.0	dELS
chr1	14502392	14502413	chr1:14502392-14502413	0	GTCCTTGCCCTCAGACAAGCTT	1	2	2	DD4	-	.
chr1	14504116	14504138	chr1:14504116-14504138	0	CAAGAAGTCCCCAGAGCTTGTCA	1	3	3	ACC1	1.0	.
chr1	14504897	14504917	chr1:14504897-14504917	0	GAACATGACTTGAACTAGCAT	2	2	1	DD2	-	.
chr1	14505328	14505351	chr1:14505328-14505351	0	GGGCAGGTTCTAGAAGACAGGTCC	1	2	4	BB2	-	.
chr1	14505957	14505987	chr1:14505957-14505987	0	GAGCAAGACTCCATCTCAAAAAAAAAAGTTC	1	2	11	AD2	-	.
chr1	14506206	14506237	chr1:14506206-14506237	0	GGGTTATTCTCTTTGCTTAAGAGGACATGTTT	2	2	12	AA1	-	.
chr1	14508237	14508269	chr1:14508237-14508269	0	GAGATAGTTCTGGGCTCCACGCTGGACTTGTTG	1	2	13	AC2	-	.
chr1	14508613	14508643	chr1:14508613-14508643	0	CAGCAAGCCCACATGACATCAAGAGTTGCCG	1	3	11	ACC2	2.0	.
chr1	14510928	14510957	chr1:14510928-14510957	0	AGGGAAGCTTCTTAGATGTCAAAGTTGTCT	1	2	10	AA2	1.0	.
chr1	14511223	14511250	chr1:14511223-14511250	0	AAGCCAGTTTTGAAAGATGAGGTTGCTT	1	2	8	AB2	1.0	.
chr1	14512192	14512212	chr1:14512192-14512212	0	GAGTTTGTCCAGGACATCTCC	1	2	1	AA2	-	.
chr1	14512948	14512970	chr1:14512948-14512970	0	AGGCAAGTTTAGAGTGCATTCCC	2	2	3	AD1	1.0	.
chr1	14513100	14513123	chr1:14513100-14513123	0	AAGCTGGCCTGCTTGGGGATGTCT	1	2	4	AB2	-	.
chr1	14525226	14525245	chr1:14525226-14525245	0	AAGCTATTCTTAGCTTGCCA	2	3	0	ACC2	-	.
chr1	14525459	14525489	chr1:14525459-14525489	0	GAGCATGCTTGTGTTCCGATAAAACTTTATT	1	2	11	AD4	-	.
chr1	14527104	14527123	chr1:14527104-14527123	0	GGACTTGTTTAAGCTCATCT	3	2	0	AB4	1.0	.
chr1	14531245	14531274	chr1:14531245-14531274	0	AAGCAAATCTATCTTGAGCTGAACTTTTCC	1	2	10	AA2	-	.
chr1	14531733	14531764	chr1:14531733-14531764	0	AGACATGTTCGACTGAACAGCAAGGGAAGCTT	1	1	12	A2	-	.
chr1	14532369	14532389	chr1:14532369-14532389	0	GGACATTCCGGAGACTTGCTG	1	3	1	ACC2	-	.
chr1	14535927	14535951	chr1:14535927-14535951	0	CAACTTGTTGAAAATAGAATAGCCT	1	3	5	ACC2	1.0	.
chr1	14543073	14543101	chr1:14543073-14543101	0	TAACTAGCTGGGTCACCGTGGACATATCT	1	3	9	ACC1	2.0	dELS
chr1	14544702	14544724	chr1:14544702-14544724	0	AAGGATGCTCAGAAGACATCCCT	1	2	3	AA2	2.0	.
chr1	14545883	14545903	chr1:14545883-14545903	0	AAGCAAGTTGCCAGATAGCCC	1	3	1	ACC2	-	.
chr1	14546245	14546264	chr1:14546245-14546264	0	AATCATTTCTGAGCAAGCTT	3	2	0	AD1	-	.
chr1	14550127	14550150	chr1:14550127-14550150	0	ACACATGTTTACTTAGACTTCTCT	1	2	4	AD3	1.0	dELS,CTCF-bound
chr1	14553054	14553084	chr1:14553054-14553084	0	AGGCATGCCTCTGGTTTTCCAAGACAAACTG	1	2	11	AC3	1.0	.
chr1	14553454	14553481	chr1:14553454-14553481	0	CAACATGTCAGTGCACCCAGGCCAGTCC	1	3	8	BCC2	-	.
chr1	14555839	14555870	chr1:14555839-14555870	0	AAAGGTGTTTGATGTGGGCAATAGGCTTGCCC	1	2	12	AB4	1.0	.
chr1	14561418	14561441	chr1:14561418-14561441	0	AGGCTTGTTTCCCAACACTGGCTT	1	2	4	BD1	-	.
chr1	14562498	14562527	chr1:14562498-14562527	0	TGGATTGTCATTGATATCCTAAGCTAGTTC	1	3	10	ACC1	-	.
chr1	14562861	14562887	chr1:14562861-14562887	0	AAGGCTGTTTTAATGATGGGCAAGCCA	1	3	7	ABC1	-	.
chr1	14564467	14564488	chr1:14564467-14564488	0	AAGCTACCCTGTGGGCTTGCTG	1	2	2	AC2	1.0	.
chr1	14566877	14566896	chr1:14566877-14566896	0	AGGAATGCTATGGCTAGTTT	4	3	0	ACC1	-	.
chr1	14569246	14569267	chr1:14569246-14569267	0	AAAAATGTCTTGATGCAAGTTT	1	2	2	AD2	-	.
chr1	14570510	14570531	chr1:14570510-14570531	0	TGACATTTCTCTAAGCATGTTT	1	2	2	AC1	1.0	.
chr1	14574526	14574556	chr1:14574526-14574556	0	TCTCTTGTCTGCCGCCATGTAAGACATGCCT	1	3	11	CDD2	1.0	.
chr1	14574894	14574921	chr1:14574894-14574921	0	AGCCAAGACTTCAGAAAGGAACTTGCTC	1	2	8	DD1	2.0	.
chr1	14575994	14576018	chr1:14575994-14576018	0	AAGCTTGTCAAACTTTGACAATTCC	1	3	5	ACC1	-	.
chr1	14576516	14576547	chr1:14576516-14576547	0	GAACATGCTGAAAAGGATATGAAGTCATGCTC	1	2	12	CD	-	.
chr1	14577489	14577521	chr1:14577489-14577521	0	GAAGTAGCTTTGGAGGGCTGTCGGGGCTGGCTT	1	2	13	AB3	-	.
chr1	14579146	14579177	chr1:14579146-14579177	0	GGATTTGCCTAAGTGACCCTTGGAACTTATTT	1	2	12	AA2	-	.
chr1	14581710	14581740	chr1:14581710-14581740	0	ATGCCTGCCCCACTGTTTCTCAGACAAGTCA	1	3	11	BCD1	-	.
chr1	14582356	14582386	chr1:14582356-14582386	0	GGGCAGGTCACTTCCCAATTTTAGCTTGTCT	1	3	11	BCC2	-	.
chr1	14582715	14582736	chr1:14582715-14582736	0	GAACTGGTCTCCAAGGTTGTTT	1	2	2	AB2	-	.
chr1	14583020	14583049	chr1:14583020-14583049	0	GCATTTGTTCCATGCCTGGTGAGCTTGTCA	1	3	10	ACD1	-	.
chr1	14583229	14583255	chr1:14583229-14583255	0	AGGCAAGTCTGCAGTCTAAGCTAGTAC	1	1	7	D1	-	.
chr1	14584322	14584341	chr1:14584322-14584341	0	AGGTAAGCCCGGAGTTGCCT	1	2	0	AA2	-	.
chr1	14586484	14586511	chr1:14586484-14586511	0	AAACAAGCCTGTTTGACTAAGCATGAAC	1	2	8	DD4	2.0	.
chr1	14586659	14586686	chr1:14586659-14586686	0	GCACATGCCTAGGACTGCAGGCATGTGC	1	2	8	DD3	-	.
chr1	14588625	14588646	chr1:14588625-14588646	0	AAAGGTGTCCGTGAGCTAGCCA	1	3	2	ABC1	-	.
chr1	14591709	14591741	chr1:14591709-14591741	0	GAGATTGCTTGGGAAGACAGGAGGAGCTTGTCA	1	2	13	AC2	1.0	dELS
chr1	14594356	14594383	chr1:14594356-14594383	0	AGACTTTTCAAAATACCCAGGCAAGCTT	1	2	8	AC1	-	.
chr1	14597287	14597314	chr1:14597287-14597314	0	AATCCTGCCCTCTTGCAAAAGCTTGTTA	1	3	8	BCD1	-	.
chr1	14601344	14601365	chr1:14601344-14601365	0	AAACAAGCCCCCGTATAAGTTC	1	2	2	AD1	1.0	.
chr1	14605117	14605139	chr1:14605117-14605139	0	GAACTTACCTTTTGGGCATGCCA	1	2	3	AC2	1.0	.
chr1	14606246	14606265	chr1:14606246-14606265	0	AAGCATCCTTTGGCTTGTTG	3	3	0	ACC2	-	.
chr1	14607332	14607360	chr1:14607332-14607360	0	TGACTTGCCCAGGGTCACCGAGCTAGCAA	1	3	9	CCD1	-	.
chr1	14608155	14608176	chr1:14608155-14608176	0	CAGGTAGCCCAAAGACATGCCA	2	3	2	ACC1	-	.
chr1	14608732	14608761	chr1:14608732-14608761	0	AGGCATACCTGCATCTTTTAAAGTAAGCTC	1	2	10	AA2	-	.
chr1	14609268	14609293	chr1:14609268-14609293	0	CAGCCTGTTCTCGGGCAAACATGCTC	1	2	6	BC3	-	.
chr1	14609348	14609375	chr1:14609348-14609375	0	AGGCATGTTTAAGTTTTAATGGAAGTCC	2	2	8	AD1	-	.
chr1	14611822	14611851	chr1:14611822-14611851	0	GAGCTAGTGTGGAAGTTGGCAAACTTTTTC	1	2	10	AD2	1.0	.
chr1	14620227	14620247	chr1:14620227-14620247	0	GAAATTGTTTGAGACAATTCT	1	2	1	AA2	-	.
chr1	14621467	14621499	chr1:14621467-14621499	0	AGACAGGTCTCCTCAGAGCCCCCAGGCTACCTC	1	2	13	AB2	-	.
chr1	14625172	14625203	chr1:14625172-14625203	0	AGGCATTCTTCTCTTTTTCCTTGAGCGAGTTT	1	2	12	AB2	-	dELS
chr1	14625502	14625526	chr1:14625502-14625526	0	AAAAAAGCCCCAAAGAGGCTTGACT	1	2	5	AD3	1.0	.
chr1	14626334	14626362	chr1:14626334-14626362	0	AAGCTAGTCTTCCTCCTAACAGCGTGCTT	1	2	9	BC1	-	dELS
chr1	14627157	14627189	chr1:14627157-14627189	0	GGGCTTGTTTTGATGGGGGCATCAGGGAAGCCT	1	1	13	A2	-	.
chr1	14627454	14627473	chr1:14627454-14627473	4	AGGCATGTCTGCACAGGCCT	3	2	0	BD1	-	dELS
chr1	14628199	14628229	chr1:14628199-14628229	0	ATGCATGCCTATGGATCCTGTGAGTTTGTTT	1	2	11	AD2	1.0	.
chr1	14630181	14630204	chr1:14630181-14630204	0	AGGCATGCTAAAATGAGCATCCCT	1	2	4	AC2	-	.
chr1	14632514	14632542	chr1:14632514-14632542	0	AAACTTTTCTGAGAACATTAAACAAGTGC	1	2	9	AD2	2.0	.
chr1	14640056	14640076	chr1:14640056-14640076	0	AAGGTTGTTCGAGAAATGCTC	1	2	1	AA2	3.0	.
chr1	14642052	14642073	chr1:14642052-14642073	0	AAAGAAGCTCGAAAAGATGCCC	1	2	2	AA2	-	.
chr1	14643220	14643250	chr1:14643220-14643250	0	AAACTTGTGTCACAACGAGGGGGAGTTGCCT	1	2	11	AD2	-	.
chr1	14644326	14644358	chr1:14644326-14644358	0	AGAATTGTCTGTTTTTCTCTTGTAAATTTGTTT	1	2	13	AA2	-	.
chr1	14646691	14646712	chr1:14646691-14646712	0	AAAAATGTCTCCAGACATGGCT	1	2	2	AD3	-	CTCF-only,CTCF-bound
chr1	14646753	14646772	chr1:14646753-14646772	0	TGGCTAGTCTGAGTATGTTT	3	2	0	AC2	-	CTCF-only,CTCF-bound
chr1	14648046	14648069	chr1:14648046-14648069	0	GAACTTTTCCTTAGGAACTTTTTC	1	2	4	AA2	-	dELS,CTCF-bound
chr1	14648798	14648823	chr1:14648798-14648823	0	GGTCATGTCCCATTGGGAACCAGCCC	1	2	6	BD2	2.0	.
chr1	14649260	14649286	chr1:14649260-14649286	0	GAACTTGCTTTATGCCAGGACTATTTG	1	2	7	AC3	-	dELS,CTCF-bound
chr1	14652116	14652144	chr1:14652116-14652144	0	AAACAAGCTAAGCAGCAGAAGACAAATTC	1	2	9	AC2	-	.
chr1	14653142	14653163	chr1:14653142-14653163	0	AGGGTGGTTCAGAAACAAGTCC	1	2	2	AB1	-	.
chr1	14655352	14655381	chr1:14655352-14655381	0	TAACTTGCTCTGCAAGTATGAGGCTGGTCC	1	2	10	BC2	-	.
chr1	14657593	14657619	chr1:14657593-14657619	0	AGGCATCTCCCTATCATGAGCATTCCT	1	2	7	AA2	-	.
chr1	14657697	14657726	chr1:14657697-14657726	0	AGTTAAGCTCCTTGAGACAGGGACAAGTCC	1	2	10	AD4	1.0	.
chr1	14659746	14659771	chr1:14659746-14659771	0	AGGCAATTTTCATATCAGGCAGGTCC	1	2	6	AB2	1.0	.
chr1	14662391	14662420	chr1:14662391-14662420	0	AAGCTTCTCACTTCCAGTCTGAGCATGTTT	1	2	10	AC1	-	.
chr1	14665344	14665373	chr1:14665344-14665373	0	GTGCAACCTTTTCATCCCATGGACTAGTTT	1	2	10	AD1	1.0	.
chr1	14667093	14667116	chr1:14667093-14667116	0	GAAGATGCTTTTCCAAATAAGTTT	1	2	4	AA2	-	dELS
chr1	14670604	14670628	chr1:14670604-14670628	0	GGGCATCCCTACTTTGAACAGGCCT	1	2	5	AB2	1.0	.
chr1	14672603	14672624	chr1:14672603-14672624	0	AGAATTGCTCTCTGACAAGTTT	1	2	2	AC2	-	.
chr1	14673288	14673320	chr1:14673288-14673320	0	GGGCTGGCCCTGGATGGACACATAACCATGCCT	1	2	13	BD2	-	.
chr1	14674081	14674102	chr1:14674081-14674102	0	AGAGAAGTACAGAAACTTGCTC	1	2	2	AD1	-	.
chr1	14679754	14679782	chr1:14679754-14679782	0	AAACATGCCCAAGGTCACTTGGCTAGTCG	1	2	9	CC	1.0	.
chr1	14685246	14685266	chr1:14685246-14685266	0	GAGCTGGTATAGAGCATGCTT	2	2	1	BD1	1.0	.
chr1	14686982	14687011	chr1:14686982-14687011	0	AAACAAACCTTTCCCTAGGAGGGCTAGATC	1	2	10	AD2	-	dELS
chr1	14688653	14688681	chr1:14688653-14688681	0	GGAGAAGTCTTAGCAAAAGAAGAAAGCTC	1	2	9	AA2	2.0	.
chr1	14693749	14693770	chr1:14693749-14693770	0	AGGCGAGTCTGGAAGTATGTTT	1	2	2	AB2	-	.
chr1	14693803	14693826	chr1:14693803-14693826	0	CAGCATGTTAAGTTGTGCTTGCTC	1	3	4	CCD2	-	.
chr1	14696740	14696762	chr1:14696740-14696762	0	GAGCTTGCATCTCTAACAAGCTC	1	2	3	CD	-	.
chr1	14698017	14698036	chr1:14698017-14698036	0	AGGCAAGATTGGCCAAGCCT	2	2	0	DD2	1.0	.
chr1	14698856	14698886	chr1:14698856-14698886	0	AAACAAGCTCCGCTGGTCTAACCACTAGTTC	1	2	11	CD	-	.
chr1	14699630	14699661	chr1:14699630-14699661	0	AAGCTTGTTTACATTGGGTAGTAGAAAGGCTT	1	2	12	AB1	1.0	.
chr1	14700212	14700242	chr1:14700212-14700242	0	GGACTTGCCCACGTCATTCTTGAAAATGTGC	2	2	11	AD1	1.0	.
chr1	14704095	14704117	chr1:14704095-14704117	0	AAACTTATCCTTCAAGTAAGTCC	1	2	3	AA2	-	.
chr1	14706184	14706208	chr1:14706184-14706208	0	CATCTAGTTGTAAGAAAACAAGCTC	1	3	5	CCD1	1.0	.
chr1	14706350	14706375	chr1:14706350-14706375	0	AAACCTGTCTTCCATGAAACCAGTTC	1	2	6	BB2	-	.
chr1	14709613	14709637	chr1:14709613-14709637	0	GGGCTGGTCTTCCTTCAGCAAGTTG	1	3	5	BCC2	-	.
chr1	14710190	14710213	chr1:14710190-14710213	0	AGGCTGGTCTCTGAGAGCATCTTC	1	2	4	AB2	1.0	.
chr1	14713175	14713194	chr1:14713175-14713194	1	ACGCTAGCACAGGCTTGTTT	2	2	0	DD1	3.0	.
chr1	14713221	14713244	chr1:14713221-14713244	1	GGACAAGCTTAATTGCACAAGCGC	1	2	4	DD1	1.0	.
chr1	14713738	14713765	chr1:14713738-14713765	0	AGACTAGCCTACACAACAAAACGAGACC	1	2	8	BD1	-	.
chr1	14715074	14715104	chr1:14715074-14715104	0	GCACTTGCCACCATACCCGGCTAACTTGTTT	1	3	11	CCD1	-	.
chr1	14723433	14723452	chr1:14723433-14723452	0	GGGGTGGCCTGAGCTTGCTC	3	2	0	AB1	-	.
chr1	14727849	14727873	chr1:14727849-14727873	0	GAGCTTGTTTTCCTGCAACTAGACA	1	3	5	CCD1	1.0	.
chr1	14730440	14730460	chr1:14730440-14730460	0	CCACATGTCCTTGACATGTTT	2	3	1	CCD1	-	.
chr1	14733270	14733289	chr1:14733270-14733289	16	AAGCAAGTCAGGACAAGTCC	4	1	0	C2	-	dELS,CTCF-bound
chr1	14734745	14734769	chr1:14734745-14734769	0	GGCCTTGCCTGGTTCATGCAAGCCC	1	2	5	DD2	-	dELS
chr1	14737282	14737304	chr1:14737282-14737304	0	AGAGAAGACCTGAGAACAAGCCT	1	2	3	AD1	-	.
chr1	14740985	14741012	chr1:14740985-14741012	0	GAAGGAGCTCTGTGCTTTGAACATGCTT	1	2	8	AB4	-	.
chr1	14746510	14746529	chr1:14746510-14746529	0	GGGCAAACTTAGACTTTCCT	1	2	0	AA2	1.0	.
chr1	14748407	14748435	chr1:14748407-14748435	0	TCACTAGTTTTGTGATTTGGGGCAAGCTG	1	3	9	CCD1	1.0	.
chr1	14750471	14750501	chr1:14750471-14750501	0	AAATATGCCTAGGAGTGCTCATAACTTGCCA	1	3	11	ACC1	1.0	.
chr1	14751580	14751601	chr1:14751580-14751601	0	AGACTTGCCCAAGGTCATACCT	2	2	2	AD1	-	.
chr1	14752257	14752288	chr1:14752257-14752288	0	GGACAAGTATTCAAACCATAGCAGACGAGTCT	1	2	12	BD2	1.0	.
chr1	14752354	14752384	chr1:14752354-14752384	0	AAACAGGCCCCAAGAGGGAACTGACTTGTCT	1	2	11	BC2	-	.
chr1	14753157	14753185	chr1:14753157-14753185	0	AAGCATGCCTTCATGCAACAAGCATGCAT	2	1	9	D1	1.0	.
chr1	14756101	14756121	chr1:14756101-14756121	1	TAACAAGCCCATCACAAGCCC	1	3	1	CCD2	-	.
chr1	14758631	14758661	chr1:14758631-14758661	0	TGACTTGCCTTGGCCAATGCGATACTAGCTG	1	3	11	CCD2	-	.
chr1	14759025	14759044	chr1:14759025-14759044	0	AAGCTAACCTAGGCTACCCT	1	2	0	AA2	3.0	.
chr1	14759247	14759266	chr1:14759247-14759266	0	GGCCAAGTTGAAGCTTGTCA	3	3	0	CCD1	1.0	.
chr1	14761716	14761735	chr1:14761716-14761735	0	GGATTTGCCTGAGCAACCCT	1	2	0	AA2	-	.
chr1	14762064	14762087	chr1:14762064-14762087	0	TGACCTGCTTGGCAAAGCAAGCTC	1	2	4	BC3	-	dELS
chr1	14762921	14762941	chr1:14762921-14762941	0	TAACTTATTTGTAACAAGTCT	1	3	1	ACC2	-	.
chr1	14763277	14763301	chr1:14763277-14763301	0	AGGCAAGCCCAGAGAACAGATGCTT	2	2	5	AD1	-	.
chr1	14764731	14764751	chr1:14764731-14764751	0	AGACCAGATCTGGACTTGCTC	1	2	1	BD1	1.0	.
chr1	14765443	14765472	chr1:14765443-14765472	0	GTCCTTGTCCCCCAGATCTAGAACTTGCCC	1	2	10	DD4	1.0	.
chr1	14767163	14767185	chr1:14767163-14767185	0	AAGCATTTCTACTGGGCTAGTTA	1	2	3	AC2	-	.
chr1	14767601	14767628	chr1:14767601-14767628	0	AAGCCTGTTCCTCCTGGGAAGCCAGCTT	1	2	8	BB2	-	.
chr1	14769563	14769583	chr1:14769563-14769583	0	AGACTAGTTTCAAACTTATGA	1	3	1	ACD2	-	.
chr1	14773118	14773150	chr1:14773118-14773150	0	AAGGTTGCCCTCTCCTGCATGTGGAAGAAGCTT	1	2	13	AA2	-	.
chr1	14777606	14777634	chr1:14777606-14777634	0	AAGCATGTTCAAGTACTTTGCAATTGCTC	2	2	9	AD1	-	.
chr1	14778999	14779018	chr1:14778999-14779018	0	TGACTAGCTTGGGCTCCTTT	1	3	0	ABC2	-	pELS,CTCF-bound
chr1	14779747	14779779	chr1:14779747-14779779	0	AAACAACCCCATTATTCAGTAGAGAATTTGTTC	1	2	13	AA2	-	.
chr1	14781789	14781816	chr1:14781789-14781816	0	GCACAATCTCTGGCACATAAGCATGCTC	2	2	8	AD1	-	.
chr1	14783029	14783055	chr1:14783029-14783055	0	AGAGATGCCCACTGGAGGAGCTAGCAT	1	2	7	AD3	1.0	dELS,CTCF-bound
chr1	14783424	14783450	chr1:14783424-14783450	0	AGCCAAGTTCTGCTCCAGGACTTCTCT	1	2	7	AD3	-	dELS,CTCF-bound
chr1	14785954	14785973	chr1:14785954-14785973	0	CAACATCTCTGAACTTGTTT	3	2	0	AC1	-	dELS
chr1	14789493	14789516	chr1:14789493-14789516	0	GAACCAGCCTTGGGAAGCATTTCC	2	2	4	AB3	1.0	.
chr1	14790202	14790230	chr1:14790202-14790230	0	GGGTTTCTCCATGTCGGTCAGGCTAGTCT	1	2	9	AA1	1.0	.
chr1	14790621	14790643	chr1:14790621-14790643	0	AAGCAATTTTCACAAAGTTGTCC	1	2	3	AA2	-	dELS
chr1	14791408	14791429	chr1:14791408-14791429	0	AAACTCGCCCACTGGCTTGCTT	1	2	2	BC2	-	.
chr1	14791538	14791568	chr1:14791538-14791568	0	AGGAATGTGCCTCTGGTCCCTGGACATGCCT	2	2	11	AD1	-	.
chr1	14793710	14793737	chr1:14793710-14793737	0	GGCCTAGTTTGTATTTGGAAGCCAGTCT	1	2	8	BD2	1.0	.
chr1	14796097	14796125	chr1:14796097-14796125	0	GGACTTGGCCCCTCCAGTCGGACATGCTA	1	2	9	CD	-	.
chr1	14796227	14796258	chr1:14796227-14796258	0	GCACATGCCTCAATCCAGGGCTGGGCATGGTC	1	2	12	DD3	-	.
chr1	14797726	14797754	chr1:14797726-14797754	0	GGACTAGTTACGGGGCCCCAGGCAAATTA	1	3	9	ACC1	2.0	.
chr1	14798073	14798099	chr1:14798073-14798099	0	CAGCTTGTGAGTGCCAGAGGCAAGTTT	1	3	7	CCD2	1.0	.
chr1	14800500	14800519	chr1:14800500-14800519	0	AGACTAGCCTAGGCAACATA	2	3	0	ACD2	-	.
chr1	14800552	14800580	chr1:14800552-14800580	0	AAATTAGCTTGGTGTGGTGGCACATGCCT	1	2	9	AD2	1.0	.
chr1	14800808	14800832	chr1:14800808-14800832	0	GGAAATGTCCAGATTAGGGAAGTCT	1	2	5	AA2	-	.
chr1	14804066	14804093	chr1:14804066-14804093	0	TAGCAAGCTTTGCCCCCAGGTCTAGCTC	1	2	8	CD	-	.
chr1	14804923	14804948	chr1:14804923-14804948	0	TGGCATGCCCGTGGTCTGCCATGTTC	1	3	6	CCD2	1.0	.
chr1	14805135	14805165	chr1:14805135-14805165	0	ACAGAAGTCCTGGAAGGCAGTAAACAAGCTA	1	3	11	ACD1	-	.
chr1	14805210	14805237	chr1:14805210-14805237	0	AGGGTAGCTCTGCCCCATGAGGTTGTCC	1	2	8	AA2	-	.
chr1	14812171	14812198	chr1:14812171-14812198	0	GGATTAGTCTCTTCTGGCAGGCCAGCCC	1	2	8	AB2	-	.
chr1	14812949	14812972	chr1:14812949-14812972	0	GGGCCTGTTTCTGAAGACATGCCC	2	1	4	B1	3.0	.
chr1	14813041	14813063	chr1:14813041-14813063	0	GAGCTTGTACTTGGAGCTTATTC	1	2	3	AD2	-	.
chr1	14818134	14818159	chr1:14818134-14818159	0	GGGCAAACTGTTTGAGCGACATGTTT	1	3	6	ACC2	1.0	.
chr1	14818501	14818531	chr1:14818501-14818531	0	GAGCATGCCTGCATGGATGTGGGGACAGCCC	2	2	11	AB1	1.0	.
chr1	14822007	14822032	chr1:14822007-14822032	0	CAACATGCTGCTACTAAAGAAAGCCT	1	3	6	ACC2	-	.
chr1	14823971	14823990	chr1:14823971-14823990	0	GGGCATGCTGGCGCATGCCT	4	2	0	CD	2.0	.
chr1	14824336	14824355	chr1:14824336-14824355	0	GAACTTCCATGAACTTGCTC	2	2	0	AD1	-	.
chr1	14827787	14827814	chr1:14827787-14827814	0	GGGCATGTCTATGGGATTGAGAAACTCT	2	2	8	AA1	-	.
chr1	14832892	14832920	chr1:14832892-14832920	0	AAGCGTGCTCATTCCTTTAGGGCTTGTCG	1	2	9	BC2	2.0	.
chr1	14835026	14835049	chr1:14835026-14835049	0	AGGCTTATTTTGGCAAGCAGGCTT	1	2	4	AB2	-	.
chr1	14837747	14837773	chr1:14837747-14837773	0	AGACAAGCCTGTTGCCCTGGCTGGTCT	1	2	7	BC1	1.0	.
chr1	14839482	14839506	chr1:14839482-14839506	0	AAGCAAGCCCTAAATGAACATGAGC	1	2	5	DD4	-	.
chr1	14844176	14844196	chr1:14844176-14844196	2	GAACTTGTCTTGGGCATGTAG	2	2	1	CD	-	.
chr1	14844525	14844547	chr1:14844525-14844547	0	GAACATGCGCTAGAAGTATGTCT	1	2	3	AD2	1.0	.
chr1	14846147	14846171	chr1:14846147-14846171	0	AGGAAAGTTCTATAGCGGCATGTCT	1	2	5	AC2	1.0	.
chr1	14850239	14850269	chr1:14850239-14850269	0	ATGCTTTTTCTAATGTTGAGAAAGCATGCTT	2	2	11	AD1	-	.
chr1	14851772	14851792	chr1:14851772-14851792	0	AGACATGCTTAAGGGATGTCA	1	2	1	AC1	2.0	dELS
chr1	14853340	14853359	chr1:14853340-14853359	0	GAGCAAGCACGAACCTGCCC	1	2	0	BD2	-	.
chr1	14855667	14855691	chr1:14855667-14855691	0	GAACTAGCTCATATTGAACTGCTCC	1	2	5	AB4	-	.
chr1	14856913	14856935	chr1:14856913-14856935	0	AAAGATGCTTTGGAAACTATCTT	1	2	3	AA2	-	.
chr1	14857324	14857350	chr1:14857324-14857350	0	AGACCAGCCTAAGCTCGAGACTAGCCT	1	1	7	B1	1.0	.
chr1	14857750	14857779	chr1:14857750-14857779	0	AGTCTAGCCCACCCTCCTTTAAGCAAGGCT	1	2	10	DD3	-	.
chr1	14859282	14859312	chr1:14859282-14859312	0	TACCTAGTCTATTTTGTCCTCCAACAAGCCT	1	3	11	CCD1	-	.
chr1	14862587	14862607	chr1:14862587-14862607	0	GAAGATGATTTAAACTAGTCT	2	2	1	AD1	1.0	.
chr1	14863118	14863140	chr1:14863118-14863140	0	GAGCTTGCTCTGGGGACTGGGTG	1	3	3	BCD2	-	.
chr1	14865315	14865338	chr1:14865315-14865338	0	AGAATTGCTTATTAGGACCTGTCT	1	2	4	AB2	-	.
chr1	14865716	14865743	chr1:14865716-14865743	0	GAACATGACCTTATTTGAAAACAAGATC	1	2	8	DD2	-	.
chr1	14866079	14866111	chr1:14866079-14866111	0	GGGAAAGTTTTTTTCAGCTTCTCAAACTTGCCG	1	2	13	AC2	3.0	.
chr1	14867802	14867823	chr1:14867802-14867823	0	GGGCTTGTCCCTGGCTATGTCC	2	2	2	AD1	1.0	.
chr1	14869074	14869106	chr1:14869074-14869106	0	GGATGTGTCCTAGTGAGAACCGCAGACTTGCCA	1	3	13	ABC1	-	.
chr1	14871938	14871961	chr1:14871938-14871961	0	GAGCATGCTAGGCTGGAGATGTCT	1	2	4	AC2	-	.
chr1	14872154	14872176	chr1:14872154-14872176	0	AGACTAGATTTCAAGACTAGCCT	1	1	3	D2	-	.
chr1	14872196	14872215	chr1:14872196-14872215	0	GGACTTCTCTGGGTTTGTTT	1	2	0	AA2	-	.
chr1	14874858	14874886	chr1:14874858-14874886	0	AAACTAACTCTGGGATCCTAGACTTACTT	1	2	9	AA2	-	.
chr1	14875900	14875930	chr1:14875900-14875930	0	AGGCATGACTGCCACATCAACAGAGATGCTC	1	2	11	AD2	-	.
chr1	14876070	14876089	chr1:14876070-14876089	0	AAGAAAGCCCAGACAAGCCA	2	2	0	AC2	-	.
chr1	14876375	14876406	chr1:14876375-14876406	0	AAGGAACTCTAGGCAGGTGATTAAACATGCCT	2	2	12	AA1	-	dELS,CTCF-bound
chr1	14876797	14876822	chr1:14876797-14876822	1	AGACCTTTTTGTAGATAGGCATGTCT	2	2	6	AB1	-	dELS,CTCF-bound
chr1	14876896	14876917	chr1:14876896-14876917	1	AAGAAAGCCTTTGGGCAAGTTG	1	2	2	AC2	-	dELS,CTCF-bound
chr1	14877318	14877350	chr1:14877318-14877350	0	AAACATATTTTCTAGAAGTTCCAGAAAAAGTCT	1	2	13	AA2	1.0	.
chr1	14878890	14878918	chr1:14878890-14878918	0	GATCTAGTTCCTGAGGCCTAAGCTGGCCT	1	2	9	BD3	1.0	.
chr1	14878949	14878974	chr1:14878949-14878974	0	CTTCATGTTTCTAAGGGAACTTGTCC	1	3	6	CDD2	1.0	.
chr1	14880452	14880471	chr1:14880452-14880471	0	ACACTAATTTGAACATGCTC	3	2	0	AD1	3.0	.
chr1	14880496	14880515	chr1:14880496-14880515	0	AGACAAGGCTGGGATAGCTT	2	2	0	AD2	1.0	.
chr1	14881759	14881783	chr1:14881759-14881783	0	CGATTTGCTCCCTCTGAACTTGTTT	1	2	5	AC3	-	.
chr1	14882307	14882332	chr1:14882307-14882332	0	AGATATGCTTTAGCCAGGACTATTTT	1	2	6	AA2	2.0	dELS
chr1	14882385	14882412	chr1:14882385-14882412	0	GTGTTAGCTTCTCACCTGGGGCAAGTTG	1	3	8	ACD1	1.0	.
chr1	14885686	14885706	chr1:14885686-14885706	0	AAGCAAGTCCCAGGTAAGACC	1	2	1	AD1	-	.
chr1	14889121	14889140	chr1:14889121-14889140	0	AGACAAGCTTGCAAAAGCTT	2	2	0	AD1	-	.
chr1	14890118	14890137	chr1:14890118-14890137	0	GGGCTTCCCAGAACTTGCTG	2	3	0	ACC2	-	dELS
chr1	14890184	14890215	chr1:14890184-14890215	0	AAGCAAGTCAAGCCTGGTCAGCTGGAATGCTC	1	3	12	ACC2	-	dELS
chr1	14891634	14891660	chr1:14891634-14891660	0	TGAATTGTTTTTTCTAAAAGCAAGTTA	1	3	7	ACC1	-	.
chr1	14892617	14892639	chr1:14892617-14892639	0	GAAGGTGTCTCCAGAGCAAGCTT	1	2	3	AB4	-	dELS
chr1	14893872	14893894	chr1:14893872-14893894	0	AAACTTGTGCAAATGACAAGTTC	1	2	3	CD	-	.
chr1	14894941	14894968	chr1:14894941-14894968	0	AGGCTTCTCTCTGCCCCAGGGCATACTT	1	2	8	AA2	-	dELS,CTCF-bound
chr1	14899212	14899235	chr1:14899212-14899235	0	TGGCATGACCAGAAAGGCAAGTTG	1	3	4	CCD2	1.0	dELS
chr1	14906438	14906465	chr1:14906438-14906465	0	GAGCTTGCTGGGTCATGAGAGGAAGTTA	1	3	8	ACC2	-	.
chr1	14907621	14907641	chr1:14907621-14907641	13	GGGCATGTCCTGAGCTGCTTC	3	2	1	AB4	1.0	dELS,CTCF-bound
chr1	14910722	14910750	chr1:14910722-14910750	0	CGGCATGCTGAGCAAGAGGGGGCTTACCT	1	3	9	ACC1	1.0	dELS
chr1	14911404	14911433	chr1:14911404-14911433	0	TAGCTTGCCCAGTGCCCAGGGGGCATCCTT	1	2	10	AC2	-	dELS,CTCF-bound
chr1	14911685	14911707	chr1:14911685-14911707	0	AGGATGGCTCAGTGGGCAAGCCT	1	2	3	AB1	-	.
chr1	14913148	14913175	chr1:14913148-14913175	0	GAGCAAGTTTAAACCCCTGCCCATGCCT	1	2	8	DD1	1.0	dELS
chr1	14920202	14920233	chr1:14920202-14920233	0	AAGGATGTTCCTCTGGGAACGAGGGGATGCTC	1	2	12	AA2	-	.
chr1	14920897	14920924	chr1:14920897-14920924	0	AAACATCTCCTGGGCTCAGGGCATCCTC	1	2	8	AA2	-	.
chr1	14925532	14925561	chr1:14925532-14925561	0	AGAAAAGCCCGGAGGTTAAGCGACTTGCCC	1	2	10	AC2	-	pELS,CTCF-bound
chr1	14926258	14926283	chr1:14926258-14926283	0	GGAGTTGTTTTCATGTAAACATGTAC	1	2	6	AD3	-	dELS
chr1	14926735	14926761	chr1:14926735-14926761	0	GAACTTGTTGCTGAAATAAACATTTCA	1	3	7	ACC1	-	.
chr1	14929805	14929824	chr1:14929805-14929824	1	AGGGAAGGTCAGGCTTGCCT	2	2	0	AD1	-	PLS,CTCF-bound
chr1	14930255	14930281	chr1:14930255-14930281	0	AGGCTGGCTCAGGCTCCCAGCTAGTTT	1	2	7	BC2	-	.
chr1	14938589	14938613	chr1:14938589-14938613	0	AGAGATGGCCAAGTCAGACAAGTCC	2	2	5	AD1	1.0	.
chr1	14940476	14940504	chr1:14940476-14940504	0	GGGCCAGCTTCGTTTCTCCAGGCATTTTT	2	2	9	AB3	-	.
chr1	14941286	14941305	chr1:14941286-14941305	0	AGGCATGCAGTGGCAAGTTC	3	3	0	CCD2	1.0	.
chr1	14942009	14942036	chr1:14942009-14942036	0	CAATGAGCCCACTATACAGGGCTTGTTC	1	3	8	ABC1	-	dELS
chr1	14942596	14942622	chr1:14942596-14942622	1	AGGGTGGCTTTAAGGAAAAACATGTTT	2	2	7	AB1	-	.
chr1	14942700	14942722	chr1:14942700-14942722	1	GGGCTTGTGCCTTGGGCTAGCTT	1	1	3	D2	3.0	.
chr1	14945849	14945875	chr1:14945849-14945875	1	TGGGCAGCCTGAGCCCAAGACTTGCTC	1	3	7	ABC1	1.0	PLS,CTCF-bound
chr1	14947658	14947686	chr1:14947658-14947686	0	GGACCAGCTCTGTGACCTTGAACAAACCT	1	2	9	AB3	-	.
chr1	14955507	14955526	chr1:14955507-14955526	0	TAGCAAGCTCCGATAAGCCT	2	3	0	ACC2	1.0	dELS
chr1	14957178	14957201	chr1:14957178-14957201	0	GGGCATGGCCCCAAAAGCAAACCT	1	2	4	AD2	1.0	.
chr1	14957283	14957309	chr1:14957283-14957309	0	GCACTAGCCTGAGAGTGGGGCCTGTCT	1	2	7	BD2	1.0	.
chr1	14960845	14960869	chr1:14960845-14960869	0	GAGCTAGCCAGAGCCAAAGAAGCCT	1	2	5	AC2	1.0	.
chr1	14961964	14961989	chr1:14961964-14961989	0	AGATTTGCCTTTGCAAGAGCTTGGTC	1	2	6	AD3	-	.
chr1	14963224	14963254	chr1:14963224-14963254	0	GGACTTGTCAGTATTCTTGAAAAGGAAGCTT	1	2	11	AC2	1.0	.
chr1	14963421	14963449	chr1:14963421-14963449	0	AGACTTTTTCCCACTGCACAGACACGCCT	1	2	9	AB2	2.0	.
chr1	14965211	14965238	chr1:14965211-14965238	0	AGGCTTGCCATGTTGCTCAGGCTGGTCT	1	2	8	BC2	2.0	.
chr1	14965516	14965543	chr1:14965516-14965543	0	CAGCATGTCAGGTGTTTTGAGCGTGTTC	1	3	8	BCC2	-	.
chr1	14968137	14968161	chr1:14968137-14968161	0	GAGCTTGTTTTCCTGCAACTAGATG	1	3	5	CCD1	-	.
chr1	14968821	14968846	chr1:14968821-14968846	0	AAGCTTCCCTACCCCAAAGCTTGTGC	1	2	6	AD2	1.0	.
chr1	14968873	14968901	chr1:14968873-14968901	0	GGCCCTGCTCAGAGTCTAGGGACATGCCT	2	2	9	BD4	-	.
chr1	14970161	14970189	chr1:14970161-14970189	0	AGAGTAGTTTGAGGTTTACAGAAAAGTTT	1	2	9	AA2	1.0	.
chr1	14970308	14970330	chr1:14970308-14970330	0	AAGCAAGTCACCTGACCAAGCCC	1	2	3	CD	1.0	dELS
chr1	14970414	14970436	chr1:14970414-14970436	0	AGAATTGTTTCCAGAACCTGCCC	1	2	3	AB2	-	dELS
chr1	14971939	14971966	chr1:14971939-14971966	0	GAGCATGCTCCAGCCCCCGGAAATGCCA	1	2	8	AC1	-	dELS,CTCF-bound
chr1	14979757	14979778	chr1:14979757-14979778	0	GGGCAAGTTGCTGAACTTGTGT	1	2	2	CD	1.0	.
chr1	14981867	14981893	chr1:14981867-14981893	0	GAGTTTGTTCAAACTAAAGACATGACC	1	2	7	AD3	-	.
chr1	14982917	14982940	chr1:14982917-14982940	0	AAGGTAGCCCGCACAGGCATCCTC	1	2	4	AA2	-	.
chr1	14983110	14983131	chr1:14983110-14983131	0	GGGCATGCCTCTGAGGTTTCTC	2	2	2	AA1	-	.
chr1	14983438	14983460	chr1:14983438-14983460	0	CAGCTGGCTCAGCTGGCAAGCCT	1	3	3	BCC2	-	CTCF-only,CTCF-bound
chr1	14985353	14985377	chr1:14985353-14985377	0	GACCTTGTCTCTATAAAACATTTTT	1	2	5	AD3	1.0	.
chr1	14986168	14986187	chr1:14986168-14986187	0	GGAGATGTTTGGAGAAGCTT	1	2	0	AA2	1.0	.
chr1	14990423	14990442	chr1:14990423-14990442	0	CATGTTGCCCAGGCTAGTCT	2	3	0	ACD1	1.0	.
chr1	14995715	14995740	chr1:14995715-14995740	0	CAACTTGCTCTTCTCTGGACTCTTCC	1	3	6	ABC2	-	.
chr1	14995943	14995966	chr1:14995943-14995966	0	CAACTTGTCCTGGAAAATAAGCCG	1	3	4	ACC2	3.0	.
chr1	14998230	14998252	chr1:14998230-14998252	0	AAAGATGCTCCAAAGATTAGCCT	1	2	3	AA2	-	.
chr1	15004699	15004728	chr1:15004699-15004728	0	GGCCTTGCCCTTTTTTATCGGATCTTGCTC	1	2	10	DD2	-	.
chr1	15004786	15004817	chr1:15004786-15004817	0	GAGCAAGTCACTTATTAATAGATATCATGCCT	1	3	12	CCD2	1.0	.
chr1	15006417	15006441	chr1:15006417-15006441	0	AGAAAAGCCCGGGCCGGGCTGGTCC	1	2	5	AB3	1.0	.
chr1	15009628	15009650	chr1:15009628-15009650	0	GGACAAGGCTACAGAACTTGGCC	1	2	3	DD2	-	dELS,CTCF-bound
chr1	15016763	15016794	chr1:15016763-15016794	0	GCACTTGCCCTTCCCTCTGCCGGAACATTCTT	1	2	12	AD3	-	dELS
chr1	15016942	15016964	chr1:15016942-15016964	0	AAACATGTGTCATGTGCTTGTTT	1	2	3	DD2	-	.
chr1	15021268	15021290	chr1:15021268-15021290	0	ACACAAGCCTTTAAAAATAGTCC	1	2	3	AD2	1.0	dELS,CTCF-bound
chr1	15023053	15023079	chr1:15023053-15023079	0	AGGCTAGTCTTAGGGGTGGGTAGGTCC	1	2	7	AB1	-	.
chr1	15023255	15023278	chr1:15023255-15023278	0	GTGCTTGCTTCAGTGAACATTTCC	1	2	4	AD3	2.0	.
chr1	15023360	15023383	chr1:15023360-15023383	0	GAGGTTGCCGAGAAAGGCATGTTT	1	2	4	AC1	1.0	dELS
chr1	15025247	15025276	chr1:15025247-15025276	0	AAGTCTGCTCTTTCACCCTTAAGCATGCTG	1	3	10	ABC1	3.0	.
chr1	15025418	15025439	chr1:15025418-15025439	0	AGAATAGTTCTCAAACATGCCA	1	2	2	AC2	-	.
chr1	15026080	15026103	chr1:15026080-15026103	0	GAACTTGCTGCCCTCGACTGGCCC	1	3	4	BCC1	-	dELS
chr1	15028399	15028429	chr1:15028399-15028429	0	AGGCCAGTCCCAGAGAAACACAGCCATGCCT	1	2	11	BD2	-	dELS,CTCF-bound
chr1	15031807	15031829	chr1:15031807-15031829	0	CACCATGTCGTCCAGGCTAGTCT	1	3	3	CCD1	2.0	.
chr1	15032537	15032563	chr1:15032537-15032563	0	TGGCTGGCCTTTTCCCTTAGCATGTTT	1	3	7	BCC2	2.0	.
chr1	15037830	15037861	chr1:15037830-15037861	0	AGACCTGTGCAGAAAGGAACCCAGACAAGTCC	1	2	12	BD1	2.0	.
chr1	15040137	15040157	chr1:15040137-15040157	0	ACACATGTTTAGAGCCAGTTT	1	2	1	BD2	1.0	.
chr1	15041527	15041555	chr1:15041527-15041555	0	GGGCTTCTCCATGTTGGTCAGGCTGGTCT	1	2	9	AB2	-	.
chr1	15044348	15044376	chr1:15044348-15044376	0	GACCATGCCCCCAGAGACTGGGCCAGCCT	1	2	9	BD2	-	.
chr1	15050669	15050693	chr1:15050669-15050693	0	GGACCAGCCCTTGCCAAGCCAGTTC	1	2	5	BB2	-	.
chr1	15051216	15051243	chr1:15051216-15051243	0	CAGCATGCCTGCAGGGCCAGACTTGCTC	2	1	8	C1	-	.
chr1	15053822	15053849	chr1:15053822-15053849	0	GGGCAAGCCAGGTTGGCGGGGCAAGGCT	1	2	8	CD	1.0	.
chr1	15057911	15057936	chr1:15057911-15057936	0	GAGCTGGCTCTGGTCTGGGAAAGCTT	1	2	6	AB2	-	.
chr1	15062306	15062337	chr1:15062306-15062337	0	AAAGATGTTCCTATCCAGAGTGGAACTATCTT	1	2	12	AA2	-	.
chr1	15069141	15069166	chr1:15069141-15069166	0	GGGCAAGTGTGGCCACACGCATGCCC	1	2	6	DD2	1.0	.
chr1	15076167	15076198	chr1:15076167-15076198	0	AGACAAGCCAGGAGGAACTTGAGGGCCTGTCC	1	2	12	BC2	-	.
chr1	15079712	15079734	chr1:15079712-15079734	0	AAGCCTGCCGGGAAAACATGTCA	1	3	3	BCC1	-	.
chr1	15087707	15087728	chr1:15087707-15087728	0	GAGCTAGCCACATTACATGTTC	1	3	2	CCD2	-	dELS
chr1	15095095	15095126	chr1:15095095-15095126	0	GGGCATACCCCAGCCCTGCTCTGGGCCAGCCC	1	2	12	AB2	-	.
chr1	15095412	15095435	chr1:15095412-15095435	0	GGGCTTCTCTTAGCAAGCATACCT	1	2	4	AA2	-	dELS
chr1	15096023	15096046	chr1:15096023-15096046	0	GGGCAACCCCTGCTGGGCTTTCCT	1	2	4	AA2	-	.
chr1	15102134	15102158	chr1:15102134-15102158	0	GAGATTGTCCCAGTGAGGGAAGCCC	1	2	5	AA2	3.0	.
chr1	15103043	15103071	chr1:15103043-15103071	0	AAACAAGGTCAGGAGTTCGAGACCAGCCT	1	2	9	BD2	1.0	.
chr1	15103746	15103774	chr1:15103746-15103774	0	GAGCCAGCCCCACTCTCCTAAGCAAGTGT	1	2	9	BD3	1.0	.
chr1	15103977	15104005	chr1:15103977-15104005	0	CAGCATGGCCCCTGCAGGCTAACAAGTCC	1	3	9	CCD2	-	.
chr1	15106503	15106529	chr1:15106503-15106529	0	AGGTGTGTTCAGGACTAAGACTAGTCA	1	3	7	ABC1	1.0	.
chr1	15109184	15109203	chr1:15109184-15109203	0	AGACTAGCCTGGGCAACATG	2	3	0	ACD2	2.0	.
chr1	15111058	15111089	chr1:15111058-15111089	0	GGGCATTTCCTGACCCACCACTGAGCAAGGCC	1	2	12	AD2	1.0	CTCF-only,CTCF-bound
chr1	15111189	15111212	chr1:15111189-15111212	0	GAACTTTCTCAGCAAAATTTGCCC	1	2	4	AA2	1.0	.
chr1	15114103	15114122	chr1:15114103-15114122	0	GGGCCTGCTCAGACATTCTC	4	2	0	AB3	1.0	.
chr1	15124010	15124030	chr1:15124010-15124030	0	GGACATTTTGGAAACTTGCCC	1	2	1	AC1	-	.
chr1	15125939	15125962	chr1:15125939-15125962	0	GGGCAAGTTCACCTAATCATGTGC	1	2	4	DD1	-	dELS
chr1	15126652	15126675	chr1:15126652-15126675	0	GAGCAAGTCTTATCAAAGTTGCTT	1	1	4	A2	2.0	.
chr1	15130988	15131009	chr1:15130988-15131009	0	GGGTAAGCCTGGAAGCAGGTCC	1	2	2	AB3	2.0	.
chr1	15132025	15132050	chr1:15132025-15132050	0	GAACATTTTTCCAACAACACAAGTTC	1	2	6	AD2	-	.
chr1	15133733	15133761	chr1:15133733-15133761	0	GGACTAATATACAGAGCCAAGGCATGTTT	2	2	9	AD1	3.0	.
chr1	15137666	15137689	chr1:15137666-15137689	0	AGGCAGGCTTGGTGGCACATGCCT	1	2	4	BD2	-	.
chr1	15138930	15138954	chr1:15138930-15138954	0	AAGCTTCTTTTTAGAGAGCAACTTT	1	2	5	AA2	3.0	.
chr1	15141452	15141474	chr1:15141452-15141474	0	AGACAAGCCTGACCAACATGGTG	1	3	3	CCD1	-	.
chr1	15141792	15141816	chr1:15141792-15141816	0	GGACGTGTGCAAAGAGGACTAGCCC	1	2	5	BD1	-	.
chr1	15142177	15142206	chr1:15142177-15142206	0	AAATTAGACTGAGTCATGGAAAACTAGTTC	1	2	10	AD1	-	dELS,CTCF-bound
chr1	15146370	15146391	chr1:15146370-15146391	0	AGGCACTCTCCTGAGCTTGCCT	1	2	2	AB1	1.0	dELS
chr1	15147703	15147722	chr1:15147703-15147722	0	CAGCAAGTGGAGGCTTGCTT	2	3	0	CCD2	-	.
chr1	15150706	15150725	chr1:15150706-15150725	0	AGGCAGACCCAAACTTGCCT	3	2	0	AB1	1.0	.
chr1	15151367	15151393	chr1:15151367-15151393	0	AGGCATGCTTCCTTTGGTAGCTTCTTC	1	2	7	AC1	2.0	.
chr1	15152273	15152292	chr1:15152273-15152292	0	AGGCAGACCCAAACTTGCCT	3	2	0	AB1	2.0	.
chr1	15157062	15157093	chr1:15157062-15157093	0	AAACAGGCCGTTTGTTTGGAAGAAACAAGCCA	1	3	12	BCC2	-	dELS
chr1	15171736	15171761	chr1:15171736-15171761	0	AAAGTAGTTCCAGCTTAACCAAGCCC	1	2	6	AD2	-	pELS,CTCF-bound
chr1	15172020	15172049	chr1:15172020-15172049	0	AAACAAGCTCTCTAGCTGATTAACATACCC	1	2	10	AC1	1.0	.
chr1	15173133	15173154	chr1:15173133-15173154	2	GGACATGCCTAGGGAGTAGGTC	2	2	2	AD1	-	pELS,CTCF-bound
chr1	15173892	15173918	chr1:15173892-15173918	0	AAGCTAGTTTTTCAAGAAAGCAAGTTG	1	1	7	C1	-	dELS
chr1	15176108	15176128	chr1:15176108-15176128	0	GAACAGGCCTTTGGCTTGTTC	1	2	1	BC2	1.0	.
chr1	15176599	15176619	chr1:15176599-15176619	0	GGACATGTTCAGGACATTACT	2	2	1	AD1	1.0	.
chr1	15176622	15176648	chr1:15176622-15176648	0	GGTCTTCCCCTGAGAGAGAACATGTTT	2	2	7	AD1	-	.
chr1	15178696	15178725	chr1:15178696-15178725	0	CAACTTGCCTAAAACCATCCAGACAGACCT	1	3	10	ABC2	-	.
chr1	15180548	15180570	chr1:15180548-15180570	0	CTGATTGTTTTGGGGGCATGTTT	1	3	3	ACD1	-	dELS
chr1	15182396	15182427	chr1:15182396-15182427	0	AGGCAAGCTTTTGGCACAGCGTCAGCAAGCCT	1	1	12	C2	-	dELS
chr1	15183088	15183113	chr1:15183088-15183113	0	CAGCATCTTCCCTGTTGGACTTGTTT	1	2	6	AC1	-	.
chr1	15189252	15189274	chr1:15189252-15189274	0	CACCATGTTAGCCAGGCTAGTCT	1	3	3	CCD1	-	.
chr1	15192639	15192671	chr1:15192639-15192671	0	AGACAGGTTTCACCATCGTGGTCAGGCTGGTCT	1	2	13	BB2	1.0	.
chr1	15194064	15194085	chr1:15194064-15194085	0	AGGCTTGTTCTTGGACTAGAGA	1	3	2	CDD3	-	.
chr1	15194263	15194283	chr1:15194263-15194283	0	CGACATGTTCAAAATATGTCA	1	3	1	ACC2	-	.
chr1	15194342	15194362	chr1:15194342-15194362	0	AAACTTGATGAAAGCTAGTTC	1	2	1	CD	-	.
chr1	15195658	15195679	chr1:15195658-15195679	0	GGGCTTGCTATATGACATGTCA	2	3	2	CCC	-	.
chr1	15196454	15196475	chr1:15196454-15196475	0	GAGCTAGTTTACCAGCATACCA	2	3	2	ACC1	-	.
chr1	15198188	15198214	chr1:15198188-15198214	0	AGACATGTCTCCTCATTTAACATGTTT	2	1	7	C2	2.0	dELS
chr1	15201148	15201169	chr1:15201148-15201169	0	GAGCAAGTTTCTTAACTTCCCT	1	2	2	AC1	-	dELS
chr1	15201197	15201219	chr1:15201197-15201219	0	GGGCTTATTCTAGAAACTTTTTC	1	2	3	AA2	1.0	dELS
chr1	15201710	15201740	chr1:15201710-15201740	0	GGACAAGCTCGGCTCAATACCAAAAGAGCTC	1	2	11	AB1	-	.
chr1	15201797	15201827	chr1:15201797-15201827	0	GAAAATGTCCAGATATGGGCAGGACAAACTT	1	2	11	AA2	-	dELS,CTCF-bound
chr1	15201858	15201878	chr1:15201858-15201878	0	GAGCTGGTCTAAGAAAAGTCT	1	2	1	AB2	-	dELS,CTCF-bound
chr1	15201890	15201914	chr1:15201890-15201914	0	GGGCTTGCTTCTGCAGGACTCGTGG	1	3	5	BCD2	1.0	dELS,CTCF-bound
chr1	15202117	15202136	chr1:15202117-15202136	0	GAACAAGTGTAAACTTGGCT	2	2	0	DD2	-	dELS,CTCF-bound
chr1	15205931	15205957	chr1:15205931-15205957	0	CAACAAGTCATTTTAAAAGAAATGTTC	1	3	7	ACC2	-	.
chr1	15208902	15208926	chr1:15208902-15208926	0	GGACATTCTTGTTACAAACTATTTC	1	2	5	AA2	2.0	.
chr1	15209399	15209418	chr1:15209399-15209418	0	AAGGTAGCCTGAATTTGTCC	1	2	0	AA2	-	.
chr1	15210506	15210527	chr1:15210506-15210527	0	AGACTAGCATGAAGAGTTGCCT	1	2	2	AD2	-	.
chr1	15212214	15212238	chr1:15212214-15212238	0	AAACTTGCCATCTAAAAAAATGCCA	1	3	5	ACC2	-	.
chr1	15213845	15213876	chr1:15213845-15213876	0	AAACTTTTTTTTTTCGAGACAGAGTCTTGCTC	1	2	12	AD2	-	.
chr1	15217296	15217319	chr1:15217296-15217319	0	TAGAATGTTCTAAATAGCTTGCCC	1	3	4	ACC1	-	.
chr1	15218364	15218386	chr1:15218364-15218386	0	GGAATAGCTCACGCAGCATGTCG	1	3	3	ACC1	1.0	.
chr1	15218811	15218834	chr1:15218811-15218834	0	TAGGAAGTCTTAAATAGCTTGCCC	1	3	4	ACC1	3.0	dELS
chr1	15220120	15220147	chr1:15220120-15220147	0	TGTTTTGTTTCAAAAAGGAAACAAGTTT	1	3	8	ACD1	-	dELS
chr1	15220812	15220843	chr1:15220812-15220843	0	AGACTTGCACTTCTCAAGTTCAGAGGTTGTCT	1	2	12	AD2	1.0	.
chr1	15221014	15221046	chr1:15221014-15221046	0	GAGCATGTCCCCCTGGAGGGGGAAAGTGAGTCT	2	2	13	AB1	-	.
chr1	15221508	15221534	chr1:15221508-15221534	0	TCTCATGTCTCTGGGCTGGGCTTGCTT	1	3	7	CDD2	1.0	.
chr1	15222856	15222879	chr1:15222856-15222879	0	AGGCAAGAACCAGAAGACTAGTTC	1	2	4	DD1	-	.
chr1	15223165	15223184	chr1:15223165-15223184	0	GAGTTTGGCTAGGCAAGTCT	2	2	0	AD1	-	.
chr1	15224411	15224440	chr1:15224411-15224440	0	AATAATGCCTATCTTTCCTTAAGCAAGTTG	1	3	10	ACD1	-	pELS
chr1	15225373	15225397	chr1:15225373-15225397	0	AGGCATCTTCACAGAAAGCCAGCTT	1	2	5	AB2	1.0	.
chr1	15230922	15230943	chr1:15230922-15230943	0	CAACAAGTTTAAAAATTAGCTG	1	3	2	ACC2	-	.
chr1	15231699	15231729	chr1:15231699-15231729	0	GGACATTCTGCAGAGTGAAATAAGCTAGTCA	1	3	11	ACC2	1.0	dELS
chr1	15236789	15236808	chr1:15236789-15236808	0	AAGCTAGTTTGAACTGGGCT	3	2	0	BD4	-	.
chr1	15240428	15240447	chr1:15240428-15240447	0	AGACAAGCCTGGGCAACATA	2	3	0	ACD2	-	.
chr1	15241237	15241259	chr1:15241237-15241259	0	CAGCTACTTGAAGAGACATGCTT	1	3	3	ACC2	-	.
chr1	15242691	15242720	chr1:15242691-15242720	0	AGACTAGTCATCCAGAGATCAGGTTTGTTC	1	2	10	AC2	-	.
chr1	15245876	15245895	chr1:15245876-15245895	0	AGGCACGTTTGAGCATCTTC	2	2	0	AB2	4.0	.
chr1	15247459	15247489	chr1:15247459-15247489	0	GGACTAGCCCTGGCAGGAGGAGGGGTGGCTC	1	2	11	AB1	-	.
chr1	15251090	15251109	chr1:15251090-15251109	0	AGACTAGCCTGGGCAACATG	2	3	0	ACD2	-	.
chr1	15251583	15251613	chr1:15251583-15251613	0	GAGATTGTCTTAAAAACCTGCAGAATTGTCC	1	2	11	AA2	-	.
chr1	15252482	15252506	chr1:15252482-15252506	0	GGGCAGGTCTGATTGAAAGTTGCTT	1	2	5	AB2	-	.
chr1	15254911	15254940	chr1:15254911-15254940	0	AGGCATGTCCATATTTTTCAGAAAATATTT	2	2	10	AA1	1.0	.
chr1	15255578	15255607	chr1:15255578-15255607	0	AGACAAGCCTGGGGACACTCACACATGGTC	1	2	10	DD1	-	.
chr1	15257470	15257490	chr1:15257470-15257490	0	AAGCAGGCCTGGGGGATGTCC	1	2	1	AB2	1.0	.
chr1	15257716	15257743	chr1:15257716-15257743	0	GAAGAAGTTCCAAGAAAAGGACTAGATC	1	2	8	AD3	-	.
chr1	15259227	15259248	chr1:15259227-15259248	0	AGACTAGTTATGAGGCATCTCG	2	3	2	ACC1	1.0	dELS
chr1	15261595	15261622	chr1:15261595-15261622	0	GGACTTGCCTGCTTCTCAAGACTCTCCC	1	2	8	AB4	-	dELS
chr1	15262146	15262177	chr1:15262146-15262177	0	AAGCAGCCTCAGAGAGGCAAAGAAACTTGTCC	1	2	12	AB1	-	.
chr1	15264408	15264438	chr1:15264408-15264438	0	TGGCTTTCTTATTTTACTTTTCAGCTTGTTT	1	3	11	ACC2	-	.
chr1	15266056	15266083	chr1:15266056-15266083	0	AAGCATTTCCCAAAGGGCGAATATGTTT	1	2	8	AA2	1.0	.
chr1	15266391	15266415	chr1:15266391-15266415	0	CAACATGTCTGGCCTAGACTTTTTT	1	2	5	AC2	-	.
chr1	15268837	15268869	chr1:15268837-15268869	0	GGGGTTGTTTGTTTTTTTCTTGTAAATTTGTTT	1	2	13	AA2	-	.
chr1	15272140	15272168	chr1:15272140-15272168	0	ACACTAGCTGTGTGGCCTTGGGCAAGTCG	1	3	9	CCD1	-	.
chr1	15273039	15273064	chr1:15273039-15273064	0	GAGCCAGTGTTTCCCTAAACATGTCT	2	2	6	BD1	1.0	dELS,CTCF-bound
chr1	15279896	15279924	chr1:15279896-15279924	0	AAAAAAGCCCATGGCAAGAAAGCATTCCT	1	2	9	AA2	-	DNase-H3K4me3,CTCF-bound
chr1	15280006	15280026	chr1:15280006-15280026	0	AGGGAAGTTCCAGGCAGGTCT	1	2	1	AB3	-	.
chr1	15282866	15282893	chr1:15282866-15282893	0	AGGCAAGCCCCAAAATTGGGACTTAGCC	1	2	8	AD4	-	dELS
chr1	15284014	15284045	chr1:15284014-15284045	0	GGGCAAGTCTCTGAACCTCACTGAGCTTCTGC	1	2	12	AD4	-	.
chr1	15285225	15285253	chr1:15285225-15285253	0	CAACATGCTTTCAAAAAACAAACAATGCC	1	3	9	ACD2	-	dELS,CTCF-bound
chr1	15285675	15285694	chr1:15285675-15285694	0	AAACCAGCTCAAACTAGCCT	3	1	0	B1	1.0	.
chr1	15291465	15291495	chr1:15291465-15291495	0	AAATAAGTTTCCTACAGCTGTAGACTTCCCC	1	2	11	AA2	-	.
chr1	15296829	15296857	chr1:15296829-15296857	0	CAGCAAGCGCACTGCAAAGGGACTTGCCG	1	3	9	CCD2	1.0	.
chr1	15298602	15298634	chr1:15298602-15298634	0	GAACTTGCTTGGAGACCACCCAATATCATGTCT	1	2	13	CD	-	.
chr1	15299048	15299076	chr1:15299048-15299076	0	AAACGAGCCACCCATAGTGGAACTTGCCT	1	2	9	BC1	-	.
chr1	15299386	15299416	chr1:15299386-15299416	0	AGGCTGGCTTCTTATGTTGGAAAACATGACT	1	2	11	BD2	1.0	.
chr1	15302029	15302049	chr1:15302029-15302049	0	AAAAAAGTCTAAGACAGGCCC	1	2	1	AB3	-	.
chr1	15302808	15302837	chr1:15302808-15302837	0	CATCATGCTGGTTAAACTGTGGACATGCCT	1	3	10	CCD1	-	.
chr1	15303303	15303335	chr1:15303303-15303335	8	GGACATGTCTCTAACTCCTTGAGGAGCCTCTTT	2	2	13	AB1	-	.
chr1	15306034	15306054	chr1:15306034-15306054	0	GAACTTTCTAGAGACTTGCTG	1	3	1	ACC2	-	.
chr1	15306472	15306494	chr1:15306472-15306494	0	GAAAATGTCTCCAGGACATGTCA	1	2	3	AC2	-	.
chr1	15308230	15308258	chr1:15308230-15308258	0	TAACATGCTTCCCTCTCTTGAACTTTGCT	1	3	9	ACD2	-	dELS
chr1	15309547	15309567	chr1:15309547-15309567	0	AGAATAGCTTAGTGCAAGCTT	1	2	1	AD2	1.0	.
chr1	15311514	15311538	chr1:15311514-15311538	0	AGGCAAGCCCCAGAGAGAGCAGTCT	1	2	5	AB1	1.0	.
chr1	15313079	15313107	chr1:15313079-15313107	0	AGACATATTAGCAAAGGATGAGCAAGTTC	1	2	9	AC1	1.0	.
chr1	15315828	15315855	chr1:15315828-15315855	0	AAACATCCCTGAACCTACAGACTTGCTG	1	2	8	AC2	-	.
chr1	15316408	15316438	chr1:15316408-15316438	0	GAAGATGCTCACAGGGAGCTCAGGGAAGCCC	1	2	11	AA2	2.0	.
chr1	15317336	15317363	chr1:15317336-15317363	0	CGGGAAGTTCAGCTTCTCCAACTTGCTC	1	3	8	ACC1	1.0	.
chr1	15320650	15320677	chr1:15320650-15320677	0	AAGGTAGCTCCATCAGATACACTAGCTT	1	2	8	AD2	1.0	.
chr1	15321266	15321285	chr1:15321266-15321285	0	GTACTAGCTTGGAAATGTTC	3	2	0	AD2	-	.
chr1	15323773	15323800	chr1:15323773-15323800	1	GAGCAAGCGGGGGAAAATGGGCAAGTTT	1	2	8	CD	-	dELS,CTCF-bound
chr1	15325775	15325803	chr1:15325775-15325803	0	GGTCTAGACTTGAGAGAAAGGACAAGCCC	1	2	9	DD1	-	dELS,CTCF-bound
chr1	15327118	15327146	chr1:15327118-15327146	0	GGACAAGCCCGTCACCGACCAACAGGTTA	1	3	9	BCC1	-	dELS,CTCF-bound
chr1	15327376	15327404	chr1:15327376-15327404	0	GGGCTTACTTCTGGTCTCCAGACATGCAT	1	2	9	AD2	2.0	dELS
chr1	15327697	15327725	chr1:15327697-15327725	0	GAACAAACTCAGGGCCACAAGACAGGCCT	1	2	9	AB2	-	.
chr1	15328502	15328522	chr1:15328502-15328522	0	CAGCTTTTTTGGAGCAAGTTG	1	3	1	ACC2	-	dELS
chr1	15328638	15328657	chr1:15328638-15328657	0	AAAGATGCCTGAGCATCTTC	1	2	0	AA2	-	dELS
chr1	15329621	15329652	chr1:15329621-15329652	0	GAGGAAGTCTTCCTGGGTATCTGGCCAAGTCT	1	2	12	AD2	-	.
chr1	15333539	15333559	chr1:15333539-15333559	0	AAACTGGCTCAAAGCTGGTTT	1	2	1	BB2	-	.
chr1	15335447	15335471	chr1:15335447-15335471	0	AAGCAAGTTGCAATACAATATGCTT	1	3	5	ACC2	1.0	.
chr1	15335752	15335782	chr1:15335752-15335782	0	AGACTTGTTCCTTCCCCCAAAGAGCAAAATC	1	2	11	AD4	1.0	.
chr1	15336359	15336385	chr1:15336359-15336385	0	TGCATTGCCCCACACAAGAACATGTTC	1	3	7	ACD1	1.0	.
chr1	15337262	15337293	chr1:15337262-15337293	0	CAGCATGTCTGAAACAGCCTGGGGGCTCCTTC	1	3	12	ABC2	1.0	.
chr1	15337959	15337979	chr1:15337959-15337979	1	AGTCATGTTTAAATCAAGTTT	2	2	1	DD2	-	dELS
chr1	15339158	15339186	chr1:15339158-15339186	0	AAACATGCGCCACCACACCCAGCTAGTTT	1	2	9	CD	-	.
chr1	15339627	15339655	chr1:15339627-15339655	0	AAACCTGTTTTTTCTTTATCAGCTAGTCC	1	2	9	BC2	-	dELS
chr1	15340484	15340503	chr1:15340484-15340503	0	AAGCAAGCCTAGGCTGTTCT	3	2	0	AB4	-	dELS,CTCF-bound
chr1	15344303	15344324	chr1:15344303-15344324	0	TGACTTGTTTGAGGACTTTGTT	1	3	2	ACD2	-	.
chr1	15346626	15346647	chr1:15346626-15346647	0	AAACTAGCTTTTGGGAAAGCTC	1	1	2	A2	-	dELS
chr1	15346777	15346807	chr1:15346777-15346807	0	ACACAAGTTCAAATCCGAGCTGGGCTACTTC	1	2	11	AD3	1.0	dELS
chr1	15350624	15350652	chr1:15350624-15350652	0	TAACAGGCTGTGTGACCCTGGGCATGCCC	1	3	9	BCC2	-	dELS,CTCF-bound
chr1	15355486	15355515	chr1:15355486-15355515	0	AACTTTGTTCTCCTATCCTTGGACAAGCTG	1	3	10	ACD1	-	dELS
chr1	15355659	15355679	chr1:15355659-15355679	0	AAGCTACTCCGTGGCATGCCT	1	2	1	AC2	-	.
chr1	15356373	15356402	chr1:15356373-15356402	0	CAGCTTGCTACATTCCTGGGAAAATTGCTT	1	3	10	ACC2	-	dELS
chr1	15361423	15361455	chr1:15361423-15361455	0	AGGCAAATTCACTCCTGCTTAAGAAACATGGCT	1	2	13	AD2	-	.
chr1	15361472	15361494	chr1:15361472-15361494	0	TGGCAAGCCATCAGGACTTACCT	1	3	3	ACC1	-	.
chr1	15363540	15363569	chr1:15363540-15363569	0	AATCTAGCTAATACTGTTATTAGCTAGTTT	1	3	10	CCD1	-	.
chr1	15364794	15364813	chr1:15364794-15364813	0	CAACTTGCTGAGACATGCAC	4	3	0	CCD1	-	.
chr1	15366584	15366603	chr1:15366584-15366603	0	AGGCCAGTTTGCACAAGCCC	1	2	0	BD2	-	dELS
chr1	15369246	15369267	chr1:15369246-15369267	0	AAACAAGTCTCAAAAGAATTCT	1	2	2	AA1	-	.
chr1	15370173	15370195	chr1:15370173-15370195	0	CACCATGTTACCCAGGCTTGTCT	1	3	3	CCD1	-	.
chr1	15370890	15370921	chr1:15370890-15370921	0	CAGCTTGCTTTCCGGCTCTCTCAGAGATGCCT	1	2	12	AC2	1.0	dELS,CTCF-bound
chr1	15371877	15371896	chr1:15371877-15371896	0	TGGAAAGCCAGGGCAAGCTC	3	3	0	ACC1	2.0	dELS,CTCF-bound
chr1	15372046	15372073	chr1:15372046-15372073	0	AAACAAGCCAAGATCAAGTAAAATGTCC	1	3	8	ACC2	-	.
chr1	15373829	15373853	chr1:15373829-15373853	0	GAGCAAGACCCAACAGAGCAAGATC	1	2	5	DD2	-	.
chr1	15376411	15376433	chr1:15376411-15376433	0	GAACATGTTCAGCAGGCTAATAG	1	3	3	ACD2	-	.
chr1	15376449	15376469	chr1:15376449-15376469	0	GAGTTTGCCTAAAGTTTGCTT	1	2	1	AA2	1.0	.
chr1	15379520	15379546	chr1:15379520-15379546	0	AGGCATGCCTTCCTCTTATACTAATCC	2	2	7	AD1	-	.
chr1	15380119	15380151	chr1:15380119-15380151	0	AAACATGCCCACTCTGTGCCAGGTGCCATGCTG	1	3	13	CCD2	-	.
chr1	15383439	15383463	chr1:15383439-15383463	0	TGGAAAGTTTCCCCAAAGCAAGTCA	1	3	5	ACC1	-	.
chr1	15386203	15386224	chr1:15386203-15386224	0	GAGCCTGTCACAGAGCAAGCTC	1	2	2	BC1	1.0	.
chr1	15386488	15386517	chr1:15386488-15386517	0	GAAGTTGCCCTTGGAGAAGGATGCAAGCCC	1	2	10	AD2	3.0	dELS,CTCF-bound
chr1	15391507	15391536	chr1:15391507-15391536	0	AATCAAGTCTATAAAATCTTAAACATGTTG	1	2	10	CD	1.0	.
chr1	15391610	15391630	chr1:15391610-15391630	0	AGGCAAGCTATCAGGAAGCTT	1	3	1	ACC2	-	.
chr1	15392660	15392682	chr1:15392660-15392682	0	AATCTACTCTTTCAGGCTTGCTT	1	2	3	AD1	-	.
chr1	15392707	15392728	chr1:15392707-15392728	0	TAACAAGCTTCAGAACTGGATT	1	3	2	BCD2	-	.
chr1	15395713	15395744	chr1:15395713-15395744	0	AAGCTTGTCCAACCCGCAGCCCAGGACAGCTT	1	2	12	AB1	1.0	.
chr1	15399997	15400023	chr1:15399997-15400023	0	GGAAAAGCTCCTGTGGAGGGCTTCCCT	1	2	7	AA2	-	.
chr1	15400834	15400857	chr1:15400834-15400857	0	GAACAAGCCCCAGTGCACAAGCAC	1	2	4	DD1	2.0	dELS
chr1	15402709	15402730	chr1:15402709-15402730	0	AGACTAGGTAAGTAACTTGCCC	1	3	2	CCD2	-	.
chr1	15406653	15406679	chr1:15406653-15406679	0	AAAAAAGCTGGATAAATAAGCTAGTTT	1	2	7	AC1	-	.
chr1	15408498	15408528	chr1:15408498-15408528	0	GAGCATCTTTATTGGACTCAAAAACAATTTC	1	2	11	AA2	-	.
chr1	15410916	15410942	chr1:15410916-15410942	0	CAGCAAACTGGGGGCAAAGACTTGCCC	1	3	7	ACC2	-	.
chr1	15423505	15423536	chr1:15423505-15423536	0	GTGCAAGTTTATGAGCCCAGCAGATCAAGTCT	1	2	12	DD2	-	dELS,CTCF-bound
chr1	15424423	15424446	chr1:15424423-15424446	0	AAGCCAGTCAAGAGGGACTTGCCC	1	2	4	BC1	1.0	dELS,CTCF-bound
chr1	15424521	15424548	chr1:15424521-15424548	0	AGGCATCTCTATCGCCCGATGCTTGTTC	1	2	8	AD2	-	dELS,CTCF-bound
chr1	15425614	15425635	chr1:15425614-15425635	0	AGGCTTGTCCAAAAGTTAGCGC	1	2	2	AD1	1.0	.
chr1	15425997	15426026	chr1:15425997-15426026	0	CAGCAAGCTGAGCTTCCGGGAGGTAAGCCC	1	3	10	ACC2	-	.
chr1	15428839	15428865	chr1:15428839-15428865	1	AAAAATATCTGTGAATGGAGCAAGTTC	2	2	7	AA1	1.0	.
chr1	15431996	15432015	chr1:15431996-15432015	0	AGACTAGCCTGGGCAACATA	2	3	0	ACD2	-	dELS,CTCF-bound
chr1	15432045	15432074	chr1:15432045-15432074	0	AAACTAGCTGGGCAGCTACTCAGGAAGCTC	1	3	10	ACC2	-	.
chr1	15434424	15434449	chr1:15434424-15434449	0	GACCAAGTCCAGTCTCAAGCTTTCTC	1	2	6	AD3	-	.
chr1	15435083	15435108	chr1:15435083-15435108	0	GTAGATGTCTCAAAACAAGCAAGTTT	1	2	6	AD4	-	dELS,CTCF-bound
chr1	15438658	15438677	chr1:15438658-15438677	1	AGACAAGCCACAGCCTGCCT	2	3	0	BCC2	-	pELS
chr1	15444447	15444475	chr1:15444447-15444475	0	TGGCTTGCCTCTTGATGAAGGGCAGGTGT	1	3	9	BCD2	2.0	.
chr1	15445369	15445389	chr1:15445369-15445389	0	CAGCAAACCAAGAGCTAGTCT	1	3	1	ACC2	-	.
chr1	15447728	15447748	chr1:15447728-15447748	0	AGACTGGCCCAAGAGTTGTCC	1	2	1	AB2	1.0	dELS
chr1	15447819	15447839	chr1:15447819-15447839	0	AGGCAAGTCTCAGGAAAGACT	1	2	1	AD1	-	.
chr1	15457411	15457443	chr1:15457411-15457443	0	AGACCAGCCTGGCCAACATGGTGAAACCTGCCT	1	2	13	BB2	-	.
chr1	15463004	15463024	chr1:15463004-15463024	0	GAACCAGCTCCAAAGATGTCT	1	2	1	AB2	3.0	.
chr1	15463222	15463253	chr1:15463222-15463253	0	CAACAAGGCCCTCTGCATTTTCAAACATGCCC	1	2	12	CD	-	dELS
chr1	15465520	15465541	chr1:15465520-15465541	0	CAGAAAGCCATGGAGCTAGCTC	1	3	2	ACC1	1.0	.
chr1	15466247	15466267	chr1:15466247-15466267	0	GAATTACCCCGAAACATGTTC	2	2	1	AA1	2.0	.
chr1	15467060	15467079	chr1:15467060-15467079	0	GTGCAACCTTGGGCAAGTCC	2	2	0	AD1	-	.
chr1	15478763	15478785	chr1:15478763-15478785	0	CACCATGTTGGCCAGGCTTGTCT	1	3	3	CCD1	-	.
chr1	15479175	15479198	chr1:15479175-15479198	0	AAGCATCTTTTTAAAAGCCAGTTC	1	2	4	AB2	-	.
chr1	15480289	15480318	chr1:15480289-15480318	0	AAGCTAGACTTCCCAGGATCAAGCAATCCT	1	2	10	AD2	-	.
chr1	15485393	15485414	chr1:15485393-15485414	0	CAGAAAGCCATGGAGCTAGCTC	1	3	2	ACC1	-	.
chr1	15486966	15486985	chr1:15486966-15486985	0	GTGCAACCTTGGGCAAGTCC	2	2	0	AD1	-	.
chr1	15489998	15490024	chr1:15489998-15490024	0	TAACTAGCTGGGATTACAGGCATGCAC	1	3	7	CCD1	-	.
chr1	15492463	15492491	chr1:15492463-15492491	0	AGGAAAGTTTTATACCCCAGGACATATTT	1	2	9	AA2	-	.
chr1	15497109	15497131	chr1:15497109-15497131	0	AAACAAGCCTGGCCAACATGGTA	1	3	3	CCD1	-	.
chr1	15502420	15502439	chr1:15502420-15502439	0	AGACTAGCCTGGGCAATATA	2	3	0	ACD2	-	.
chr1	15508611	15508633	chr1:15508611-15508633	0	CACCATGTTGGCCAGGCTAGTCT	1	3	3	CCD1	1.0	.
chr1	15508752	15508782	chr1:15508752-15508782	0	AATCAAGCTGCAGACATAGATAAGCAAGCTG	1	3	11	CCD1	-	.
chr1	15510329	15510348	chr1:15510329-15510348	0	GAACAGGTCTGAACTATTCT	1	2	0	AB2	1.0	.
chr1	15511871	15511892	chr1:15511871-15511892	0	GAAGATGCCCTAGGACTGGCCC	2	2	2	AB3	1.0	.
chr1	15512631	15512658	chr1:15512631-15512658	0	GAGCCTGTTCCTTGTAATAAATATGTTT	1	2	8	AB2	1.0	.
chr1	15519781	15519812	chr1:15519781-15519812	0	AGGATAGCTTGAGCCCAGTTCGAGACCAGCCT	1	2	12	AB2	-	.
chr1	15527182	15527205	chr1:15527182-15527205	0	GAGCTTGTCTCTGGGAGCTTCTTC	1	1	4	A1	2.0	.
chr1	15529521	15529550	chr1:15529521-15529550	0	TAGCATATTTAATGTTAAAGTAACAAGTTT	1	3	10	ACC2	1.0	.
chr1	15529981	15530000	chr1:15529981-15530000	0	AAAAAAGTCTGTACATGTTC	3	2	0	AD2	-	.
chr1	15534116	15534138	chr1:15534116-15534138	0	AAACTTTCCTAACAAAATAGCCC	1	2	3	AA2	1.0	.
chr1	15534270	15534302	chr1:15534270-15534302	0	AGACAAGTTCATTCAAATCAGTAAGGCTTACGA	1	3	13	ACD2	1.0	.
chr1	15534521	15534543	chr1:15534521-15534543	0	AGACCAGCCTGACCAACATGCTG	1	3	3	BCC1	-	.
chr1	15540438	15540460	chr1:15540438-15540460	3	GGGCATGCCCAGCTAACTTTTTT	1	2	3	AC1	1.0	.
chr1	15547441	15547472	chr1:15547441-15547472	0	GGGCTTTTTTTTTTTTTTCGGAGACCAAGTCT	1	2	12	AD2	-	.
chr1	15549836	15549866	chr1:15549836-15549866	0	AAAGATGTTTTGAGCGAGGGGGACCATGTTC	1	2	11	AD2	-	.
chr1	15554529	15554560	chr1:15554529-15554560	0	GGAATAGTCTTGATATCTGATAGAACAAATCT	1	2	12	AA2	-	.
chr1	15555235	15555261	chr1:15555235-15555261	0	AAAAAAGCCAGGTGTGGCAGCATGCTC	1	3	7	ACC1	-	.
chr1	15557420	15557446	chr1:15557420-15557446	0	AGGCTTGTCGATTGTATTAGCTTTTTC	1	3	7	ACC1	-	.
chr1	15562181	15562204	chr1:15562181-15562204	0	GAGCAAACCCTTTGAGGCTTTCCT	1	2	4	AA2	-	dELS
chr1	15562899	15562925	chr1:15562899-15562925	0	TCACCAGTTTTTTACTAAGGCAAGTCT	1	3	7	BCD1	-	.
chr1	15566102	15566131	chr1:15566102-15566131	0	AGTCAAGCCCTCCAGAAAAAGAGGAAGCCC	1	2	10	AD2	-	.
chr1	15566396	15566418	chr1:15566396-15566418	0	AAAGAAGCCTATCAGGCAAGTGT	1	2	3	AD3	1.0	.
chr1	15566682	15566701	chr1:15566682-15566701	0	AGACTAGCTTAGGCAACATG	2	3	0	ACD2	-	.
chr1	15567221	15567247	chr1:15567221-15567247	0	AGACCAGCCTACTACAGAAATTTGCTT	1	2	7	AB2	-	.
chr1	15568216	15568239	chr1:15568216-15568239	0	TAACATGCCCCTGTGAACAGGTAT	1	3	4	BCD2	-	.
chr1	15570506	15570531	chr1:15570506-15570531	0	AGATTTGTTCATTTTTAAACATTTTT	1	2	6	AA2	1.0	.
chr1	15570970	15570990	chr1:15570970-15570990	0	AAACTGGCCTAAAACAAGTCT	1	1	1	B2	1.0	.
chr1	15571210	15571229	chr1:15571210-15571229	0	CAGCTTGTTGATACTTGTTC	2	3	0	CCD2	1.0	.
chr1	15574235	15574262	chr1:15574235-15574262	0	GGGCAAGCTAATGATACTTAACTACCTC	1	3	8	ACC1	-	.
chr1	15574315	15574345	chr1:15574315-15574345	0	AGGTGTGTTTTCTTCACCATTGGACATGCTC	1	2	11	AB4	-	.
chr1	15581376	15581396	chr1:15581376-15581396	0	AGACAAGTTAAGAGCTACTCT	1	2	1	AC2	1.0	.
chr1	15581424	15581443	chr1:15581424-15581443	0	GAAAATGCCTAGAATAGCTC	1	2	0	AA2	2.0	.
chr1	15581673	15581695	chr1:15581673-15581695	0	AGACCAGCCTTGCCAACATGTTG	1	3	3	BCC1	-	.
chr1	15583948	15583973	chr1:15583948-15583973	0	AAAATTGCCTTCATTTGAGCATTTCT	1	2	6	AA2	-	.
chr1	15590302	15590328	chr1:15590302-15590328	0	AGACCAGCCTGACCAAGAGACTAGTCT	1	1	7	B1	-	.
chr1	15592564	15592589	chr1:15592564-15592589	0	GAACTTGTCTGTGCTTGCGGAAGCTC	1	2	6	AD1	-	dELS
chr1	15593932	15593952	chr1:15593932-15593952	0	AAACTTGTCTGAGACCTGTCT	1	1	1	B2	-	.
chr1	15597704	15597733	chr1:15597704-15597733	0	AAATAAGCCCCTTTTCTCTTGGAATTGCCC	1	2	10	AA2	-	.
chr1	15598285	15598307	chr1:15598285-15598307	0	AGATAAGCTTTTTAAAAAAGCTT	1	2	3	AA2	1.0	.
chr1	15598494	15598514	chr1:15598494-15598514	0	TAACAAGTCCCAGAAATGTCC	1	2	1	AC2	1.0	.
chr1	15603855	15603874	chr1:15603855-15603874	2	AGACTTGTCTGGGCTGGCTA	3	2	0	BC3	-	pELS,CTCF-bound
chr1	15603912	15603941	chr1:15603912-15603941	1	AGGCTAGTTCAGTTGTGCAAGAGCATTTCC	2	1	10	A1	1.0	pELS,CTCF-bound
chr1	15605231	15605263	chr1:15605231-15605263	0	GCAAATGTTTGTGTGGCCTCCTTAAACTAGCTG	1	3	13	ACD1	-	.
chr1	15610326	15610352	chr1:15610326-15610352	0	AAACATTTTTATTACAGAATCAAGCTT	1	2	7	AD2	1.0	.
chr1	15615603	15615623	chr1:15615603-15615623	0	GGGCAATCCTAGAACATTTCT	1	2	1	AA2	-	.
chr1	15615814	15615845	chr1:15615814-15615845	0	AAAAATGTGCACAGGGACTTCTGGGCAAGCTT	2	2	12	AD1	-	pELS
chr1	15618339	15618359	chr1:15618339-15618359	0	GAAAAAGTTTAAGACTTGCAC	1	2	1	AD3	-	pELS,CTCF-bound
chr1	15618619	15618639	chr1:15618619-15618639	0	CAGCTTGCTGGAAAGAAGTTC	1	3	1	ACC2	-	pELS,CTCF-bound
chr1	15621049	15621069	chr1:15621049-15621069	0	TAACAAATTTAGAACAAGCCA	1	3	1	ACC2	1.0	dELS
chr1	15622972	15623002	chr1:15622972-15623002	0	AAGCAACATTTCATATTTCATAGACATGCTC	2	2	11	AD1	-	dELS,CTCF-bound
chr1	15624967	15624998	chr1:15624967-15624998	0	AAACTTGTATAATTGGGCCTACAAATTTGCTC	1	2	12	AD2	-	.
chr1	15628143	15628165	chr1:15628143-15628165	0	AAACATGTTTTTGAGAATTATTC	2	2	3	AA1	1.0	dELS
chr1	15628421	15628448	chr1:15628421-15628448	0	AGGATAGTCCCAGACTTGAGACAAGTTT	1	1	8	A1	-	.
chr1	15628583	15628602	chr1:15628583-15628602	0	TCAGTTGTTCAGACAAGTTT	2	3	0	ACD1	1.0	.
chr1	15633311	15633331	chr1:15633311-15633331	0	AAATAAGCTTTAGGCATCCTC	1	2	1	AA2	-	.
chr1	15634967	15634991	chr1:15634967-15634991	0	AGGCTAGTCCTGGTGGCTCATGCCT	1	2	5	DD1	1.0	dELS,CTCF-bound
chr1	15637511	15637537	chr1:15637511-15637537	0	GTGCATGCCACCATGCCCGGCTAGTTT	1	3	7	CCD1	-	.
chr1	15641754	15641776	chr1:15641754-15641776	0	AGACCAGCCTGGCCAACATGCTG	1	3	3	BCC1	2.0	.
chr1	15643668	15643696	chr1:15643668-15643696	0	GGGCTTGCTGTCTTTCTGTAGGCTATTTG	1	3	9	ACC1	1.0	.
chr1	15643778	15643801	chr1:15643778-15643801	0	GGGTATGTCTGAGCTAGCAAGCCT	1	2	4	AC2	-	.
chr1	15644395	15644416	chr1:15644395-15644416	0	AGACTAATTATCAGACATGTCT	1	2	2	AC1	2.0	.
chr1	15645407	15645430	chr1:15645407-15645430	0	GGATAATCTCTCCTGGACTTGTCC	1	2	4	AA1	2.0	.
chr1	15649772	15649793	chr1:15649772-15649793	0	GGAACAGCCCATGGACATGCTT	3	2	2	AB4	-	.
chr1	15653924	15653956	chr1:15653924-15653956	0	TAGCTTGTTTAAATGTAATGATGGAGCTAAGTT	1	3	13	ACD2	-	.
chr1	15655988	15656015	chr1:15655988-15656015	0	TAAAATGTTTTAAAAAAAAAACATGTTT	1	2	8	AC3	1.0	.
chr1	15656784	15656813	chr1:15656784-15656813	0	CACCTTGTTCAATCTGGTTACAACTAGCCT	1	3	10	CCD1	2.0	.
chr1	15659491	15659518	chr1:15659491-15659518	0	AAACTATTCTAGAGTTGTAGACTAGACT	1	2	8	AD2	-	.
chr1	15660103	15660130	chr1:15660103-15660130	0	GATCATGCTTCCTCAGCAGACCATGCTC	1	2	8	DD2	1.0	.
chr1	15661467	15661495	chr1:15661467-15661495	0	AGACAGGCCTGAAACCAGAGAAAATGTCT	1	2	9	AB2	1.0	.
chr1	15662966	15662992	chr1:15662966-15662992	0	GGCCTTTTTTTATATAAGGACTAGCCC	1	2	7	AD1	-	.
chr1	15666326	15666346	chr1:15666326-15666346	0	GGGAAAGTTTGAAAATAGCTC	1	2	1	AA2	-	.
chr1	15668080	15668107	chr1:15668080-15668107	0	TAGCTAATTTGGGGAGGGGGGCATGCTG	1	3	8	ACC2	-	.
chr1	15668548	15668578	chr1:15668548-15668578	0	AGGTTTGTTTACCAGTTTTGTAGCCATGTTT	1	2	11	AD2	1.0	dELS
chr1	15669562	15669584	chr1:15669562-15669584	0	AGACTAGATTCTAGAGCTAGGCT	1	2	3	DD2	-	.
chr1	15670555	15670583	chr1:15670555-15670583	0	AAACTAGCTGGGCATGGTGGAGCGTGCCT	1	2	9	BC2	1.0	.
chr1	15670853	15670880	chr1:15670853-15670880	0	TAGCTAGCTTACTGCTTGGTGCAAGCCT	1	2	8	CD	1.0	.
chr1	15671715	15671734	chr1:15671715-15671734	0	GGAGTAGCTTAGACAAATCT	1	2	0	AA2	1.0	.
chr1	15674125	15674154	chr1:15674125-15674154	0	GGCCTAGTCCCTTCTTAAAAAGAATTGTCC	1	2	10	AD2	-	.
chr1	15674650	15674669	chr1:15674650-15674669	4	GAACATGTTATGACAAGTTA	4	3	0	CCC	-	dELS,CTCF-bound
chr1	15677496	15677520	chr1:15677496-15677520	0	AGATATGTTTTGAAAGAACAAATCC	1	2	5	AA2	-	.
chr1	15687993	15688014	chr1:15687993-15688014	0	AAGCATGCCTACAGGAAAGTGT	2	2	2	AD1	-	.
chr1	15694899	15694927	chr1:15694899-15694927	0	AGGCAGGCACCACCATGTTGGGCTAGTTT	1	2	9	BD1	-	.
chr1	15695807	15695836	chr1:15695807-15695836	0	GGGTTTGTTTTTTGAGACAGGGTCTTGCTC	1	2	10	AD2	-	.
chr1	15696295	15696316	chr1:15696295-15696316	0	GGTCAAGTCTGGGGGCCAGTCC	1	2	2	BD2	-	.
chr1	15698848	15698876	chr1:15698848-15698876	0	CAACATTTTTCATATAGAGCAACTAGCCT	1	3	9	ACC2	1.0	.
chr1	15703747	15703766	chr1:15703747-15703766	0	AGGCATTTCTTGGCTTGTTG	3	3	0	ACC2	-	dELS,CTCF-bound
chr1	15703851	15703880	chr1:15703851-15703880	0	GGGAGAGTCTGGGATGAGCTGAGCTAGCTT	1	2	10	AB4	-	dELS,CTCF-bound
chr1	15703952	15703974	chr1:15703952-15703974	0	GAGCGTGGTCTGGGAACATGCCT	2	2	3	BD1	-	.
chr1	15705381	15705400	chr1:15705381-15705400	0	CATGTTGCCCAGGCTTGTCT	2	3	0	ACD1	1.0	.
chr1	15707652	15707680	chr1:15707652-15707680	0	GAACTTCTTCCCAGAAGTGGGGAAAGCCC	1	2	9	AA2	1.0	dELS,CTCF-bound
chr1	15709015	15709046	chr1:15709015-15709046	0	AAACGAGTTTCGAGAGGTTAGGTAACTTGCCC	1	2	12	BC2	4.0	.
chr1	15710668	15710696	chr1:15710668-15710696	0	GGACTTGTTCTGCCCATACCAAAATGCTG	1	3	9	ACC2	-	.
chr1	15712591	15712618	chr1:15712591-15712618	0	GGATATACCTTAAAGGCAAAACAAGTTT	2	2	8	AA1	1.0	.
chr1	15712794	15712820	chr1:15712794-15712820	0	GTGCATGCCACCATGCCTAGCTAGCTT	1	3	7	CCD1	-	.
chr1	15714568	15714590	chr1:15714568-15714590	0	TGACAGGCCTGCCAGGCTTGTTC	1	2	3	BC1	-	dELS
chr1	15718710	15718732	chr1:15718710-15718732	0	GGTCTTGTTGAGGGAGCTTGTTG	1	3	3	CCD1	-	.
chr1	15718732	15718762	chr1:15718732-15718762	0	GAGTATGACTGGGCTTGAGCAAAACTTGTTT	2	2	11	AD1	1.0	.
chr1	15720272	15720295	chr1:15720272-15720295	0	TTGCCTGTTCTGGGGAGCTTGTCT	1	3	4	BCD1	-	.
chr1	15720779	15720799	chr1:15720779-15720799	0	AAACTTGCTGTTAGCAAGACC	1	3	1	CCD1	1.0	.
chr1	15721053	15721078	chr1:15721053-15721078	0	AGGCTTCTCTCTGCCAGAACCAGCTT	1	2	6	AB2	2.0	dELS
chr1	15721723	15721747	chr1:15721723-15721747	0	AGACTTGTTCTGGAAAACCATGCCT	1	1	5	D2	1.0	.
chr1	15726398	15726428	chr1:15726398-15726428	0	AGGCTTGCTGGCCTGAGGCGGGGGATTGCTC	1	2	11	AC2	-	.
chr1	15728896	15728915	chr1:15728896-15728915	0	AACCAAGCTTGAGGTTGCCT	2	2	0	AD2	-	.
chr1	15731467	15731499	chr1:15731467-15731499	0	GAACAGGTCCAGTCTGATGGGGGAGGCAGGCCC	1	2	13	BB2	2.0	.
chr1	15733464	15733483	chr1:15733464-15733483	0	GTGGAAGCCTGGACTAGTTA	2	3	0	ACD1	1.0	dELS
chr1	15734751	15734778	chr1:15734751-15734778	0	AGACATGTTATATTGCCAAGGCTTGTCA	1	2	8	CC	-	.
chr1	15735490	15735511	chr1:15735490-15735511	0	GGGCAGGCCTGGCAGCAAGTCC	1	2	2	BC2	-	pELS,CTCF-bound
chr1	15737260	15737285	chr1:15737260-15737285	0	AAAAATGTTTTGAAGAAAGCTACCCT	1	2	6	AA2	-	.
chr1	15737596	15737626	chr1:15737596-15737626	0	AAAAAAGCTCCCCTTGAGCAAAGGCTCGCCT	1	2	11	AB3	1.0	pELS
chr1	15738025	15738045	chr1:15738025-15738045	0	GGGCATGGATTGGGCATGCTC	1	2	1	DD1	1.0	pELS,CTCF-bound
chr1	15739343	15739367	chr1:15739343-15739367	0	CAGCATGCTCTTCTGGGACGAGCTT	1	2	5	BC2	2.0	.
chr1	15741056	15741076	chr1:15741056-15741076	0	TGACAAGCCTGAAAGAAGCTC	1	2	1	AC2	-	pELS,CTCF-bound
chr1	15744873	15744897	chr1:15744873-15744897	0	GGGCATGGCCGTGCCAAACAAGCCA	1	2	5	CD	1.0	.
chr1	15746976	15747006	chr1:15746976-15747006	0	GGGCATCCTTGTCTCCCTACTGGGCGAGCTC	1	2	11	AB2	2.0	.
chr1	15748959	15748980	chr1:15748959-15748980	0	AGAGAAGTTAAGTGACTTGCTC	1	3	2	ACC1	-	.
chr1	15753428	15753450	chr1:15753428-15753450	0	AGGCGTTCTTCATGGACATGCTT	2	2	3	AB1	-	.
chr1	15755296	15755318	chr1:15755296-15755318	0	CAACAAGCCCAGAGAGCTGATCT	1	3	3	ABC2	-	.
chr1	15756393	15756414	chr1:15756393-15756414	0	AGACTTGCCCTCAAACCTCTCT	1	2	2	AB1	-	.
chr1	15761174	15761194	chr1:15761174-15761194	0	GGACCAGCCCGGAACATGCCG	2	2	1	BC2	2.0	dELS,CTCF-bound
chr1	15761484	15761508	chr1:15761484-15761508	0	AAACAAGTGCCTTATCAGCAAGTCG	1	3	5	CCD2	1.0	dELS,CTCF-bound
chr1	15761657	15761680	chr1:15761657-15761680	0	AGACAAGTACTTTAAAATAAGTTT	1	2	4	AD2	-	.
chr1	15765479	15765498	chr1:15765479-15765498	2	GAACAAGATCAAACTTGCCT	2	1	0	D2	1.0	.
chr1	15766719	15766745	chr1:15766719-15766745	0	TAAGTAGCTGGGATTACAGGCATGCCC	1	3	7	ACC1	-	.
chr1	15770090	15770116	chr1:15770090-15770116	0	GGGCATGCCACTATGCCCGGCTAATTT	1	3	7	ACC1	1.0	.
chr1	15772982	15773004	chr1:15772982-15773004	0	CACCATGTTGGCCAGGCTTGTCT	1	3	3	CCD1	-	.
chr1	15780090	15780109	chr1:15780090-15780109	0	AAATTTGCCCAGGCTGGTCT	3	2	0	AB3	-	.
chr1	15786208	15786235	chr1:15786208-15786235	2	AGACATTTTGTACGGCACGGACAAGTTA	1	3	8	ACC2	1.0	.
chr1	15794362	15794383	chr1:15794362-15794383	0	GAACATTTTCCAAAAAATGTTC	1	2	2	AA2	1.0	.
chr1	15798566	15798592	chr1:15798566-15798592	0	GCACATGCCTGTAATCCCAGCTAGTCG	1	3	7	CCD1	1.0	.
chr1	15804504	15804532	chr1:15804504-15804532	0	AGGCTTTTTTTTTTTTAGAAGTCTTGCTC	1	2	9	AD2	1.0	.
chr1	15809074	15809099	chr1:15809074-15809099	0	AAACATGCCGCCCAGGAGGCAAGGCC	1	2	6	CD	1.0	pELS
chr1	15810280	15810304	chr1:15810280-15810304	0	ACACAAGTTCGTTGGAAACATTCCC	1	2	5	AD3	-	pELS,CTCF-bound
chr1	15811972	15811994	chr1:15811972-15811994	0	CACCATGTTGGTCAGGCTAGTCT	1	3	3	CCD1	-	.
chr1	15816836	15816855	chr1:15816836-15816855	4	AGTCATGTCTAGACAAATCT	3	2	0	AD3	-	.
chr1	15817344	15817375	chr1:15817344-15817375	0	GAACTAGGCTAGTAGCGTAATTAAACATCCCC	1	2	12	AD2	1.0	.
chr1	15820120	15820142	chr1:15820120-15820142	0	AAAAATGTTTATGTAACTTGCCC	1	2	3	AC2	-	.
chr1	15820592	15820615	chr1:15820592-15820615	0	GGACTTGCTCAACCACATTTGCTT	1	2	4	AD1	-	.
chr1	15820819	15820845	chr1:15820819-15820845	0	AAATTAGCCGGGGGTGGTGGCATGCTC	1	3	7	ACC1	2.0	.
chr1	15822105	15822129	chr1:15822105-15822129	0	AAACTAGTTTGTTAAAGAAATGATC	2	2	5	AD1	1.0	.
chr1	15823326	15823354	chr1:15823326-15823354	0	AAATTAGCCCAGCGTGATGGCGCATGCCT	1	2	9	AD2	1.0	.
chr1	15823700	15823728	chr1:15823700-15823728	0	AGACCAGCCTGGGCAACATGGAGAAGCCC	1	2	9	AB2	-	.
chr1	15825029	15825057	chr1:15825029-15825057	0	GGGTTTCTCCATGTTGGTCAGGCTAGTCT	1	2	9	AA1	-	.
chr1	15827285	15827309	chr1:15827285-15827309	0	GAACATGCCCAAACTGAACTTCTGC	1	2	5	AD4	-	.
chr1	15829811	15829833	chr1:15829811-15829833	0	TAACATGCTGTAGAGACCAGTCT	1	3	3	BCC2	-	pELS,CTCF-bound
chr1	15831024	15831053	chr1:15831024-15831053	1	AGGCATGTGCCAGCGTGCCTGGCCATGTTT	1	2	10	DD2	-	dELS,CTCF-bound
chr1	15834675	15834700	chr1:15834675-15834700	0	AGGCATCCCCTTTTTGAAACGTGTTC	1	2	6	AB2	1.0	.
chr1	15838138	15838165	chr1:15838138-15838165	0	GGTCTTGCCTTGTTGTCCAAGCTGGTCT	1	2	8	BD3	-	.
chr1	15843955	15843983	chr1:15843955-15843983	0	ACGCATGACTGAACTCTTTGAGCATGTCT	1	2	9	DD1	1.0	dELS,CTCF-bound
chr1	15844259	15844279	chr1:15844259-15844279	0	ATACATGCTTTAAAGAAGTTC	1	2	1	AD2	1.0	.
chr1	15844890	15844921	chr1:15844890-15844921	0	ACAGAAGCCTCCATTCAAGGCGAGACATGCCT	1	2	12	AD4	1.0	.
chr1	15857834	15857856	chr1:15857834-15857856	0	AAATTTGTTTTAGAGACAAGGTC	1	2	3	AD3	1.0	.
chr1	15863640	15863662	chr1:15863640-15863662	0	AGACCAGCCTAGGCAACATGTTG	1	3	3	BCC1	-	dELS
chr1	15864513	15864542	chr1:15864513-15864542	0	AAGCAATTTTGTACTCTTGCAGACAAGTGC	1	2	10	AD2	-	.
chr1	15866808	15866834	chr1:15866808-15866834	0	AGGCGTGCTTGAAATAGAAAAATGCCT	1	2	7	AB2	-	dELS
chr1	15867328	15867356	chr1:15867328-15867356	0	GAACAATATTCCATTGAATGGGCATGCCC	2	2	9	AD1	-	.
chr1	15876139	15876164	chr1:15876139-15876164	0	TGACTTGCTTTTAGTTTTGCTTGCTC	1	3	6	CCD2	1.0	.
chr1	15876709	15876729	chr1:15876709-15876729	0	GAGCTAGCTTTAAACAAATTC	1	1	1	A1	1.0	.
chr1	15881923	15881952	chr1:15881923-15881952	0	TAGCTTGGTTTTACCTATGGAAACAAGTTT	1	2	10	CD	-	.
chr1	15884923	15884949	chr1:15884923-15884949	0	CGCCATGTTGACCACCCAGGCTAGTTT	1	3	7	CCD1	-	.
chr1	15890088	15890108	chr1:15890088-15890108	0	GAAATAGCTTTAAAAATGTCT	1	2	1	AA2	-	.
chr1	15895874	15895902	chr1:15895874-15895902	0	GGGTTTCTCCATGTTGGCCAGGCTAGTCT	1	2	9	AA1	1.0	.
chr1	15896001	15896028	chr1:15896001-15896028	0	GAGCATGCTAACCACATAAAGCATATTT	1	2	8	AC2	-	.
chr1	15903915	15903939	chr1:15903915-15903939	0	AGATTAGCTTCTGATGAACTATTTT	1	2	5	AA2	1.0	.
chr1	15906660	15906682	chr1:15906660-15906682	0	CACCATGTTGGCCAGGCTAGCCT	1	3	3	CCD1	-	.
chr1	15907752	15907774	chr1:15907752-15907774	0	GAGAATGCCATAAAAGCAAGCCA	1	3	3	ACC1	2.0	.
chr1	15909634	15909657	chr1:15909634-15909657	0	GGAAAAGTCTGCTTAAGCTATTCT	1	2	4	AA2	-	.
chr1	15909721	15909747	chr1:15909721-15909747	0	GGTCATGTTGAGCATGTAAACAAGTTA	1	3	7	CCD1	-	.
chr1	15912904	15912936	chr1:15912904-15912936	0	GGGCTAGCTTGAGATTTTTACTGTAAAAAGCTT	1	2	13	AC1	1.0	.
chr1	15915285	15915312	chr1:15915285-15915312	0	AGGATTGCTTGAGCCCAGAGACCAGCCT	1	2	8	AB2	-	.
chr1	15915337	15915363	chr1:15915337-15915363	0	AAACTAGCTAGGCATGGTGGCATGCAC	1	3	7	CCD1	-	.
chr1	15915738	15915757	chr1:15915738-15915757	0	CATGTTGCCCAGGCTAGTCT	2	3	0	ACD1	-	.
chr1	15916637	15916663	chr1:15916637-15916663	6	TGAGTAGCTGGGACTGCAGACATGTCC	1	3	7	ACC1	1.0	pELS
chr1	15916975	15917002	chr1:15916975-15917002	0	AAATTAGCTGGGCGTTGGTGGCTTGCTC	1	3	8	ACC1	-	pELS,CTCF-bound
chr1	15919418	15919449	chr1:15919418-15919449	0	GAGCATGCCTACAAACTGCGTGTGGCTAGATG	1	3	12	CCD1	-	pELS
chr1	15919704	15919723	chr1:15919704-15919723	0	AAACTATTTTGAACTAGCCA	2	2	0	AC2	-	.
chr1	15919866	15919891	chr1:15919866-15919891	0	AGACTTTTTTAAATGAGGGGAAGTTC	1	2	6	AA2	-	.
chr1	15932849	15932875	chr1:15932849-15932875	0	GGACAAGCCTGCACACCAAGCAAGTGA	1	2	7	CD	-	.
chr1	15933300	15933327	chr1:15933300-15933327	0	AGCCATGTCCCTGAATCCAACCAAGCTC	1	2	8	DD2	1.0	.
chr1	15934013	15934035	chr1:15934013-15934035	0	AAACAACTCTGAGATACAAGCCT	1	2	3	AD2	1.0	.
chr1	15936833	15936854	chr1:15936833-15936854	0	CAGCTAGTCCCTAAAGATGTTG	1	3	2	ACC2	-	.
chr1	15942181	15942212	chr1:15942181-15942212	0	GAGCCAGGCTGTTGGCATCCAGAAACTTGTCC	1	2	12	BD1	-	dELS
chr1	15942728	15942754	chr1:15942728-15942754	0	AGGCTTCTCTCCTGGGGGAGCAAGGTT	1	2	7	AD2	1.0	.
chr1	15944161	15944187	chr1:15944161-15944187	0	GCGCCTGTTTCCTGGGTGAACAAGCTG	1	3	7	BCD1	-	.
chr1	15944456	15944486	chr1:15944456-15944486	0	GAGGTTGCCCGAGGTGGTGAAGAGCTTGCCG	1	2	11	AC2	1.0	dELS,CTCF-bound
chr1	15948465	15948493	chr1:15948465-15948493	0	AGACATGCTGGCTGTGCTGGGGAAAGTCC	1	2	9	AC2	1.0	dELS
chr1	15948912	15948936	chr1:15948912-15948936	1	ACAGATGTTTCAATTGGACATGTTG	1	3	5	ACD1	-	dELS,CTCF-bound
chr1	15954648	15954667	chr1:15954648-15954667	0	AGACAAGCCTAGGCAACATG	2	3	0	ACD2	-	.
chr1	15961244	15961270	chr1:15961244-15961270	0	AGACTTTTTTCCATTTAAAACTTTCCC	1	2	7	AA2	-	.
chr1	15963470	15963495	chr1:15963470-15963495	0	AGACATTTGCAGAACTGGGCAAGCTT	2	2	6	AD1	-	dELS
chr1	15964517	15964536	chr1:15964517-15964536	0	AGACTAGCTTGGGCTACATG	2	3	0	ACD2	1.0	dELS
chr1	15966499	15966525	chr1:15966499-15966525	0	GAACAACTCTCAGTTCTAACCATGCCC	1	2	7	AD2	1.0	.
chr1	15968227	15968256	chr1:15968227-15968256	0	CCAAATGCCCAATAAACAAGAAGCATGCTC	1	3	10	ACD1	-	.
chr1	15971076	15971100	chr1:15971076-15971100	0	AGAGAAGTTCATGTGGGGCTGGCCT	1	2	5	AB3	1.0	.
chr1	15971169	15971196	chr1:15971169-15971196	0	CAAGAAGCCAATAGATCAAAACTTGTTT	1	3	8	ACC1	-	.
chr1	15972269	15972299	chr1:15972269-15972299	0	AAACAAGCCTGGCCTCCCTGGGCCCAAGCCC	1	2	11	DD1	-	.
chr1	15973581	15973606	chr1:15973581-15973606	0	CAACATGTTCAAAACTAAACATATCT	1	2	6	AC2	-	.
chr1	15973912	15973931	chr1:15973912-15973931	0	AGGCATGGTTGCACATGCCT	3	2	0	DD2	-	.
chr1	15974374	15974393	chr1:15974374-15974393	0	CATGTTGCCCAGGCTTGTCT	2	3	0	ACD1	-	.
chr1	15979922	15979941	chr1:15979922-15979941	0	AGACAAGCCTGGGCAACATA	2	3	0	ACD2	1.0	.
chr1	15984382	15984410	chr1:15984382-15984410	0	AGGCATGTGCCACCATGCCTGGCTAGTTT	1	2	9	CD	-	.
chr1	15985232	15985252	chr1:15985232-15985252	0	AGGCTAGTCTTGAACTTCTGA	1	3	1	ACD2	1.0	.
chr1	15987116	15987141	chr1:15987116-15987141	0	AAATATGTTTTTACATATACAAGTTT	1	2	6	AD2	-	.
chr1	15989746	15989773	chr1:15989746-15989773	0	GAGGAAGCCTCTTCTTCAAAGGAAGTTT	1	2	8	AA2	-	.
chr1	15990095	15990122	chr1:15990095-15990122	0	CAGCTTGTTTGGAGCCTTTAGGATGTCT	1	3	8	ACC2	-	.
chr1	15991443	15991470	chr1:15991443-15991470	0	AAGGAAGCCTCAAGTCCTGGGGAAGCCC	1	2	8	AA2	1.0	.
chr1	15992195	15992217	chr1:15992195-15992217	0	GGGCATGTTTTCAGGACCAGTTT	2	1	3	B2	1.0	.
chr1	15992543	15992574	chr1:15992543-15992574	0	CAACAAGCCCCCTCCCACTTTCCACCATGTCC	1	3	12	CCD2	-	.
chr1	15996493	15996512	chr1:15996493-15996512	0	AGACTAGTCTGGGCAATATA	2	3	0	ACD2	-	.
chr1	15998150	15998170	chr1:15998150-15998170	0	AACCTTGCTCAGATCTTGCCT	1	2	1	DD2	1.0	.
chr1	15998991	15999011	chr1:15998991-15999011	0	AGGCAAGGTCTGAGCAAGGTT	1	2	1	DD2	-	.
chr1	16004362	16004383	chr1:16004362-16004383	0	AGACAGGCCTGGAGACCAGCTC	1	2	2	BB2	1.0	.
chr1	16005281	16005303	chr1:16005281-16005303	0	TGGCATCCCCTGGGGACTTGTTA	1	3	3	ACC2	-	.
chr1	16007941	16007969	chr1:16007941-16007969	0	AGGCAAGTCTGGTGCCCATATTCTTGCTT	1	2	9	DD1	1.0	.
chr1	16010449	16010481	chr1:16010449-16010481	0	AGGCAAGCTGATAAGAATAGACAAAGCGAGCTA	1	3	13	BCC2	-	.
chr1	16010777	16010806	chr1:16010777-16010806	0	GAGCATTTTTCTTTGCCTTTGAGCTATTTT	1	2	10	AA2	-	.
chr1	16017820	16017840	chr1:16017820-16017840	0	AAACATGCTCAGGGCCTTCTC	2	2	1	AB1	-	.
chr1	16019065	16019093	chr1:16019065-16019093	0	AGGCTGGCCCGGAAGAGCCAGAGAAGCCC	1	2	9	AB2	2.0	pELS
chr1	16023528	16023551	chr1:16023528-16023551	0	AGGCAAGCCAGCAGAGGGTAGCTC	1	2	4	AC2	1.0	.
chr1	16030385	16030416	chr1:16030385-16030416	0	AGGCTAGTTATTCCCTCACATCAGGCTGGCCC	1	2	12	BC2	1.0	.
chr1	16031200	16031220	chr1:16031200-16031220	0	AAACAAGCTGCTGCCTTGCTC	1	3	1	CCD2	2.0	.
chr1	16031447	16031472	chr1:16031447-16031472	0	GGACAAGACCCAAGTGAAGCTGGTCT	1	2	6	BD2	-	.
chr1	16032021	16032053	chr1:16032021-16032053	0	TGGCTACCCTCCCTTGGGGTGGTTGACATGTCT	1	3	13	ACC2	1.0	.
chr1	16032138	16032160	chr1:16032138-16032160	0	AAGCTTGGCCCTCAGGCCTGTTT	1	2	3	BD2	-	.
chr1	16033786	16033805	chr1:16033786-16033805	0	AGGCAACTCTAACCTAGCCC	2	2	0	AD2	1.0	.
chr1	16033982	16034004	chr1:16033982-16034004	0	AAAGATGCCCTCTGGGGTTGTCT	1	2	3	AA2	2.0	.
chr1	16039149	16039172	chr1:16039149-16039172	0	GGACCAGCTTGGTGAAGCTAGACT	1	2	4	BD3	-	.
chr1	16040305	16040334	chr1:16040305-16040334	0	AGACTATTCCTAACAGCTCCGAACACGTCT	1	2	10	AB2	1.0	.
chr1	16045823	16045851	chr1:16045823-16045851	0	TGACTTGCTCTGTGATCCTGGGCAGGCTC	1	2	9	BC2	1.0	.
chr1	16052134	16052160	chr1:16052134-16052160	0	AGCCTTGCCCTAACATGAGGCTGGCCC	1	2	7	BD3	2.0	.
chr1	16052928	16052948	chr1:16052928-16052948	0	AAGCAAGCTGCTGCCTTGCTC	1	3	1	CCD2	1.0	dELS
chr1	16054337	16054362	chr1:16054337-16054362	0	AGACAAGCTGCACACCTGGCAAGCAC	1	3	6	CCD1	-	dELS
chr1	16054722	16054750	chr1:16054722-16054750	0	GAACTAGCCTCAAAGACAAAGACAAAGTC	1	2	9	AD4	2.0	.
chr1	16057044	16057063	chr1:16057044-16057063	0	AGGCAACTTTAACCTAGCCC	2	2	0	AD2	-	.
chr1	16062813	16062842	chr1:16062813-16062842	0	AGACTATTCCTAACAGCTCCGAACACGTCT	1	2	10	AB2	1.0	.
chr1	16063315	16063334	chr1:16063315-16063334	0	AAACAAGCCTGGTCCAGTCC	2	2	0	BD1	1.0	dELS
chr1	16063670	16063702	chr1:16063670-16063702	0	AGCCCAGCCCTCTCTTGCTTACAAAGCATGTTC	2	2	13	BD4	-	dELS
chr1	16067068	16067088	chr1:16067068-16067088	0	AGGCATGACTTGAACAAGGTC	2	2	1	DD2	-	.
chr1	16069406	16069433	chr1:16069406-16069433	0	GAGCTTGTGCCTTCACCCAGACATGATC	1	2	8	DD2	-	.
chr1	16071415	16071444	chr1:16071415-16071444	0	AAACTAGCTTTATCTGCCTAAAACTTTCAG	1	3	10	ACD2	-	.
chr1	16074191	16074213	chr1:16074191-16074213	0	AGGCTGCCTCTCAGGGCTTGTCT	1	2	3	AB1	1.0	.
chr1	16076526	16076554	chr1:16076526-16076554	0	GGGCTTGCCCAAGGTCACACAGCAAATCA	1	3	9	ACC1	1.0	dELS,CTCF-bound
chr1	16076929	16076949	chr1:16076929-16076949	0	GGCCTTGCTCCGAGCATGCAT	2	2	1	DD3	1.0	dELS,CTCF-bound
chr1	16082164	16082183	chr1:16082164-16082183	0	GGACTCATCCGGGCAAGTCT	3	2	0	AB1	-	dELS,CTCF-bound
chr1	16084547	16084568	chr1:16084547-16084568	0	AAACAGGCTCCAGGACACGCTT	1	2	2	BB2	2.0	.
chr1	16086433	16086452	chr1:16086433-16086452	0	TCCCATGCTCAAACAAGCCT	3	3	0	CDD2	-	.
chr1	16087508	16087532	chr1:16087508-16087532	0	AGAATTGTTTTTGTCAAGGTAGTTT	1	2	5	AA2	-	.
chr1	16090909	16090935	chr1:16090909-16090935	0	AGGCAGGTCCTGCAAGGAAGCATCCCT	1	2	7	AB2	1.0	.
chr1	16093481	16093513	chr1:16093481-16093513	0	GGTCTTGCTTTATTGTCCAGGCTGGAATAGTCT	1	2	13	AD2	-	.
chr1	16098218	16098241	chr1:16098218-16098241	0	AAACTTGTCTGAAGGGACAATTTG	1	2	4	AC3	-	.
chr1	16103073	16103102	chr1:16103073-16103102	0	GGGCTAGTTAACTGCAGCAGGAGCATGTCC	2	1	10	C2	-	.
chr1	16103313	16103333	chr1:16103313-16103333	0	GGGCCTGCTCCCAACATGTCC	2	2	1	BC2	2.0	.
chr1	16104914	16104944	chr1:16104914-16104944	0	AAGCTAGTCTCCCAAACGAGGGAACATGTGT	2	1	11	D1	-	.
chr1	16107054	16107082	chr1:16107054-16107082	0	AAACAAGCTCCAGGAAATGGAGTATTTCC	2	2	9	AA1	-	.
chr1	16107448	16107474	chr1:16107448-16107474	0	TGACAAGTTGTACATCTAAACCAGCCC	1	3	7	BCC2	1.0	.
chr1	16107603	16107626	chr1:16107603-16107626	0	AGACAAGCTCGAGTAAGAGTGTCC	1	2	4	AB1	2.0	.
chr1	16108022	16108053	chr1:16108022-16108053	0	CGTTTAGCTTTAGCTGGTAAATAAACATGCTC	1	3	12	ACD1	1.0	.
chr1	16108557	16108586	chr1:16108557-16108586	0	GGGCTAGTTAACTGCAGCAGGAGCATGTCC	2	1	10	C2	-	.
chr1	16109311	16109341	chr1:16109311-16109341	0	AAACTTTTTTTTTTTTTTTAGAGACAAGGTC	1	2	11	AD2	1.0	.
chr1	16110206	16110235	chr1:16110206-16110235	0	GTGCATGCCTCACAGGACTGAAACTAGTTA	1	2	10	CD	1.0	.
chr1	16111607	16111631	chr1:16111607-16111631	0	AAACATGCTCTCTGTGGGCCTCTCT	2	2	5	AB1	-	.
chr1	16112341	16112371	chr1:16112341-16112371	0	GGCCATCTCCTCTGCCCCCACAAGCTAGTCT	2	2	11	AD1	-	.
chr1	16113910	16113942	chr1:16113910-16113942	0	AGACTCGTCTCAAAAAAAAAAAAGATCTAGCCT	1	2	13	BD2	1.0	.
chr1	16115647	16115671	chr1:16115647-16115671	0	GAGGTTGCTTCCCCCAGGCCTGTCT	1	2	5	AB2	-	dELS
chr1	16119275	16119304	chr1:16119275-16119304	0	GGACATGCCCAGGAGTCCACAGCCAAGTCA	1	2	10	CD	1.0	.
chr1	16120142	16120170	chr1:16120142-16120170	0	GAGCTTGCCTGTCCCTCCAGAATTTGCTA	1	2	9	AC1	-	.
chr1	16123035	16123067	chr1:16123035-16123067	3	GGGCCTGCTTTACAAGGCCCTAGAGACTTCTCC	1	2	13	AB3	1.0	dELS
chr1	16123735	16123754	chr1:16123735-16123754	6	GGGCAAGTCGCTGCATGTCT	3	3	0	CCD2	-	.
chr1	16123835	16123863	chr1:16123835-16123863	6	TAACTTGCTGTGTGGCCTTGAACAAACCC	1	3	9	ACC1	1.0	dELS
chr1	16123943	16123973	chr1:16123943-16123973	4	CGACAAGCCGAAACCTGTGAAAAGCTTGTGT	1	3	11	CCD1	1.0	dELS
chr1	16127906	16127929	chr1:16127906-16127929	0	AGGGAAGCTTCTAAGAACATGTGT	1	2	4	AD3	-	dELS
chr1	16128442	16128463	chr1:16128442-16128463	0	GAGAATGTTCATGAACAGGCTC	2	2	2	AB3	1.0	.
chr1	16128903	16128931	chr1:16128903-16128931	0	AAACTGGCTGTGTGACCTCAGGCAAGCCG	1	3	9	BCC2	-	.
chr1	16131606	16131625	chr1:16131606-16131625	0	GAGCAAGCCTAAGAAGGTTC	3	2	0	AB1	-	.
chr1	16132300	16132329	chr1:16132300-16132329	0	AGGCCAGCCCTGAACCCGCCAGGCCAGCCC	1	2	10	BB2	-	.
chr1	16133326	16133346	chr1:16133326-16133346	2	GAGGATGTCTTCAGCATGCCC	1	2	1	AC2	2.0	.
chr1	16135269	16135290	chr1:16135269-16135290	0	AAGCTAGCAAGGTGGCTTGCCT	1	3	2	CCD2	-	.
chr1	16139959	16139986	chr1:16139959-16139986	0	GGACAACCCCCTCCAGGGAAGCAATTTC	1	2	8	AA2	2.0	.
chr1	16140519	16140543	chr1:16140519-16140543	0	AAGCTTGTCCAAGGTCACCAAGCTC	1	2	5	CD	-	.
chr1	16141085	16141104	chr1:16141085-16141104	0	CAACATTCTGAAACAAGCCT	3	3	0	ACC2	-	dELS
chr1	16141494	16141520	chr1:16141494-16141520	0	TGACTTGTCTGTGGAGGAGACTTCACC	1	3	7	ACD2	-	.
chr1	16146251	16146277	chr1:16146251-16146277	1	AAACTTGTCCTCCTGCTGGGCTGATCT	1	2	7	AB4	-	dELS,CTCF-bound
chr1	16146740	16146763	chr1:16146740-16146763	0	AAGTAAGGTTCTGAGGACTTGCTT	1	2	4	AD1	1.0	dELS,CTCF-bound
chr1	16149576	16149606	chr1:16149576-16149606	0	GAATTTGGCTTTGCAGCAGATGAACATGTTC	2	2	11	AD1	-	.
chr1	16150074	16150106	chr1:16150074-16150106	0	AAACCTGCTCAGGGCTACACCCCAGCCAAGCCT	1	2	13	BD2	-	.
chr1	16152529	16152548	chr1:16152529-16152548	14	GGATTTGTTCAGACATGCCC	4	1	0	A1	-	dELS
chr1	16157588	16157610	chr1:16157588-16157610	0	AGACATGCCTGGCCAACATGGTG	1	3	3	CCD1	-	.
chr1	16158023	16158052	chr1:16158023-16158052	0	GAGTCAGCCCATGAGTTTCTGAACAAGTTA	1	3	10	ABC1	-	.
chr1	16162423	16162455	chr1:16162423-16162455	0	GAGGAAGCCCCCCAATAATTGCGGGGCTTCCCC	1	2	13	AA2	-	dELS
chr1	16163984	16164012	chr1:16163984-16164012	0	AAATTAGCCGGGCGTGGTGGAGCATGCCT	1	2	9	AC1	-	.
chr1	16166540	16166567	chr1:16166540-16166567	0	AGATATGTCTGTGGCCGCCAGCATGCCT	1	2	8	AC2	1.0	.
chr1	16169264	16169296	chr1:16169264-16169296	0	GACCAAGCTCCTAGTGACTCAAGAGACATCTCT	1	2	13	AD3	2.0	.
chr1	16170250	16170270	chr1:16170250-16170270	0	AAACTGGTTGTTGACAAGTTT	1	3	1	BCC2	1.0	.
chr1	16170283	16170314	chr1:16170283-16170314	0	AAGCATCTTCAGGGAAGGGATGGAGCAGGCCT	1	2	12	AB2	-	.
chr1	16171308	16171327	chr1:16171308-16171327	0	TCACGTGTCCAGGCAAGCCC	2	3	0	BCD1	2.0	.
chr1	16173677	16173698	chr1:16173677-16173698	2	GGGCTTGCTTTAGGAACAGCCC	1	2	2	AB1	1.0	dELS,CTCF-bound
chr1	16174690	16174714	chr1:16174690-16174714	0	AAACTTGTCTGATGAAAACAGGCCT	1	1	5	B1	-	dELS
chr1	16174758	16174786	chr1:16174758-16174786	0	TGACTTGCTGTGTGACCTTGGGCGAGTCC	1	3	9	BCC2	-	dELS
chr1	16175591	16175622	chr1:16175591-16175622	0	AGGCAAGGCCTATGACTCCTGTGGGCCTGCTC	1	2	12	BD2	-	.
chr1	16175787	16175818	chr1:16175787-16175818	0	GAGCTTGCTCCTGTCGCTGCTCAGGCAGGCCC	1	1	12	B1	-	dELS,CTCF-bound
chr1	16176666	16176689	chr1:16176666-16176689	0	AGACAAGTTTTAAAACACTGGTCT	1	2	4	BD1	-	.
chr1	16179206	16179227	chr1:16179206-16179227	0	TGGCTAGCTGAGGAACTAGGCT	1	3	2	CCD1	-	dELS
chr1	16179455	16179477	chr1:16179455-16179477	0	GGGCTTGTGCTAAACACATGCTT	1	2	3	DD2	-	dELS
chr1	16179805	16179825	chr1:16179805-16179825	0	AGACAAGGTTTCAACATGTTG	1	3	1	CCD2	1.0	.
chr1	16181657	16181678	chr1:16181657-16181678	0	AGGCCTGCTTAGGGGCATGTGC	2	2	2	BD3	-	.
chr1	16183579	16183602	chr1:16183579-16183602	0	GGACAAACCCTCTAGGACGAGTTC	1	2	4	AB2	-	dELS,CTCF-bound
chr1	16183727	16183747	chr1:16183727-16183747	0	GGACTTGCCCAAGGCTGGGTT	1	2	1	BD4	1.0	dELS,CTCF-bound
chr1	16184164	16184192	chr1:16184164-16184192	0	GAACTTGCCCAAGGCCACACAGCCAGTCA	1	3	9	BCC2	-	.
chr1	16184795	16184814	chr1:16184795-16184814	12	GGGCATGTCCCCACTTGCTG	3	3	0	CCD2	1.0	dELS,CTCF-bound
chr1	16186499	16186518	chr1:16186499-16186518	0	TATGTTGCCCAGGCTAGTCT	2	3	0	ACD1	1.0	.
chr1	16186855	16186886	chr1:16186855-16186886	0	AGGCAAGTCACTTCTCCTCTCTGAGCTTCCCT	1	2	12	AC2	-	.
chr1	16187175	16187203	chr1:16187175-16187203	0	AAATTAGCCTGGCATGGTGGTGCATGCCT	1	2	9	AD2	-	.
chr1	16187672	16187702	chr1:16187672-16187702	0	GGGGTGGTCTCTGGAGCCTCTGAGCATGTTT	2	2	11	AB1	1.0	.
chr1	16188429	16188448	chr1:16188429-16188448	7	AAGCATGTTGGCACATGCCT	4	2	0	CD	3.0	.
chr1	16190875	16190906	chr1:16190875-16190906	0	TGGAATGTCTGGGTCATAGCATAGGCAAGTTC	1	2	12	AC3	-	.
chr1	16196519	16196546	chr1:16196519-16196546	0	AGACTTCCTCATGGATCTGAGCTTCTCC	1	2	8	AA2	-	pELS
chr1	16203894	16203920	chr1:16203894-16203920	0	GAGCTTCTGTGAGCAGAAAACAAGTCT	1	2	7	AD1	1.0	.
chr1	16204065	16204084	chr1:16204065-16204084	0	TATGTTGCCCAGGCTAGTCT	2	3	0	ACD1	1.0	.
chr1	16210036	16210063	chr1:16210036-16210063	0	GAGCCAGCCCTCCGATCGGGGCAGGCCT	1	2	8	BB2	-	.
chr1	16212059	16212082	chr1:16212059-16212082	0	AAACATGTCTCATCATAAATGTCT	2	2	4	AD1	1.0	.
chr1	16212607	16212639	chr1:16212607-16212639	1	CAGCATGGCCCCAGAGCCGAGCAAGGCAAGCTC	1	2	13	CD	-	PLS
chr1	16212910	16212932	chr1:16212910-16212932	0	GAGCATGCTCAGGGGACTTCTTG	1	2	3	AC3	-	.
chr1	16213283	16213311	chr1:16213283-16213311	0	AAACTGCCTCCAATAAGAAGGGCATGCTC	2	2	9	AB1	-	.
chr1	16214831	16214863	chr1:16214831-16214863	0	AGACCAGCCTGGCTAACATGGTGAAACCTGTCT	1	2	13	BB2	-	.
chr1	16215587	16215615	chr1:16215587-16215615	0	AGGCATGCGCCACCACGCCCGGCTAGTTT	1	2	9	CD	1.0	.
chr1	16220280	16220303	chr1:16220280-16220303	0	AGGCATTTTCATGGAGGCATCTCT	1	2	4	AA2	-	.
chr1	16222074	16222095	chr1:16222074-16222095	0	AATGAAGTTTACAAACTAGTTT	1	2	2	AD4	-	.
chr1	16223950	16223979	chr1:16223950-16223979	0	GAGCATCTTCTATGTGCTAGAGACTATTCT	1	2	10	AA2	-	.
chr1	16233385	16233410	chr1:16233385-16233410	0	AGCGTAGCTTGATGCTAGGCATGTTA	1	3	6	ACD1	-	.
chr1	16235078	16235097	chr1:16235078-16235097	0	AGACTAGCCTAAGCATTATA	3	3	0	ACD2	1.0	.
chr1	16238667	16238694	chr1:16238667-16238694	0	AGACAAGGTGCTTTCTCTCAACTTGCTC	1	3	8	CCD2	-	.
chr1	16239648	16239667	chr1:16239648-16239667	0	AGGCATGCCCCACCATGTCC	4	2	0	CD	2.0	.
chr1	16240946	16240968	chr1:16240946-16240968	0	TGCCTTGTTGCCCAGGCTTGTCT	1	3	3	CCD1	-	.
chr1	16243010	16243040	chr1:16243010-16243040	0	AGGCTTGCCCAAATCCCAGGGAAGCATGGCT	2	1	11	D1	-	.
chr1	16247704	16247730	chr1:16247704-16247730	0	AAGCTTGTTTCAACACCAAATTTGTGC	1	2	7	AD1	-	.
chr1	16249888	16249912	chr1:16249888-16249912	0	AAATATGTTTTTTGGCAACTTGCCA	1	3	5	ACC1	1.0	dELS,CTCF-bound
chr1	16250984	16251011	chr1:16250984-16251011	0	AGGAATGTCCATCTCCTTGGGCAGGCCC	2	2	8	AB3	-	dELS
chr1	16253866	16253886	chr1:16253866-16253886	0	GAGCAGGTTTTAGAGATGCCC	1	2	1	AB2	-	.
chr1	16256704	16256735	chr1:16256704-16256735	0	TAGCAAGTCCTTGTACACGACCAGAGTTGCTC	1	2	12	AC2	1.0	.
chr1	16261069	16261092	chr1:16261069-16261092	0	TGAATAGTTGCCACAAACAAGTCT	1	3	4	ACC1	1.0	dELS
chr1	16262851	16262879	chr1:16262851-16262879	0	AGGCACGTGCCACCACGGCAGGCTAGTTT	1	2	9	BD1	2.0	.
chr1	16264707	16264735	chr1:16264707-16264735	0	GAACAAATTTCAAAACAAGGCACAAGCCC	1	2	9	AD2	-	.
chr1	16267460	16267483	chr1:16267460-16267483	0	GGACTATTTCTTATGAAAATGTTT	1	2	4	AA2	-	.
chr1	16274428	16274453	chr1:16274428-16274453	0	GGGCTTTTTTGAGGTGAAGAAAGTTT	1	2	6	AA2	1.0	.
chr1	16277840	16277867	chr1:16277840-16277867	0	AGACCAGCCTGGGCAACAGGGCAAGACC	1	2	8	BD3	-	.
chr1	16283797	16283824	chr1:16283797-16283824	0	TGGCAAGTTTTAAAACTGAAATTTGTTC	1	2	8	AC2	-	.
chr1	16292024	16292050	chr1:16292024-16292050	0	AGGTTTTCCTCCTTCTAAAACTAGCCT	1	2	7	AA1	1.0	.
chr1	16292434	16292460	chr1:16292434-16292460	0	AGGCATGCCACCATGCCTGGCTAATTT	1	3	7	ACC1	-	.
chr1	16293154	16293179	chr1:16293154-16293179	0	CCAATAGTTTTTGTGGAGACTTGCTC	1	3	6	ACD1	-	.
chr1	16293975	16294006	chr1:16293975-16294006	0	AGGCAAGGCCTAAATAAATAAGGAACTTGCCC	1	1	12	D2	1.0	.
chr1	16294063	16294088	chr1:16294063-16294088	0	ATGAATGTTTTGGGAAAAGCTTGCCA	1	3	6	ACD1	1.0	.
chr1	16297313	16297339	chr1:16297313-16297339	0	GGCCAAGTCAGAAAACTGAGCAAGTTA	1	3	7	CCD1	1.0	.
chr1	16301708	16301735	chr1:16301708-16301735	0	AAGAATGTCTAAGACATGGAGCCTGTCT	1	2	8	AB2	-	.
chr1	16301993	16302014	chr1:16301993-16302014	0	AGACAAGCCAAGAAACTTGCTT	2	1	2	C2	-	.
chr1	16303268	16303295	chr1:16303268-16303295	0	AGGCTAGTTGCATGTTTCAGACTTGCAG	1	3	8	CCD1	3.0	dELS
chr1	16305184	16305203	chr1:16305184-16305203	0	AGACAAGCCTGGGCAATACA	2	3	0	ACD2	1.0	.
chr1	16305728	16305749	chr1:16305728-16305749	0	AAACATGCCACCAAACAAGTTT	3	1	2	C2	-	.
chr1	16306308	16306330	chr1:16306308-16306330	0	CGCCCAGCCTATAAGACAAGTTT	1	3	3	BCD1	2.0	.
chr1	16314161	16314181	chr1:16314161-16314181	0	AGGCTGGTCTCGAACTTGACC	1	2	1	BD2	-	.
chr1	16315703	16315724	chr1:16315703-16315724	0	AAACTTGTTCTCCAACAATTCT	1	2	2	AC1	2.0	dELS
chr1	16320209	16320237	chr1:16320209-16320237	0	AAACTAGCTGGGCGTGGTGGCACATGCCT	1	2	9	CD	1.0	.
chr1	16321207	16321228	chr1:16321207-16321228	1	GGGCATGTTTGCTAACTTGGCC	2	2	2	CD	-	dELS,CTCF-bound
chr1	16321651	16321675	chr1:16321651-16321675	0	TGACATGTCTACTCAGAACACCTTT	1	3	5	ABC2	-	dELS
chr1	16326197	16326216	chr1:16326197-16326216	0	AGGCATGCACCAGCATGCCC	4	2	0	CD	-	.
chr1	16328347	16328375	chr1:16328347-16328375	0	GCACTAGTCTCTACTTGACAAAGTTGTTT	1	2	9	AD2	1.0	.
chr1	16328962	16328984	chr1:16328962-16328984	0	AGACAAGCCTGACCAACATGGTG	1	3	3	CCD1	2.0	.
chr1	16330104	16330125	chr1:16330104-16330125	0	TAGCTAGACACTAAGCTAGTTT	1	3	2	CCD2	2.0	.
chr1	16333710	16333735	chr1:16333710-16333735	0	GAGTTTGCTTTAAGGAAAATATGCCT	1	2	6	AA2	-	.
chr1	16336674	16336700	chr1:16336674-16336700	0	GGACATATTCATAGAAGAAGGATGTCT	1	2	7	AA2	1.0	.
chr1	16347654	16347676	chr1:16347654-16347676	0	AGACCAGCTTGGCCAACATGTTG	1	3	3	BCC1	-	.
chr1	16348026	16348054	chr1:16348026-16348054	0	AGACTTGCCTATAAGTCATAAGCTATATT	1	2	9	AD4	-	.
chr1	16348069	16348092	chr1:16348069-16348092	0	GGACAATTTTTAAATGACTTGTCT	1	2	4	AC2	-	.
chr1	16350840	16350866	chr1:16350840-16350866	0	AAGCTTTTTAAGATACGCAACATGCCT	1	3	7	ACC2	-	.
chr1	16353031	16353057	chr1:16353031-16353057	0	AGGCTTGTCTGGTTCCCAAGCTCCTTT	1	2	7	AB4	-	pELS,CTCF-bound
chr1	16354825	16354857	chr1:16354825-16354857	0	AGCCAAGTTCCCCTCAAGTTGGAGGGCAAGGCC	1	2	13	DD3	-	.
chr1	16365490	16365512	chr1:16365490-16365512	0	CACCATGTTGACCAGGCTAGTCT	1	3	3	CCD1	-	.
chr1	16367710	16367738	chr1:16367710-16367738	7	GGGCTTGCGCGGACCAAGGAGGCATGTCC	1	1	9	D2	-	pELS,CTCF-bound
chr1	16368775	16368796	chr1:16368775-16368796	0	AGACATCCCTATAAAAAAGCTT	1	2	2	AA2	-	pELS,CTCF-bound
chr1	16370107	16370128	chr1:16370107-16370128	0	GGATTTGATCCCAAGCATGTCT	2	2	2	AD1	-	.
chr1	16371272	16371297	chr1:16371272-16371297	1	AGGCAATTTCTGTCTCAGGCAATCTC	1	2	6	AA2	-	.
chr1	16375668	16375698	chr1:16375668-16375698	0	AAGCCAGCCCCTCCCCCCAACAAACTCGTTC	1	2	11	BB2	-	dELS
chr1	16381102	16381130	chr1:16381102-16381130	0	AAACTAGCCAGGTGTGGTGGCACATGCCT	1	2	9	CD	-	.
chr1	16384206	16384225	chr1:16384206-16384225	0	GAGGTTGTTTGGAGAAGTCC	1	2	0	AA2	-	dELS
chr1	16384563	16384593	chr1:16384563-16384593	0	AAACAAGACCCCTTGCAGGGGAGACTGGTCC	1	2	11	BD2	1.0	.
chr1	16386399	16386420	chr1:16386399-16386420	0	ACACAAGTTCTGAGGCCTGTTT	1	2	2	BD2	1.0	.
chr1	16387506	16387529	chr1:16387506-16387529	0	GGCCCTGTCTGCCAAAGCTTGTTG	1	3	4	BCD1	1.0	dELS
chr1	16388464	16388485	chr1:16388464-16388485	0	AGACTAGATTTAAATCTAGTTT	1	2	2	DD2	2.0	dELS
chr1	16390925	16390952	chr1:16390925-16390952	0	AGGCATGCTCAGAAGCTTTGACTAGGTC	1	2	8	CD	1.0	.
chr1	16392277	16392304	chr1:16392277-16392304	0	AGCCAAGGCTCTGGAAGCAGGCTTGTTT	1	2	8	DD1	2.0	.
chr1	16395555	16395586	chr1:16395555-16395586	0	GTGCATGTCTCCATCACTTAAAAAGTAAGTTC	1	2	12	AD2	-	.
chr1	16395709	16395740	chr1:16395709-16395740	1	AGGGTAGTTTGGTAGTCTACTTAAAAATGTTT	1	2	12	AA2	1.0	.
chr1	16395901	16395927	chr1:16395901-16395927	0	GGCCTTGCCTGGAGACTGGGCTAGCTC	1	1	7	D1	1.0	.
chr1	16396810	16396842	chr1:16396810-16396842	7	GGGCCAGCTGCCAGCTGAGTCAGCAGCTAGTCC	1	3	13	BCC1	-	dELS,CTCF-bound
chr1	16398125	16398145	chr1:16398125-16398145	0	ATACATGTTTTAAACTTGTCA	2	2	1	CD	-	.
chr1	16399545	16399566	chr1:16399545-16399566	0	AGGAATGCTTCACAGCATGCCC	1	2	2	AC2	3.0	.
chr1	16399812	16399834	chr1:16399812-16399834	0	GGCAAAGTCTAGTAGGCATGCTC	1	2	3	AD4	-	.
chr1	16402049	16402075	chr1:16402049-16402075	0	CAACTAGCTTTGCACAGGGACAACCCT	1	2	7	AC2	2.0	.
chr1	16403439	16403467	chr1:16403439-16403467	0	ATACATTCCCCTTTTGCTTAAGCTAGTTT	2	2	9	AD1	-	.
chr1	16405937	16405962	chr1:16405937-16405962	0	GAACATGGCTGTAAAGAGCCTAGTCC	1	2	6	DD2	-	.
chr1	16407966	16407985	chr1:16407966-16407985	0	TATGTTGCTTAGGCTAGTCT	2	3	0	ACD1	-	.
chr1	16408350	16408377	chr1:16408350-16408377	0	GTACATGTTTAGGCTGGTGGCCTTGTTT	1	2	8	DD2	-	.
chr1	16411378	16411402	chr1:16411378-16411402	0	GGTCTTGTCTTGCCCAGGCTGGTCT	1	2	5	BD3	-	.
chr1	16414694	16414722	chr1:16414694-16414722	0	AGACCAGCCTGACCAACATGGAGAAGCCC	1	2	9	AB2	-	.
chr1	16420408	16420435	chr1:16420408-16420435	0	CAGCTACTCAGGAGGCTGAGACTAGCTT	1	3	8	ACC2	-	.
chr1	16421141	16421171	chr1:16421141-16421171	0	GGGGAAGCCTCCCAGGTGTTCAGGGATGCTT	1	2	11	AA2	1.0	.
chr1	16426722	16426750	chr1:16426722-16426750	0	AGGCATGTGCCACCATGCCCAGCTAGTTT	1	2	9	CD	-	.
chr1	16426928	16426950	chr1:16426928-16426950	0	AAAAATCCTTCAGAAACATGCTT	2	2	3	AA1	2.0	.
chr1	16429118	16429139	chr1:16429118-16429139	0	GAACATACCCAAGGGCATGTTG	1	2	2	AC2	2.0	.
chr1	16429616	16429644	chr1:16429616-16429644	0	AGGCATGCACCACCATGCCAGGCTAATTT	1	2	9	AD2	-	.
chr1	16430629	16430648	chr1:16430629-16430648	0	AGGCAATTCTGGGTTTGCTC	1	2	0	AA2	-	.
chr1	16430850	16430879	chr1:16430850-16430879	0	AGACTTGTTTCAACTATTGCAAAGAGGCTC	1	2	10	AB1	-	CTCF-only,CTCF-bound
chr1	16436253	16436279	chr1:16436253-16436279	0	GCACATGCCTGTAATCCCAGCTAGTCA	1	3	7	CCD1	-	.
chr1	16440549	16440578	chr1:16440549-16440578	1	GGAGAAGCCTCTGGAGGGAGGGAGAAGCCT	1	2	10	AA2	1.0	PLS,CTCF-bound
chr1	16440855	16440884	chr1:16440855-16440884	0	TGACTACCCACCGCCAGACCAGGCTAGCTC	1	3	10	ACC2	3.0	.
chr1	16449121	16449148	chr1:16449121-16449148	0	AAACAAGCCCAGAACCCAGACCAAGGCC	1	2	8	DD1	1.0	.
chr1	16450301	16450330	chr1:16450301-16450330	0	AGGCATTTCTCATGTGAATTAAACATCCTC	1	2	10	AA2	1.0	dELS
chr1	16450378	16450406	chr1:16450378-16450406	0	GGACTTGCCCAGGGTCACAGAGCTAGAAA	1	3	9	CDD3	-	dELS
chr1	16450747	16450775	chr1:16450747-16450775	0	AGACCAGCCTGACCAACATGGACAAACCC	1	2	9	AB3	1.0	.
chr1	16453874	16453903	chr1:16453874-16453903	0	CATCCAGTTTCAGCTCTCAAGGGCTTGTTT	1	3	10	BCD1	-	.
chr1	16455657	16455678	chr1:16455657-16455678	0	TTGGTTGCCCAAAAGCATGTCT	1	3	2	ACD1	-	.
chr1	16456341	16456373	chr1:16456341-16456373	0	AAGCTAGCCAGAGGACAGAGCCCCAGCGTGCCT	1	3	13	BCC2	-	.
chr1	16458221	16458250	chr1:16458221-16458250	0	AGATTTGCTTCAGCCTCAAAGAGCATGTTT	2	1	10	A1	1.0	.
chr1	16458735	16458758	chr1:16458735-16458758	0	GAACTGGCTTCTTAGAGCTTTTTC	1	2	4	AB2	-	.
chr1	16462985	16463016	chr1:16462985-16463016	0	GGACTTGTTTTTTTTGTGTTTTGAGACAGTCT	1	2	12	AB1	-	.
chr1	16465047	16465076	chr1:16465047-16465076	0	AAGCTCGCTCACGTGGTTTTGGGCATGATT	1	2	10	BD2	2.0	dELS
chr1	16465598	16465620	chr1:16465598-16465620	0	AGACTTCGTCTCAAAACAAGTCT	1	2	3	AD1	1.0	dELS
chr1	16469356	16469388	chr1:16469356-16469388	0	AAGTAAGTTCCCCTGGCAGCCTTGAGCTTTCTT	1	2	13	AA2	1.0	.
chr1	16470335	16470366	chr1:16470335-16470366	0	GAGCTTACTCAGAGTAGAACTTGGGCTTCTCT	1	2	12	AA2	-	.
chr1	16473741	16473763	chr1:16473741-16473763	0	AATCATTTTCATCAGGCTTGCTT	2	2	3	AD1	1.0	.
chr1	16476423	16476443	chr1:16476423-16476443	0	CAACTTGTCCTGAGCAAGGCT	1	2	1	CD	-	.
chr1	16482328	16482348	chr1:16482328-16482348	0	AGAAATGTTGGGGGCTTGTCT	1	2	1	AC1	1.0	.
chr1	16483448	16483467	chr1:16483448-16483467	0	CAGCAGGTCCTGGCTTGCCT	2	3	0	BCC2	2.0	.
chr1	16488368	16488389	chr1:16488368-16488389	0	CAGCAAGCCTGGTGGCATGCAC	2	3	2	CCD1	-	.
chr1	16492924	16492943	chr1:16492924-16492943	9	GGGCATGTTGGTGCATGCCT	4	2	0	CD	-	.
chr1	16494776	16494799	chr1:16494776-16494799	0	CAGCATGTCCAGCCCTGCATGCCT	1	3	4	CCD2	-	.
chr1	16495892	16495914	chr1:16495892-16495914	0	GGGCTAGCGGCAGGAACTAGCCA	1	3	3	CCD2	-	.
chr1	16497930	16497949	chr1:16497930-16497949	0	GATGTTGCCCAGGCTAGTCT	3	2	0	AD4	1.0	.
chr1	16498930	16498957	chr1:16498930-16498957	0	AGGCAGGCCTCTGCGCCCGGGCAGGCCT	1	2	8	BB2	-	.
chr1	16500553	16500583	chr1:16500553-16500583	0	AGGGATGTGTTTGGTTTGAAAAAGCATGTTT	2	2	11	AD1	-	.
chr1	16501011	16501039	chr1:16501011-16501039	0	GACCCTGTCTGGAGTCCCCAGACTTGCTA	1	3	9	BCD1	-	.
chr1	16502622	16502645	chr1:16502622-16502645	0	GCACAAGTTTTGATAGGCATGTAT	1	2	4	DD3	1.0	.
chr1	16503004	16503024	chr1:16503004-16503024	0	AAAGAAGCCTGGAACTAGATT	1	2	1	AD3	1.0	.
chr1	16507446	16507476	chr1:16507446-16507476	0	GGGCATTTTAAACCATGGGTCAGACATGTTA	1	3	11	ACC2	1.0	.
chr1	16508920	16508951	chr1:16508920-16508951	0	AGACATTTCTAGGTCTCATTAGAAGTAAGTCT	1	2	12	AA2	1.0	.
chr1	16510620	16510642	chr1:16510620-16510642	0	AGACTAGCCTGGCAAACATGATG	1	2	3	CD	-	.
chr1	16510962	16510988	chr1:16510962-16510988	0	AGGCAATCCTCCTGGCTCAGCTTGCCT	1	2	7	AC2	-	.
chr1	16511008	16511035	chr1:16511008-16511035	0	GGTCTTGCCCTGTTCCCCAGGCTGGTCT	1	2	8	BD3	-	.
chr1	16516764	16516789	chr1:16516764-16516789	0	GGACTGGTTTCATGGAAGACAATTTT	1	2	6	AB2	-	.
chr1	16517145	16517167	chr1:16517145-16517167	0	CAGCAAGCCTGTGAGGCTAGAAC	1	3	3	CDD3	-	.
chr1	16517616	16517639	chr1:16517616-16517639	0	AAGCTATTTATTCTGAGCTTGCTA	1	3	4	ACC2	-	.
chr1	16518053	16518073	chr1:16518053-16518073	0	AGAAAAGCTTCAGGTATGCTT	1	2	1	AA2	-	.
chr1	16519408	16519433	chr1:16519408-16519433	0	ATCCAAGCCTTTGGAGAGACTTGCTT	1	2	6	DD4	3.0	pELS
chr1	16519847	16519873	chr1:16519847-16519873	0	AGAAATGTCTGCAGGGTAAACATTTCC	1	2	7	AA2	-	.
chr1	16521730	16521756	chr1:16521730-16521756	0	GGACTTGCTCCCATTGTTTGCTTGTTC	1	2	7	CD	-	.
chr1	16523707	16523732	chr1:16523707-16523732	0	AGACTAGCCTCAAGGAGAACCTGGTT	1	2	6	BD1	1.0	.
chr1	16523892	16523914	chr1:16523892-16523914	0	GAAGTAGCCCTGCAAAGTTGTCT	1	2	3	AA2	3.0	.
chr1	16524938	16524960	chr1:16524938-16524960	0	TGACAAGCTCTTGGGGTTTGTCT	1	2	3	AC2	2.0	.
chr1	16525276	16525303	chr1:16525276-16525303	0	ACACTAGCCTGGGTGACAGAGCAAGACT	1	2	8	DD3	-	.
chr1	16525942	16525969	chr1:16525942-16525969	0	AAGCTTGCCTGAGGCTCAGAGCTGGCAA	1	3	8	BCD2	-	.
chr1	16527904	16527933	chr1:16527904-16527933	0	AAACTATCCTCTCTTTCTTATGACAAGCTA	1	3	10	ACC2	-	.
chr1	16528134	16528161	chr1:16528134-16528161	0	CAGCTAGTTCATTTCAGGAGACTTTTTT	1	2	8	AC2	1.0	.
chr1	16529112	16529138	chr1:16529112-16529138	0	AGGCAAGCCCCCAAACTGAAAGAGTTT	1	2	7	AB1	-	.
chr1	16531391	16531422	chr1:16531391-16531422	0	GTGCAAGTTTAAGACACCTAATAGACAAGTTA	1	2	12	CD	-	.
chr1	16538315	16538335	chr1:16538315-16538335	0	AGGATAGTTTGTGACTTGTTG	1	3	1	ACC1	1.0	.
chr1	16538467	16538497	chr1:16538467-16538497	0	AAGCAAGTCACAGACAGAGAGAAAATAGCCA	1	3	11	ACC2	-	.
chr1	16539817	16539836	chr1:16539817-16539836	0	AAGCAAGCCCTAAATTGCTG	2	3	0	ACC2	-	.
chr1	16539983	16540014	chr1:16539983-16540014	0	GGAGTTGTCCTTAGTCACCCCCAAAAATGTTT	1	2	12	AA2	-	.
chr1	16540432	16540463	chr1:16540432-16540463	0	AAACAAGACCTAAGGCCATGCCAGGCAAGGTT	1	2	12	DD2	-	dELS,CTCF-bound
chr1	16540845	16540867	chr1:16540845-16540867	0	AGGCTTGTTTACTCAGCATGCAT	1	2	3	CD	-	.
chr1	16543260	16543282	chr1:16543260-16543282	0	AAGTATGCTTCATAGGATTGCTC	1	2	3	AA2	-	.
chr1	16544240	16544272	chr1:16544240-16544272	0	AGGCAAGCCTGTGCAGACCATGACAACTAGTTT	1	1	13	C2	-	.
chr1	16544464	16544483	chr1:16544464-16544483	0	GAGCATGTCCAAGTTTTCCT	2	2	0	AA1	1.0	.
chr1	16549195	16549223	chr1:16549195-16549223	0	AAACTAGCTGGGCATGGTGGCACATGCCT	1	2	9	CD	3.0	.
chr1	16551123	16551148	chr1:16551123-16551148	0	GGGCTTCCTCTCAGAGGAACTAGCCA	1	2	6	AC2	1.0	.
chr1	16551486	16551515	chr1:16551486-16551515	0	CAGCTTGTTCTAGATCACTCAAACTAGCAC	1	2	10	CD	2.0	.
chr1	16551608	16551637	chr1:16551608-16551637	0	AGGATAGCCACAAGAACGCAGGACAAGCTA	1	3	10	ACC1	1.0	.
chr1	16554168	16554195	chr1:16554168-16554195	0	GGGCAAGTCTGGGGCCCTGGGCAACCCC	1	1	8	A1	-	.
chr1	16556278	16556309	chr1:16556278-16556309	0	AAGTAAGTTCAGAGGAAATGGTAGGCAAGTAC	1	2	12	AD3	-	.
chr1	16557407	16557428	chr1:16557407-16557428	0	AGACCTGTCCTTGTGCATGTTT	1	2	2	BD2	-	.
chr1	16558095	16558114	chr1:16558095-16558114	0	AAACTAGCTTAGGCAACATA	2	3	0	ACD2	-	.
chr1	16562885	16562904	chr1:16562885-16562904	0	AGACATTTTCAGACAACTTC	1	2	0	AA2	-	.
chr1	16562932	16562956	chr1:16562932-16562956	0	TGACCTGTCCTCTATAAACAAGTCC	1	2	5	BC3	-	.
chr1	16567857	16567877	chr1:16567857-16567877	0	AGGCATAATTTAGACTTGTCT	2	2	1	AD1	1.0	.
chr1	16568178	16568202	chr1:16568178-16568202	0	GGTCAAGTCTTGAGAAAACTGGCTT	1	2	5	BD3	-	.
chr1	16568684	16568706	chr1:16568684-16568706	0	AGACATGCTTTGGGAACAAAACT	1	2	3	AD4	-	.
chr1	16570418	16570449	chr1:16570418-16570449	0	GAACAAGCCTCCAATAAATATGGGACTATGTG	1	3	12	ACD2	-	.
chr1	16576330	16576352	chr1:16576330-16576352	0	GGTCCTGCCCCTGGGACTTGTCT	1	2	3	BD4	1.0	.
chr1	16577327	16577346	chr1:16577327-16577346	0	CAGCTTGCTTGAGCTGCTCT	1	3	0	ABC2	2.0	.
chr1	16577436	16577467	chr1:16577436-16577467	0	ACGCCTGCCTCAGTGGAAGGCTGGACATGCTG	1	3	12	BCD1	-	.
chr1	16580349	16580378	chr1:16580349-16580378	0	AGACTTCTTATTAATAGCTAAGACAAGCCA	1	3	10	ACC2	-	.
chr1	16582607	16582629	chr1:16582607-16582629	0	GGTCCTGCCCCTGGGACTTGTCT	1	2	3	BD4	-	.
chr1	16583604	16583623	chr1:16583604-16583623	0	CAGCTTGCTTGAGCTGCTCT	1	3	0	ABC2	1.0	.
chr1	16583713	16583744	chr1:16583713-16583744	0	ACGCCTGCCTCAGTGGAAGGCTGGACATGCTG	1	3	12	BCD1	2.0	.
chr1	16586648	16586677	chr1:16586648-16586677	0	AGACTTCTTATTAATAGCTAAGACAAGCCA	1	3	10	ACC2	-	.
chr1	16588912	16588934	chr1:16588912-16588934	0	GGTCCTGCCCCTGGGACTTGTCT	1	2	3	BD4	-	.
chr1	16589909	16589928	chr1:16589909-16589928	0	CAGCTTGCTTGAGCTGCTCT	1	3	0	ABC2	-	.
chr1	16590018	16590049	chr1:16590018-16590049	0	ACGCCTGCCTCAGTGGAAGGCTGGACATGCTG	1	3	12	BCD1	-	.
chr1	16591201	16591220	chr1:16591201-16591220	0	CATGTTGCCCAGGCTAGTCT	2	3	0	ACD1	-	.
chr1	16593420	16593442	chr1:16593420-16593442	0	AAGATTGGCTGCTGGACTTGCCT	1	2	3	AD1	-	.
chr1	16593512	16593537	chr1:16593512-16593537	0	GATCAATCCCATTTCAAAGCATGTCT	2	2	6	AD1	-	.
chr1	16594572	16594593	chr1:16594572-16594593	0	GGACTTGCCCCTGCACTTACCC	1	2	2	AD1	-	.
chr1	16595030	16595057	chr1:16595030-16595057	0	AAACTTAATTTCTACTCAAAGCATGCTT	2	2	8	AD1	1.0	.
chr1	16596220	16596250	chr1:16596220-16596250	0	GAATATTTTCATAATGCCAAAAAGCATGCCT	2	2	11	AA1	1.0	.
chr1	16597620	16597644	chr1:16597620-16597644	0	AAGATTGTTCAATATGAACTAGGTC	1	2	5	AD3	-	.
chr1	16600039	16600070	chr1:16600039-16600070	0	GGGTTTGTTTTTATAAATCATGAAAAAAGTTT	1	2	12	AA2	-	.
chr1	16602546	16602571	chr1:16602546-16602571	0	AGGCTTTCCTCCTCACGGGCTAGTGC	1	2	6	AD2	1.0	.
chr1	16612375	16612406	chr1:16612375-16612406	0	AAGCTAGCATTTCAGAATAGAAAAAGTAGCTT	1	2	12	AD2	1.0	.
chr1	16614100	16614132	chr1:16614100-16614132	0	AAATAAGCCTTTGAGAAAAAGAAAAACTTTTTT	1	2	13	AA2	-	pELS
chr1	16619152	16619171	chr1:16619152-16619171	0	GGGCATGCTCAGGCTTCTTG	4	2	0	AC3	-	.
chr1	16620216	16620243	chr1:16620216-16620243	0	GGGCTGGCCTGGGGGTCCGAACATGATC	1	2	8	BD2	-	.
chr1	16624500	16624519	chr1:16624500-16624519	0	CAGCATCCCCCAGCTTGTTC	3	3	0	ACC2	-	.
chr1	16626377	16626397	chr1:16626377-16626397	0	CAACTTGTCCTGAGCAAGGCT	1	2	1	CD	-	.
chr1	16630104	16630123	chr1:16630104-16630123	1	CAGCAGGTCCTGGCTTGCCT	2	3	0	BCC2	-	.
chr1	16633238	16633262	chr1:16633238-16633262	0	GGGCCTGCTTCTCCAGGGCTGGCTC	1	2	5	BB2	-	.
chr1	16633404	16633424	chr1:16633404-16633424	0	AAACTAGTCTGGGGCTGGGTA	1	3	1	BCD2	-	.
chr1	16636008	16636039	chr1:16636008-16636039	0	CAACTAGCCCAGTTTCCTGAACAAATAAGTTA	1	3	12	ACC2	-	.
chr1	16639113	16639142	chr1:16639113-16639142	0	TAACAAGCCCACACTTGGAGTGGCTACTCT	1	3	10	ACC1	1.0	dELS
chr1	16639887	16639917	chr1:16639887-16639917	0	ATGCAAACTTCTGGAAGTGAGGGACATGTCC	2	2	11	AD1	-	.
chr1	16646299	16646319	chr1:16646299-16646319	0	GAACAAACTGTGGACATGCCA	1	3	1	ACC2	1.0	.
chr1	16647130	16647160	chr1:16647130-16647160	0	GGTCAAGCTGGGAGAGTGGAGGGACAAGCCC	1	2	11	CD	-	.
chr1	16650002	16650031	chr1:16650002-16650031	0	GAACTATTTTATCATGAAGCAGGCTAGTCA	1	2	10	AC2	-	.
chr1	16651123	16651153	chr1:16651123-16651153	0	TAAGATGTTTTACATAGTGTAAAGCATGTTC	1	2	11	AC3	1.0	.
chr1	16651426	16651453	chr1:16651426-16651453	0	AAGCTGGTCTTCAGAGGCAGGCTATTTT	1	2	8	AB2	1.0	.
chr1	16652376	16652404	chr1:16652376-16652404	0	AAGCTTTTTCCAGTTAAGGAAACTATCTC	1	2	9	AA2	-	.
chr1	16653415	16653434	chr1:16653415-16653434	0	GGACTTGTTAAAACAAATTG	3	3	0	ACC1	-	.
chr1	16655003	16655026	chr1:16655003-16655026	0	GGACAAGTTTTGATAGGCAAATGT	1	2	4	AD4	-	.
chr1	16656121	16656148	chr1:16656121-16656148	0	TTGGTTGCCTGATTTGTGGGACAAGTTC	1	3	8	ACD1	-	.
chr1	16657829	16657848	chr1:16657829-16657848	0	AGGCAACCTCAAACATCCCC	1	2	0	AA2	-	.
chr1	16660109	16660139	chr1:16660109-16660139	0	GGGCATTTTAAACCATGGGTCAGACATGTTA	1	3	11	ACC2	-	.
chr1	16663291	16663313	chr1:16663291-16663313	0	AGACTAGCCTGGCAAACATGATG	1	2	3	CD	-	.
chr1	16663633	16663659	chr1:16663633-16663659	0	AGGCAATCCTCCTGGCTCAGCTTGCCT	1	2	7	AC2	-	.
chr1	16669428	16669453	chr1:16669428-16669453	0	GGACTGGTTTCATGGAAGACAATTTT	1	2	6	AB2	-	.
chr1	16670430	16670456	chr1:16670430-16670456	0	AGGCAAGCCCCCAAACTGAAAGAGTTT	1	2	7	AB1	-	.
chr1	16672262	16672289	chr1:16672262-16672289	0	TGACTTGTTGGCAGGCAAAGATTAGCCT	1	3	8	ACC2	-	.
chr1	16674082	16674101	chr1:16674082-16674101	0	AAGCAAGCCCTAAATTGCTG	2	3	0	ACC2	1.0	.
chr1	16674248	16674279	chr1:16674248-16674279	0	GGAGTTGTCCTTGGTCACCCCCAGGAATGTTT	1	2	12	AA2	-	.
chr1	16675413	16675435	chr1:16675413-16675435	0	AGGCATGTTTACTCAGCATGCAT	1	2	3	CD	-	.
chr1	16676575	16676607	chr1:16676575-16676607	0	AGGCAAGCCGGTGCAAACCATGACAACTAGTTT	1	2	13	CC	1.0	.
chr1	16676799	16676818	chr1:16676799-16676818	0	GAGCATGTCCAAGTTTTCCT	2	2	0	AA1	-	.
chr1	16682138	16682163	chr1:16682138-16682163	0	GGGCTTCCTCTCAGAGGAACTAGCCA	1	2	6	AC2	-	.
chr1	16682501	16682530	chr1:16682501-16682530	0	CAGCTTGTTCTAGATCACTCAAACTAGCAC	1	2	10	CD	-	.
chr1	16682623	16682652	chr1:16682623-16682652	0	AGGATAGCCACAAGAACGCAGGACAAGCTA	1	3	10	ACC1	-	.
chr1	16685716	16685738	chr1:16685716-16685738	2	TAGCATGCTCTGGAAGCTCGCCG	1	3	3	BCC1	1.0	pELS,CTCF-bound
chr1	16687295	16687319	chr1:16687295-16687319	0	AGGCTAGTTCTTTACTAGTAAGTCA	1	3	5	ACC2	2.0	.
chr1	16695225	16695256	chr1:16695225-16695256	0	ACACATGTCCGCAGCCACCTTAGAGCAGGCCT	2	2	12	BD3	2.0	.
chr1	16698462	16698491	chr1:16698462-16698491	0	AAGGAGGCTCGGCAGGTGCTGGACATGCTT	2	2	10	AB1	1.0	.
chr1	16698755	16698779	chr1:16698755-16698779	0	AGTCTAGCTCTTAAAAAGGATGCCT	1	2	5	AD2	1.0	.
chr1	16699127	16699158	chr1:16699127-16699158	0	AGGCAGGCCCAGAGAGGGGAGGGGACTTGTCC	1	1	12	B2	-	.
chr1	16699182	16699213	chr1:16699182-16699213	0	AGGCAGGCCCAGACTGGGGAAGGGACTTGCCC	1	1	12	B2	1.0	.
chr1	16700498	16700523	chr1:16700498-16700523	0	CGGCTTGCCCCGGACCCCGCTTGTCC	1	3	6	CCD2	-	.
chr1	16702345	16702369	chr1:16702345-16702369	0	GGGCATGCTTGGGGAGGGGCAGTCT	2	2	5	AB1	1.0	.
chr1	16702902	16702932	chr1:16702902-16702932	0	AGGCAGGCCCAGCTCTGGGTTCAGCATGTCC	1	2	11	BC2	-	.
chr1	16707012	16707041	chr1:16707012-16707041	0	GAGCCTGCCTGTTCCCAATGGGGCCTGTCT	1	2	10	BB2	3.0	.
chr1	16709071	16709102	chr1:16709071-16709102	0	CAACTTTTTTATCTGAGATTCAAAGCTAGTCA	1	3	12	ACC2	1.0	.
chr1	16713786	16713808	chr1:16713786-16713808	0	GGGCTTCTCCTAGGGGTTAGCTT	1	2	3	AA2	-	.
chr1	16717181	16717200	chr1:16717181-16717200	0	GGACTTGCCCAGCCCAGCTC	2	2	0	BD1	-	.
chr1	16717487	16717519	chr1:16717487-16717519	0	TGACAAGTCCTCTGCTTCTGGGAAGACTTGGCC	1	2	13	CD	-	.
chr1	16718980	16719000	chr1:16718980-16719000	0	GAACTGGCCTCCAGCTTGCTC	1	2	1	BC2	-	.
chr1	16721775	16721800	chr1:16721775-16721800	0	GAACTTGTTCACTTTTAGACTTTGTT	1	2	6	AD4	1.0	.
chr1	16728806	16728825	chr1:16728806-16728825	0	AGGAAAACTTGGACATGCTC	2	2	0	AA1	-	.
chr1	16729017	16729049	chr1:16729017-16729049	0	AAACTAGTTGTCATGGTCTGCACAGGCTTGCCT	1	1	13	C2	-	.
chr1	16730004	16730026	chr1:16730004-16730026	0	GAGCAATCCTATGAAGCATATTT	1	2	3	AA2	-	.
chr1	16731003	16731035	chr1:16731003-16731035	0	GGGGTTGTTTGTTCTTTTCTTGTAAATTTGTTT	1	2	13	AA2	1.0	.
chr1	16732331	16732353	chr1:16732331-16732353	0	ATGCATGCTGAGTAAACATGCCT	1	2	3	CD	1.0	dELS
chr1	16733185	16733216	chr1:16733185-16733216	0	AAACATTCCTGGGGGTGACCAAGGACAACTCC	1	2	12	AA2	-	.
chr1	16733363	16733382	chr1:16733363-16733382	0	CAGCAATTTAGGGCTTGCTT	2	3	0	ACC2	-	.
chr1	16735175	16735202	chr1:16735175-16735202	0	AGGCTAATCTTTGCCTGCCAACAAGTCA	1	3	8	ACC2	-	.
chr1	16737008	16737034	chr1:16737008-16737034	0	AAACTCTTTCAGTTTGGGGGCTTGCCT	1	2	7	AB1	-	.
chr1	16738011	16738036	chr1:16738011-16738036	0	AAAATTGTCTTCCATGAAACCAGTCC	1	2	6	AB2	-	.
chr1	16743803	16743829	chr1:16743803-16743829	0	AGGCAAGCTGAGCCAGGAGGATTGCCT	1	2	7	AC2	-	.
chr1	16744149	16744171	chr1:16744149-16744171	0	CATCATGTTTGCCAGGCTAGTCT	1	2	3	CD	-	.
chr1	16747326	16747356	chr1:16747326-16747356	0	TAACATGTCTGACCCATGGTTTAAAATGCCC	1	3	11	ACC2	-	.
chr1	16749620	16749639	chr1:16749620-16749639	0	GGGGATGTTTGAGGTTGCCT	1	2	0	AA2	-	.
chr1	16751320	16751347	chr1:16751320-16751347	0	GAACTTGTCCCACAAATCAGGCAACCAA	1	3	8	ACD2	-	.
chr1	16752442	16752465	chr1:16752442-16752465	0	ACATTTGCCTATCAAAACTTGTCC	1	2	4	AD4	-	.
chr1	16754032	16754051	chr1:16754032-16754051	0	CAATTTGTTTTAACAAGTCC	3	3	0	ACC1	-	.
chr1	16755063	16755091	chr1:16755063-16755091	0	GAGATAGTTTCCTTAACTGGAAAAAGCTT	1	2	9	AA2	-	.
chr1	16756013	16756040	chr1:16756013-16756040	0	AAAATAGCCTGCCTCTGAAGACCAGCTT	1	2	8	AB2	-	.
chr1	16756314	16756344	chr1:16756314-16756344	0	GAACATGCTTTACACTATGTAAAACACCTTA	1	3	11	ABC2	-	.
chr1	16756460	16756490	chr1:16756460-16756490	0	TGACAAGCTCCAGAGGACAAATAATTTGTTT	1	3	11	ACC2	-	.
chr1	16757436	16757465	chr1:16757436-16757465	0	TGACTAGCCTGCTTCATGATAAAATAGTTC	1	2	10	AC2	-	.
chr1	16760310	16760340	chr1:16760310-16760340	0	GGGCTTGCCCCTCCACTCTCCCAGCTTGACC	1	2	11	CD	2.0	.
chr1	16761141	16761171	chr1:16761141-16761171	0	ATACATGTCAGTAATGTGTATTGGCATGTCC	1	3	11	CCD1	-	.
chr1	16763100	16763127	chr1:16763100-16763127	0	AAGCTTGTGCCCTGTGCCAAGAAAGTTT	1	2	8	AD2	-	.
chr1	16763272	16763303	chr1:16763272-16763303	0	CAACAAGCTTGGTGAAGACAGAGAACATGTAT	1	2	12	CD	-	.
chr1	16764637	16764662	chr1:16764637-16764662	0	GAACAAGTCAGACAGGGGATAAGTCA	1	3	6	ACC2	1.0	pELS,CTCF-bound
chr1	16766213	16766238	chr1:16766213-16766238	0	GCACTTGCTCTTTTCTGGGCCAGCCT	1	2	6	BD2	-	.
chr1	16767096	16767125	chr1:16767096-16767125	0	AAGCATGCTCATCCAGACGTTAGTAAGCTG	1	3	10	ACC2	-	dELS
chr1	16768285	16768311	chr1:16768285-16768311	0	AGGCATCTACAGAGCAAGGACATGTTT	2	2	7	AD1	-	.
chr1	16771270	16771292	chr1:16771270-16771292	0	GGCCTTCCCCTGCAAGCTTGCCT	1	2	3	AD1	1.0	.
chr1	16773518	16773548	chr1:16773518-16773548	0	GGGCTTGCCCTAATCCAGTAGGATCTTATTT	1	2	11	AD1	-	.
chr1	16773706	16773726	chr1:16773706-16773726	0	GCACATGTCGTAAACATGCTG	2	3	1	CCD1	1.0	.
chr1	16776090	16776110	chr1:16776090-16776110	0	AGACACTCTCTGGACATGCTC	2	2	1	AB1	1.0	.
chr1	16776733	16776759	chr1:16776733-16776759	0	AGGCTGGTCCAGGCCAAGAGCATCCTC	1	2	7	AB2	1.0	.
chr1	16777908	16777933	chr1:16777908-16777933	0	GGATATGCCTACTGCTGAGGAAGCTC	1	2	6	AA2	-	.
chr1	16784983	16785014	chr1:16784983-16785014	0	TAATTAGTCTGTCAATGTTAATGAGCATGCTA	1	3	12	ACC1	-	.
chr1	16785451	16785480	chr1:16785451-16785480	0	CAACATGTTCAGGGGAATGCAAACTAATAT	1	3	10	ACD2	-	.
chr1	16788391	16788412	chr1:16788391-16788412	0	AAACGTGCTCACTGGCAAGTCA	1	3	2	BCC1	-	.
chr1	16790096	16790125	chr1:16790096-16790125	0	AGGGATGCCTCAGCTCTATGGGACTTCCTC	1	2	10	AA2	-	.
chr1	16790201	16790225	chr1:16790201-16790225	0	GAGCTTGTCTGGACAACAGAAGCTC	1	2	5	AD1	-	.
chr1	16790279	16790303	chr1:16790279-16790303	0	GAACTTGTCTGGACAACAGAAGCTC	1	2	5	AD1	-	.
chr1	16793806	16793832	chr1:16793806-16793832	0	GTATTTGTCTTTTTTAAAGACTTGTTT	1	2	7	AD4	1.0	.
chr1	16796231	16796255	chr1:16796231-16796255	0	CTTCATGTTCTATCTGAGCAAGTCT	1	3	5	CDD2	-	.
chr1	16796988	16797012	chr1:16796988-16797012	0	AGGCAGGCCCAGAGTGGGCAGGTCT	1	2	5	BB2	-	dELS
chr1	16798721	16798743	chr1:16798721-16798743	0	CACCATGTTGGCCAGGCTAGTCT	1	3	3	CCD1	1.0	.
chr1	16849842	16849861	chr1:16849842-16849861	0	TATGTTGCCTAAGCTAGTTT	2	3	0	ACD1	-	.
chr1	16851629	16851660	chr1:16851629-16851660	0	GTACTTGCCTACCATTTCCTCTGAACTTACTT	1	2	12	AD3	-	.
chr1	16853743	16853770	chr1:16853743-16853770	0	GGGGTTGCCCAGGGCCCCAGACTTGCCC	1	1	8	A1	-	.
chr1	16856281	16856310	chr1:16856281-16856310	0	AAACTTGCAGCATGCAGAAATAGCTTGTCC	1	3	10	CCD2	1.0	pELS
chr1	16856426	16856455	chr1:16856426-16856455	0	GTGCTAGTTTGAGTGATCTAGAACAAGCTG	1	2	10	CD	2.0	pELS
chr1	16856793	16856818	chr1:16856793-16856818	0	TGGCTAGTTCCTCTGAGAGGAAGCCC	1	2	6	AC2	-	.
chr1	16858713	16858741	chr1:16858713-16858741	0	AGGCATGTGCCACCATGCCCAGCTAGTTT	1	2	9	CD	-	.
chr1	16863451	16863470	chr1:16863451-16863470	0	AGGAAAACTTGGACATGCTC	2	2	0	AA1	-	.
chr1	16863662	16863694	chr1:16863662-16863694	0	AAACTAGTTGTCATGGTCTGCACCGGCTTGCCT	1	2	13	CC	-	.
chr1	16864652	16864674	chr1:16864652-16864674	0	GAGCAATCCTATGAAGCATACTT	1	2	3	AA2	-	.
chr1	16867069	16867091	chr1:16867069-16867091	0	ATGCATGCTGAGTAAACAAGCCT	1	2	3	CD	-	dELS
chr1	16867921	16867952	chr1:16867921-16867952	0	AAACATTTTTGGGGGTGACTAAGGACAACTCC	1	2	12	AA2	1.0	.
chr1	16868099	16868118	chr1:16868099-16868118	0	CAGCAATTTAGGGCTTGCTT	2	3	0	ACC2	-	.
chr1	16869436	16869466	chr1:16869436-16869466	0	TGGCTATTTTCTCTCTGTCTGTGACTTGCTT	1	3	11	ACC2	-	.
chr1	16869598	16869618	chr1:16869598-16869618	0	CAACAAGTCACAAACTATCCT	1	3	1	ACC1	1.0	.
chr1	16876497	16876528	chr1:16876497-16876528	0	TAACTTGTCTATTAGGTGTCTTAAACTTGCAC	1	2	12	CD	-	.
chr1	16878771	16878797	chr1:16878771-16878797	0	AAACTCTTTCAGTTTGGGGGCTTGCCT	1	2	7	AB1	-	.
chr1	16879975	16880004	chr1:16879975-16880004	0	TAGCTTGTCGTAAGAAAGAGAGGATAGTTT	1	3	10	ACC2	1.0	.
chr1	16881220	16881242	chr1:16881220-16881242	0	AGAAAAGTTTGAGAAACTACTCT	1	2	3	AA2	2.0	.
chr1	16881311	16881342	chr1:16881311-16881342	0	AGACAAGACCACGGAGAGAGGAAGGCAAATTC	1	2	12	AD2	-	.
chr1	16881947	16881974	chr1:16881947-16881974	0	TTGCCAGCTCTGAGCCTCAGGCAAGCTT	1	3	8	BCD1	-	.
chr1	16882625	16882652	chr1:16882625-16882652	0	AGTCTTGCTCTGTCACCCAGGCTAGTGT	1	2	8	DD3	2.0	.
chr1	16883270	16883295	chr1:16883270-16883295	0	ATACATGTTTGCTTAAGAGAATGCTT	1	2	6	AD2	-	.
chr1	16886461	16886483	chr1:16886461-16886483	0	AGACAACTTTGCAGGGCTACTTC	1	2	3	AA2	1.0	.
chr1	16886643	16886668	chr1:16886643-16886668	0	AACCAGGTTCTCCTTGAGGCTAGTCT	1	2	6	BD1	2.0	.
chr1	16888590	16888616	chr1:16888590-16888616	0	GAACAAGCAAACAATGGGAGCAAGTCC	1	2	7	CD	1.0	.
chr1	16890468	16890494	chr1:16890468-16890494	0	GGAAATGTCTACACTGCAGACATTTCT	1	2	7	AA2	-	.
chr1	16890907	16890932	chr1:16890907-16890932	0	AAGCAAGTCTCTCCAAAGGCTTGGTT	1	1	6	D1	2.0	pELS,CTCF-bound
chr1	16893108	16893130	chr1:16893108-16893130	0	GTTCTAGCCTCACAGGCTTGCTG	1	3	3	CDD2	-	.
chr1	16893495	16893520	chr1:16893495-16893520	0	AAAATTGTCTTCCATGAAACCAGTCC	1	2	6	AB2	-	.
chr1	16899232	16899259	chr1:16899232-16899259	0	AGACCAGCCTGGGGAACAGGGCAAGACC	1	2	8	BD3	-	dELS
chr1	16899279	16899305	chr1:16899279-16899305	0	AGGCAAGCTGAGCCAGGAGGATTGCCT	1	2	7	AC2	-	dELS
chr1	16899614	16899636	chr1:16899614-16899636	0	CATCATGTTTCCCAGGCTAGTCT	1	2	3	CD	1.0	.
chr1	16902733	16902760	chr1:16902733-16902760	0	CAACCTGCCCTCTTGCTCTAACATGTCT	1	3	8	BCC1	2.0	.
chr1	16905015	16905044	chr1:16905015-16905044	1	AAGGATTTCCCGTGCTGTAGGAGCAAGTCC	2	2	10	AA1	1.0	PLS,CTCF-bound
chr1	16909914	16909935	chr1:16909914-16909935	0	TAACATGTCTGAAATCAAGTTA	1	3	2	CCD2	1.0	dELS,CTCF-bound
chr1	16910649	16910669	chr1:16910649-16910669	0	AATCTAGTTCCAGGCTTCTTT	1	2	1	AD3	1.0	.
chr1	16912648	16912676	chr1:16912648-16912676	0	TAGCAAGTCTGGGGACTCCAGACAGGGTC	1	3	9	BCD2	-	.
chr1	16913104	16913134	chr1:16913104-16913134	0	AAACATGCTTTTTCAAACCAAACACATCCCT	2	2	11	AD1	-	.
chr1	16915448	16915467	chr1:16915448-16915467	0	AGACTAGCCTGGGCAACATC	3	2	0	AD4	-	dELS,CTCF-bound
chr1	16917447	16917469	chr1:16917447-16917469	0	TGGCTAGTTCCTGCCGCTAGCCC	1	3	3	CCD2	-	.
chr1	16918565	16918588	chr1:16918565-16918588	0	GGGCATGCAGGGCTGGACATGCTG	1	3	4	CCD2	-	.
chr1	16921499	16921519	chr1:16921499-16921519	0	AAACATACTCCCAGCATGCTG	1	3	1	ACC2	-	pELS
chr1	16923020	16923042	chr1:16923020-16923042	0	GAGCATCTCCTGCGTGCTTGCCT	1	2	3	AD2	3.0	.
chr1	16923871	16923899	chr1:16923871-16923899	0	GGGCTTCGCCGTGTTGGCCAGGCTAGTCT	1	2	9	AD1	1.0	.
chr1	16925749	16925769	chr1:16925749-16925769	7	GGACAAACCCACGACTAGTTG	1	3	1	ACC2	-	dELS,CTCF-bound
chr1	16929229	16929248	chr1:16929229-16929248	0	GGGAATGTTTGAGGTTGCCT	1	2	0	AA2	1.0	dELS,CTCF-bound
chr1	16932955	16932976	chr1:16932955-16932976	0	GTGCATGCCACCAGGCTTGCTG	2	3	2	CCD1	1.0	.
chr1	16933314	16933343	chr1:16933314-16933343	0	AAACTTATCTAGGTGTGGTGACACATGCCT	1	2	10	AD2	1.0	.
chr1	16933884	16933915	chr1:16933884-16933915	0	TAACTTATTTGTTCAGGAAACTGGGCTAGTTG	1	3	12	ACC2	-	.
chr1	16939893	16939922	chr1:16939893-16939922	0	GGACATGCGTGGGCGCTATGAGGCAAGCCA	1	2	10	CD	2.0	.
chr1	16941011	16941031	chr1:16941011-16941031	0	AGACAAGCCGCCAACATTTCT	2	3	1	ACC1	1.0	.
chr1	16946361	16946381	chr1:16946361-16946381	0	AGCCTTGCTCAGGACAAGTTG	1	2	1	CD	-	.
chr1	16953082	16953109	chr1:16953082-16953109	0	GACCATGTTCGGACCCCCAGGCCAGCCC	1	2	8	BD2	-	.
chr1	16954155	16954174	chr1:16954155-16954174	0	CAAGAAGCCTGAGCATGCCC	4	2	0	AC3	1.0	.
chr1	16957390	16957418	chr1:16957390-16957418	0	AAGCAAGACCCTGACTCTAAAAAAAGTTT	1	2	9	AD2	-	.
chr1	16958837	16958859	chr1:16958837-16958859	0	AGGCCACTCCCTAGGGCTTGCTC	1	2	3	AB1	-	.
chr1	16959220	16959242	chr1:16959220-16959242	0	CACCATGTTGGTCAGGCTTGTCT	1	3	3	CCD1	1.0	.
chr1	16959522	16959545	chr1:16959522-16959545	0	GGGCTAGCACAGCCGAGCATGTAT	1	2	4	DD2	1.0	.
chr1	16960372	16960393	chr1:16960372-16960393	0	GGACAAGTTACTTAGCATCTCT	2	3	2	ACC1	-	.
chr1	16961811	16961830	chr1:16961811-16961830	0	CATATTGCCCAGGCTAGTCT	2	3	0	ACD1	1.0	.
chr1	16962570	16962592	chr1:16962570-16962592	0	CAGCATGTTGGTCAGGCTAGTCT	1	2	3	CC	1.0	.
chr1	16963420	16963443	chr1:16963420-16963443	0	GGGCTTGCTCCAATAGACATTATA	1	3	4	ACD2	-	.
chr1	16965012	16965034	chr1:16965012-16965034	0	TACCATGTTGGCCAGGCTTGCCT	1	3	3	CCD1	-	.
chr1	16968751	16968782	chr1:16968751-16968782	0	CGGCTAGCCTTGCCTGAACACCCAACAAGGTC	1	3	12	CCD1	1.0	.
chr1	16969521	16969547	chr1:16969521-16969547	0	GGGTATGTCCCGTAAGAAGACAAGGCT	1	2	7	AD3	-	.
chr1	16972018	16972037	chr1:16972018-16972037	0	GACCATGCCTGAGCCAGCCT	2	2	0	BD2	1.0	dELS
chr1	16972947	16972968	chr1:16972947-16972968	0	AACCTTGTTTTTAAAAAAGTTT	1	2	2	AD2	2.0	.
chr1	16974492	16974519	chr1:16974492-16974519	0	TGACTTGATCTTTTGTAAAAACTTGTTT	1	2	8	CD	-	.
chr1	16975796	16975819	chr1:16975796-16975819	0	AGGCTGGCTCACAGGGCCTAGTCC	1	2	4	BD2	1.0	.
chr1	16976985	16977017	chr1:16976985-16977017	0	AAACAAGTTCCCTCCTGAGCCAGGGACCAACCC	1	2	13	AB1	-	.
chr1	16979346	16979372	chr1:16979346-16979372	0	CAGGAAGTCCTTTCAGAGAGCTAGCTG	1	3	7	ACC1	-	.
chr1	16982882	16982910	chr1:16982882-16982910	0	AGGCTTCTCCATGTTGTCCAGGCTCGTCT	1	2	9	AB2	-	.
chr1	16985093	16985112	chr1:16985093-16985112	0	AAACATGTCCCAGGATGCTG	3	3	0	ACC2	1.0	.
chr1	16985161	16985183	chr1:16985161-16985183	0	GCAAATGCCTCCCAGGCAAGCCT	1	2	3	AD4	-	.
chr1	16985813	16985835	chr1:16985813-16985835	0	AAACCAGCCTGAAAAACCAGCCC	1	2	3	BB2	-	.
chr1	16989638	16989668	chr1:16989638-16989668	0	GGACAAGCTCAGTCTCCGCAGGCCCTTGCCC	1	2	11	DD1	-	.
chr1	16992638	16992663	chr1:16992638-16992663	0	GAGCTAGACTCAGGGAAGACTTCCTT	1	2	6	AD2	-	.
chr1	16992803	16992823	chr1:16992803-16992823	0	AAGCAACATTTGAGCTTGCTT	1	2	1	AD1	-	.
chr1	16993058	16993081	chr1:16993058-16993081	0	AGGCATGTTCCACCGCACTTGGCT	1	2	4	DD1	-	.
chr1	16995202	16995224	chr1:16995202-16995224	0	GGACCTGCTCAGGGGGCTTCCTT	1	2	3	AB3	-	.
chr1	16999573	16999599	chr1:16999573-16999599	0	TAGCAAGTCCTAAAGCTGGGATTGTTG	1	3	7	ACC2	-	.
chr1	17000177	17000197	chr1:17000177-17000197	0	GGGCCAGCCCCAGCCATGCCC	1	2	1	BD2	1.0	CTCF-only,CTCF-bound
chr1	17001964	17001985	chr1:17001964-17001985	0	AGGCAAGCCCTGGGCCAAGGTC	1	2	2	DD1	-	.
chr1	17002504	17002534	chr1:17002504-17002534	0	AAGTAAGCCCCCTTGAACCCAAGGCTTGGCT	1	2	11	AD3	-	.
chr1	17002773	17002794	chr1:17002773-17002794	0	GGGCAAGCCTCGGGGACTGCTT	1	2	2	AB1	-	.
chr1	17009116	17009137	chr1:17009116-17009137	0	GCAGTTGCCCTCAGACTTGTCT	1	2	2	AD4	-	.
chr1	17014919	17014939	chr1:17014919-17014939	2	AGTCATGTCAGAAACATGCCA	2	3	1	CCD1	-	.
chr1	17015171	17015191	chr1:17015171-17015191	0	CAACATGTCCAGAGCTAGGTA	2	3	1	CCD1	1.0	.
chr1	17018518	17018537	chr1:17018518-17018537	0	GAACTTGTCCAAGGTTGTCT	2	1	0	A2	-	.
chr1	17019573	17019597	chr1:17019573-17019597	0	GTACTTGCTTTTACCAAGCAAGTAC	1	2	5	DD3	1.0	.
chr1	17020640	17020662	chr1:17020640-17020662	0	AAACAAGCCCAGTACTCATGTTT	1	2	3	DD1	-	.
chr1	17024772	17024803	chr1:17024772-17024803	0	CAACAAGTCCCAAACACAAACCGGACTTTCTG	1	3	12	ACC1	-	.
chr1	17025234	17025264	chr1:17025234-17025264	0	GAACAATTTTAAGAATATGAAGAAAATGCTC	1	2	11	AA2	1.0	.
chr1	17026066	17026086	chr1:17026066-17026086	0	AAACATGCTCAGGGGAACTCT	2	2	1	AA1	-	.
chr1	17031012	17031032	chr1:17031012-17031032	0	CTCCTAGCCTCAAGCTAGCCT	1	3	1	CDD2	-	.
chr1	17040650	17040682	chr1:17040650-17040682	0	AGACAAGGTCTCACAGGTTGCCCAAGCTGGTCT	1	2	13	BD2	-	.
chr1	17040929	17040961	chr1:17040929-17040961	0	AGACCAGCCTGCCAACATGGCGAAACCTTGTCT	1	2	13	BD2	-	dELS,CTCF-bound
chr1	17043157	17043179	chr1:17043157-17043179	0	CACCATGTTGGCCAGGCTAGTCT	1	3	3	CCD1	1.0	.
chr1	17044096	17044120	chr1:17044096-17044120	0	TACCTTGTCCATTCAAGGCAAGTTT	1	2	5	CD	-	.
chr1	17044793	17044814	chr1:17044793-17044814	0	AGGTTTGTCTCCAGCCTTGTCT	1	2	2	AD2	-	.
chr1	17047204	17047232	chr1:17047204-17047232	0	AAATTAGCCCGGTGTGGTGGCACATGTCT	1	2	9	AD2	1.0	dELS
chr1	17055854	17055881	chr1:17055854-17055881	0	GAGCTGGCCTCACTCTTGGGACTTACCT	1	2	8	AB2	1.0	.
chr1	17060585	17060613	chr1:17060585-17060613	0	CCATTTGCTCTGTGATCTTGAGCAAGTTC	1	3	9	ACD1	2.0	dELS,CTCF-bound
chr1	17062293	17062322	chr1:17062293-17062322	0	TAATTTGCTTTTCACGATTTAGACATGCCA	1	3	10	ACC1	2.0	.
chr1	17064626	17064648	chr1:17064626-17064648	0	AGACAAGTTTCTAGAACAATACC	1	2	3	AD4	-	.
chr1	17065033	17065059	chr1:17065033-17065059	0	GAACTTGTTGAACATCCCAGCATCCCT	1	3	7	ACC1	-	.
chr1	17065861	17065881	chr1:17065861-17065881	0	GAACTTGTCACAAGCTTGTGA	1	3	1	CCD1	-	dELS,CTCF-bound
chr1	17068129	17068149	chr1:17068129-17068149	0	GAACAAGTTCTTGTCTAGCTG	1	3	1	CCD2	-	.
chr1	17072115	17072136	chr1:17072115-17072136	0	AGAGAAGTTATGTGACTTGTCT	1	3	2	ACC1	-	.
chr1	17072432	17072456	chr1:17072432-17072456	0	AAGCATTTTTCTGGAGGGCAAGTCT	1	1	5	A2	-	.
chr1	17072859	17072887	chr1:17072859-17072887	0	GGGTATGTTTAATATTAGAGAGGAAGCCT	1	2	9	AA2	-	.
chr1	17072905	17072930	chr1:17072905-17072930	0	AAGCTTGCCAATCCAAGAACAAACTT	1	2	6	AC2	1.0	.
chr1	17075931	17075958	chr1:17075931-17075958	0	AGAGAAGTCCCAGGAAGGAGACTAGGTT	1	2	8	AD3	1.0	.
chr1	17080271	17080293	chr1:17080271-17080293	0	AGACTTGGTCACGTGACTTGCTT	1	2	3	CD	-	.
chr1	17080640	17080668	chr1:17080640-17080668	0	AGACTTGCCACTGAGCCCAGAGGAAGCCT	1	2	9	AC2	1.0	.
chr1	17080783	17080804	chr1:17080783-17080804	0	AATCTTGTTTGGGAGCTTGCAC	1	2	2	DD3	-	.
chr1	17083072	17083091	chr1:17083072-17083091	0	TATGTTGCCCAAGCATGTCT	3	3	0	ACD1	2.0	.
chr1	17084809	17084830	chr1:17084809-17084830	0	GGACTTGCTATGCACCAAGCCT	1	3	2	CCD2	1.0	.
chr1	17086929	17086959	chr1:17086929-17086959	0	TGGCTTCCCCATCTATAAAATAAGCAAGCTC	1	2	11	AC1	1.0	.
chr1	17087870	17087896	chr1:17087870-17087896	0	GGGCCTGCCCGGCACATGGTCATGTTT	1	2	7	BD2	-	.
chr1	17094904	17094930	chr1:17094904-17094930	0	GGGCTGGCCCTGGTCTCAGGCAAGCCT	1	1	7	B2	-	.
chr1	17095195	17095226	chr1:17095195-17095226	0	GAGCAAGACTGATGGAGCCTAAAAACTAGGTT	1	2	12	DD2	-	.
chr1	17098236	17098262	chr1:17098236-17098262	0	AGACTTGCTCCCTTGAAGGTCATTCCC	2	2	7	AD1	1.0	dELS,CTCF-bound
chr1	17103389	17103413	chr1:17103389-17103413	0	AGGCTATTTTCTTTGGACCATGTTC	1	2	5	AD2	-	.
chr1	17105192	17105223	chr1:17105192-17105223	0	AGACCAGCCTGGACAACAGTGAGACCTTGTCT	1	2	12	BD2	-	.
chr1	17105705	17105731	chr1:17105705-17105731	0	AAAGAAGACTTCTGGAGGGGCAAGTCT	1	2	7	AD1	1.0	.
chr1	17113985	17114013	chr1:17113985-17114013	0	GAACACTCCCAACCCCAGGAAACTAGCCT	1	2	9	AB1	1.0	dELS,CTCF-bound
chr1	17114137	17114162	chr1:17114137-17114162	0	GAGCAAGCGCTGCTCGGGCCAAGCTT	1	2	6	DD2	3.0	dELS,CTCF-bound
chr1	17123664	17123693	chr1:17123664-17123693	0	TGACAAGCCTGAAATTTGTAGAGCTGGCCA	1	3	10	BCC1	1.0	.
chr1	17124424	17124449	chr1:17124424-17124449	0	GGACCTGTTTTGTGGAAGACAGGCTT	1	2	6	BB2	-	.
chr1	17124589	17124613	chr1:17124589-17124613	0	GAGCTTGTTTTCCTGCAACTAGATG	1	3	5	CCD1	1.0	.
chr1	17125764	17125795	chr1:17125764-17125795	0	GGACTTGTTCATGATTTTTCTGGGTCGAGCCT	1	2	12	BD1	-	.
chr1	17130047	17130066	chr1:17130047-17130066	0	GGACAAGCTTAACATAGCCC	2	2	0	AD1	1.0	dELS
chr1	17130108	17130136	chr1:17130108-17130136	0	GAAATTGTTTGATTCTCTGAAACATTTCT	1	2	9	AA2	-	dELS
chr1	17133157	17133181	chr1:17133157-17133181	0	GGGCATTTCTGGCTCAGACTGGTCC	1	2	5	AB2	-	.
chr1	17135206	17135231	chr1:17135206-17135231	0	CAGCATGTCCTGCCTCAAGCCTGTTG	1	3	6	BCC2	1.0	.
chr1	17135327	17135357	chr1:17135327-17135357	0	AAAATAGTCTATGTGCCGAAGAGACATATTT	1	2	11	AA2	-	.
chr1	17135363	17135392	chr1:17135363-17135392	0	TGGCTAGCACCCCTCTAGGAGAGCTTGCCT	1	2	10	CD	-	.
chr1	17137636	17137665	chr1:17137636-17137665	0	AGGAATGCCGAGAGGAATCCAAACAAGCCA	1	3	10	ACC1	1.0	.
chr1	17139015	17139035	chr1:17139015-17139035	0	TAGGAAGCTCAGAGCATGCCT	1	2	1	AC3	-	.
chr1	17140132	17140160	chr1:17140132-17140160	0	GAAGAAGCTGAGTGCTCACAGGCTAGCTC	1	2	9	AC1	1.0	.
chr1	17142606	17142630	chr1:17142606-17142630	0	GGACATTCTATAAAATAACTTGCCT	1	3	5	ACC2	-	.
chr1	17145004	17145035	chr1:17145004-17145035	0	AAGCAAGCCAGGCACAGAGGAAAAACTTGGTA	1	3	12	CCD1	-	.
chr1	17145061	17145082	chr1:17145061-17145082	0	AAACTTCTCTCCAAACCAGCTC	1	2	2	AB2	1.0	.
chr1	17146215	17146240	chr1:17146215-17146240	0	GGAGTAGCTGGGGCGCCAACATGCCC	1	3	6	ACC1	2.0	.
chr1	17147327	17147351	chr1:17147327-17147351	0	GAACAGGTCTTCAGGGGGCTTGTTA	1	2	5	BC2	-	.
chr1	17149538	17149561	chr1:17149538-17149561	0	GGTCTAGCTCCCCAAAGCGAGCCC	1	2	4	BD2	-	.
chr1	17149802	17149823	chr1:17149802-17149823	0	GAGCTATTTCTAGAACTTCTCT	1	2	2	AA2	-	.
chr1	17150194	17150224	chr1:17150194-17150224	0	AGGCTTCCTCGCTGAGGCACGGGGCAGGCTT	1	2	11	AB2	-	.
chr1	17151098	17151130	chr1:17151098-17151130	0	AGATGTGCCTGCATCCCCTTCGAAGACATGCCT	1	2	13	AB4	-	.
chr1	17151885	17151905	chr1:17151885-17151905	0	GAACTTCCTAGAGACTTGTTG	1	3	1	ACC2	1.0	.
chr1	17153084	17153114	chr1:17153084-17153114	0	GGACTAGCCTTCTCTCAGAAGAGACTTGGAT	1	2	11	DD4	-	.
chr1	17155521	17155541	chr1:17155521-17155541	0	GGGCTAGCTAGAAGCAGGCTT	1	2	1	BC2	-	dELS
chr1	17155975	17156003	chr1:17155975-17156003	0	GGGCAAGTCAGCCTAATACAGGAAAGCTT	1	2	9	AC2	1.0	.
chr1	17158106	17158133	chr1:17158106-17158133	0	AAACTTGTTCTTTGTCCCAGGCTCTCTG	1	3	8	ABC2	-	.
chr1	17158272	17158293	chr1:17158272-17158293	0	TGACTAGCCTAAAAAAAAGTTT	1	2	2	AC2	-	.
chr1	17160338	17160369	chr1:17160338-17160369	0	AGACAAGTCTCAATCAATTTGGAAGTTTATTT	1	2	12	AA1	-	.
chr1	17161729	17161756	chr1:17161729-17161756	0	GTGCAAGTCTCCTTCCCAGAGCCAGTTT	1	2	8	BD2	-	.
chr1	17165406	17165428	chr1:17165406-17165428	0	CACCCTGTTCCCTGAGCATGCCT	1	3	3	BCD1	-	.
chr1	17167826	17167846	chr1:17167826-17167846	0	GACCTTGCTCCAGGCAAGCTG	1	2	1	CD	-	.
chr1	17173338	17173360	chr1:17173338-17173360	0	TGTCCAGCCCTGCAAACTTGCCC	1	3	3	BCD1	1.0	.
chr1	17174681	17174700	chr1:17174681-17174700	0	AGAGAAGCCTGGAATAGCTT	1	2	0	AA2	-	.
chr1	17176290	17176315	chr1:17176290-17176315	0	AAATAAGCCCCAAGAAAAGCTGGCTC	1	2	6	AB3	-	.
chr1	17183037	17183067	chr1:17183037-17183067	0	TGACAAGTTTCTTGGAAAATCTAACTTATCC	1	3	11	ACC1	-	.
chr1	17188036	17188068	chr1:17188036-17188068	0	GGGCGTGTTTTCACTGTACGGAAAAAAATGTTT	1	2	13	AB2	2.0	.
chr1	17188179	17188209	chr1:17188179-17188209	0	GAACATTTCCAACACCCCAGAAGGCTTCTTC	1	2	11	AA2	-	.
chr1	17189445	17189467	chr1:17189445-17189467	0	TGCCATGTTGGCCAGGCTAGTCT	1	3	3	CCD1	-	.
chr1	17192752	17192780	chr1:17192752-17192780	0	CAACATGCTTATCTGGGAAGAGCTGTCTT	1	3	9	ABC2	-	.
chr1	17193654	17193675	chr1:17193654-17193675	0	GGGGGAGCCTGAGGACATGCTT	3	2	2	AB4	-	dELS,CTCF-bound
chr1	17193788	17193817	chr1:17193788-17193817	0	GGACTGGTTCCTAGAAGAGAGGGCGAGTTT	1	2	10	BB2	2.0	.
chr1	17198163	17198192	chr1:17198163-17198192	0	AAAATTGCCTGGGTGTGGTGGTGCATGCCT	1	2	10	AD2	2.0	.
chr1	17198752	17198771	chr1:17198752-17198771	0	GAGGTTGCCTGGGCTGGCTT	3	2	0	AB3	-	.
chr1	17199816	17199848	chr1:17199816-17199848	0	AGGCAATTTCCATGCCTTGATGGTGGCAAGCCT	1	2	13	AC2	-	.
chr1	17201157	17201177	chr1:17201157-17201177	0	GAGTAAACTTAGAACTTGCCT	1	2	1	AA1	-	.
chr1	17203827	17203850	chr1:17203827-17203850	0	GAACAAGTCCAACAGAGAATGGCC	2	2	4	AD1	1.0	.
chr1	17204311	17204330	chr1:17204311-17204330	0	GAACAGGCTGAAGCTTGCTG	2	3	0	BCC2	-	.
chr1	17205384	17205414	chr1:17205384-17205414	0	AGACAAGTCAGGCACGTTGGAAAGGATGCTG	1	3	11	ACC2	1.0	.
chr1	17211506	17211534	chr1:17211506-17211534	0	CAACAAGCCTGTGAGATGGGGACTACTAT	1	3	9	ACD2	-	.
chr1	17212622	17212654	chr1:17212622-17212654	0	AAGCAAGTTGCAGCCACGCAAAAGGAAAAGCTT	1	2	13	AC2	-	dELS,CTCF-bound
chr1	17215267	17215298	chr1:17215267-17215298	0	GAGCAAGTTTGGGGTGGGGAGGGAGCAGATCT	1	2	12	AB4	1.0	.
chr1	17216091	17216122	chr1:17216091-17216122	0	TGGCATGCTTGAAGAACGGCAGGAACAAGCAA	1	3	12	CCD1	1.0	.
chr1	17219861	17219888	chr1:17219861-17219888	0	GGCCATGCCTGCTATTGGGGGCAGGCTT	2	2	8	BD3	1.0	.
chr1	17226017	17226049	chr1:17226017-17226049	0	GGGCCACTCTCTCCAGACCTGCAGGACATGTCC	2	2	13	AB1	-	.
chr1	17226098	17226118	chr1:17226098-17226118	0	AAGCTTGTCTTGAACGTGCCC	1	1	1	B2	1.0	.
chr1	17230111	17230133	chr1:17230111-17230133	0	AGAAATTCCTGGAGGACATGTCT	2	2	3	AA1	-	.
chr1	17231294	17231322	chr1:17231294-17231322	0	TAACTTGCCCCAGGCCATGCAGCAAGTTA	1	3	9	CCC	1.0	dELS
chr1	17234728	17234750	chr1:17234728-17234750	0	AGAAATGGCTGAGGAGCTTGCCC	2	2	3	AD1	-	dELS
chr1	17236365	17236389	chr1:17236365-17236389	0	GAGGTAGCCTGGGTAAAGCATGTGT	1	2	5	AD3	-	.
chr1	17236554	17236576	chr1:17236554-17236576	0	AGACTAGCCTGGGTGGCATGGCG	1	3	3	CCD1	-	dELS,CTCF-bound
chr1	17237006	17237025	chr1:17237006-17237025	0	GAGCTTGGCCGAGCACGCTT	1	2	0	BD2	2.0	dELS,CTCF-bound
chr1	17237560	17237586	chr1:17237560-17237586	0	GAGTAAGCTCTGGATTGGGACATTTTC	1	2	7	AA2	1.0	dELS,CTCF-bound
chr1	17238632	17238653	chr1:17238632-17238653	0	TGGCTAGCCCCAGCGCTTGCCT	1	2	2	CD	3.0	.
chr1	17244027	17244048	chr1:17244027-17244048	0	AGGCAAGTACCTGGGCATCCCC	1	2	2	AD2	-	.
chr1	17245268	17245296	chr1:17245268-17245296	0	AGGCTTGCCCGGTCTCTCTCAGCAACCCA	1	3	9	ACC1	2.0	dELS
chr1	17245417	17245440	chr1:17245417-17245440	2	AGACATGCACAGGCAGGCTGGTTC	1	2	4	BD2	-	dELS
chr1	17247587	17247615	chr1:17247587-17247615	0	GAGCCTGCCTCTGAACCCAAGACTTCTCT	1	2	9	AB3	-	.
chr1	17247688	17247711	chr1:17247688-17247711	0	GAGCTTTCCTACTCTGACATGCCA	1	3	4	ACC2	-	.
chr1	17248210	17248229	chr1:17248210-17248229	0	AAACTTGCCCAAGGTCGCCC	3	2	0	AB1	1.0	.
chr1	17248890	17248915	chr1:17248890-17248915	0	GGACTTGCTTCCCAAGAAATTAACTT	1	2	6	AA1	-	PLS,CTCF-bound
chr1	17250426	17250454	chr1:17250426-17250454	0	AAAATAGCCCACCCATTGAGAACGAGTCT	1	2	9	AB2	-	.
chr1	17251995	17252017	chr1:17251995-17252017	0	AAGCAAGTCTGTTGGGCCTCTCT	1	2	3	AB1	-	.
chr1	17252821	17252849	chr1:17252821-17252849	0	GGGCTTTCCCATAACATGTGGAGATGCTT	1	2	9	AA2	-	.
chr1	17252949	17252972	chr1:17252949-17252972	0	AGGCTGGTTCAGTGAGACATCTCT	1	2	4	AB2	1.0	.
chr1	17257627	17257646	chr1:17257627-17257646	0	AGAGAAGCTTGGGCTTGGTT	2	2	0	AD3	1.0	.
chr1	17258049	17258076	chr1:17258049-17258076	0	GGGCAAGTTACTTAACCTCGGCTTTCTC	1	3	8	ACC1	-	.
chr1	17263977	17264006	chr1:17263977-17264006	0	GAAAATGCTTTATCTGTAGGAGGCATTTTT	1	2	10	AA2	-	.
chr1	17265582	17265604	chr1:17265582-17265604	3	AGACAAGCCCTGAGATCAAGGCC	1	2	3	DD1	2.0	.
chr1	17265979	17266004	chr1:17265979-17266004	0	AAACTAGGTCAGGAGTGGGCAAACTT	1	2	6	AD2	1.0	.
chr1	17268048	17268080	chr1:17268048-17268080	0	GGGCAGGTCCTGCTTACACTCCGGGAGATGCCC	1	2	13	AB2	-	.
chr1	17271053	17271082	chr1:17271053-17271082	0	GGGCTTGTCCGTAGTGTGAGGAACAACACG	1	3	10	ACD2	2.0	.
chr1	17271533	17271558	chr1:17271533-17271558	0	GGACAAGCCCCCACAATAACATATCA	1	3	6	ACC1	-	.
chr1	17273198	17273230	chr1:17273198-17273230	0	GGTCCTGTCCGCCTCCAAGCACAAAACATGCTT	2	2	13	BD4	-	.
chr1	17274164	17274187	chr1:17274164-17274187	0	GAAGTTGCTTCTGAGAGATAGCCC	1	2	4	AA2	1.0	.
chr1	17275499	17275526	chr1:17275499-17275526	0	GAAAATGCATTTAGGTCAAAGCTTGTTC	2	2	8	AD1	-	.
chr1	17276958	17276985	chr1:17276958-17276985	0	GGGCAAGTTTTAAAGCAGGGGTGTGTCC	1	2	8	AB1	2.0	pELS,CTCF-bound
chr1	17277836	17277864	chr1:17277836-17277864	0	AGGCTTGCTCAGGTACCCAGCACATACCC	2	2	9	AD1	-	.
chr1	17277970	17278001	chr1:17277970-17278001	1	CAGCATGTGGGTCTCATAGCAGAGGCATGCCC	1	3	12	CCD2	-	.
chr1	17278588	17278620	chr1:17278588-17278620	0	GAGCTGGCTGGACTGGAGTCATCTGGCAAGCTT	1	3	13	BCC2	-	.
chr1	17280181	17280200	chr1:17280181-17280200	0	AGGCAAGCTCAGACAGGTGG	2	3	0	BCD2	-	.
chr1	17281269	17281292	chr1:17281269-17281292	0	GGACATGTCCCAGTGATCTATTTT	2	2	4	AD1	-	.
chr1	17281748	17281776	chr1:17281748-17281776	0	TGGCCTGCTTCTAAATCTTGAGCTTGCCT	1	2	9	BC3	-	.
chr1	17283925	17283955	chr1:17283925-17283955	0	AAGGTTGCTTCATTGGCCCTGGGACTTCTCT	1	2	11	AA2	1.0	.
chr1	17284440	17284464	chr1:17284440-17284464	0	AAGCAAGCCTGGGGGTAAAATGCCA	1	3	5	ACC2	-	.
chr1	17288207	17288229	chr1:17288207-17288229	0	AGACCAGCCTGGCCAACATGCTG	1	3	3	BCC1	-	.
chr1	17288719	17288745	chr1:17288719-17288745	0	AAGAAAGCTCTGCATGGGGAAAAGCTT	1	2	7	AA2	1.0	.
chr1	17288799	17288824	chr1:17288799-17288824	0	CAGCTAGTTCAGCCGAAGAGAAGCCA	1	3	6	ACC2	1.0	.
chr1	17289457	17289488	chr1:17289457-17289488	0	GGGCAAGTTTTTTCGAGGCTTCGGGCAAGAAA	1	3	12	CDD3	-	dELS,CTCF-bound
chr1	17289787	17289808	chr1:17289787-17289808	0	AAGCCAGCACCAAAGCTAGCTC	1	2	2	BD1	1.0	dELS,CTCF-bound
chr1	17293024	17293055	chr1:17293024-17293055	0	GAACTTGCTCTACCAGATATCAAGACTTATTA	1	2	12	AC3	1.0	dELS
chr1	17296265	17296287	chr1:17296265-17296287	0	AGAGTTGCCTTCTGGGGTTGCCC	1	2	3	AA2	1.0	.
chr1	17298057	17298076	chr1:17298057-17298076	0	AGGAAAGCTTGGGGAAGTCC	1	2	0	AA2	-	dELS
chr1	17301293	17301320	chr1:17301293-17301320	0	GGAAAAGTCTTGGACATTGAGCCAGCTT	1	2	8	AB2	-	.
chr1	17301707	17301728	chr1:17301707-17301728	0	GGGCATGTTGGGAGAAAAGCTG	1	3	2	ACC2	1.0	.
chr1	17301770	17301790	chr1:17301770-17301790	0	AGACTTGCTGGCTGCTTGCTT	1	3	1	CCD2	-	.
chr1	17303516	17303544	chr1:17303516-17303544	0	CAGCCAGCCTGGATGATCTAGACATGCTC	1	2	9	BC3	-	.
chr1	17304738	17304759	chr1:17304738-17304759	0	GGCCTTGCTCTCAGGCTAGCTG	1	2	2	CD	1.0	dELS,CTCF-bound
chr1	17306616	17306635	chr1:17306616-17306635	0	GTAGAAGCTCAAACTAGTTC	3	2	0	AD4	-	.
chr1	17307750	17307770	chr1:17307750-17307770	0	AGACTTGTCCCAAGCCTGGTT	1	2	1	BD1	1.0	.
chr1	17308186	17308218	chr1:17308186-17308218	0	GGGCTTCCTACAGCCAGAGGGACGAGCTAGCCC	1	2	13	AC1	1.0	PLS,CTCF-bound
chr1	17309894	17309913	chr1:17309894-17309913	10	CAGCATGCCCAGGCTAGCCC	5	1	0	C1	-	.
chr1	17311860	17311879	chr1:17311860-17311879	0	TGGGGAGCCTGGACAAGTCT	1	3	0	ABC1	1.0	.
chr1	17318413	17318444	chr1:17318413-17318444	0	TGACTAGCTTGTCATCTGCTGCAGGCATGTGA	1	3	12	CCD1	1.0	.
chr1	17323213	17323241	chr1:17323213-17323241	0	CAGCTTGCTTCATCAAGGTGAGCAAGGCA	1	3	9	CCD1	-	.
chr1	17323633	17323655	chr1:17323633-17323655	0	AGACTAGCCTGCATGACATGGCA	1	3	3	CCD1	2.0	.
chr1	17324038	17324057	chr1:17324038-17324057	0	GAACTTTCTTGAACATGTCT	3	1	0	A2	-	.
chr1	17330550	17330572	chr1:17330550-17330572	0	TAGCAAGCCACTGGAGCAAGTCC	1	2	3	CC	2.0	.
chr1	17332762	17332794	chr1:17332762-17332794	0	AGGCTTCTCCCTGGGGGAACACAGAGCTTGACT	1	2	13	AD2	1.0	.
chr1	17335660	17335686	chr1:17335660-17335686	0	GGGCATGTTCAGGGTTGCAATTTGTCC	1	2	7	AC1	-	.
chr1	17337997	17338018	chr1:17337997-17338018	0	ATGCTAGTTTCTGAGCATGACT	2	2	2	DD3	1.0	.
chr1	17344030	17344050	chr1:17344030-17344050	0	GAACTTTCTAGAGACTTGTTG	1	3	1	ACC2	-	.
chr1	17344471	17344493	chr1:17344471-17344493	0	GAAAATGTCTCCAGGGCATGTCA	1	2	3	AC2	-	.
chr1	17348187	17348209	chr1:17348187-17348209	0	GAGCATGTAGGTGGGGCTTGTTA	1	3	3	CCD2	-	dELS,CTCF-bound
chr1	17348770	17348797	chr1:17348770-17348797	0	CGGCCAGTCCGGCTTGGTGAGCATGCTT	1	2	8	BC3	2.0	.
chr1	17350341	17350369	chr1:17350341-17350369	0	AAACAAGATCCTGCTACCAAAGCCAGCTC	1	2	9	BD2	1.0	.
chr1	17352343	17352375	chr1:17352343-17352375	0	GGGCTTGTTGGCTACTGTTAAGGCTGCTTGTTT	1	3	13	CCD2	2.0	.
chr1	17352424	17352450	chr1:17352424-17352450	0	TGGTTTGTTAGAAAAGGGAACAAGCCC	1	3	7	ACC1	-	.
chr1	17352620	17352646	chr1:17352620-17352646	0	AGGCAAGCCAAAGCTGACAGCAAGGCT	1	3	7	CCD1	-	.
chr1	17357097	17357120	chr1:17357097-17357120	0	CAAAATGTTCCAGTGAACAAGTTT	1	2	4	AC3	-	.
chr1	17363857	17363885	chr1:17363857-17363885	0	CGGCCAGCCCTCCCAGCAGTGGCTTGCTT	1	3	9	BCC1	1.0	.
chr1	17364234	17364265	chr1:17364234-17364265	0	GGGTAAGCCCCGCTGAGAATCTGGGCATATCC	1	2	12	AA2	1.0	.
chr1	17366800	17366828	chr1:17366800-17366828	0	GATCATGCCCATCAAACAAAAACTTCCCT	1	2	9	AD3	-	.
chr1	17368739	17368761	chr1:17368739-17368761	0	AGATTAGCCCCTGGAACTTCTTT	1	2	3	AA2	1.0	.
chr1	17371501	17371520	chr1:17371501-17371520	0	AGACTAGCCTGGGCAACATG	2	3	0	ACD2	1.0	.
chr1	17379456	17379475	chr1:17379456-17379475	0	CATGTTGCCCAGGCTAGTCT	2	3	0	ACD1	-	.
chr1	17381782	17381812	chr1:17381782-17381812	0	CAGCTTGCCTGTAGCCACCTAGAACAAGCAG	1	3	11	CCD1	-	.
chr1	17382735	17382765	chr1:17382735-17382765	0	GAGCTAGCTCTGCTTCTGGACGGACATGCCA	2	1	11	C1	1.0	.
chr1	17383712	17383733	chr1:17383712-17383733	0	GGGCATGCCCGCCAGCTACTCA	2	3	2	ACC1	1.0	.
chr1	17384178	17384202	chr1:17384178-17384202	0	CAGCATGTTATGTTTTAACAAGCCT	1	3	5	CCC	4.0	.
chr1	17389018	17389049	chr1:17389018-17389049	0	GGACCTGCCCCAAGACAGTCCAATACATGCCT	1	2	12	BD2	-	.
chr1	17394737	17394758	chr1:17394737-17394758	0	ATACTTGTGCCCGGGCTTGTCT	1	2	2	DD1	-	.
chr1	17398154	17398176	chr1:17398154-17398176	0	AGGAATGTTCCCAAGGAATGTTC	1	2	3	AA2	1.0	.
chr1	17399884	17399912	chr1:17399884-17399912	0	AAACTAGCTGGGTGTGGTGGTGCATGCCT	1	2	9	CD	1.0	.
chr1	17402371	17402392	chr1:17402371-17402392	0	GAGCTGGGCCTCAAACTAGCCC	1	2	2	BD1	1.0	.
chr1	17402883	17402906	chr1:17402883-17402906	0	GGGCTTTTCCCAGGGAACTTGCCC	1	1	4	A2	-	.
chr1	17409322	17409353	chr1:17409322-17409353	0	CAAAAAGCCCCTCTGCCCAAGACAGCTAGTTT	1	3	12	ACC1	1.0	.
chr1	17415916	17415935	chr1:17415916-17415935	0	AAACTAGCCGGGGCATGGTG	4	3	0	CCD1	-	.
chr1	17416561	17416590	chr1:17416561-17416590	0	GAAGATGGCCACTCGCCGGGGAACTAGTTC	2	2	10	AD1	1.0	.
chr1	17417724	17417744	chr1:17417724-17417744	0	AAACTAGCCCCCGGCTTGTGG	1	3	1	CCD1	3.0	.
chr1	17420228	17420249	chr1:17420228-17420249	0	AAACAAGTTTCTGGACAACTAG	1	3	2	ACD2	-	.
chr1	17421362	17421388	chr1:17421362-17421388	0	GAGCATGCCTGTAGTCCCAGCTACTCG	1	3	7	ACC1	-	.
chr1	17421631	17421656	chr1:17421631-17421656	0	GAACAGGCTTACGACAAGGCATTTCT	1	2	6	AB2	-	dELS
chr1	17423143	17423166	chr1:17423143-17423166	0	GGGCATGCTCGCAGAAACACGCCG	1	2	4	BC3	2.0	.
chr1	17427667	17427691	chr1:17427667-17427691	0	GAACTTGCTTGGCCAAGGGGAGTCT	1	2	5	AB1	-	.
chr1	17429379	17429398	chr1:17429379-17429398	0	GGGCAACCCCAAACCTGCCC	1	2	0	AB2	-	.
chr1	17429869	17429898	chr1:17429869-17429898	0	GAACAAGCTGTCACAGCAGCCAGCATACTT	1	3	10	ACC1	-	.
chr1	17432451	17432472	chr1:17432451-17432472	0	GGGCAAGCCTAGAAAAGAGCCC	1	2	2	AB1	-	.
chr1	17432634	17432656	chr1:17432634-17432656	0	GGGCATGGTTCAGGGGCAAGTTC	1	1	3	D2	2.0	dELS,CTCF-bound
chr1	17432755	17432783	chr1:17432755-17432783	0	AAGCTAGCTAAGCATTTATAGGCAAACCC	1	2	9	AC2	2.0	dELS,CTCF-bound
chr1	17436928	17436960	chr1:17436928-17436960	0	AGTCTAGCCTGATCCAAGACCCCGGGCAAGACC	1	2	13	DD3	1.0	pELS,CTCF-bound
chr1	17440287	17440312	chr1:17440287-17440312	0	AAGCTGGCTTTGAGGGGAACTTTTTC	1	2	6	AB2	-	pELS,CTCF-bound
chr1	17440942	17440968	chr1:17440942-17440968	0	AAGGAAGTTCCTTCTTCAGGCAACTTC	1	2	7	AA2	-	pELS,CTCF-bound
chr1	17443629	17443648	chr1:17443629-17443648	13	AGGCATGCCTGGGCTTGGCT	4	1	0	D1	-	dELS
chr1	17448984	17449012	chr1:17448984-17449012	0	AGGCATGCGCCACCACGCTAGGCTAATTT	1	2	9	AD2	-	.
chr1	17450409	17450430	chr1:17450409-17450430	0	AAGCCTGCTTGAAGGCATGCAT	2	2	2	BD3	-	.
chr1	17452261	17452287	chr1:17452261-17452287	0	AAACTAGCTGGGCATGGTGGCTTGTGC	1	3	7	CCD1	-	dELS,CTCF-bound
chr1	17456555	17456576	chr1:17456555-17456576	0	AGCCATGTCCTTGGGCTTGACT	2	2	2	DD3	-	.
chr1	17464277	17464302	chr1:17464277-17464302	0	AAACATGTTTTGGGGTAAAATATTTT	2	2	6	AA1	-	.
chr1	17466491	17466511	chr1:17466491-17466511	0	TGGCATGTTTTGGGCTATTGT	1	3	1	ACD2	-	CTCF-only,CTCF-bound
chr1	17467483	17467502	chr1:17467483-17467502	0	CATGTTGCCCAGGCTAGTCT	2	3	0	ACD1	-	.
chr1	17468353	17468373	chr1:17468353-17468373	0	AGGCATGCCCCCACCATGCTC	2	2	1	CD	-	.
chr1	17468557	17468583	chr1:17468557-17468583	0	GAGCATGTCCAGGACCCAAGGGTGTTT	2	2	7	AB1	-	.
chr1	17471589	17471616	chr1:17471589-17471616	0	AGTCTAGCCTGGGCAACAGAGCAAGACC	1	2	8	DD3	-	.
chr1	17472059	17472087	chr1:17472059-17472087	0	AAACTAGCCAGGCATGGTGGCGCATGCCT	1	2	9	CD	2.0	.
chr1	17476648	17476667	chr1:17476648-17476667	0	CATGTTGTCCAGGCTAGTCT	2	3	0	ACD1	2.0	.
chr1	17476775	17476801	chr1:17476775-17476801	0	AAACTTTTTTGTTTTTGAGACAAGGTC	1	2	7	AD2	-	.
chr1	17477803	17477829	chr1:17477803-17477829	0	GAGCATGGACTCAGCGTGGGCATGTTT	1	2	7	DD1	1.0	.
chr1	17477985	17478013	chr1:17477985-17478013	0	AGGCATGCACCAACACACCGGGCTAATTT	1	2	9	AD2	1.0	.
chr1	17479537	17479562	chr1:17479537-17479562	0	GGAAAAGTTGCATTGGAAACTTGTTA	1	3	6	ACC1	-	.
chr1	17482416	17482442	chr1:17482416-17482442	0	AGGCTGGTCTCTTGGCCAGGCTCGTCT	1	2	7	BB2	-	.
chr1	17486837	17486864	chr1:17486837-17486864	0	GAACTTTGCTGCTCCCAAGAGCTTGCTC	1	2	8	AD1	-	.
chr1	17488071	17488103	chr1:17488071-17488103	0	AGACTAGTTGGAGGGTCCAGGTGGGGCCAGCTG	1	3	13	BCC2	1.0	dELS
chr1	17489268	17489287	chr1:17489268-17489287	0	GAGCATTTCCAGGCTCGCTT	2	2	0	AB2	2.0	dELS
chr1	17492822	17492849	chr1:17492822-17492849	0	CAACATGTTTAGGTACATGAGATTGCCA	1	3	8	ACC2	-	.
chr1	17495509	17495529	chr1:17495509-17495529	0	AGGCTAGTCTCGAACTCCTCA	1	3	1	ABC2	-	.
chr1	17498296	17498320	chr1:17498296-17498320	0	GAATTTATCTGAAACAGGCTTGTTT	1	2	5	AA1	2.0	dELS,CTCF-bound
chr1	17503233	17503257	chr1:17503233-17503257	0	AAGCAAGGCCATCCTAGACCAGCCT	1	2	5	BD2	1.0	.
chr1	17503299	17503328	chr1:17503299-17503328	0	AGCCAAGTCCAGTTGAGTTCAACCTAGCTC	1	2	10	DD2	1.0	.
chr1	17507359	17507386	chr1:17507359-17507386	0	GGACATGTTCAAGGTCACAGACTGGTCA	1	2	8	BC3	1.0	.
chr1	17507692	17507714	chr1:17507692-17507714	0	CACCATGTTGGCCAGGCTAGTCT	1	3	3	CCD1	-	.
chr1	17508135	17508156	chr1:17508135-17508156	0	AGACAGGTCTCTGGAGATGCTT	1	2	2	AB2	-	CTCF-only,CTCF-bound
chr1	17509314	17509336	chr1:17509314-17509336	0	CGGCATGTTGGCCAGGCTGGTCT	1	3	3	BCC1	1.0	.
chr1	17511409	17511437	chr1:17511409-17511437	0	TGGCTTTCCCAAAGTCACAGGGCTTGCTG	1	3	9	ACC2	-	.
chr1	17513630	17513655	chr1:17513630-17513655	0	AAGCAATTTCACAATCAAAAATGTTT	1	2	6	AA2	-	.
chr1	17514569	17514594	chr1:17514569-17514594	0	AGGGTTGTTTGGGATTGGGCAAGCTC	1	1	6	A1	1.0	.
chr1	17514963	17514988	chr1:17514963-17514988	0	CGACTTGTTCCCTTTCCAGCTTCTTT	1	3	6	ACC1	-	.
chr1	17518389	17518419	chr1:17518389-17518419	0	GAGCAAGTGTGTGTGGTTGAATGACTTGTTC	1	2	11	CD	1.0	.
chr1	17522507	17522533	chr1:17522507-17522533	0	GAGCAAGCTCCACACCAAAGCTGGCTC	1	1	7	B1	-	dELS,CTCF-bound
chr1	17522683	17522714	chr1:17522683-17522714	0	AGGCTTGCTCTGAGTGTGATGCCAGCAGGCCT	1	2	12	BC1	1.0	.
chr1	17522947	17522972	chr1:17522947-17522972	0	AGTCATGTTCCTGGTGGCACATGTCT	1	2	6	DD2	-	.
chr1	17527130	17527157	chr1:17527130-17527157	0	CGACTTGTTTCATCTCTGAGTCTTGCTT	1	2	8	CD	-	dELS,CTCF-bound
chr1	17529199	17529221	chr1:17529199-17529221	0	CACCATGTTGGCCAGGCTAGTCT	1	3	3	CCD1	-	.
chr1	17529358	17529385	chr1:17529358-17529385	0	TGGGTTGTTCTGGGAAGTTGGCTTGTCC	1	3	8	ACC1	-	.
chr1	17531709	17531731	chr1:17531709-17531731	0	GGGCTGGTCCAAAAAGCCAGTCT	1	2	3	BB2	2.0	dELS,CTCF-bound
chr1	17533801	17533827	chr1:17533801-17533827	0	GACCTAGTCTCTCTTTGATACTAGCCT	1	2	7	DD2	-	.
chr1	17534940	17534971	chr1:17534940-17534971	0	GAACTGGTTTCGGGGATGTGGAAGACAATTTT	1	2	12	AB2	-	.
chr1	17535101	17535121	chr1:17535101-17535121	0	GTGGAAGCCCTGAGCTTGTTT	1	2	1	AD4	-	.
chr1	17535317	17535349	chr1:17535317-17535349	0	GGGCATGGCTATACATAGAGATGAAGCTTGCTT	1	1	13	D2	1.0	.
chr1	17535529	17535548	chr1:17535529-17535548	0	GAGCAATCTTGGACAAGTCA	2	2	0	AC2	1.0	.
chr1	17541767	17541789	chr1:17541767-17541789	0	GGACTAGCCTGGCCAACATGGTG	1	3	3	CCD1	1.0	.
chr1	17542271	17542294	chr1:17542271-17542294	0	GAACATGTCTCTACAAAAAATTTT	2	2	4	AA1	1.0	.
chr1	17543382	17543404	chr1:17543382-17543404	0	AGACTAGCCTGGCCAACATGGTG	1	3	3	CCD1	-	.
chr1	17546362	17546387	chr1:17546362-17546387	0	GAACTTGTTTGCTTAAAGGCAACTGA	1	3	6	ACD2	1.0	.
chr1	17546941	17546965	chr1:17546941-17546965	0	TGTTTTGCCTCCATTGAACTTGCCC	1	3	5	ACD1	1.0	.
chr1	17554733	17554759	chr1:17554733-17554759	0	GCACATGCCAACATGCTAAGCTAGTTT	1	2	7	CD	-	.
chr1	17555362	17555392	chr1:17555362-17555392	0	AAACTACTTTTTTTTTTTTTTGAGATAGTCT	1	2	11	AA2	-	.
chr1	17556552	17556577	chr1:17556552-17556577	0	AGGCTTGCCCCATCAGGAACTTTTCT	1	1	6	A1	-	.
chr1	17556689	17556715	chr1:17556689-17556715	0	AGACAAGCCTGCTAAGAAGGCAGATTC	1	2	7	AB4	-	.
chr1	17559964	17559994	chr1:17559964-17559994	0	AGGCATGCCTGATGCCCTGCAAGATTTGGTT	2	2	11	AD1	-	dELS
chr1	17560038	17560057	chr1:17560038-17560057	0	AAACCTGTTTGGGCTGGCTT	2	2	0	BB2	-	dELS
chr1	17567308	17567339	chr1:17567308-17567339	0	GGACATGCTGGTGGATCATTGAAGGTTTGCTG	1	3	12	ACC2	1.0	.
chr1	17570456	17570476	chr1:17570456-17570476	0	AAACATGCTTGGGGCATTCAG	1	3	1	ACD2	1.0	.
chr1	17570643	17570675	chr1:17570643-17570675	0	GAACTTGGCCGCTGTGCTGAGAACAACATGTCA	1	3	13	CCD2	-	.
chr1	17573904	17573935	chr1:17573904-17573935	0	AAACTTGGCCCCTGCCCCAGTGAGGCAGGCCC	1	2	12	BD2	-	.
chr1	17576972	17576998	chr1:17576972-17576998	0	GAGCTACTTTCTGGTTCTGACATGCCA	1	3	7	ACC2	-	.
chr1	17582210	17582229	chr1:17582210-17582229	3	CAGCATGCCTGGCCTTGCCC	4	2	0	CD	-	pELS
chr1	17583251	17583276	chr1:17583251-17583276	0	GGACATGGCTGGGGGCAGGGTTGCCT	1	2	6	AD2	-	dELS
chr1	17585422	17585454	chr1:17585422-17585454	0	GGACTTGCTTCATGACACCTGGGGAAGGAGTTT	1	2	13	AB1	-	.
chr1	17589438	17589458	chr1:17589438-17589458	0	AGGCATGTCTGAGCCCTGCTT	2	2	1	BD1	-	dELS
chr1	17592726	17592745	chr1:17592726-17592745	0	GACCTAGTCTGGAGTTGTTT	2	2	0	AD2	3.0	.
chr1	17594073	17594097	chr1:17594073-17594097	0	TGACATGCTCTGCCAGGCCATGTTA	1	3	5	CCD2	-	.
chr1	17594443	17594464	chr1:17594443-17594464	0	GGACATGCTCTTTGGCTTCTCT	1	2	2	AC1	1.0	.
chr1	17595265	17595290	chr1:17595265-17595290	0	GAGCATTTCCCCAGGGGAACTTGTAT	1	2	6	AD2	-	dELS
chr1	17596570	17596601	chr1:17596570-17596601	0	GACCATGCTGGCCAGGAATCCTTAGCTTGTTC	1	3	12	CCD1	2.0	.
chr1	17600050	17600076	chr1:17600050-17600076	0	AGCCCAGCTTGGGAGCTAGACAAGCTG	1	3	7	BCD1	1.0	dELS
chr1	17600444	17600472	chr1:17600444-17600472	0	AGAATAGCTTTAGATTTTCAGAGATGTTC	1	2	9	AA2	2.0	dELS
chr1	17601972	17601992	chr1:17601972-17601992	0	GGGCTTGTCTGAGGCCAACTC	1	2	1	AB1	-	.
chr1	17604664	17604690	chr1:17604664-17604690	0	GGATATGCTTATCCCTTTAGCAAGCCT	1	2	7	AC2	1.0	.
chr1	17609301	17609326	chr1:17609301-17609326	0	GAGCAAGCCTGGGACTGAGCAGGTCT	1	1	6	B1	2.0	.
chr1	17617262	17617285	chr1:17617262-17617285	0	TGACAAGTTTTATTAAGCATCTAC	1	3	4	ACD2	-	.
chr1	17621142	17621170	chr1:17621142-17621170	0	AGGCCTGTCTTGTGGAAGAGGGATAGCTC	1	2	9	AB2	1.0	.
chr1	17624463	17624486	chr1:17624463-17624486	0	AGGCCTGCCTCACCAAGCCTGCCT	1	2	4	BB2	-	.
chr1	17626350	17626372	chr1:17626350-17626372	0	GGAGATGCTCAGTAAACATGCTG	1	2	3	AC2	-	.
chr1	17628008	17628032	chr1:17628008-17628032	0	GGGGTTGCCGCTTAGGAACATGCTA	1	3	5	ACC1	1.0	.
chr1	17629693	17629723	chr1:17629693-17629723	0	GGACTAACTCAGCCATCCCCCACACAAGCCT	1	2	11	AD2	-	dELS,CTCF-bound
chr1	17638318	17638340	chr1:17638318-17638340	0	AAGCTGGCTGCGACGGCATGTCC	1	3	3	BCC2	1.0	.
chr1	17638908	17638928	chr1:17638908-17638928	0	GGTCATGTCCTGGATAAGCCT	1	2	1	AD2	-	.
chr1	17640991	17641012	chr1:17640991-17641012	0	AGAGATGTGCGGGGACTTGCCT	2	2	2	AD1	1.0	.
chr1	17645604	17645626	chr1:17645604-17645626	0	GGACAAGCTCTCAAATCTGGCCT	1	2	3	BD1	-	.
chr1	17645646	17645671	chr1:17645646-17645671	0	GGGCTTGTCCAAGAGGCAGCATGGCG	1	3	6	CCD1	-	.
chr1	17652872	17652901	chr1:17652872-17652901	0	AGGCTTGCTTAGGCCAAAGCTCACAAGCTC	1	2	10	CD	-	.
chr1	17654105	17654127	chr1:17654105-17654127	0	GGTCTAGCTCAGGAGACAGGCCT	1	2	3	BD3	-	dELS,CTCF-bound
chr1	17659263	17659290	chr1:17659263-17659290	0	AAGGAGGCCCCTGAGAAGGGGCTTGCCT	1	2	8	AB1	-	.
chr1	17662911	17662931	chr1:17662911-17662931	0	TGACAAGCTCACAGCTAGCTG	1	3	1	CCC	-	.
chr1	17663716	17663739	chr1:17663716-17663739	0	AGAAAAGTCCTCAGAGACAATCTT	1	2	4	AA2	1.0	.
chr1	17666994	17667020	chr1:17666994-17667020	0	GGACATGTCTGACCCCTTGGCCTGCCT	1	2	7	BC1	-	.
chr1	17672892	17672911	chr1:17672892-17672911	0	GAGCATCTCAAGGCATGTCT	3	2	0	AC1	-	.
chr1	17673645	17673670	chr1:17673645-17673670	0	AGGCAACCTCTGCAGGAGGCATTCCC	1	2	6	AA2	2.0	.
chr1	17680531	17680559	chr1:17680531-17680559	0	GGGCAGGCTCAGGACACACAGGTTTGTCT	1	2	9	AB2	1.0	dELS
chr1	17680969	17680991	chr1:17680969-17680991	0	AGACATGTTGGCCAGGCTGGTCT	1	2	3	BC2	-	.
chr1	17683598	17683617	chr1:17683598-17683617	0	GAGGTAGCTGAGACATGCCA	4	3	0	ACC1	2.0	.
chr1	17684053	17684079	chr1:17684053-17684079	0	GGAAAAGCCTGCAGACAAAGCATGTTG	1	2	7	AC2	-	.
chr1	17684614	17684639	chr1:17684614-17684639	0	GAGCATGCCCAGCTTGATACAAGATT	1	2	6	DD1	-	.
chr1	17684911	17684935	chr1:17684911-17684935	0	GGACTGGCTCAGAAAAAGCAATTTC	1	2	5	AB2	-	dELS
chr1	17685910	17685932	chr1:17685910-17685932	0	GGGCTTCCTCCCAGGACAAATTC	1	2	3	AA2	-	.
chr1	17686968	17686995	chr1:17686968-17686995	0	GCACTTTCCTCAGGACCCAAACTTGTTC	1	2	8	AD1	-	.
chr1	17689210	17689242	chr1:17689210-17689242	0	TGGCTTGGCCAACACACAGTATCAGACAAGTCC	1	2	13	CD	1.0	.
chr1	17689691	17689720	chr1:17689691-17689720	0	AAAAATGTCTCTGTATCACAAAACTATCTC	1	2	10	AA2	2.0	.
chr1	17691943	17691973	chr1:17691943-17691973	0	AGATAAGTCACTGCCCTCACAAAGCTTGTCA	1	3	11	ACC1	-	.
chr1	17692245	17692268	chr1:17692245-17692268	0	GGGCTTTTTTTTTCAGCCTAGTTT	1	2	4	AD2	-	.
chr1	17693254	17693280	chr1:17693254-17693280	0	GAACATGTCCATCATCAAAGAAAGTTC	1	1	7	A2	-	.
chr1	17694554	17694581	chr1:17694554-17694581	0	AAACATGCTGCTTCCCACCAGCGAGTTT	1	3	8	BCC2	-	.
chr1	17697648	17697671	chr1:17697648-17697671	0	TGGCAAGCCCAGTATCACTTGTTT	1	3	4	CCD2	-	CTCF-only,CTCF-bound
chr1	17698235	17698262	chr1:17698235-17698262	0	GAATATGTTTTGGAAAAAAGACTGGTTC	2	2	8	AB3	1.0	.
chr1	17698340	17698369	chr1:17698340-17698369	0	GGGCTTCTCTGCAGGCTGGCAGCCATGTCC	1	2	10	AD2	1.0	.
chr1	17700140	17700163	chr1:17700140-17700163	0	AGAGTTGCCTTAACAGGCAAGTGC	1	2	4	AD3	-	.
chr1	17700873	17700896	chr1:17700873-17700896	0	AAGCATGCCTCTGAGGTCTGGCCT	2	2	4	BD1	3.0	.
chr1	17701604	17701630	chr1:17701604-17701630	0	GAGCAGGCCGAGGCTGCAGACAAGCCC	1	2	7	BC1	-	.
chr1	17703357	17703384	chr1:17703357-17703384	0	AGGCTTGCCTGTGCGCTATAGCAAGTGC	1	2	8	CD	1.0	.
chr1	17705894	17705926	chr1:17705894-17705926	0	AAGCATGCCTTCTGAAGGGCCCAGTGCCTGCTT	2	2	13	BD1	-	.
chr1	17706018	17706044	chr1:17706018-17706044	0	GCACATGCCACCATGCCTGGCTAGTTT	1	3	7	CCD1	-	.
chr1	17708305	17708329	chr1:17708305-17708329	0	AGACAGGCTTGAAAAGAAAAAGTTT	1	2	5	AB2	-	.
chr1	17711488	17711510	chr1:17711488-17711510	0	AAGCTTGCTGTTTTAAGATGCTC	1	3	3	ACC2	1.0	.
chr1	17715357	17715380	chr1:17715357-17715380	0	GAGCAAGTTACTTTGGCCAAGTTC	1	2	4	CD	1.0	.
chr1	17720978	17721009	chr1:17720978-17721009	0	GAACTTGCTCCTGGGTTCAAGGAGGCAAAACA	1	3	12	ACD2	-	.
chr1	17722477	17722505	chr1:17722477-17722505	0	AAATTAGCCTGGCATGGTGGCGCATGCCT	1	2	9	AD2	-	.
chr1	17723927	17723954	chr1:17723927-17723954	0	GAGCTGGTCTGGAGGAGGAAAGAAGTTC	1	2	8	AB2	-	.
chr1	17724944	17724972	chr1:17724944-17724972	0	GGACCAGTTTGAGTGAGAAGGGAAAGTCT	1	2	9	AB2	-	.
chr1	17726948	17726975	chr1:17726948-17726975	0	GGACTACCCTGGCGTTTAGGGCTTCTTT	1	2	8	AA2	-	.
chr1	17728574	17728606	chr1:17728574-17728606	0	AAACCAGACTCAAAGAAGTAAAGAAACAAGCCC	1	2	13	BD1	-	.
chr1	17730945	17730971	chr1:17730945-17730971	0	GAGGTAGCCCTGTGTACTAACTTGCTA	1	3	7	ACC1	-	.
chr1	17732979	17733002	chr1:17732979-17733002	0	GGCCTTGCCAGAGGGGACTTGCCT	1	2	4	CD	1.0	.
chr1	17734110	17734142	chr1:17734110-17734142	0	CAGCTAGTTTCTTGGCCTGGCCGGAGCTGGTTT	1	2	13	BC2	-	.
chr1	17736100	17736126	chr1:17736100-17736126	0	AGAGAAGTTTATTTACAAAAAAAGTCT	1	2	7	AA2	-	.
chr1	17741997	17742023	chr1:17741997-17742023	0	AGGCTTGACAGGGCACTGAGCAAGCTC	1	2	7	CD	-	.
chr1	17745347	17745379	chr1:17745347-17745379	0	CGGCAAGTTGAGGACACAAAACCAGGCAAGTCA	1	3	13	CCC	-	CTCF-only,CTCF-bound
chr1	17745541	17745571	chr1:17745541-17745571	0	GAACAAGTCTCATTGGCCCTGATGCTAGCTT	1	1	11	D2	-	.
chr1	17749127	17749147	chr1:17749127-17749147	0	AGAGATGTTTGAGACTTGCAC	1	2	1	AD3	1.0	.
chr1	17749149	17749178	chr1:17749149-17749178	0	AGGCAATTTTATACAGAAGAGAAGTTGCCT	1	2	10	AA2	-	.
chr1	17749819	17749847	chr1:17749819-17749847	0	AAGCACGTCCTCCAGCCCCAGTCAAGTCT	1	2	9	BD2	1.0	.
chr1	17750645	17750677	chr1:17750645-17750677	0	GGGCTTTCTCTCCGTGACCATGTGGGCTTCCTT	1	2	13	AA2	-	.
chr1	17754142	17754163	chr1:17754142-17754163	0	AACCAAGTTTGGGGGCTAATTT	1	2	2	AD3	1.0	.
chr1	17755590	17755613	chr1:17755590-17755613	0	AGCCATGCCCTCTTAAGCAAGGCC	1	2	4	DD3	2.0	.
chr1	17755693	17755716	chr1:17755693-17755716	0	GGGCTTTTCCTTAGGGACTTGATT	1	2	4	AD2	-	.
chr1	17761767	17761789	chr1:17761767-17761789	0	CACCATGTTGGCCAGGCTTGTCT	1	3	3	CCD1	1.0	.
chr1	17764378	17764401	chr1:17764378-17764401	0	GGGCAAGCCAGGGGGGACTGGTCA	1	3	4	BCC1	-	.
chr1	17771769	17771797	chr1:17771769-17771797	0	TGACATGCTGCAGTGGAGGGGGCGTGCTC	1	3	9	BCC2	2.0	.
chr1	17776075	17776099	chr1:17776075-17776099	0	GGATTTGTCCCCCTTAGCCTTGCCT	1	2	5	AD2	-	.
chr1	17776393	17776413	chr1:17776393-17776413	0	GGGTTGGTCCTGAACTTGCCT	1	2	1	AB1	-	.
chr1	17777907	17777927	chr1:17777907-17777927	0	AGGCTTGTCTTGAACTCCTCA	1	3	1	ABC2	1.0	.
chr1	17778098	17778126	chr1:17778098-17778126	0	AGACAAGCTCTGCTCGTCTTAACCAGTTT	1	2	9	BC1	2.0	.
chr1	17778772	17778797	chr1:17778772-17778797	0	TGATTAGCTTTCGGTGGGGCTTGTTT	1	2	6	AC3	1.0	.
chr1	17782718	17782742	chr1:17782718-17782742	0	AAACAATTCTGTAGTGAACATCCTT	1	2	5	AA2	-	.
chr1	17782861	17782881	chr1:17782861-17782881	0	AAGCTAGTCCTCAGCTATCCC	1	2	1	AC1	-	.
chr1	17782895	17782915	chr1:17782895-17782915	0	GAACTGGCTTTAGGCAAGTTA	1	2	1	BC2	1.0	.
chr1	17783969	17783997	chr1:17783969-17783997	0	AGACTTGGCCGAGCTGCTTAAGCATGTTG	1	2	9	CD	1.0	.
chr1	17784845	17784870	chr1:17784845-17784870	0	AGACATACCCGAGACTTGGCAAGTTA	1	3	6	ACC2	-	.
chr1	17795301	17795327	chr1:17795301-17795327	0	TGACTAGTTTCAGGACCGGCCTAGCTT	1	2	7	CD	-	dELS
chr1	17796763	17796791	chr1:17796763-17796791	0	AAGCTTCTTCAGCAGCTGAGAGGATGCTC	1	2	9	AA2	1.0	.
chr1	17798640	17798668	chr1:17798640-17798668	0	AAACATGCTTTTCAAAAGCAAAACTGCTT	2	2	9	AB1	1.0	.
chr1	17800233	17800254	chr1:17800233-17800254	0	AAACTTTTCTCCATACAAGTCT	1	2	2	AD2	1.0	.
chr1	17804473	17804493	chr1:17804473-17804493	0	GGGCAGGTCCAAAGCAAGACC	1	2	1	BD2	2.0	.
chr1	17806532	17806552	chr1:17806532-17806552	0	GGACTTGCTTAGCGCTTGGTC	1	2	1	DD1	-	.
chr1	17808190	17808213	chr1:17808190-17808213	0	GAGCAAACTCTGGAGAGCTTGTGT	1	2	4	AD2	1.0	.
chr1	17809362	17809387	chr1:17809362-17809387	0	GAGCTGGTTTTTGGAAGGGCTAGCCG	1	2	6	BC2	3.0	.
chr1	17809738	17809762	chr1:17809738-17809762	0	CATCTAGTTGCAGGAAAACAAGCTC	1	3	5	CCD1	1.0	.
chr1	17811713	17811740	chr1:17811713-17811740	0	AGACTATCTTTTCATCACGGAATTGTCC	1	2	8	AA2	2.0	.
chr1	17812057	17812076	chr1:17812057-17812076	0	CATGTTGCCCAGGCTTGTCT	2	3	0	ACD1	1.0	.
chr1	17815742	17815762	chr1:17815742-17815762	0	AAACTTTTTCTGAGCCAGTCT	1	2	1	AB2	1.0	.
chr1	17816883	17816909	chr1:17816883-17816909	0	AGTCTTGGCTGTGCTGGAAACTTGTCT	1	2	7	DD1	-	.
chr1	17817313	17817335	chr1:17817313-17817335	0	GGGCCAGTTTGGTAGAATTGCTC	1	2	3	AB2	-	.
chr1	17817393	17817413	chr1:17817393-17817413	0	GGACATGCTTTAGCCAAGGCT	1	2	1	DD1	-	.
chr1	17818983	17819015	chr1:17818983-17819015	0	AAGCTGGCTCCTTGGACCCATCCAAACTTTCTT	1	2	13	AB2	-	.
chr1	17822612	17822633	chr1:17822612-17822633	0	GGACTTCCCAAGTGGCAAGCTT	1	3	2	ACC2	1.0	.
chr1	17822878	17822899	chr1:17822878-17822899	0	GGACAAGCTTCAGGGGGAGCCT	1	2	2	AB1	-	.
chr1	17824620	17824650	chr1:17824620-17824650	0	AAGTATGTTTCATATTGCATGGGGCATACTT	1	2	11	AA2	1.0	.
chr1	17825214	17825244	chr1:17825214-17825244	0	AGGCTTTTCCTGCCAGGCAGTGAGCATCTTT	1	2	11	AA2	1.0	.
chr1	17825559	17825582	chr1:17825559-17825582	0	AGACAAGCTCCTGAGGGCAAACCC	1	1	4	A1	1.0	dELS
chr1	17827046	17827067	chr1:17827046-17827067	0	TAGCTTGTTTGGAAGCAATGCT	1	3	2	ACD2	1.0	.
chr1	17828279	17828299	chr1:17828279-17828299	0	GAACCAGCCTGGTGCAAGCCC	1	2	1	BD2	-	.
chr1	17829755	17829783	chr1:17829755-17829783	0	GAAGATGCCTGCTGGGCTCCAGCAAGTCC	1	2	9	AC2	-	.
chr1	17832127	17832148	chr1:17832127-17832148	0	AAGCATGTTTGTAAAGTGGCTT	2	2	2	AB1	-	.
chr1	17833082	17833108	chr1:17833082-17833108	0	ATGCTTGCTTGCCTGCTGGGCTGGTTT	1	2	7	BD3	-	.
chr1	17837271	17837291	chr1:17837271-17837291	0	AAAAATGTCTTAGATATGCCT	1	2	1	AA2	-	.
chr1	17840012	17840038	chr1:17840012-17840038	0	AGGGCTGCCCCAGGGAAGGGCAAGCTG	1	3	7	ABC1	-	.
chr1	17842107	17842126	chr1:17842107-17842126	0	AGGCATGCTCAAGCATTTCC	4	1	0	A1	-	.
chr1	17842936	17842963	chr1:17842936-17842963	0	GAGCTTCCCCCTAGGGAGAAGCAGGCTT	1	2	8	AB2	-	.
chr1	17843813	17843841	chr1:17843813-17843841	0	AGACAAGTTCAGAGAGGTTAAGCAGCTTC	1	2	9	AB4	-	.
chr1	17845223	17845251	chr1:17845223-17845251	0	GAAGCTGCTTAACCTCTCTGAACTTGTCT	1	2	9	AB4	2.0	.
chr1	17845953	17845978	chr1:17845953-17845978	0	CAGCTGGCTGCCTCAGAAACAAGCTC	1	3	6	BCC2	-	dELS
chr1	17847347	17847377	chr1:17847347-17847377	0	GGGCATGGCCGTGTTCCAATAAAACTTGGTT	1	2	11	DD2	1.0	dELS
chr1	17850103	17850133	chr1:17850103-17850133	0	TCTCTTGCCTGCCGCCATGTAAGACTTGCCT	1	3	11	CDD2	1.0	.
chr1	17863352	17863372	chr1:17863352-17863372	0	AGAATTGCTTTGAGGAAGTCT	1	2	1	AA2	1.0	.
chr1	17864588	17864613	chr1:17864588-17864613	0	TGGCTAGTCCAAATTGACACATGCTG	1	3	6	CCD2	1.0	.
chr1	17864772	17864804	chr1:17864772-17864804	0	AAACTAGTATTCAAAAAGAATGTAAAATAGCTC	1	2	13	AD2	-	.
chr1	17865472	17865496	chr1:17865472-17865496	0	AAACTTGTTTAGGCCAGGCACGGTG	1	3	5	BCD2	2.0	.
chr1	17868752	17868772	chr1:17868752-17868772	0	AGGCATGTGCCTGGCATGTTG	1	3	1	CCD2	-	.
chr1	17870000	17870028	chr1:17870000-17870028	0	AGGCTTGCCTGGACCCAGGGGAGCTGCTT	1	2	9	AB1	-	.
chr1	17870956	17870981	chr1:17870956-17870981	0	ATGCAAATCTTTCTGTGGACATGTTT	2	2	6	AD1	1.0	.
chr1	17871230	17871253	chr1:17871230-17871253	0	GAGCATTTTCTCATGTGCTTGTTT	1	2	4	AD2	-	.
chr1	17871499	17871527	chr1:17871499-17871527	0	AGGCATGCACCACCACGCCGGGCTAATTT	1	2	9	AD2	1.0	.
chr1	17874921	17874940	chr1:17874921-17874940	0	AGACTTGTCTGGGATTGTTT	2	1	0	A2	-	dELS
chr1	17875526	17875554	chr1:17875526-17875554	0	TAACTTGTCCTGGGTCATATAACTTACCC	1	3	9	ACC1	-	dELS
chr1	17875583	17875603	chr1:17875583-17875603	0	TAACATGTTTCAGACTAACTC	1	2	1	AC2	-	dELS
chr1	17877723	17877749	chr1:17877723-17877749	0	TAGCTTGTCCTCTAAACGAACAGCTTC	1	3	7	ABC2	-	.
chr1	17881109	17881135	chr1:17881109-17881135	0	AAGTTAGCTGGGCGTGGTAGCATGCTC	1	3	7	ACC1	-	.
chr1	17882329	17882354	chr1:17882329-17882354	0	GAACATGTCTGGCCCAAAGCAAGAGC	1	2	6	DD4	2.0	.
chr1	17884571	17884593	chr1:17884571-17884593	0	CAACATGCTTCTCAGACTGACTT	1	3	3	ABC2	-	.
chr1	17886490	17886511	chr1:17886490-17886511	0	GAGCAAGCCTGGGAAGTTCTCC	1	2	2	AA1	-	.
chr1	17889907	17889933	chr1:17889907-17889933	0	GGAGATGCTTCTCTTCTGAGCATCTCT	1	2	7	AA2	-	.
chr1	17890286	17890309	chr1:17890286-17890309	0	CGGCTTGGTTGGAGTGACTTGTTC	1	3	4	CCD2	3.0	.
chr1	17890792	17890812	chr1:17890792-17890812	0	GAACTCGTTCTGAGGTTGCCT	1	2	1	AB2	1.0	.
chr1	17893990	17894019	chr1:17893990-17894019	0	GTTCTAGCCCTGCTGTGTTCAGACTTGCTT	1	2	10	DD4	1.0	.
chr1	17895206	17895236	chr1:17895206-17895236	0	GGACATGGTTACAGGTGCCCAGGAAATGTCC	1	2	11	AD2	-	.
chr1	17896478	17896497	chr1:17896478-17896497	0	GAGCAATTTAGGGCAAGTTG	2	3	0	ACC2	1.0	.
chr1	17902494	17902516	chr1:17902494-17902516	0	GAGCATTCTTTGAAAAAAAGTCC	1	2	3	AA2	-	.
chr1	17905199	17905221	chr1:17905199-17905221	0	GAACAACCCCACTAAGCTATTTC	1	2	3	AA2	-	.
chr1	17906704	17906723	chr1:17906704-17906723	0	AAACTTGTTCAGGGTTCTTT	1	2	0	AA1	-	.
chr1	17908080	17908108	chr1:17908080-17908108	0	AGACTTGCCCCTGCCAATGGGGTATCTCC	2	2	9	AA1	-	.
chr1	17913790	17913810	chr1:17913790-17913810	0	GAACAGCCCCAGGACAAGTCC	1	2	1	AB1	-	.
chr1	17915074	17915093	chr1:17915074-17915093	0	GAACATGCCCAGAGTAGCTA	3	2	0	AC1	-	dELS
chr1	17919962	17919986	chr1:17919962-17919986	0	GAGTTTGTTCTCCCAAGACTTGCCA	1	2	5	AC2	-	CTCF-only,CTCF-bound
chr1	17920086	17920108	chr1:17920086-17920108	0	GGGCAAGCTTTCCTGGCTGGCCA	1	3	3	BCC1	-	CTCF-only,CTCF-bound
chr1	17920463	17920483	chr1:17920463-17920483	0	AGGGAAGCCCCAGCCTTGCTT	1	2	1	AD2	-	.
chr1	17921401	17921431	chr1:17921401-17921431	0	GAGGATGCCTGCTGCTTTATGGAGCATCCTC	1	2	11	AA2	2.0	.
chr1	17922436	17922468	chr1:17922436-17922468	0	AGACTTCCCTGACCACCCTAACTAAACTAGCAC	1	2	13	AD2	-	.
chr1	17922995	17923024	chr1:17922995-17923024	0	GGGCAAGACCAGTGTTTCTAACACAAGTTC	1	2	10	DD2	-	CTCF-only,CTCF-bound
chr1	17923374	17923403	chr1:17923374-17923403	0	GAGCAAATCTGCCTCCTTGAGAACATTTCC	1	2	10	AA2	-	.
chr1	17926198	17926217	chr1:17926198-17926217	0	GAACATGCACAGAAATGCTT	3	2	0	AD2	-	.
chr1	17929845	17929874	chr1:17929845-17929874	0	AGACTAGCACATAATTAGATGGACTTCCTT	1	2	10	AD2	-	.
chr1	17929898	17929929	chr1:17929898-17929929	0	AGGCAATTCCCAAAGCAGATCCGGCCATGTCC	1	2	12	AD2	1.0	.
chr1	17930273	17930299	chr1:17930273-17930299	0	AAGCATCCTTTTGGTCTGAACAAGGCT	1	2	7	AD2	1.0	.
chr1	17931108	17931140	chr1:17931108-17931140	0	AAGCTTCCTGCGGGCACAGACTCAGACTTGCTC	1	2	13	AC1	-	.
chr1	17932427	17932459	chr1:17932427-17932459	0	CAACTTGCTCTCTTTAGAAGTCAAGGCTTTTGT	1	3	13	ACD2	1.0	.
chr1	17933459	17933478	chr1:17933459-17933478	0	AAGCTTGTCATGGCGAGTTT	2	3	0	BCC2	1.0	.
chr1	17938370	17938398	chr1:17938370-17938398	0	CAACAAGTTCTTATTTCTAGGACAGTTTT	1	3	9	ABC2	-	.
chr1	17938551	17938573	chr1:17938551-17938573	0	GGACTTGGCCATGGGACTTGCTT	1	1	3	D2	1.0	CTCF-only,CTCF-bound
chr1	17938605	17938626	chr1:17938605-17938626	0	GTGCTAGTTCCAAGACAAGCTC	1	1	2	D1	-	CTCF-only,CTCF-bound
chr1	17939443	17939465	chr1:17939443-17939465	0	AAGCATGCCTCCAAAGGAAGTAC	2	2	3	AD1	-	.
chr1	17941992	17942011	chr1:17941992-17942011	0	AAGCATGCAAAAGCATGCTT	4	2	0	CD	1.0	.
chr1	17945612	17945636	chr1:17945612-17945636	0	GAGGCAGTTCGTCCAAGGCAAGCCA	1	3	5	ABC1	2.0	.
chr1	17946592	17946622	chr1:17946592-17946622	0	GAGCATGTCAAGGAGAGGATACAGCAAGTGC	1	3	11	CCD1	1.0	.
chr1	17947024	17947043	chr1:17947024-17947043	0	CATGTTGCCCAGGCTAGTCT	2	3	0	ACD1	-	.
chr1	17948439	17948465	chr1:17948439-17948465	0	AAATTGGCTCCCTTTCAGAGCATGTTT	2	2	7	AB1	-	.
chr1	17948673	17948702	chr1:17948673-17948702	0	GAGCATGTTGTTTGTGGTAATCGCATGCCC	1	3	10	CCD2	1.0	dELS,CTCF-bound
chr1	17950980	17951008	chr1:17950980-17951008	0	AGGCACGCCGCTGGAAGCAGGGCATGCTT	1	2	9	BC1	2.0	CTCF-only,CTCF-bound
chr1	17952975	17952998	chr1:17952975-17952998	0	GGACTAGTTCGGGTGGGCACTTTC	1	2	4	AB4	-	.
chr1	17956228	17956257	chr1:17956228-17956257	0	TGGCCAGCCCCAGTGCCCACAGACAAGCTT	1	2	10	BC3	1.0	.
chr1	17964249	17964271	chr1:17964249-17964271	0	GAGTTTGGCCATGAAGCTTGTTT	1	2	3	AD1	1.0	.
chr1	17964382	17964401	chr1:17964382-17964401	0	GAACATGCCCAGTTTTGCCT	3	2	0	AD1	1.0	.
chr1	17965737	17965768	chr1:17965737-17965768	0	AGACTTTCCCAGAGCTCGTGGGAGCCAAGCTC	1	2	12	AD2	-	dELS
chr1	17966927	17966959	chr1:17966927-17966959	0	TGGCAAGCTCAGTTCCTCCAAGAAAACTGACTC	1	3	13	ABC2	1.0	.
chr1	17974474	17974493	chr1:17974474-17974493	0	AGGCTTGCCACAGAATGTCT	3	3	0	ACC2	-	.
chr1	17977086	17977106	chr1:17977086-17977106	0	GAGCAACTTCCAGTCATGCCC	1	2	1	AD2	-	dELS
chr1	17977219	17977248	chr1:17977219-17977248	0	GGCCTTGTCCCTGGCATTGGAAGCTACCTT	1	2	10	AD3	1.0	.
chr1	17979384	17979411	chr1:17979384-17979411	0	TGACATGTTTAACCTTCTGAGCTTCTGT	1	3	8	ACD2	1.0	.
chr1	17980364	17980383	chr1:17980364-17980383	0	GCACTTGTTTAAACAAGATT	2	2	0	DD3	1.0	CTCF-only,CTCF-bound
chr1	17981587	17981608	chr1:17981587-17981608	0	GAAGGTGTCCTGGGGCAAGTTA	1	3	2	ABC1	1.0	.
chr1	17981709	17981728	chr1:17981709-17981728	0	TAACTTGCCCAAGCTTCCTC	2	2	0	AC2	1.0	.
chr1	17982184	17982208	chr1:17982184-17982208	0	AATCTTGGCCCTGTGGGGCTTGCTT	1	2	5	DD1	-	.
chr1	17985266	17985289	chr1:17985266-17985289	0	GGCCATGCCTGTTGGAGCTGGCCC	2	2	4	BD3	1.0	.
chr1	17987816	17987838	chr1:17987816-17987838	0	GGAGATGCCCCTTGAACCAGCCT	1	2	3	AB2	-	.
chr1	17988028	17988047	chr1:17988028-17988047	0	AGACAAGCTTGTCCAAGCCC	2	2	0	DD1	2.0	.
chr1	17990409	17990437	chr1:17990409-17990437	0	AAAAATGTTAATTTGGACCTGACTTGCTC	1	3	9	ACC1	-	.
chr1	17991794	17991823	chr1:17991794-17991823	0	AGGCTTCCCCGCTTTGGTCCAGGCCTGTCT	1	2	10	AB2	3.0	.
chr1	17992337	17992357	chr1:17992337-17992357	0	AGGCAAACCCTGAGCTTTCTT	1	2	1	AA2	-	.
chr1	17992502	17992526	chr1:17992502-17992526	0	TGGCTTTTCTGCAACAAGCAAGCCA	1	3	5	ACC2	-	.
chr1	17993436	17993463	chr1:17993436-17993463	0	CAGCTTGTTGCTATAAACAAAAATGCCC	1	3	8	ACC2	-	.
chr1	17995125	17995157	chr1:17995125-17995157	0	AGACGGGTTTCACCATATTGGCCAGACTTGTCT	1	2	13	BB1	-	.
chr1	17996720	17996749	chr1:17996720-17996749	0	TAGGTTGCCTGCTCTCATGCCAGCAAGTCC	1	3	10	ACC1	3.0	.
chr1	17997566	17997593	chr1:17997566-17997593	0	AGACTTGTCTCTTCTGCAAAGGAAGTTG	1	2	8	AC1	1.0	.
chr1	17999021	17999051	chr1:17999021-17999051	0	AGACAAGTTCAGACAGATAAGTGACTTGCTA	1	2	11	CC	-	CTCF-only,CTCF-bound
chr1	18001276	18001304	chr1:18001276-18001304	0	GGGCATGGTTCCCACCAGGGGTCTAGTCT	1	2	9	DD2	-	.
chr1	18001921	18001948	chr1:18001921-18001948	0	AGGCATGTTCTAATTTTAAAAAATGTGT	2	2	8	AD1	2.0	.
chr1	18006739	18006760	chr1:18006739-18006760	0	CAGCAAGCCCCTGGGCATGGTG	2	3	2	CCD1	-	.
chr1	18007591	18007616	chr1:18007591-18007616	0	GAAGATGTCTCATGTGAGACATGCTC	2	1	6	A1	-	.
chr1	18009334	18009365	chr1:18009334-18009365	0	GGGCTTGGCCCCATCCCCTTTCAGGCCAGCCC	1	2	12	BD2	1.0	.
chr1	18012597	18012629	chr1:18012597-18012629	0	AGGCACATTCAGGATTCAAATCCAGACTTGCCT	1	2	13	AB1	-	.
chr1	18013300	18013328	chr1:18013300-18013328	0	TAGCATGTCTGCCTTGCAAGGAATTGCTC	1	2	9	AC2	1.0	dELS
chr1	18016845	18016877	chr1:18016845-18016877	0	CCACTTGTCTCCATCCTCAGGCAAGACTTGCTA	1	3	13	CCD1	1.0	.
chr1	18016909	18016934	chr1:18016909-18016934	0	GAGCTTTTTTCGGGGAAAACATGTTT	1	1	6	A2	1.0	.
chr1	18018599	18018619	chr1:18018599-18018619	0	GGGCTTGCCCACAAATAGCTG	1	3	1	ACC2	-	.
chr1	18018783	18018805	chr1:18018783-18018805	0	GAGCATTTTTAAAAGGCAACTCC	1	2	3	AA2	1.0	.
chr1	18019882	18019902	chr1:18019882-18019902	0	CTCCAAGCTCAGGACTTGTTC	1	3	1	CDD2	-	.
chr1	18023959	18023990	chr1:18023959-18023990	0	AAACAGGTTCCAGCTAGGGGATAGGTAAGTCT	1	2	12	AB2	-	.
chr1	18024219	18024248	chr1:18024219-18024248	0	AAATATGTTCTTTCAGATTGGGAAAAGTCC	1	2	10	AA2	2.0	.
chr1	18026386	18026417	chr1:18026386-18026417	0	AAGCTGCTTTCTAAAGTGATGGAAACTAGTTC	1	2	12	AB1	-	.
chr1	18028825	18028849	chr1:18028825-18028849	0	AAGCTTGTTACCAGAGAAAATGCCT	1	2	5	AC2	1.0	.
chr1	18036238	18036269	chr1:18036238-18036269	0	AAGGAAGCCCAGAGAAGTATGCAGATTTGCCT	1	2	12	AA2	-	.
chr1	18037044	18037073	chr1:18037044-18037073	0	AAGCTTGTCCAAATTCTTAATGACATTCTA	1	3	10	ACC1	-	.
chr1	18039072	18039103	chr1:18039072-18039103	0	AAGCAAGTCTCATAGCCCCTTTGAGTCTGTCT	1	2	12	AB1	1.0	.
chr1	18039396	18039421	chr1:18039396-18039421	0	AGACAAGCCTATTTCCAGATATTCTC	2	2	6	AA1	1.0	.
chr1	18040305	18040326	chr1:18040305-18040326	0	AAATAATTTTATAAGCATGTTC	2	2	2	AA1	-	.
chr1	18041902	18041923	chr1:18041902-18041923	0	AGGCTTGCTTCAAAACCAGCCA	1	2	2	BC1	-	dELS,CTCF-bound
chr1	18044169	18044198	chr1:18044169-18044198	0	GGACTAGCTCACTCTTAAGATGACTTCTCA	1	3	10	ACC1	-	.
chr1	18051281	18051305	chr1:18051281-18051305	0	GGACAAACTCATACAGGACCTGTTC	1	2	5	AB2	2.0	.
chr1	18053298	18053319	chr1:18053298-18053319	0	AAGCATTCTCCCGGGCTGGCCC	1	2	2	AB2	1.0	.
chr1	18055732	18055754	chr1:18055732-18055754	0	GAGCATCTCTAAGGGGCTTGCTC	1	1	3	A2	1.0	.
chr1	18056454	18056477	chr1:18056454-18056477	0	TAACTTGCCTAAGAGAACAAAGCC	1	3	4	ACD2	-	.
chr1	18059786	18059806	chr1:18059786-18059806	0	TGGTTAGCCCAAGGCTAGCTA	1	3	1	ACC1	-	.
chr1	18059949	18059970	chr1:18059949-18059970	0	TAACCTGCCTCCTAGCAAGCCC	1	3	2	BCC1	1.0	.
chr1	18060421	18060441	chr1:18060421-18060441	0	TAGCTAGCCTTGGGCTAACCA	1	3	1	ACC1	1.0	.
chr1	18061267	18061293	chr1:18061267-18061293	0	GGGCATGCCTGTAGTCCCAGCTACTCA	1	3	7	ACC1	-	.
chr1	18067031	18067053	chr1:18067031-18067053	0	GAGCTTGTCTACAGAGCGCGCTC	1	2	3	BB1	3.0	.
chr1	18068906	18068925	chr1:18068906-18068925	0	AGCCAAGCCCAGCCAAGCTC	2	2	0	DD2	2.0	.
chr1	18069984	18070005	chr1:18069984-18070005	0	AGACATTTTCTAGAACAAATTT	1	2	2	AA2	-	dELS
chr1	18070168	18070197	chr1:18070168-18070197	0	TGGCTTGTTTATTTCTTTGGGGACAAGCTT	1	1	10	C1	2.0	dELS
chr1	18070749	18070770	chr1:18070749-18070770	0	GTACTTGTTTTAAGGCTTCCTC	1	2	2	AD3	-	.
chr1	18073015	18073044	chr1:18073015-18073044	0	GAGCAAGCTAAGTCCTAGGGAAAAATGTTG	1	3	10	ACC2	3.0	.
chr1	18074087	18074108	chr1:18074087-18074108	0	AGACAAGCTATAAAGCAGGCTT	1	2	2	BC2	2.0	dELS
chr1	18075898	18075928	chr1:18075898-18075928	0	AAACGAGTCCACAGAGGTTAGTGACTTGCCC	1	2	11	BC2	-	.
chr1	18076559	18076583	chr1:18076559-18076583	0	CGACATGCTGCTGCTGGGCTTTCCT	1	3	5	ACC1	1.0	.
chr1	18076681	18076701	chr1:18076681-18076701	0	CAGCTTTCCCAAAACTTGCTC	1	2	1	AC1	-	.
chr1	18078137	18078156	chr1:18078137-18078156	0	AGGCTTGCCATGGCTTCCCC	3	3	0	ACC1	-	.
chr1	18078404	18078428	chr1:18078404-18078428	0	AGGCATGTTTCCCATAAACTTCCTC	2	1	5	A1	-	.
chr1	18081376	18081408	chr1:18081376-18081408	0	AACCAAGTCTCAGAGACACAAAATGGCTTGCCT	1	2	13	CD	1.0	.
chr1	18083014	18083034	chr1:18083014-18083034	0	AGACAATTCCTGAGCTAGTCC	1	1	1	A2	-	.
chr1	18085494	18085518	chr1:18085494-18085518	0	TGACTTGCTTCATCAGAGCTAGCAA	1	3	5	CCD1	-	dELS
chr1	18086319	18086342	chr1:18086319-18086342	0	GAGCGTGTTTCAATGGTCTTGCCT	1	2	4	BD2	2.0	.
chr1	18095136	18095156	chr1:18095136-18095156	0	CAGCAAGCCCCAGGCAATCTC	1	2	1	AC2	-	.
chr1	18095950	18095982	chr1:18095950-18095982	0	TAACATGCCTTGCACTGCCTTACTGTCATGTTC	1	3	13	CCD2	1.0	.
chr1	18098957	18098979	chr1:18098957-18098979	0	AGAGAAGCCCAATAAACATGTGT	1	2	3	AD3	-	.
chr1	18102672	18102701	chr1:18102672-18102701	0	AGGCTTGTTCAGGGCCAGAGCGGCATTTTC	1	2	10	AC1	1.0	.
chr1	18103428	18103447	chr1:18103428-18103447	0	GGGCCTGCCTGGGGAAGTCC	1	2	0	AB2	-	.
chr1	18105601	18105632	chr1:18105601-18105632	0	AAGCAACCCTCCCTTGGCTGTTAGGCCTGCTT	1	2	12	AB2	-	.
chr1	18107053	18107073	chr1:18107053-18107073	0	ATACAAGTCCCAAACCTGTTC	1	2	1	BD2	-	pELS
chr1	18109026	18109047	chr1:18109026-18109047	0	GGACTTGCTCCCGGGTTAGGCT	1	2	2	AD1	-	.
chr1	18112039	18112061	chr1:18112039-18112061	0	GGAGGAGCTTAGGGGACTTGCTT	1	2	3	AB4	-	dELS,CTCF-bound
chr1	18112898	18112930	chr1:18112898-18112930	0	GGGCATGTTTCCGAAAAGATGAACGACAATCTA	1	3	13	ACC1	2.0	.
chr1	18115291	18115311	chr1:18115291-18115311	0	AGGTGTGCCCTAAGCATGTTG	2	3	1	ABC1	1.0	.
chr1	18115533	18115555	chr1:18115533-18115555	0	AGGCTTGTTTCCTGGCCCTGCTC	1	2	3	BD1	-	.
chr1	18117951	18117972	chr1:18117951-18117972	0	GGACCTGTCCCAGGGCTTGGCC	1	2	2	BD3	1.0	.
chr1	18118817	18118846	chr1:18118817-18118846	0	AGGCCAGTCTGGCTTGCAGAAAGCAACTTC	1	2	10	AB3	-	.
chr1	18119260	18119290	chr1:18119260-18119290	0	AGGCAAGTTCTTGCCCCACTGGGGCTTACAG	1	3	11	ACD2	-	.
chr1	18120128	18120150	chr1:18120128-18120150	0	GGACTTGTTCAAGGGACTATTTG	1	2	3	AC3	-	.
chr1	18121911	18121933	chr1:18121911-18121933	0	GGACACGTTCTGTAGGCCAGTCC	1	2	3	BB2	-	.
chr1	18122547	18122571	chr1:18122547-18122571	0	GGACTTCTTCTTTTTTGGCTTGTCT	1	2	5	AC2	-	.
chr1	18123861	18123887	chr1:18123861-18123887	0	AAGCCAGTCCTGCAATTAGACAAATTC	1	2	7	AB3	2.0	.
chr1	18128606	18128625	chr1:18128606-18128625	0	AAGCAATTCTAGACCTGTTC	1	2	0	AB2	3.0	dELS
chr1	18132826	18132847	chr1:18132826-18132847	0	TGGCAAGCCTCCTAGCATCTCC	2	3	2	ACC1	-	.
chr1	18134349	18134379	chr1:18134349-18134379	0	AGAGATGTTCTGATTCCTTGTGGACATGGCC	1	2	11	AD3	-	.
chr1	18134582	18134601	chr1:18134582-18134601	0	AAACATCTCTGGGCTTTTCC	1	2	0	AA2	-	dELS
chr1	18136103	18136131	chr1:18136103-18136131	0	GGGGTTGTTTTTTTCTTGTAAATTTGTTT	1	2	9	AA2	1.0	.
chr1	18139613	18139642	chr1:18139613-18139642	0	GGACAGGTCTCTGGGTTTGAAGGCCAGCCC	1	2	10	BB2	1.0	.
chr1	18141445	18141476	chr1:18141445-18141476	0	CATCAAGTTCTCAGCAGGCAGAGAACTTGCTG	1	3	12	CCD1	3.0	.
chr1	18141626	18141654	chr1:18141626-18141654	0	CAACTTGCTGGATGACTTTAGGCAAGTCG	1	3	9	CCC	2.0	.
chr1	18148866	18148897	chr1:18148866-18148897	0	GAGATTGTTTGTAGTCAAGTACAGAGTAGCCC	1	2	12	AA2	-	.
chr1	18156665	18156696	chr1:18156665-18156696	0	GAGAAAGTTAAGGGAAGATTCCAAACAAGTTG	1	3	12	ACC1	2.0	.
chr1	18156924	18156956	chr1:18156924-18156956	0	AGGCCAGCTTGGCCAATGTGGTGAAACCTGTCT	1	2	13	BB2	-	.
chr1	18158072	18158094	chr1:18158072-18158094	0	GATCTTTCCCTAAGGGCAAGCTC	1	2	3	AD1	-	.
chr1	18158732	18158764	chr1:18158732-18158764	0	GGACAAGTCACTTCCCATCTCTGAGCCATGTTC	1	2	13	CD	-	.
chr1	18159209	18159236	chr1:18159209-18159236	0	AAAGATGATCAGTAGGCTGGACTTGTCT	2	2	8	AD1	-	.
chr1	18160069	18160090	chr1:18160069-18160090	0	GGACAAATTCAGAAGCATTTCT	1	2	2	AA2	-	.
chr1	18161590	18161616	chr1:18161590-18161616	0	AAACAAGCCTGAACCCTCAGCAATCCC	1	2	7	AC1	-	.
chr1	18163589	18163612	chr1:18163589-18163612	0	AGACAAGGCTCCTGAGATAAGCCT	1	2	4	AD2	-	.
chr1	18165767	18165796	chr1:18165767-18165796	1	TGGCATGTTTATACCAGTCCAAGCAAGCAT	1	2	10	CD	1.0	dELS
chr1	18166145	18166167	chr1:18166145-18166167	0	GAACAAGCATTCCTAACAAGCCA	1	3	3	CCD2	1.0	.
chr1	18166197	18166219	chr1:18166197-18166219	0	GAGCTTGCTTTTAAAAAAAATTT	1	2	3	AA1	1.0	.
chr1	18171099	18171130	chr1:18171099-18171130	0	GAGCAAGTGTCTCGGTGTCTTGTAGCATGCTG	1	3	12	CCD2	-	.
chr1	18177818	18177843	chr1:18177818-18177843	0	AAATATATCCTATGGCAAACAAGCTT	2	2	6	AA1	-	.
chr1	18181953	18181972	chr1:18181953-18181972	0	CAACTTGCCCAGAGTTGTCC	2	2	0	AC2	1.0	.
chr1	18182083	18182115	chr1:18182083-18182115	0	GGACAAGTCCTGAGTGTCCAGCAGACCAAGCTT	1	1	13	D2	-	.
chr1	18190400	18190421	chr1:18190400-18190421	0	GAGGTAGTCTGGAGGCAAGCAT	1	2	2	AD3	-	dELS
chr1	18193163	18193182	chr1:18193163-18193182	8	GAACAAGCCCAGACTTGTGG	3	2	0	CD	-	dELS,CTCF-bound
chr1	18193863	18193888	chr1:18193863-18193888	0	GGTTTAGCCTACAATGGAACAAGCTG	1	3	6	ACD1	-	.
chr1	18193973	18193996	chr1:18193973-18193996	0	GGACTAGTCAGCCTCAGTAAGCCC	1	3	4	ACC2	1.0	.
chr1	18195640	18195666	chr1:18195640-18195666	0	GGACCTCCTCAAGACCAGGGCTTGCTC	1	2	7	AB1	1.0	.
chr1	18197568	18197596	chr1:18197568-18197596	0	AAACTTGCCTGGTACCTACAGAGAAGTCA	1	2	9	AC1	1.0	dELS,CTCF-bound
chr1	18198270	18198298	chr1:18198270-18198298	0	GAGCCAGCTCCAGGGAGTAGGACCTGCCC	1	2	9	BB2	1.0	.
chr1	18206228	18206253	chr1:18206228-18206253	0	GAGCAAGCCATGTGCACAGCTGGCTC	1	3	6	BCC1	1.0	.
chr1	18208197	18208217	chr1:18208197-18208217	0	GGGCATGCTGAAAGCAACCTT	1	2	1	AC2	1.0	.
chr1	18210372	18210402	chr1:18210372-18210402	0	AAATATGTTCCAGAGAGCAGGAAAGATGCTC	1	2	11	AA2	1.0	.
chr1	18210417	18210442	chr1:18210417-18210442	0	GATCTAGTTTAGTGGCAAAGAAGTTT	1	2	6	AD2	-	.
chr1	18211375	18211406	chr1:18211375-18211406	0	GAGCAAAGCCACGCTGCATTCAGAACATGTCT	2	2	12	AD1	-	.
chr1	18212015	18212042	chr1:18212015-18212042	0	AGCAATGTTCCATAAGGCAGGCTTGCTG	1	3	8	ACD1	-	dELS
chr1	18212276	18212304	chr1:18212276-18212304	0	TGACTTATTCAGGGTTGCAAGGCTAGCTT	1	2	9	AC1	-	.
chr1	18218809	18218828	chr1:18218809-18218828	0	GAAAATGCTTGAACAAGTTA	3	2	0	AC2	1.0	.
chr1	18222303	18222326	chr1:18222303-18222326	0	TGAGATGTCTGGCTGAGCTAGTCA	1	3	4	ACC1	1.0	.
chr1	18224329	18224354	chr1:18224329-18224354	0	TGACATGTCTTCTGCCTGGAATGCTC	1	3	6	ACC2	-	.
chr1	18231842	18231868	chr1:18231842-18231868	0	GAGTCAGTTTTCCAGGCAAACTTGCCC	1	2	7	AB4	-	.
chr1	18234439	18234461	chr1:18234439-18234461	0	GAACAAGTTCCCAGGTCTACTTC	1	2	3	AD1	1.0	.
chr1	18239260	18239285	chr1:18239260-18239285	0	GAACATGACTGAAATGAGGGATGTTT	1	2	6	AD2	2.0	.
chr1	18241649	18241678	chr1:18241649-18241678	0	TGGGGAGCCTGTGGCAGGTAAGACAAGCCT	1	3	10	ABC1	-	.
chr1	18244011	18244030	chr1:18244011-18244030	0	AAGCATGCCTGGAACAGTCC	3	2	0	AB1	-	.
chr1	18248632	18248654	chr1:18248632-18248654	0	TGACAAGTCCACATGGCGAGTTC	1	3	3	BCC2	-	.
chr1	18252355	18252376	chr1:18252355-18252376	0	AGGCTTTTTTAAAGACATGCTC	1	1	2	A2	2.0	.
chr1	18253089	18253110	chr1:18253089-18253110	0	GGACAAGCTTAGGAACTCACTC	1	2	2	AB4	1.0	.
chr1	18254517	18254544	chr1:18254517-18254544	0	GATCTTGACCTCCTGCCTGAACTTGTCC	1	2	8	DD1	-	.
chr1	18255860	18255887	chr1:18255860-18255887	0	CAACTTGCCCAGAGGTGCAGGCTTGTGC	1	2	8	CD	-	.
chr1	18256104	18256130	chr1:18256104-18256130	0	GGGCTAGCCATGCAATGGGGCTTCTTT	1	2	7	AC2	2.0	.
chr1	18256482	18256503	chr1:18256482-18256503	0	GGGCTAGCCCTGAGAGCTGTCC	1	2	2	AB1	1.0	dELS,CTCF-bound
chr1	18258864	18258885	chr1:18258864-18258885	0	AATCCAGTTTCCAGACATGCTT	2	2	2	BD4	-	.
chr1	18260469	18260499	chr1:18260469-18260499	0	GGGAATGCTCCTTGCAGAGCAGGGCTACCCC	1	2	11	AA2	2.0	.
chr1	18260709	18260733	chr1:18260709-18260733	0	GGGCATGTCTTATGGAAAGTTCCTT	2	2	5	AA1	-	.
chr1	18261395	18261419	chr1:18261395-18261419	0	AAGGAACTTTCCATAAGACATGCCC	2	2	5	AA1	-	.
chr1	18262790	18262815	chr1:18262790-18262815	0	AGGCAAGCTTTACTAGAGACCTGGCC	1	2	6	BD1	3.0	dELS
chr1	18263621	18263652	chr1:18263621-18263652	0	AAGCAGGTTTAGGGAGAACCCAGAGCAACCTT	1	2	12	AB2	-	.
chr1	18264438	18264465	chr1:18264438-18264465	0	AAGATAGTCTGTGCCTTCAGACAAGTCA	1	2	8	AC2	1.0	.
chr1	18265793	18265813	chr1:18265793-18265813	0	ATGCATTTCCTAGGCAAGCCC	2	2	1	AD1	1.0	.
chr1	18269253	18269273	chr1:18269253-18269273	0	GGGCAGGTCTTGGACAAGTGT	1	2	1	BD2	-	dELS
chr1	18269921	18269950	chr1:18269921-18269950	0	AGACTTTTCCAGTATGTTAGAAGCATCCTT	1	2	10	AA2	-	.
chr1	18272111	18272141	chr1:18272111-18272141	0	AGGCAAGTCTTCCATGGCAGCAGACAAGAGA	1	3	11	CDD3	-	.
chr1	18274264	18274292	chr1:18274264-18274292	0	GACCTTGTGCCTTATCACAAAGCTAGCCT	1	2	9	DD1	1.0	.
chr1	18274453	18274473	chr1:18274453-18274473	0	AAGCTAGACCAGGGGTTGCCT	1	2	1	AD2	3.0	.
chr1	18276318	18276340	chr1:18276318-18276340	0	AGGCATGGCTAGAAGGCTGGCTC	1	2	3	BD2	-	.
chr1	18276511	18276532	chr1:18276511-18276532	0	AAAGCAGTCTCCAAACATGTCT	3	2	2	AB4	1.0	.
chr1	18277564	18277583	chr1:18277564-18277583	0	AAACTTGTGCAAGAATGTTC	3	2	0	AD2	1.0	.
chr1	18278986	18279006	chr1:18278986-18279006	0	GAACTAAGCTAGGGCTTGTCT	1	2	1	AD1	1.0	dELS,CTCF-bound
chr1	18281974	18282005	chr1:18281974-18282005	0	GGACTCCTCCCTCTGTGACCCTGGGCATGCCC	2	2	12	AB1	-	dELS
chr1	18285577	18285606	chr1:18285577-18285606	0	AGACAACCTTTGGGACTTAGAACCTAGCTC	1	2	10	AD2	1.0	.
chr1	18287564	18287594	chr1:18287564-18287594	0	AGGCAAACCCACACATCCACAGGGCTTGGCT	1	2	11	AD2	-	.
chr1	18288832	18288862	chr1:18288832-18288862	0	GCACTTGTCTCCAGCTGCCTGAAGCAGGTTT	1	2	11	BD3	2.0	.
chr1	18288947	18288974	chr1:18288947-18288974	0	AAACTAGTCTCGTCCTTGAAACTCCCCT	1	2	8	AB4	1.0	.
chr1	18289779	18289801	chr1:18289779-18289801	0	AAAAATGTCTCCTGAGCTTGCTG	1	2	3	AC2	-	dELS,CTCF-bound
chr1	18294573	18294605	chr1:18294573-18294605	0	AGCCAAGGCCCAGAGAGGGAATGAGGCTTGCCT	1	2	13	DD1	1.0	.
chr1	18295883	18295913	chr1:18295883-18295913	0	ATGCATGCTCAGGAGGACAAAGTACAAGCTC	1	2	11	DD2	1.0	.
chr1	18298206	18298237	chr1:18298206-18298237	0	TGGCATGCTCTGATATGCGGTTTGTCAAGCTC	1	3	12	CCD2	1.0	.
chr1	18301702	18301733	chr1:18301702-18301733	0	GAGCTTGTCTCTCCACCCCTACACACATGTGC	1	2	12	DD1	-	.
chr1	18304252	18304281	chr1:18304252-18304281	0	CGAGTTGTTTGAATCAGATTAGACATGTCT	1	2	10	AC3	-	.
chr1	18305676	18305699	chr1:18305676-18305699	0	AAAGAAGTCATCTAAAACTTGCCA	1	3	4	ACC1	1.0	.
chr1	18306261	18306288	chr1:18306261-18306288	0	AAGCTTGTTCTTACCTCAGGACATTTAC	1	2	8	AD4	1.0	.
chr1	18307515	18307547	chr1:18307515-18307547	0	TGACTTGCCCAAGGTCACACAGCAGGCAAGCAG	1	3	13	CCD1	-	.
chr1	18310349	18310375	chr1:18310349-18310375	0	AGACTAGTTTTTCCTTAAGTCTAATTT	1	2	7	AD1	-	.
chr1	18311482	18311513	chr1:18311482-18311513	0	GAGCTGGTCTTTGAAACCATGTGAACAAGTGT	1	2	12	BD2	-	.
chr1	18316500	18316532	chr1:18316500-18316532	0	GAACAATTCTCCTACTGTCTTGTGTGCAAGCCC	1	2	13	AD2	-	.
chr1	18320591	18320610	chr1:18320591-18320610	0	AGGAATGCTCAGGTTTGCTT	1	2	0	AA2	-	.
chr1	18321159	18321185	chr1:18321159-18321185	0	GAGTTTGCTTCCAGGGAAAACATGGTC	1	2	7	AD3	-	.
chr1	18322254	18322286	chr1:18322254-18322286	0	GACCTTGCCCACAGTAGGGGCACAGCCATGTTC	1	2	13	DD2	1.0	.
chr1	18323465	18323496	chr1:18323465-18323496	0	AAACATGGCCCAGTGTGAGTCAAGAGTTGTCC	1	2	12	AD2	2.0	.
chr1	18324591	18324610	chr1:18324591-18324610	0	GGACAAACCAGGACTAGCTG	2	3	0	ACC2	-	CTCF-only,CTCF-bound
chr1	18328899	18328921	chr1:18328899-18328921	0	GAGAATGTGCACAGGACTTGCTC	2	2	3	AD1	1.0	dELS
chr1	18329048	18329075	chr1:18329048-18329075	0	TGGCAAGCCTCAGAATAGAGACACGCTC	1	2	8	BC2	-	.
chr1	18332302	18332324	chr1:18332302-18332324	0	ACACATGTCTCCTGAGCCTGTTT	1	2	3	BD2	-	.
chr1	18337749	18337773	chr1:18337749-18337773	0	ACACTTGCCCAATCTGAGCAATTTC	1	2	5	AD3	-	.
chr1	18338278	18338299	chr1:18338278-18338299	0	AAATATGTTTCAGGGCAGGTTT	2	2	2	AB3	-	.
chr1	18340581	18340603	chr1:18340581-18340603	0	AAACTAGTTTCTGGGGCTTCCCA	1	2	3	AC3	-	dELS,CTCF-bound
chr1	18345095	18345114	chr1:18345095-18345114	0	GCAAAAGCCTGGACAAGCCC	3	2	0	AD4	-	dELS
chr1	18345570	18345602	chr1:18345570-18345602	0	AGACATGTTTCTCCATGTTGGCCAGGCTGGTCT	2	1	13	B1	-	.
chr1	18348527	18348552	chr1:18348527-18348552	0	AAACTTCCCCTCCCTGGAACAGGCCC	1	2	6	AB2	-	.
chr1	18351744	18351768	chr1:18351744-18351768	0	AAACATCCCCCAAATTGGCTAGCTT	1	2	5	AC2	-	.
chr1	18352530	18352551	chr1:18352530-18352551	0	GGACTAGTCTTGAAAATAGTGC	1	2	2	AD1	-	.
chr1	18359975	18359994	chr1:18359975-18359994	0	GAGTGAGTCTGAGCAAGTTG	1	3	0	ABC1	-	.
chr1	18360775	18360802	chr1:18360775-18360802	0	AAGCATTTTCATATGCATTAGCTAGTTT	1	2	8	AC2	1.0	.
chr1	18373294	18373322	chr1:18373294-18373322	0	AGGAAAGTCCGGAGACTAAGAGCATTCCT	1	2	9	AA2	2.0	dELS
chr1	18373759	18373780	chr1:18373759-18373780	0	TAGCATGACCTTGGACAAGCCA	1	3	2	CCD2	1.0	.
chr1	18373970	18373995	chr1:18373970-18373995	0	AGGCAAGCCCTTTAGAAAGCAGGGCA	1	3	6	BCD2	-	dELS,CTCF-bound
chr1	18374842	18374873	chr1:18374842-18374873	0	GGACAAACCTTTTCCACCCTTAGAAGATGTTT	1	2	12	AA2	2.0	.
chr1	18376612	18376638	chr1:18376612-18376638	0	AACCTAGCTCTTCAACGAGACATTCTC	1	2	7	AD3	-	.
chr1	18378392	18378412	chr1:18378392-18378412	0	AAACTATTTCCAGTCTTGTTC	1	2	1	AD2	2.0	.
chr1	18380282	18380304	chr1:18380282-18380304	0	GAACTGGCCCTGCCAACATGTTT	1	2	3	BC2	-	.
chr1	18381156	18381180	chr1:18381156-18381180	0	TGGCTTTCCCTCCCAAAACATGCTC	1	2	5	AC1	-	.
chr1	18383004	18383023	chr1:18383004-18383023	0	AAGCAAGCCAGGCCTTGCCC	3	2	0	CD	2.0	dELS
chr1	18388526	18388546	chr1:18388526-18388546	0	AGCCAAGCCCTGGGGATGCTC	1	2	1	AD2	-	.
chr1	18389052	18389084	chr1:18389052-18389084	0	TAACTTGTCCCCAATCACACAGCAAGTAAGTCC	1	2	13	AC2	-	.
chr1	18395805	18395836	chr1:18395805-18395836	0	TAACATGTCTGTAATATTTGCAAAGCTCTTTC	1	3	12	ABC2	-	.
chr1	18396357	18396385	chr1:18396357-18396385	0	GAACATGCTTTCACTGTTGCGAATTGTTA	1	3	9	ACC2	2.0	.
chr1	18397282	18397306	chr1:18397282-18397306	0	GAAGAAGCTCCAAAAAGACATGATC	1	2	5	AD3	-	.
chr1	18397318	18397348	chr1:18397318-18397348	0	GAACAAGCCCTCACCAGACACCAACATCTTG	1	3	11	ACC1	2.0	.
chr1	18397623	18397648	chr1:18397623-18397648	0	AAGCTTCCTTCTCTGAAAACTTCCCT	1	2	6	AA2	-	.
chr1	18401989	18402008	chr1:18401989-18402008	0	TGGCTAGCTCGGGCACATTC	1	3	0	ABC2	2.0	.
chr1	18407493	18407521	chr1:18407493-18407521	0	GAACAAGCCCAACAACAGCTGACATGTAC	1	2	9	CD	2.0	.
chr1	18408634	18408662	chr1:18408634-18408662	0	AGGCTTCTTCAAAAAAAGCGGGCTTGTTC	1	1	9	A2	1.0	.
chr1	18409380	18409406	chr1:18409380-18409406	0	GGGCATGTTTCACATCCAGACATTCCA	1	2	7	AC3	-	.
chr1	18409782	18409803	chr1:18409782-18409803	0	AGACATGCCCCGTGGCAAGGCA	2	3	2	CCD1	1.0	.
chr1	18409898	18409929	chr1:18409898-18409929	0	GAACAAATGCAGACAGCATTTTAAACAAGCTC	1	2	12	AD1	1.0	.
chr1	18410279	18410299	chr1:18410279-18410299	0	AAACTACTTCTGAGCAATCCC	1	2	1	AA2	2.0	.
chr1	18413255	18413283	chr1:18413255-18413283	0	TGACTTGCTCTATGACCTTGAGCAAGTCA	1	2	9	CC	-	.
chr1	18415108	18415137	chr1:18415108-18415137	0	AAACATGGTGATGGGGTTCAGGACATGCTA	1	3	10	CCD2	-	dELS
chr1	18416471	18416497	chr1:18416471-18416497	0	GTGCATGCCTGTAATCCCAGCTAGTCG	1	3	7	CCD1	-	.
chr1	18422752	18422774	chr1:18422752-18422774	0	TAACTTCCTTAGTAAACTTGCTT	1	2	3	AC1	-	.
chr1	18423856	18423879	chr1:18423856-18423879	0	AGACATGCCTCATCATACATTCCC	2	2	4	AD1	1.0	.
chr1	18424682	18424707	chr1:18424682-18424707	0	AAACTTGCTTTTCTTTGAGCTATCTT	1	1	6	A1	-	.
chr1	18424972	18425002	chr1:18424972-18425002	0	AGGCTAGTATTTTTTTTTAAAAGGCTTTCTT	1	2	11	AD2	-	.
chr1	18427705	18427728	chr1:18427705-18427728	0	AAAATTTTTTGTAGAGACAAGTTC	1	2	4	AA1	1.0	.
chr1	18431931	18431951	chr1:18431931-18431951	0	GAAAAAGTCAATAACTTGCCC	1	3	1	ACC1	1.0	.
chr1	18432246	18432268	chr1:18432246-18432268	0	TGGATAGTTTGCTAAGCAAGTTT	1	2	3	AC3	1.0	.
chr1	18432368	18432396	chr1:18432368-18432396	0	TAACTTGCCCAGAGTCACACAGCTTATTC	1	3	9	ACC1	-	.
chr1	18432490	18432522	chr1:18432490-18432522	0	GCACAAGCCTTGGCCAGGCCTTGGGGCCAGCCT	1	2	13	BD2	-	.
chr1	18432829	18432857	chr1:18432829-18432857	0	AAACTTCCTTTCCTTCCTTGAACTTGCCT	1	1	9	A2	-	.
chr1	18435253	18435276	chr1:18435253-18435276	0	AGACAAGCCATCCCCACCATGCCT	1	3	4	CCD2	1.0	.
chr1	18438781	18438807	chr1:18438781-18438807	0	GATCATGCTTGGCATGTAAACAATTCT	1	2	7	AD3	2.0	.
chr1	18439437	18439457	chr1:18439437-18439457	0	GGTCCAGCCCTGGGCAAGCTT	1	2	1	BD4	1.0	.
chr1	18440503	18440532	chr1:18440503-18440532	0	GGTCTTGCCCAGCTGGGGAAAGACTACCCT	1	2	10	AD3	-	.
chr1	18443376	18443403	chr1:18443376-18443403	0	AAGCTTTTCTTATATAGGGGTCTTGTCT	1	2	8	AD2	-	.
chr1	18445375	18445404	chr1:18445375-18445404	0	TAGCATGCCCCCCAACCCCCCAGCAACTTT	1	3	10	ACC1	-	.
chr1	18445750	18445775	chr1:18445750-18445775	0	GGGCATGCTGGGGAATGGCCAAGTCT	1	2	6	CD	-	.
chr1	18448747	18448775	chr1:18448747-18448775	0	GGACATTCCTTCAGTCCTTTGACAAGCCT	1	2	9	AC2	-	.
chr1	18449549	18449580	chr1:18449549-18449580	0	AAAGAAGTTCTCTGCTTTAATAGAACTTGCAT	1	2	12	AD3	1.0	.
chr1	18449814	18449843	chr1:18449814-18449843	0	TGGCAAGTCTGAAATTTTTAGGGCAGGCTG	1	3	10	BCC1	-	.
chr1	18451350	18451377	chr1:18451350-18451377	0	AAACAAATTTACAAGAAAAAACAACCCC	1	2	8	AA2	1.0	.
chr1	18454764	18454793	chr1:18454764-18454793	0	AAACTTGTCTGCAACTCTCTGTGCAAGTCA	1	2	10	CD	-	.
chr1	18455277	18455297	chr1:18455277-18455297	0	GCACTTGCTCAAGAGATGTTT	1	2	1	AD2	1.0	.
chr1	18456397	18456418	chr1:18456397-18456418	0	ATACAAGTCTTTGAGTAAGCTT	1	2	2	AD2	1.0	.
chr1	18456809	18456830	chr1:18456809-18456830	0	TAAGAAGCTGACAGACTAGTTC	1	3	2	ACC1	1.0	.
chr1	18460317	18460340	chr1:18460317-18460340	0	AGGCATTTCCCTGTAAACTAGTTG	1	2	4	AC2	-	.
chr1	18460833	18460855	chr1:18460833-18460855	0	TGACCTGTCTTTCCAGCATGTTC	1	3	3	BCC1	1.0	.
chr1	18460920	18460947	chr1:18460920-18460947	0	AGGTATGTTATGTCTCTATAACTTGTTC	1	3	8	ACC1	2.0	.
chr1	18461012	18461037	chr1:18461012-18461037	0	CTTCAAGCCTGTGGGTAAGCAAGTCC	1	3	6	CDD2	-	.
chr1	18462172	18462204	chr1:18462172-18462204	0	AAACAAATTTACAAGAAAAAAACAAACAACTCC	1	2	13	AA2	-	.
chr1	18467730	18467761	chr1:18467730-18467761	0	TGAGAAGCTCTGATTACCGGAAAAGCAAGCCG	1	3	12	ACC1	2.0	.
chr1	18475724	18475750	chr1:18475724-18475750	0	GAGCTAGTTCCTAGAAATAGCAAGCGG	1	3	7	CCD1	-	.
chr1	18478719	18478744	chr1:18478719-18478744	0	AGGCAAGCTGCATCTCTAACAAGCAC	1	3	6	CCD1	-	.
chr1	18480300	18480327	chr1:18480300-18480327	0	AGGCTGGTTTTTCTTAATAAACTTGTCA	1	2	8	BC2	1.0	pELS,CTCF-bound
chr1	18485153	18485176	chr1:18485153-18485176	0	GGACTTGCTTGGGAGGAGAACTCT	1	2	4	AA1	1.0	.
chr1	18487063	18487091	chr1:18487063-18487091	0	AAACATCTCCCCTCCTGTTGGGCCTGCCT	1	2	9	AB2	-	.
chr1	18489732	18489751	chr1:18489732-18489751	0	GAACAAGCCCAGCCTAGGCT	2	2	0	DD1	-	.
chr1	18490955	18490982	chr1:18490955-18490982	0	AGAAAAGCCACTTCCACATGACTTGCTT	1	3	8	ACC1	-	.
chr1	18492026	18492054	chr1:18492026-18492054	0	AAGCATCCTTCACGAGGATGAGGAAGTTC	1	2	9	AA2	-	.
chr1	18493871	18493898	chr1:18493871-18493898	0	AGGCAAACCTCCAAGTTGGGGCTTATCC	1	2	8	AA2	-	.
chr1	18493996	18494026	chr1:18493996-18494026	0	GGGAATGCTCTCTGCAGAGCAGGGCTACCCC	1	2	11	AA2	2.0	.
chr1	18494541	18494560	chr1:18494541-18494560	0	TGACCTGTTTTAGCTAGTCC	3	3	0	BCC1	-	.
chr1	18496909	18496934	chr1:18496909-18496934	0	AAACAAGATTTCAGAAGGGAATGTTT	1	2	6	AD2	-	dELS
chr1	18500710	18500735	chr1:18500710-18500735	0	GAACATCCCTCCATTTGGGTTTGCCT	1	2	6	AA2	-	.
chr1	18501259	18501280	chr1:18501259-18501280	0	GTGCACGCCTTTAAGCTAGCTT	1	2	2	BD1	2.0	.
chr1	18503392	18503421	chr1:18503392-18503421	0	TGGCTTGCCCTAGGAATCTCAGACTTGCCA	1	2	10	CC	-	.
chr1	18514154	18514175	chr1:18514154-18514175	0	AAGCAAGTCAGTAGGCCAGCCC	1	2	2	BC2	-	pELS
chr1	18514613	18514642	chr1:18514613-18514642	0	GGGATTGCTTCAGCCACTAAAAGCTTCTCC	1	2	10	AA2	1.0	.
chr1	18522548	18522570	chr1:18522548-18522570	0	AGACTAGCCTGGCCAACATGGTG	1	3	3	CCD1	-	.
chr1	18523054	18523086	chr1:18523054-18523086	0	AGGCATGCAAATATTCTATGATCTAGCATGTCT	1	3	13	CCD2	-	.
chr1	18524602	18524627	chr1:18524602-18524627	0	AGGCTTGTATTTTTAAAGACTAGCAT	1	2	6	DD2	1.0	.
chr1	18525401	18525424	chr1:18525401-18525424	0	GAGCTTGCTCGTTCAAGCACATCA	1	3	4	ABC2	1.0	.
chr1	18526052	18526071	chr1:18526052-18526071	0	GACCAAGTTTGAACAATCCC	2	2	0	AD3	-	.
chr1	18527246	18527278	chr1:18527246-18527278	0	TGACTTGTTTCTCTCTTATGAAGGAGGAAGCTC	1	2	13	AC2	-	.
chr1	18532960	18532982	chr1:18532960-18532982	0	CAACATGCCCCAGGCACATGCTA	1	3	3	CCD2	-	.
chr1	18533310	18533340	chr1:18533310-18533340	0	AACCTAGCCCAAGCCCACTCAAGGCAAACTC	1	2	11	AD3	-	.
chr1	18534899	18534931	chr1:18534899-18534931	0	AGAGAAGTCTGCTGGGGATTGATGAGAATGTTC	1	2	13	AA2	-	.
chr1	18539303	18539323	chr1:18539303-18539323	0	AAGCTTGCTGGCATCTTGCCC	1	3	1	CCD2	1.0	dELS
chr1	18539415	18539444	chr1:18539415-18539444	0	AGACAAGCTGCACAGGAAGAAGGCATTTCA	1	3	10	ACC1	1.0	dELS
chr1	18540282	18540304	chr1:18540282-18540304	0	GAGCATCCCTGCAGGAGATGCCT	1	2	3	AA2	2.0	dELS
chr1	18544307	18544331	chr1:18544307-18544331	0	ATGCAAGCCCCAAGAGGACACGTTT	1	2	5	BD3	-	.
chr1	18545092	18545112	chr1:18545092-18545112	0	GGAGAAGCCTCAGGCATGCTG	1	2	1	AC2	1.0	.
chr1	18550231	18550251	chr1:18550231-18550251	0	GGAGAAGCTCGGAAATTGCCT	1	2	1	AA2	-	.
chr1	18551505	18551527	chr1:18551505-18551527	0	AGACCAGCCTGGTTAACATGTCG	1	3	3	BCC1	1.0	.
chr1	18551842	18551867	chr1:18551842-18551867	0	AGAAATGCCCTGGTGCAGGCTTCTCT	1	2	6	AA2	-	.
chr1	18556198	18556229	chr1:18556198-18556229	0	GGGTATGTTCCTACAGCCCACTATGCTTGCCT	1	2	12	AD2	1.0	.
chr1	18559353	18559383	chr1:18559353-18559383	0	GGGAAAGTCTCTTCTAAGAAAAAACTTCTTT	1	2	11	AA2	3.0	.
chr1	18559721	18559750	chr1:18559721-18559750	0	AAGAATGCCAGTGTAGCTGGAGGCATGTCC	1	2	10	AC1	1.0	.
chr1	18559951	18559974	chr1:18559951-18559974	0	GGGCATTTCCCACTGAAAAAGCCT	1	2	4	AA2	-	.
chr1	18561779	18561804	chr1:18561779-18561804	0	GAACTACTCCACCACTTAACTAGCTG	1	3	6	ACC2	-	.
chr1	18562444	18562466	chr1:18562444-18562466	0	AAACATTTTTTTAAGACAGGTTC	1	2	3	AB2	1.0	.
chr1	18562960	18562981	chr1:18562960-18562981	0	AGGCAAGTTATTCAACATCTCT	2	3	2	ACC1	1.0	.
chr1	18563910	18563936	chr1:18563910-18563936	0	AGGCTTGCCCTGAGCCTAGGGCAGCTT	1	2	7	AB1	1.0	.
chr1	18566314	18566337	chr1:18566314-18566337	0	GCTCTTGCCCTAAGGGACATGTCA	1	3	4	CDD2	1.0	.
chr1	18566509	18566540	chr1:18566509-18566540	0	GGACCAGTTTGGGGTGAATCGGGGAAATGCCT	1	2	12	AB2	-	.
chr1	18566780	18566805	chr1:18566780-18566805	0	AAACTTGCCCAAGACCAGGCAGGGCA	1	3	6	BCD2	-	.
chr1	18567135	18567165	chr1:18567135-18567165	0	AAGGATGTCCCAGAGACAGGAGGCCTTGCCT	1	2	11	AD2	1.0	.
chr1	18569793	18569818	chr1:18569793-18569818	0	TGGCATGTCTGGTTCAGAACAAGGTT	1	2	6	CD	-	.
chr1	18572212	18572241	chr1:18572212-18572241	0	GAGCGTGTGTGGCTGAGGTCAGACTTGCTC	1	2	10	BD1	1.0	.
chr1	18574033	18574057	chr1:18574033-18574057	0	CAACAAACTCTCACTGGGCTTGCTC	1	2	5	AC1	1.0	.
chr1	18574673	18574703	chr1:18574673-18574703	0	GAACAAGTTCCCAAGCCTATTAAGCTGGGTC	1	2	11	BD4	-	.
chr1	18577138	18577164	chr1:18577138-18577164	0	GAACAACCTTTGGAATCAGACAGGCCT	1	2	7	AB2	-	.
chr1	18577739	18577762	chr1:18577739-18577762	0	GGGCATGCTGCCACAGGCCTGTCA	1	3	4	BCC2	1.0	.
chr1	18581183	18581204	chr1:18581183-18581204	0	AGAAAAGTTAAGCAACTTGCCC	1	3	2	ACC1	-	.
chr1	18582120	18582139	chr1:18582120-18582139	0	TCACTTGTTTTAGCTAGCCT	3	3	0	CCD1	-	.
chr1	18583088	18583110	chr1:18583088-18583110	0	GCACTAGCTTGCTGGGCAACTTT	1	2	3	AD3	-	.
chr1	18583261	18583289	chr1:18583261-18583289	0	AAACAAGCTCTGAGAGGTTTAGCAATTTG	1	3	9	ACC1	-	.
chr1	18588030	18588058	chr1:18588030-18588058	0	TAACTAGCCCCTTATTGCAGGGCATGGGC	1	3	9	CDD3	1.0	.
chr1	18592090	18592109	chr1:18592090-18592109	0	AGACTAGCTTGGGCAACATA	2	3	0	ACD2	-	.
chr1	18593723	18593744	chr1:18593723-18593744	0	TTGCCAGCTTTGAAACATGTTC	2	3	2	BCD1	-	.
chr1	18600658	18600686	chr1:18600658-18600686	0	AAACTAGCCGGGCGTGGTGGCGCATGCCT	1	2	9	CD	3.0	.
chr1	18600862	18600891	chr1:18600862-18600891	0	GAGCTTTCCTGCAACCCTGTGGGCTAGGCC	1	2	10	AD2	-	.
chr1	18603072	18603104	chr1:18603072-18603104	0	AGGCATGGCTGGGGGTAAACTCCAGGCTTGCTG	1	2	13	CD	1.0	.
chr1	18603225	18603251	chr1:18603225-18603251	0	CAACAAGCTGACTTGGAGAACAGGCTC	1	3	7	BCC1	1.0	.
chr1	18605796	18605818	chr1:18605796-18605818	0	AAACTTTCCTTGGGAGCAATTTC	1	2	3	AA2	-	.
chr1	18606299	18606319	chr1:18606299-18606319	0	GAGAAAGCCCCATGCATGCCT	1	2	1	AD2	-	.
chr1	18608895	18608918	chr1:18608895-18608918	0	AGAATTGTCCAGGCCAACATGTCA	1	3	4	ACC1	-	CTCF-only,CTCF-bound
chr1	18610187	18610219	chr1:18610187-18610219	0	AGGCAAGTCTAGAGAGAAAGGAAGTGATTGCCC	1	2	13	AD1	-	.
chr1	18610260	18610289	chr1:18610260-18610289	0	GGGCTTATTTCAGGATGGATGAAAATGTTC	1	2	10	AA2	1.0	.
chr1	18613196	18613224	chr1:18613196-18613224	0	AAGCAAGTCCCAGAGCTCCAACCCTGCCT	1	2	9	BD1	1.0	.
chr1	18616110	18616129	chr1:18616110-18616129	0	AGGCTAGCCTGGGCAACATT	3	2	0	AD4	-	.
chr1	18619692	18619718	chr1:18619692-18619718	0	TAGCTTGTCAGATTTCAAAACTTGTGT	1	3	7	CCD1	1.0	.
chr1	18622665	18622685	chr1:18622665-18622685	0	AAGCTGGTCTAGAACTTCTTT	1	2	1	AB2	2.0	.
chr1	18624398	18624424	chr1:18624398-18624424	0	GGGGTAGCTTTGAGATTAAGCAGGCTT	1	2	7	AB3	-	.
chr1	18624815	18624847	chr1:18624815-18624847	0	GGACAAGTCTCCAGTTAACCTATGAGGAAACCT	1	2	13	AA1	-	.
chr1	18625233	18625263	chr1:18625233-18625263	0	GAGAAAGCCTGGGGGCCTGGAGGGAAAGTTC	1	2	11	AA2	-	.
chr1	18625276	18625296	chr1:18625276-18625296	0	GGGCTTCCCTGGAACTTGTGC	1	2	1	AD2	-	.
chr1	18626992	18627012	chr1:18626992-18627012	0	AAGCAAGCTATCAACTTTCCT	1	3	1	ACC1	-	.
chr1	18628233	18628252	chr1:18628233-18628252	0	AAACTTTCTGGAACAAGTCT	2	2	0	AC1	1.0	.
chr1	18635157	18635176	chr1:18635157-18635176	0	GGGAAAACCCAGGCATGTTC	2	2	0	AA1	-	.
chr1	18637218	18637249	chr1:18637218-18637249	0	GAGGAAGTTTCGAGAGAAGGAAGGGAAAGTTT	1	2	12	AA2	-	dELS
chr1	18638997	18639024	chr1:18638997-18639024	0	AAAAATGCTTTCTCTGGGGGAGTTGCCC	1	2	8	AA2	1.0	.
chr1	18639477	18639497	chr1:18639477-18639497	0	GTGCTTGCCCCAGTCAAGCTT	1	2	1	DD2	2.0	dELS
chr1	18640548	18640580	chr1:18640548-18640580	0	AAACAATCTGCATTGATTTAAACCAACAAGTTC	1	3	13	ACC2	-	dELS
chr1	18642076	18642099	chr1:18642076-18642099	0	GGGCTTTTTTTTTTAAGAATGTCT	1	2	4	AA2	-	.
chr1	18645007	18645036	chr1:18645007-18645036	0	AAACAAGCCCGCAAATAAACAGATGTGTCT	1	2	10	AB1	-	dELS
chr1	18645732	18645752	chr1:18645732-18645752	0	AAACTTGCCTTAAGTCTGCTC	1	2	1	AB1	-	.
chr1	18646164	18646184	chr1:18646164-18646184	0	CAGCATGTCCGGGATTTGTCG	1	3	1	ACC2	2.0	.
chr1	18649678	18649704	chr1:18649678-18649704	0	AAACTTGGCCTGCTGAAGGGTTAGTCT	1	2	7	AD2	1.0	.
chr1	18654672	18654703	chr1:18654672-18654703	0	GAGCATGCTCACGTCCAGTTGGGAGGGAGCTC	2	2	12	AB1	1.0	.
chr1	18655692	18655714	chr1:18655692-18655714	0	AAACAAACTCATTAAACTTGTCA	1	2	3	AC2	-	.
chr1	18658863	18658882	chr1:18658863-18658882	0	ACCCTTGCTCAAACAAGCCA	2	3	0	CDD2	1.0	dELS
chr1	18661473	18661498	chr1:18661473-18661498	0	GAACTGGCCTTTCCCAGCACTTGCTC	1	2	6	BD2	1.0	.
chr1	18666837	18666857	chr1:18666837-18666857	0	AAACAAACTTTTGGCAAGTTC	1	2	1	AC2	-	.
chr1	18669144	18669168	chr1:18669144-18669168	0	GTGCTTGTTTTGCTGGAGCATCTTC	1	2	5	AD3	-	.
chr1	18672816	18672836	chr1:18672816-18672836	0	AGGCTAGTCTTGAACTGACCT	1	2	1	AB4	-	.
chr1	18674580	18674606	chr1:18674580-18674606	0	AAAGAAGTTCCTCCTCCAAGCTGGCCC	1	2	7	AB3	-	.
chr1	18674877	18674902	chr1:18674877-18674902	0	GAACTTGCTGGGAATGAGACTTCCTA	1	3	6	ACC1	-	.
chr1	18674987	18675012	chr1:18674987-18675012	0	GAAGATGTTGGGGAGGTGGCTTGCTT	1	3	6	ACC1	-	.
chr1	18675066	18675096	chr1:18675066-18675096	0	AGACTTTGCTGCTTAGCATCTGAGCAAGTCT	1	2	11	AD1	-	.
chr1	18675472	18675491	chr1:18675472-18675491	0	TAGCATGTCAGGGCATCTCT	4	3	0	ACC1	1.0	.
chr1	18678841	18678860	chr1:18678841-18678860	0	GGGCATGTTTGAGCCTGTGC	3	2	0	BD1	3.0	.
chr1	18680280	18680303	chr1:18680280-18680303	0	GGACAAGTGACAAGTGACATGCTC	1	3	4	CCD2	1.0	dELS
chr1	18681881	18681900	chr1:18681881-18681900	1	AGGCATGCACCAACATGTCT	4	2	0	CD	1.0	.
chr1	18688713	18688735	chr1:18688713-18688735	0	AGACTAGCCTGGCCAACATGGCA	1	3	3	CCD1	-	.
chr1	18690810	18690833	chr1:18690810-18690833	0	GGACATCCCAGAGAGAGCTTGTCA	1	3	4	ACC2	-	.
chr1	18692658	18692677	chr1:18692658-18692677	0	GAAGATTTCCAAACAAGCCT	2	2	0	AA1	1.0	.
chr1	18692715	18692745	chr1:18692715-18692745	0	AAGCATGCACGTAGGCTGGGTAGGCCAGTTC	1	2	11	BD2	1.0	.
chr1	18693402	18693425	chr1:18693402-18693425	1	CAACATGCCCAGGGGCACAAGCTG	1	3	4	CCD2	-	dELS,CTCF-bound
chr1	18694316	18694335	chr1:18694316-18694335	0	GGGCATGCTAGCGCATGCCT	4	2	0	CD	2.0	.
chr1	18697450	18697472	chr1:18697450-18697472	0	AAGCATGTTGCCTGTGCTAGCTC	1	2	3	CD	-	.
chr1	18697718	18697744	chr1:18697718-18697744	0	AGGCATGCCCTCTCCTCCAGGAAGTCC	1	2	7	AC1	-	.
chr1	18699896	18699924	chr1:18699896-18699924	0	AGACTAGCTGTGTGGACTTGGGCAAGCAA	1	3	9	CCD1	-	.
chr1	18700736	18700760	chr1:18700736-18700760	0	AGGCTTCCCACCCACCGGCATGCCC	1	3	5	ACC2	1.0	DNase-H3K4me3
chr1	18704712	18704738	chr1:18704712-18704738	0	AAACAAACCTTTGTCTGAAACATTCCC	1	2	7	AA2	-	.
chr1	18704902	18704922	chr1:18704902-18704922	0	AGATAAGCCCAGTACTTGCCT	1	2	1	AD2	1.0	.
chr1	18706869	18706898	chr1:18706869-18706898	0	AAGCTAGCTGTGCATCACGCTGGCCAGCTT	1	3	10	BCC2	-	.
chr1	18706915	18706941	chr1:18706915-18706941	0	AGACATGCCTCCTCCAGTGGCTTGACC	1	2	7	CD	-	.
chr1	18711218	18711246	chr1:18711218-18711246	0	CAGCTTGCTTAACCTCTCTGGGCTTCCTT	1	2	9	AC2	1.0	.
chr1	18712567	18712588	chr1:18712567-18712588	0	GAGCATGCCTATGAGTAGGCTC	2	2	2	AB1	1.0	.
chr1	18712671	18712690	chr1:18712671-18712690	0	GAGCAACCCTGACCTTGCCT	2	2	0	AD2	-	.
chr1	18715217	18715246	chr1:18715217-18715246	0	AGACTTGGCTCCCTTCCATGAAGCTTTCCT	1	2	10	AD2	-	.
chr1	18715711	18715738	chr1:18715711-18715738	0	AATCATGCCCATTTTATAGAGCTAGCCT	2	1	8	D1	-	.
chr1	18717519	18717545	chr1:18717519-18717545	0	GAGGTTGTTTGCTCCAGAAGTTTGCCC	1	2	7	AA2	1.0	.
chr1	18717728	18717748	chr1:18717728-18717748	0	AAACATGCCCTGGGCTCTCCT	3	2	1	AB4	-	.
chr1	18719587	18719618	chr1:18719587-18719618	0	GGACATGTCCAGGCTGAAATTGAGACATACTG	1	2	12	AC3	-	.
chr1	18723547	18723572	chr1:18723547-18723572	0	GAGCTAGCTCTTTGTAGGTCAAGACC	1	2	6	DD1	1.0	.
chr1	18725125	18725152	chr1:18725125-18725152	0	GATTTTGTTCCTGGGAGGGGGCAAGCCG	1	3	8	ACD1	1.0	.
chr1	18725201	18725230	chr1:18725201-18725230	0	CAGCTTGTCTGCCCAGGTACTAACAAGGCC	1	3	10	CCD1	1.0	.
chr1	18731787	18731810	chr1:18731787-18731810	0	GGGCAAATCCCATTGAGCAAATCC	1	2	4	AA2	1.0	.
chr1	18733513	18733543	chr1:18733513-18733543	0	AGACTAGCCAGTTGACGGTCTCAGCTGGTCT	1	3	11	BCC1	1.0	.
chr1	18737758	18737785	chr1:18737758-18737785	0	AAACATGTTTAAATGTGCATTCAAGTCT	1	2	8	DD1	-	.
chr1	18739665	18739691	chr1:18739665-18739691	0	GAACAAGCCTACACATGGGCCAAACTC	1	2	7	AD1	-	.
chr1	18742069	18742089	chr1:18742069-18742089	0	GGACTAGGATAGAACAAGCTC	1	2	1	DD1	1.0	.
chr1	18746832	18746863	chr1:18746832-18746863	0	AAGCCTGTTCTGGACCATGACCAGGCTGGCTC	1	2	12	BB2	-	.
chr1	18750214	18750237	chr1:18750214-18750237	0	GAGCTAGTGCTCCCAGCCATGTCC	1	2	4	DD2	-	.
chr1	18753504	18753526	chr1:18753504-18753526	0	ATGCAAGTTTCATGGCCAAGCTC	1	2	3	DD2	1.0	.
chr1	18754356	18754388	chr1:18754356-18754388	0	AGGAATGCTTATTAACATTACAGGGAGATGCTT	1	2	13	AA2	1.0	.
chr1	18756040	18756067	chr1:18756040-18756067	0	AGAAATATTTAGTTTCTAAAACATGTCT	2	2	8	AA1	1.0	.
chr1	18760700	18760722	chr1:18760700-18760722	0	AGAGTTGCCCAAGGGGCTGGTCT	1	2	3	AB3	2.0	.
chr1	18765914	18765934	chr1:18765914-18765934	0	AAACATGCTTGGAAGATGACT	2	2	1	AD1	2.0	.
chr1	18767410	18767434	chr1:18767410-18767434	0	AGAAAAGTCTGGGTAAAGCTTCTCT	1	2	5	AA2	2.0	.
chr1	18767749	18767775	chr1:18767749-18767775	0	GAGCATGTCTGTGTTCCAGGAAAATTT	2	2	7	AA1	-	dELS
chr1	18770246	18770266	chr1:18770246-18770266	0	GGAAATGACCAAAGCAAGTCC	2	2	1	AD1	-	.
chr1	18773244	18773268	chr1:18773244-18773268	0	GGAGATGCTTTAGGGAAACAAGTGT	1	2	5	AD3	1.0	.
chr1	18774689	18774718	chr1:18774689-18774718	0	GTGCTTGCCTGTACAGGTATAAAGAAGTCT	1	2	10	AD2	-	.
chr1	18775346	18775368	chr1:18775346-18775368	0	AAAATAGTCATTGCAACTTGTCT	1	3	3	ACC1	3.0	.
chr1	18775872	18775899	chr1:18775872-18775899	0	TAACAAGCCTTCCTAGTGATGCTTGTTG	1	3	8	CCD2	1.0	.
chr1	18777924	18777948	chr1:18777924-18777948	0	GGGCTTGTCTAGATAGAGGTAGGCC	1	2	5	AD1	1.0	.
chr1	18783953	18783975	chr1:18783953-18783975	0	AGCCAAGCTCAAGGAGATAGTCT	1	2	3	AD2	1.0	.
chr1	18784948	18784975	chr1:18784948-18784975	0	AAGCTTATTTTGCAAGATAAACCTGTCT	1	2	8	AB2	-	dELS
chr1	18785072	18785098	chr1:18785072-18785098	0	AGACTTGCAGAGTAAAGGGACTTGCCC	1	2	7	CD	-	.
chr1	18788231	18788252	chr1:18788231-18788252	0	GGAGTAGTTTGAGGACAAACCC	1	2	2	AA2	1.0	dELS
chr1	18791512	18791532	chr1:18791512-18791532	0	CCAGAAGTTCAAGACTAGCCC	1	3	1	ACD1	1.0	.
chr1	18792744	18792767	chr1:18792744-18792767	0	CAGCAAGCTCAGAATAAATAGCCT	1	3	4	ACC2	-	.
chr1	18801071	18801092	chr1:18801071-18801092	0	ACAGATGCCTTCAGGCAAGTCT	1	2	2	AD4	2.0	.
chr1	18804793	18804814	chr1:18804793-18804814	0	AAATTAGTCCACACGCATGCCC	1	2	2	AD2	2.0	.
chr1	18805616	18805641	chr1:18805616-18805641	0	TGACCTGCCCTGCCTCTAGCAAGCTC	1	3	6	BCC1	-	.
chr1	18808440	18808468	chr1:18808440-18808468	0	GAGCAAGCCCAGAGAGGGGAAACAACTTG	1	2	9	AC3	-	dELS
chr1	18809695	18809716	chr1:18809695-18809716	0	AGGCATTCTCAGAAGCATTCCC	1	2	2	AA2	1.0	.
chr1	18810735	18810756	chr1:18810735-18810756	0	AGGCTTGTCCAGAGCCAAGGCC	1	2	2	DD1	1.0	dELS
chr1	18810853	18810879	chr1:18810853-18810879	0	GAGCTTTTCTTCCTCATTAACTTGTCA	1	3	7	ACC2	-	dELS
chr1	18814072	18814094	chr1:18814072-18814094	0	AAGCTAGTTCCCTGGACAGGCGC	1	2	3	BD4	2.0	.
chr1	18814868	18814894	chr1:18814868-18814894	0	GGGCATGAATCCTGGCTGGACAAGCTT	1	2	7	DD1	1.0	.
chr1	18815563	18815582	chr1:18815563-18815582	0	AGGGATGTTCAGACATCCCT	1	2	0	AA2	-	.
chr1	18816688	18816708	chr1:18816688-18816708	0	GACCTAGTCCCAGCCATGCCC	2	2	1	DD2	-	.
chr1	18821045	18821072	chr1:18821045-18821072	0	CAACAAGCTGGGCCACAGGGACATCCCC	1	3	8	ACC1	-	.
chr1	18824652	18824682	chr1:18824652-18824682	0	AGACAAGCTGATGGTGATGCCTGGCAAGGCT	1	3	11	CCD1	-	.
chr1	18824895	18824914	chr1:18824895-18824914	0	CCACAAGCCCAAACTTGCCC	3	2	0	CD	3.0	.
chr1	18826751	18826773	chr1:18826751-18826773	0	TGGCTTGCCCTGCAAGCAGACCC	1	3	3	ABC2	-	.
chr1	18827838	18827867	chr1:18827838-18827867	0	GGGACTGTCCAGTTGCAGGAAAACAAGCTC	1	2	10	AB4	3.0	.
chr1	18828012	18828037	chr1:18828012-18828037	0	AAAATTGTCTTCCATGAAACGAGTCC	1	2	6	AB2	3.0	.
chr1	18828959	18828987	chr1:18828959-18828987	0	AAACATGTCCCCTCCCCGGGAGCCTGTGT	2	2	9	BD1	1.0	.
chr1	18830923	18830955	chr1:18830923-18830955	0	GGGCCTGTCCATTATTGTATGGAAAACTTGCAT	1	2	13	BD3	1.0	dELS
chr1	18838616	18838635	chr1:18838616-18838635	0	GGAGGTGCTCAGACAAGCTT	3	2	0	AB4	-	.
chr1	18841650	18841681	chr1:18841650-18841681	0	GGACAAGCCCTAGAGACTCCAGGGGCAGGGCA	1	3	12	BCD2	-	.
chr1	18844106	18844135	chr1:18844106-18844135	0	AAGCTTTTTTCAGGGATACAAAGCTTTTTT	1	2	10	AA2	1.0	.
chr1	18844786	18844814	chr1:18844786-18844814	0	TGACTTGTCCAATGAAGGTCAGCTGGCTT	1	3	9	BCC1	1.0	.
chr1	18848208	18848236	chr1:18848208-18848236	0	AGACTAGCTGTGTGGCCTCAGACAGGTCA	1	3	9	BCC1	-	.
chr1	18848826	18848846	chr1:18848826-18848846	0	AAACAAGCTCAGGGCTTCCAT	1	2	1	AD4	-	.
chr1	18848982	18849007	chr1:18848982-18849007	0	AAAATTGTCTTCCACTAAACCAGTCC	1	2	6	AB2	-	dELS
chr1	18849214	18849246	chr1:18849214-18849246	0	AGACATCCCCCCAGAGATTGATAAAGCATCTCC	1	2	13	AA2	2.0	.
chr1	18850242	18850264	chr1:18850242-18850264	0	GAGCAAGTTTCTGAACCTTGCTG	1	2	3	CD	3.0	.
chr1	18852404	18852426	chr1:18852404-18852426	0	GAGCATCTTGGTCTAACTTGTCT	1	3	3	ACC2	-	.
chr1	18859936	18859957	chr1:18859936-18859957	0	CCACTTGTCCAAGGACAAGTCT	1	2	2	CD	1.0	.
chr1	18861802	18861830	chr1:18861802-18861830	0	AGAATTGGCTGTGTGATCTGGGCTTGTCC	1	2	9	AD1	-	.
chr1	18864002	18864027	chr1:18864002-18864027	0	GACCAAGTTCTTTCTGGACCAAGTCC	1	2	6	DD2	3.0	.
chr1	18867369	18867398	chr1:18867369-18867398	0	AAGCAGGCTTTGACTCCTCGAAGCTTCCCC	1	2	10	AB2	-	.
chr1	18868351	18868375	chr1:18868351-18868375	0	TGGTATGTTCATCAGAAACAAGTTC	1	2	5	AC3	1.0	.
chr1	18874512	18874539	chr1:18874512-18874539	0	GGACTTGTCGTTGATGTAGAAGTTGCCG	1	3	8	ACC2	-	.
chr1	18876369	18876399	chr1:18876369-18876399	0	AAAGTAGCCCACGGAGTCATCACACTTGCCC	1	2	11	AD2	1.0	.
chr1	18877166	18877191	chr1:18877166-18877191	0	GGGCTTGCCCCCACCCAGGAACGCCC	1	2	6	AB1	1.0	.
chr1	18878892	18878922	chr1:18878892-18878922	0	GGCCTTGCTTTGTTTCTTCAAATACAAGTTC	1	2	11	DD2	1.0	.
chr1	18879677	18879704	chr1:18879677-18879704	0	GAACAATCCTGACCTGGCAGGGTTGTTT	1	2	8	AA2	-	.
chr1	18879724	18879746	chr1:18879724-18879746	0	AGGCATGTGCTTAAGACATGCTG	1	2	3	CD	1.0	.
chr1	18882239	18882264	chr1:18882239-18882264	0	GCACATGTCCTGGGTCAGGCATGTGC	1	2	6	DD3	-	pELS
chr1	18884638	18884657	chr1:18884638-18884657	0	GAGAATGTCAAGACATGTTT	3	2	0	AC1	-	.
chr1	18885053	18885081	chr1:18885053-18885081	0	GGACTTGCCTCTCAGTGGTGGAGAGGTCT	1	2	9	AB1	-	.
chr1	18885329	18885353	chr1:18885329-18885353	0	GGCCTTGTCCCTTGAGGACATCTCT	1	2	5	AD3	-	.
chr1	18886208	18886227	chr1:18886208-18886227	5	GGGCATGTCTGGGAATGTCT	3	1	0	A2	1.0	dELS,CTCF-bound
chr1	18886598	18886618	chr1:18886598-18886618	0	AGGAAAGTCCTGGACACGCCT	1	2	1	AB3	2.0	dELS
chr1	18887039	18887059	chr1:18887039-18887059	0	TGACATGCTTGGGACTTCCGC	1	3	1	ACD2	1.0	dELS
chr1	18888582	18888614	chr1:18888582-18888614	0	GGGCAAGCTCTAGGCAGCTACAGAGACAACCAG	1	3	13	ACD2	-	dELS
chr1	18889750	18889776	chr1:18889750-18889776	0	AAACATGTTTAACTATAAAACAACTAG	1	3	7	ACD2	-	.
chr1	18891181	18891203	chr1:18891181-18891203	0	GGGCTTCCCCTTCAGGCCTGTTT	1	2	3	AB2	1.0	.
chr1	18892102	18892126	chr1:18892102-18892126	0	AGGCTAGTGTTCTGCGGGATTGTTT	1	2	5	AD2	2.0	pELS
chr1	18892753	18892781	chr1:18892753-18892781	0	GGGCAAGTCACATGTCTTGAAGCCAGTTT	1	2	9	BC2	-	.
chr1	18897233	18897260	chr1:18897233-18897260	0	AAGCAAGTCCAATATACAAAACACTTCC	1	2	8	AB4	3.0	.
chr1	18899196	18899223	chr1:18899196-18899223	0	ATGCCAGCCCTCGACCCAGGGCAAGCTG	1	3	8	BCD1	1.0	.
chr1	18899398	18899417	chr1:18899398-18899417	0	AGTCATGTCTGGGCTTGGCA	2	3	0	CDD1	-	dELS,CTCF-bound
chr1	18899598	18899625	chr1:18899598-18899625	0	TCACCAGCTCAAGGCCTCGGACAAGTTT	1	3	8	BCD1	-	dELS,CTCF-bound
chr1	18899935	18899965	chr1:18899935-18899965	0	AGACAAGTGTATAAAGGGAAAAAACAAGCTA	1	2	11	CD	-	.
chr1	18899985	18900008	chr1:18899985-18900008	0	GAGCTTGTTTCTATGAGGTTTTTT	1	2	4	AA1	-	.
chr1	18903871	18903895	chr1:18903871-18903895	0	GGGCAATGTTGCCCTGAACATGCCC	2	2	5	AD1	-	.
chr1	18905093	18905123	chr1:18905093-18905123	0	CAGCTTGTTCCCTCCCTAATGCGCCTTGTCC	1	3	11	CCD2	1.0	.
chr1	18906089	18906111	chr1:18906089-18906111	0	GAACCAGCCCAGGAGGCAGGCCC	1	2	3	BB2	-	.
chr1	18909789	18909816	chr1:18909789-18909816	0	GGTCTTGCTATGTTGCCCAAGCTAGCTG	1	3	8	CCD1	-	dELS
chr1	18912103	18912129	chr1:18912103-18912129	0	GGGCATGACTGAACAGAAGGCAGGCTC	1	2	7	BD2	-	dELS,CTCF-bound
chr1	18912689	18912715	chr1:18912689-18912715	0	AAACAATTCCACCCTCAAAACAATCCT	1	2	7	AA2	1.0	.
chr1	18914616	18914635	chr1:18914616-18914635	0	AGACTAGCCTGGGCAACACG	2	3	0	ACD2	1.0	.
chr1	18915307	18915332	chr1:18915307-18915332	0	AGGCATCTGCTAGAAGGAGCATGCCC	2	2	6	AD1	1.0	.
chr1	18916196	18916221	chr1:18916196-18916221	0	AGACATGTCCAGAGAGAGGACAGCCC	2	2	6	AB1	-	.
chr1	18918542	18918564	chr1:18918542-18918564	0	GAGCAAGCCTGGGGGGCTTGGCA	1	2	3	CD	2.0	.
chr1	18923096	18923115	chr1:18923096-18923115	5	GGGCGAGCCCCGGCAAGCCT	3	2	0	BC2	3.0	dELS
chr1	18923642	18923670	chr1:18923642-18923670	0	TAACTTGTCTAAGGTCACAGAGCTAGCAA	1	3	9	CCD1	-	dELS
chr1	18923689	18923719	chr1:18923689-18923719	0	AAGCTAGTCCAGTCTCTAAAGCAGCGTGTCT	1	2	11	BC1	1.0	.
chr1	18925276	18925297	chr1:18925276-18925297	0	AGCCATTCTCCCAGGCTTGTCT	2	2	2	AD1	1.0	.
chr1	18927627	18927659	chr1:18927627-18927659	0	AGGCATCCTCACAGCAGAGCCAGGGCCAAGCCT	1	2	13	AD2	-	dELS,CTCF-bound
chr1	18928725	18928753	chr1:18928725-18928753	0	TAATTTGCTGCATGACCCTGAGCAAGTCC	1	3	9	ACC1	-	.
chr1	18929759	18929780	chr1:18929759-18929780	0	CTGGAAGTCCTGAAGCTAGTCC	1	3	2	ACD1	-	.
chr1	18929792	18929820	chr1:18929792-18929820	0	CAGCTGGCTCCGTGATCTTGGGCAAGTCC	1	2	9	BC1	-	.
chr1	18930575	18930603	chr1:18930575-18930603	0	GGGCATGCCCAGCCCTTTGAGGTCTGTCC	2	2	9	AB1	-	.
chr1	18933266	18933298	chr1:18933266-18933298	0	GGGAATGCTCACCCTGGGACAGGGGGCATCTTC	1	2	13	AA2	-	.
chr1	18937626	18937649	chr1:18937626-18937649	0	GGGCATCTTTATTGGAGCTTGTCA	1	2	4	AC2	-	dELS,CTCF-bound
chr1	18938297	18938324	chr1:18938297-18938324	0	TATTTTGCTCCTCCTAGTGAGCAAGCCC	1	3	8	ACD1	1.0	.
chr1	18939408	18939436	chr1:18939408-18939436	0	AGGCTGGCTGAATGGCTGTGGACATGTTG	1	3	9	BCC2	-	.
chr1	18940440	18940467	chr1:18940440-18940467	0	TGGCAAGCTCCCCAGATTCTGCAAGCTC	1	3	8	CCD2	1.0	dELS
chr1	18941282	18941305	chr1:18941282-18941305	0	AGCCAAGCCTCCCAAGGCTTCTCT	1	2	4	AD3	-	dELS,CTCF-bound
chr1	18943363	18943392	chr1:18943363-18943392	0	GAGCAAGACCCTGTCTTAAAAAAAATGTCT	1	2	10	AD2	1.0	.
chr1	18943780	18943802	chr1:18943780-18943802	0	AGACAAACCCCACGGGCAACCTC	1	2	3	AA2	-	.
chr1	18944959	18944984	chr1:18944959-18944984	0	AAGCAAGCACAGGACAGGCCAAGTTC	1	2	6	DD2	-	dELS
chr1	18948346	18948378	chr1:18948346-18948378	0	AACGTAGTCTTCATAGGGTTGCTGGGCAAGCCC	1	2	13	AD4	-	.
chr1	18948980	18948999	chr1:18948980-18948999	0	TGACTAGCCCAAGCTCACTC	1	3	0	ABC2	-	.
chr1	18950266	18950291	chr1:18950266-18950291	0	CGACATGCCCTGAAATGGACTTGTTA	1	2	6	CC	-	dELS,CTCF-bound
chr1	18951592	18951624	chr1:18951592-18951624	0	GGGCAACTTCCTCTACCAGCCCAGGGCAACTTC	1	2	13	AA2	1.0	dELS
chr1	18952636	18952660	chr1:18952636-18952660	0	TGAAATGTCCGGAAAAGGCTAGTTT	1	2	5	AC3	1.0	.
chr1	18953521	18953540	chr1:18953521-18953540	0	AAGCATCTCTAAGAAAGCCT	1	2	0	AA2	-	.
chr1	18964118	18964143	chr1:18964118-18964143	0	GTACTTGTTCGTCTTGGGACTCGCCC	1	2	6	BD3	1.0	.
chr1	18965086	18965111	chr1:18965086-18965111	0	AAGGATGCCTGGCAGAGGGCAAGTGC	1	2	6	AD3	1.0	.
chr1	18965759	18965779	chr1:18965759-18965779	1	CAGCTTGCTGAAGGCGAGCCC	1	3	1	BCC2	1.0	.
chr1	18967201	18967224	chr1:18967201-18967224	0	AACCTTGCTTCATAGGTCATGTTT	1	2	4	DD2	-	.
chr1	18968361	18968387	chr1:18968361-18968387	0	AAACAAGATGCTATATCTGACATGCTC	1	3	7	CCD2	-	.
chr1	18969152	18969178	chr1:18969152-18969178	0	GAGCTAGTCACCAAAAAGACCAAGCCA	1	3	7	CCD2	1.0	.
chr1	18970876	18970897	chr1:18970876-18970897	0	CAACTTGTCAGTAGGCAAGCTC	2	2	2	CC	1.0	dELS
chr1	18973952	18973981	chr1:18973952-18973981	0	AGACTGGCTCTTGCCTAAGGGGACAACTCC	1	2	10	AB2	1.0	.
chr1	18974104	18974123	chr1:18974104-18974123	0	AAGCAAACTTGTACTAGCCT	2	2	0	AD2	1.0	.
chr1	18974772	18974797	chr1:18974772-18974797	0	AAAAAAACCCAGCCAAAGACATGCCT	2	2	6	AA1	-	dELS,CTCF-bound
chr1	18985292	18985321	chr1:18985292-18985321	0	AGGCTTTTTCATTGTCTCTTAAAAATGCCC	1	2	10	AA2	-	.
chr1	18988866	18988898	chr1:18988866-18988898	0	GAACAAGCCTGGGCTTTGGACTCAGGTAAGTTT	1	1	13	A2	-	.
chr1	18992409	18992428	chr1:18992409-18992428	0	TGACATTCTGGGGCAAGTCT	3	3	0	ACC2	-	.
chr1	18997880	18997910	chr1:18997880-18997910	0	GTGGATGCTCCAGGGTCACGGAGGCATGCTG	1	3	11	ACD1	-	.
chr1	19000192	19000219	chr1:19000192-19000219	0	GAGCTATCCCTAGCATGAAGGCCAGTTC	1	2	8	AB2	1.0	dELS,CTCF-bound
chr1	19003401	19003422	chr1:19003401-19003422	0	AGGCTGGGCTGTAAACAAGTCT	1	2	2	BD1	2.0	.
chr1	19005473	19005505	chr1:19005473-19005505	0	CAGCATGCTTCTAAAGGTTGGAAACACTAGTCC	1	2	13	CD	1.0	.
chr1	19005801	19005831	chr1:19005801-19005831	0	TGTCTTGTCTGCTACCATGTAAGACATGCCT	1	2	11	CD	2.0	.
chr1	19006975	19007006	chr1:19006975-19007006	0	AAGCAATTTCCCCAAGGTCACACAGCAAGTTA	1	3	12	ACC2	3.0	.
chr1	19007887	19007917	chr1:19007887-19007917	0	AAACCAGTCTCCCTGGGACCCTGGCATGCTC	1	2	11	BC2	-	.
chr1	19009273	19009298	chr1:19009273-19009298	0	GAGCTTGTTGGAAATGGAACAACTCC	1	2	6	AC2	1.0	dELS
chr1	19011132	19011162	chr1:19011132-19011162	6	AGGCATGCCTATGGGAGCCCCAGTAAAGTCC	2	2	11	AD1	-	dELS,CTCF-bound
chr1	19013736	19013757	chr1:19013736-19013757	0	AAGCAATTCCTCAAGCATCTCT	1	2	2	AA2	1.0	.
chr1	19014009	19014028	chr1:19014009-19014028	0	TTTCTTGTTTGAGCAAGTTC	2	3	0	CDD2	-	dELS
chr1	19018445	19018465	chr1:19018445-19018465	0	CAACATGGTGAAAACTTGTCT	1	3	1	CCD2	2.0	.
chr1	19021826	19021855	chr1:19021826-19021855	0	AAACAATTCTCTTCCACATAAAACAAGTAT	1	2	10	AD2	1.0	.
chr1	19022234	19022254	chr1:19022234-19022254	0	CAGCATGCCTGAAACTAGAAT	2	3	1	CDD3	1.0	.
chr1	19027053	19027076	chr1:19027053-19027076	0	AAACTTTTCCACAAAGAAAAGTCC	1	2	4	AA2	-	.
chr1	19029150	19029181	chr1:19029150-19029181	0	TAACTTGTCCGAGGTCACACAGAGGCAGATCT	1	3	12	ABC2	1.0	.
chr1	19029816	19029837	chr1:19029816-19029837	0	CTGAAAGTCCTCAAACAAGCCC	1	3	2	ACD1	1.0	.
chr1	19030097	19030117	chr1:19030097-19030117	0	TGACTTGTTCCTGATTTGCCT	1	3	1	ACC2	-	.
chr1	19033056	19033084	chr1:19033056-19033084	0	GGGCAAGCTGGCCGATGGGGGACATCTCA	1	3	9	ACC1	-	.
chr1	19034491	19034511	chr1:19034491-19034511	4	AGTCATGCCCCAAACACGTCT	2	2	1	BD3	-	dELS,CTCF-bound
chr1	19035328	19035359	chr1:19035328-19035359	0	GGGGAATCTTGGGCACAGAGACAGACATGCTC	2	2	12	AA1	-	.
chr1	19037814	19037842	chr1:19037814-19037842	0	CAGCTTGCTGGCAGTGCCTGAATTAGTTC	1	3	9	ACC2	1.0	.
chr1	19037938	19037966	chr1:19037938-19037966	0	GGGTTTGCTTCATTATCAAGGTCATGCTT	1	2	9	AD2	-	.
chr1	19039010	19039034	chr1:19039010-19039034	0	AAGCTTCTGCATCTGGGGCATGCTT	2	2	5	AD1	-	.
chr1	19041375	19041398	chr1:19041375-19041398	0	AGACTTGTTTCACGAAACTTTTGT	1	2	4	AD4	-	.
chr1	19047339	19047366	chr1:19047339-19047366	0	GGGAATGCCTGGGGGAAGGGAAAAGCTC	1	2	8	AA2	1.0	.
chr1	19049920	19049947	chr1:19049920-19049947	0	CAGCAAGTCCAGCAGACGCAGGAAGCTC	1	3	8	ACC2	-	.
chr1	19049997	19050029	chr1:19049997-19050029	0	GAACTAGCCTAAGCGCTGCCCTCAGACACTCTC	1	2	13	AB4	1.0	.
chr1	19050259	19050291	chr1:19050259-19050291	0	AGACAAGTCTCACTATGCTTCCCAGGCTGGTTT	1	1	13	B1	1.0	.
chr1	19058774	19058799	chr1:19058774-19058799	2	GGGCAGACCCCAAGGGGGACATGTCT	2	2	6	AB1	-	dELS
chr1	19060824	19060848	chr1:19060824-19060848	0	GGACTTGTCCATCCTGGGCAGCCCC	1	2	5	AB4	-	.
chr1	19062491	19062513	chr1:19062491-19062513	0	TGACAGGTCCTGCTGGCTTGTCC	1	3	3	BCC2	-	dELS
chr1	19063083	19063113	chr1:19063083-19063113	0	AGGCATTCCCAGGGGCTTCAGGGACCTGCCC	1	2	11	AB2	-	.
chr1	19063326	19063347	chr1:19063326-19063347	0	CAACCTGCCCCTAGACTTGCTG	1	3	2	BCC1	-	.
chr1	19065487	19065519	chr1:19065487-19065519	0	AAACATGTCACATCTATCCTGTGAGGCAAGGCT	1	2	13	CD	-	dELS
chr1	19065549	19065574	chr1:19065549-19065574	0	GAGGTTGCTGGGGAAGCAGCTTGTCC	1	3	6	ACC1	-	dELS
chr1	19066377	19066399	chr1:19066377-19066399	0	GAACCTGTGTCTGGGACTTGTCT	1	2	3	BD1	-	.
chr1	19069674	19069706	chr1:19069674-19069706	0	AAACTTGCTCAAGTCCCACAGCAGAGCTGGGCC	1	2	13	BD4	-	.
chr1	19070415	19070445	chr1:19070415-19070445	0	GGAACTGCTCCAGCTTGAAAAGGACTTGTTG	1	3	11	ABC1	-	dELS
chr1	19070461	19070487	chr1:19070461-19070487	0	GAGCTAGCTCCAGGCAAAGGAATGGCC	2	2	7	AD1	-	dELS
chr1	19070583	19070608	chr1:19070583-19070608	0	GAGCCAGCTCTGCCTCCAGCATGTTC	1	2	6	BC2	-	.
chr1	19072465	19072497	chr1:19072465-19072497	0	AGACCAGCCTCCACTCCTGCTGGAGACCAGTCC	1	2	13	BB2	2.0	.
chr1	19073105	19073125	chr1:19073105-19073125	0	GAGCAAGCCTGAGGCATTCCC	2	1	1	A1	-	.
chr1	19073223	19073252	chr1:19073223-19073252	0	AAACAAGTTCACTAACAGTAAGAAAAGCTA	1	2	10	AC1	-	.
chr1	19078562	19078593	chr1:19078562-19078593	0	AAACATGTGCTGTGTTAAATGGCAGCAAGCTG	1	3	12	CCD2	1.0	.
chr1	19079273	19079302	chr1:19079273-19079302	0	GGACAATTCCCTCTCTACTGAAATATGCTT	1	2	10	AA2	1.0	.
chr1	19079461	19079492	chr1:19079461-19079492	0	GATCAAGTTCTGACAGACGCCTGAGAATGTCC	1	2	12	AD2	1.0	.
chr1	19080432	19080456	chr1:19080432-19080456	0	AGGCTATTTTCCACTTGGCTTGTCT	1	2	5	AC2	1.0	.
chr1	19081938	19081962	chr1:19081938-19081962	0	TGACTTGCCCAAAGTCAGCAAGCTA	1	3	5	CCC	-	.
chr1	19083084	19083105	chr1:19083084-19083105	0	TGGCTTGTTCAGAAACATACTG	2	3	2	ACC1	1.0	.
chr1	19084393	19084414	chr1:19084393-19084414	0	ACGCTTGCTCCGGAACTAGCAT	1	2	2	DD3	1.0	.
chr1	19086944	19086976	chr1:19086944-19086976	0	AGGGAAGTTCAGAAGAGCAGGTAAGGCCAGCCC	1	2	13	AB2	-	dELS,CTCF-bound
chr1	19087084	19087104	chr1:19087084-19087104	0	AAGCAAGCCTCGGCCATCTTT	2	2	1	AD1	1.0	.
chr1	19087350	19087369	chr1:19087350-19087369	0	AATCTAGTTTGGATAAGCCT	2	2	0	AD2	1.0	dELS
chr1	19087992	19088018	chr1:19087992-19088018	0	GGAGATGCTCAGGAACAGGGCTAACCT	1	2	7	AA2	1.0	.
chr1	19089000	19089029	chr1:19089000-19089029	0	ACACATGCCTCCAATTATGTAGACAAACCT	1	2	10	AD3	1.0	dELS
chr1	19092972	19092998	chr1:19092972-19092998	0	AAACCAGTTGTTGACTCTGGCTTGTTT	1	3	7	BCC1	-	.
chr1	19093114	19093141	chr1:19093114-19093141	0	AAAGTTGCCATCCTTTTCCGGCAAGCCC	1	3	8	ACC1	1.0	.
chr1	19094694	19094721	chr1:19094694-19094721	0	AGACTATCCTTAGCAATTGTGCTTGCTC	1	2	8	AD2	-	dELS
chr1	19095168	19095195	chr1:19095168-19095195	0	ATGCATGTTCTGAGAGGGAGACAAGCGT	1	2	8	DD3	1.0	.
chr1	19096488	19096510	chr1:19096488-19096510	0	AGGCTGGCCCCCACAACTTGCTG	1	3	3	BCC2	1.0	.
chr1	19098806	19098825	chr1:19098806-19098825	0	GACCAAGTCTAGAAAAGTTT	2	2	0	AD2	-	.
chr1	19099194	19099221	chr1:19099194-19099221	0	AAAAATGTTCTACTAAGCGAGCAGGCCC	2	2	8	AB3	-	.
chr1	19101261	19101286	chr1:19101261-19101286	0	GACCTAGTTTTTAAAAAAACATGATT	1	2	6	DD3	-	.
chr1	19104100	19104121	chr1:19104100-19104121	0	CAGCATCTCCAGCAGCATGTCC	1	3	2	ACC2	-	.
chr1	19105690	19105709	chr1:19105690-19105709	0	GAGCAAGTCTAACCACGCTC	2	2	0	BD1	-	.
chr1	19109211	19109243	chr1:19109211-19109243	0	GGGCAAGTTGGTGGCAGAGCCTTAGGCATGGCC	1	2	13	CD	-	.
chr1	19109454	19109479	chr1:19109454-19109479	0	CAGCTAGCCTAGTAGAGAACTGACCC	1	3	6	ABC2	1.0	.
chr1	19115783	19115803	chr1:19115783-19115803	0	AAGCCAGTTTTAAAAAAGTTT	1	2	1	AB2	1.0	.
chr1	19118360	19118382	chr1:19118360-19118382	0	AGACATTTTCTTTAAATTTGTTT	1	2	3	AA2	-	.
chr1	19119910	19119938	chr1:19119910-19119938	0	GAGCTTTTTTAGCCTGAAGGGTCAAGCTT	1	2	9	AD2	-	.
chr1	19123494	19123522	chr1:19123494-19123522	0	AAGCTATTTCCTCTTGACCAAACCAGCCT	1	2	9	AB2	1.0	.
chr1	19126795	19126814	chr1:19126795-19126814	0	AAACTTCCCCAAGGAAGTTT	1	2	0	AA2	1.0	.
chr1	19127788	19127808	chr1:19127788-19127808	0	AGGCATCCTCTGAACAAGATC	1	2	1	AD2	-	.
chr1	19128917	19128947	chr1:19128917-19128947	0	GGGCATGCTTAAGGACGGTCCAATCATGACC	1	2	11	DD1	-	.
chr1	19137955	19137979	chr1:19137955-19137979	0	GAAATAGTCTCAGATAGGCAAGCCT	1	1	5	A1	-	.
chr1	19139670	19139696	chr1:19139670-19139696	0	AGACTTGTTTTGAAATCAGTCAAGTTT	1	1	7	D2	-	dELS,CTCF-bound
chr1	19141866	19141886	chr1:19141866-19141886	0	AGACAAGCTACCAGCTAGCAC	1	3	1	CCD1	-	.
chr1	19141983	19142012	chr1:19141983-19142012	0	CAGCTTGCCCCCCACAAAAATAAAATGTTC	1	3	10	ACC2	-	.
chr1	19142436	19142466	chr1:19142436-19142466	0	AAATATGTCCGTTAGAAACATAAACTATCTC	1	2	11	AA2	1.0	.
chr1	19144058	19144080	chr1:19144058-19144080	0	GAGCTTGTTTACAAGAGAAGCTC	1	1	3	A2	1.0	CTCF-only,CTCF-bound
chr1	19144714	19144734	chr1:19144714-19144734	0	TAGCAAGCTAAAAACAATTTT	1	3	1	ACC1	-	.
chr1	19145259	19145279	chr1:19145259-19145279	0	AAACATGACCTTGACTTGCCT	2	2	1	CD	-	.
chr1	19146015	19146037	chr1:19146015-19146037	0	AAGCTTGCCTGGGGAGGGAGTTT	1	2	3	AB1	-	.
chr1	19149157	19149179	chr1:19149157-19149179	0	AAGCATCTTTAGAAAACTTTTCC	1	2	3	AA2	1.0	.
chr1	19149407	19149431	chr1:19149407-19149431	0	AAACAAATTTGGATAGAACGAGCTC	1	2	5	AB2	-	.
chr1	19150227	19150257	chr1:19150227-19150257	0	GAGGATGTTTTCCTATCATTTCAGCAAGCCT	1	2	11	AC2	1.0	.
chr1	19150458	19150477	chr1:19150458-19150477	0	AAAAAATTCCAGGCTAGCCT	1	2	0	AA1	-	.
chr1	19157708	19157734	chr1:19157708-19157734	0	GGACTTTTTCCCACAGAGGGCTAATCC	1	2	7	AA2	-	.
chr1	19159949	19159969	chr1:19159949-19159969	0	TAATATGTTCTGGGCATGTCA	2	3	1	ACC1	1.0	.
chr1	19160528	19160557	chr1:19160528-19160557	0	AGGCATCCCTCATATGAAATGAGCTAACTT	1	2	10	AA2	-	.
chr1	19162216	19162237	chr1:19162216-19162237	0	GAAAAAGCTTATGAAAAAGTCC	1	2	2	AA2	1.0	.
chr1	19162663	19162686	chr1:19162663-19162686	0	AACCATGTTTTCTCAAGCTTTTTC	1	2	4	AD3	2.0	.
chr1	19164434	19164466	chr1:19164434-19164466	0	CAACTTGGCTAGGAGAAAAGAAAGAGCAAGTTG	1	3	13	CCD2	-	dELS
chr1	19165082	19165104	chr1:19165082-19165104	0	GGAAATGGCTTCAAAGCAAGTTT	2	2	3	AD1	1.0	dELS
chr1	19167537	19167564	chr1:19167537-19167564	0	AAGCAAGTATTCCATCCCAGACAAGCCT	1	1	8	D2	1.0	.
chr1	19167778	19167803	chr1:19167778-19167803	0	CAATATGTCTTAAAGCCAGCAAGTCT	1	3	6	ACC1	-	.
chr1	19171088	19171114	chr1:19171088-19171114	0	AAACATGACTGCCTGACAAGTAAGCCT	1	2	7	AD2	-	.
chr1	19171423	19171454	chr1:19171423-19171454	0	AAACAAATTTGAGCCAAAAAAAAAATTTGCCT	1	2	12	AA2	1.0	.
chr1	19173408	19173430	chr1:19173408-19173430	0	TGAATAGTCTTAGCAGCAAGCTC	1	3	3	ACC1	1.0	.
chr1	19173861	19173881	chr1:19173861-19173881	0	AGGCTATTCCAAGACAACTTT	1	2	1	AA2	1.0	dELS
chr1	19174417	19174449	chr1:19174417-19174449	0	TGACAAGCTTGGAGAAAAGGACGTCACATGCCT	1	3	13	CCD2	-	.
chr1	19176598	19176617	chr1:19176598-19176617	0	AGAAATGCTTAGACCAGTTT	2	2	0	AB2	-	.
chr1	19177987	19178007	chr1:19177987-19178007	0	AGGATTGCTTGAGGCAAGCCT	1	1	1	A1	-	.
chr1	19179740	19179762	chr1:19179740-19179762	0	GAGCATGTCTTTCAAGTGAGCTT	2	2	3	AB1	-	dELS,CTCF-bound
chr1	19186319	19186339	chr1:19186319-19186339	0	AGGCTTGGCTGAAAGTTGTTT	1	2	1	AD2	-	dELS
chr1	19186363	19186387	chr1:19186363-19186387	0	CAACTTGCTCTTAAATAACATGTCA	1	3	5	CCC	1.0	dELS
chr1	19187352	19187383	chr1:19187352-19187383	0	AAACAACTTGAGTTGATGGATCAAGCTTGCTT	1	2	12	AC1	-	.
chr1	19189584	19189605	chr1:19189584-19189605	0	AAAAATGTCTGAAGGAATGTTT	1	2	2	AA2	-	.
chr1	19191877	19191906	chr1:19191877-19191906	0	AAGCCCGCTTTACAAGACAGAAACATGTTT	2	2	10	BB1	1.0	.
chr1	19197944	19197967	chr1:19197944-19197967	0	TACCAAGCTCTTGAAGACTAGCCA	1	3	4	CCD1	-	dELS
chr1	19200374	19200398	chr1:19200374-19200398	0	GGACAAGCTTGCACTAGACAATACT	1	2	5	AD4	-	.
chr1	19201122	19201153	chr1:19201122-19201153	0	GAGCAAGACCCTGTCTCTAAAAAAGCAAATTT	1	2	12	AD2	1.0	.
chr1	19208924	19208952	chr1:19208924-19208952	0	AAACCTGTTTACATCTTCAGAACATTCCT	2	2	9	AB3	-	pELS
chr1	19210569	19210593	chr1:19210569-19210593	0	GGGCATGGGTTCAGTGGGCAAGTCT	1	2	5	DD1	-	.
chr1	19213697	19213726	chr1:19213697-19213726	0	AAACTGGCCTCTGGTTGATTGATCTAGTCT	1	2	10	BD2	-	.
chr1	19214779	19214810	chr1:19214779-19214810	0	TGGCTTGCCAGAGAGGCAGATTGAACTATCTC	1	3	12	ACC1	-	.
chr1	19215586	19215612	chr1:19215586-19215612	0	GGAGGAGTTCAGATTTGAGACAAGCCA	1	3	7	ABC1	1.0	.
chr1	19216337	19216360	chr1:19216337-19216360	0	AAACTAGTTCAGATTAGATAGCTT	1	2	4	AC1	1.0	.
chr1	19220623	19220642	chr1:19220623-19220642	0	TGACTTTTTCAGACTTGCCC	2	2	0	AC1	-	.
chr1	19220824	19220846	chr1:19220824-19220846	0	AGAATTGCTCCAGAAGGTAGTCC	1	2	3	AA2	-	.
chr1	19227115	19227145	chr1:19227115-19227145	0	GAACATCCCATGTGATCATCACAACAAGCCC	1	3	11	ACC2	1.0	.
chr1	19230816	19230837	chr1:19230816-19230837	1	AGGGTTGTGCCAGGACATGCCT	2	2	2	AD1	-	.
chr1	19234645	19234667	chr1:19234645-19234667	0	AGACCAGCCTGACCAACATGCTG	1	3	3	BCC1	-	.
chr1	19241706	19241725	chr1:19241706-19241725	0	GGGGTTGCCCAGGCTGGTCT	3	2	0	AB3	-	.
chr1	19244794	19244817	chr1:19244794-19244817	0	AGGCATCTTTTGGCCAACATGTTC	1	2	4	AC2	1.0	.
chr1	19258063	19258085	chr1:19258063-19258085	0	GAGCAAGTTATTTCTACAAGCTT	1	3	3	CCD2	3.0	.
chr1	19259113	19259139	chr1:19259113-19259139	0	AAACTAGTTGGGCATAGTGGCATGTGC	1	3	7	CCD1	1.0	.
chr1	19270534	19270556	chr1:19270534-19270556	0	GGCCAAGCTCCACGAACTTGCCC	1	1	3	D1	1.0	dELS
chr1	19273567	19273595	chr1:19273567-19273595	0	GGGCTAGCCAAGTCATTCCAGGCAAGACC	1	2	9	CD	1.0	.
chr1	19279796	19279824	chr1:19279796-19279824	0	AGAGTTCTTTATATAATTCAAGCTTGTCC	1	2	9	AA1	-	.
chr1	19281971	19282001	chr1:19281971-19282001	0	ATACAGGTTCATAGGTGGATGAAACTTGCCT	1	2	11	BD1	1.0	.
chr1	19285971	19285993	chr1:19285971-19285993	0	GGCCAAGCTCCACGAACTTGCCC	1	1	3	D1	-	dELS
chr1	19288200	19288228	chr1:19288200-19288228	0	GGGCTAGCCAAGTCATTCCAGGCAAGACC	1	2	9	CD	1.0	.
chr1	19288306	19288331	chr1:19288306-19288331	0	AAAGTTGTCCGGAGCTAGACGTGCCT	1	2	6	AB2	1.0	.
chr1	19289928	19289947	chr1:19289928-19289947	0	AGACTAGCCTGGGCAACACA	2	3	0	ACD2	1.0	.
chr1	19292506	19292528	chr1:19292506-19292528	0	AGACCAGCCTGGTCAACATGCTG	1	3	3	BCC1	-	.
chr1	19294813	19294834	chr1:19294813-19294834	0	CAGCATCTTGTTAAACATGCCT	1	3	2	ACC2	-	.
chr1	19295637	19295660	chr1:19295637-19295660	0	CAGAATGTTCTCCCCAGCAAGCCT	1	3	4	ACC1	-	.
chr1	19296626	19296655	chr1:19296626-19296655	0	GAACATGCCTAGCCTCCAGGGGGCCTTTTC	2	2	10	AB1	-	.
chr1	19300823	19300846	chr1:19300823-19300846	0	TGGCTTCTTTCACTTAACATGTTT	1	3	4	ACC2	-	.
chr1	19304955	19304977	chr1:19304955-19304977	0	AGGCTACGTTATTAAGCTTGTTT	1	2	3	AD1	1.0	.
chr1	19305462	19305490	chr1:19305462-19305490	0	AGAGTAGCTGGGAACGTAGGAGCAAGCCA	1	3	9	ACC1	-	.
chr1	19308241	19308263	chr1:19308241-19308263	0	GGCCAAGCTCCACGAACTTGCCC	1	1	3	D1	1.0	dELS
chr1	19312587	19312611	chr1:19312587-19312611	0	GAGCTGGCCTGGCCAGGAGTTGCCC	1	2	5	AB2	2.0	.
chr1	19315546	19315566	chr1:19315546-19315566	0	GGGCCAGCCAGGGACTAGCTG	1	3	1	BCC1	-	dELS,CTCF-bound
chr1	19316442	19316462	chr1:19316442-19316462	0	TGGCATGATCATGGCTTGCTC	1	3	1	CCD2	-	.
chr1	19318081	19318104	chr1:19318081-19318104	0	TGGCTTGCTTCTAAGCACTTGCCA	1	3	4	CCD2	-	.
chr1	19318369	19318400	chr1:19318369-19318400	0	GGACATGCTGCACAGGGGTCAAGAGCATCTTG	1	3	12	ACC1	3.0	.
chr1	19322880	19322910	chr1:19322880-19322910	0	AGACAATTTTTTTTTTTTTTGAGACAAGGTC	1	2	11	AD2	1.0	.
chr1	19324978	19325000	chr1:19324978-19325000	0	GAGCATGTCTAACAGGAAGGTTT	2	2	3	AB1	-	.
chr1	19327046	19327073	chr1:19327046-19327073	0	GGGCTTGTCTGTGGGTGGGAGGAGGCTC	1	2	8	AB1	-	.
chr1	19332668	19332700	chr1:19332668-19332700	0	GGCCGTGTTTGCTGATGGTGGGCAAACATGTTA	1	3	13	BCD1	2.0	.
chr1	19335027	19335047	chr1:19335027-19335047	0	CAACTAGCCCAGGGCCTGCCA	1	3	1	BCC2	-	.
chr1	19341104	19341126	chr1:19341104-19341126	0	AGACAAGACCTGGAAGCAAGCTG	1	2	3	CD	-	.
chr1	19341959	19341987	chr1:19341959-19341987	0	CCAAATGCCTTCTTTTTACAAACAAGTTT	1	3	9	ACD1	1.0	.
chr1	19344123	19344146	chr1:19344123-19344146	0	GAACATGCCCCAGAAAACAAATGG	1	3	4	ACD2	-	.
chr1	19347278	19347302	chr1:19347278-19347302	0	AGCCAGGCTCACTGTGAACAAGCCC	1	2	5	BD1	-	.
chr1	19348936	19348955	chr1:19348936-19348955	0	TGGCATGCTCTGGCAAGTCA	4	3	0	CCC	1.0	.
chr1	19349527	19349554	chr1:19349527-19349554	0	GGGCAAGTCCAGTCACATCAGCAATTTG	1	3	8	ACC1	1.0	.
chr1	19351903	19351923	chr1:19351903-19351923	0	GAGCCTGTCTCAGGCCAGCTT	1	2	1	BB2	-	dELS
chr1	19352003	19352034	chr1:19352003-19352034	0	AAGCATCTCCACCCCTGAACCCAGGCAACCCC	1	2	12	AA2	-	dELS
chr1	19356271	19356302	chr1:19356271-19356302	0	GAGCTGGCCTGACTGATGGGCTGGGCATGGCC	1	2	12	BD2	-	.
chr1	19356529	19356560	chr1:19356529-19356560	0	GAACATGCTTACCCTAAATGGGGCACCTGCTC	2	2	12	BD1	3.0	.
chr1	19360477	19360497	chr1:19360477-19360497	0	GTGCCTGCCCAAGGCTTGCTC	1	2	1	BD4	-	dELS,CTCF-bound
chr1	19361453	19361473	chr1:19361453-19361473	0	AGGCCTGTTTCAGAATTGCCC	1	2	1	AB2	-	dELS,CTCF-bound
chr1	19362700	19362720	chr1:19362700-19362720	0	GAGCTTTTCCTAGGCTTCTTT	1	2	1	AA2	-	.
chr1	19362834	19362864	chr1:19362834-19362864	0	GGACTAGCTTGCAAAGACTGCAGAGAAGTCA	1	2	11	AC1	-	.
chr1	19364626	19364645	chr1:19364626-19364645	0	GAACATACTCCAGCTTGTCA	3	3	0	ACC2	-	.
chr1	19365630	19365658	chr1:19365630-19365658	0	AGACCAGCCTGACCCACATGGAGAAGCCC	1	2	9	AB2	-	.
chr1	19368568	19368588	chr1:19368568-19368588	0	GGACATGCCCCGAGCACCCTG	2	3	1	ABC2	-	.
chr1	19368927	19368954	chr1:19368927-19368954	0	GAGCTTGACCAAGGGAGGGAGCTGGTCC	1	2	8	BD2	1.0	dELS,CTCF-bound
chr1	19369081	19369106	chr1:19369081-19369106	0	GATCATGTTCATAAGCAAACTTGTTT	2	1	6	D1	1.0	dELS,CTCF-bound
chr1	19369534	19369561	chr1:19369534-19369561	0	GCACATGGCTGAAGACACAAACATGTTC	1	2	8	DD1	1.0	dELS
chr1	19370719	19370740	chr1:19370719-19370740	0	GGCCAAGCTGGCAAGCATGCCT	2	2	2	CD	-	.
chr1	19370932	19370959	chr1:19370932-19370959	0	TGACTTGTTCCTGTGTTGAAACATGGGC	1	3	8	CDD3	-	dELS
chr1	19372057	19372084	chr1:19372057-19372084	0	AGCCTTGTTTCACTCTATAAACTTCTTC	1	2	8	AD3	-	.
chr1	19372666	19372685	chr1:19372666-19372685	0	GAGCTAGCCTAGGCTTGGAC	3	2	0	DD4	-	dELS
chr1	19373013	19373043	chr1:19373013-19373043	0	AAACTGGCTCTTTTCATCTAAAAACAAGGCT	1	2	11	BD2	-	.
chr1	19373180	19373200	chr1:19373180-19373200	0	GGGCAAGCCAGGAGCTAGTGG	1	3	1	CCD1	2.0	dELS
chr1	19374095	19374119	chr1:19374095-19374119	0	AAACATGCCCACAGACAGCAAGTCC	2	1	5	C2	-	.
chr1	19374864	19374889	chr1:19374864-19374889	0	AAACAAGTCTTTCTGTGAGAAAGTGT	1	2	6	AD1	-	.
chr1	19380967	19380989	chr1:19380967-19380989	0	AGACAAGCCTGGCCAACATGGTG	1	3	3	CCD1	1.0	.
chr1	19382948	19382973	chr1:19382948-19382973	0	GGACTTCTCTCTCTAAGGGCTGGTCC	1	2	6	AB2	1.0	.
chr1	19384204	19384224	chr1:19384204-19384224	0	AGACCTGCCCTGGCCATGCCT	1	2	1	BD2	-	dELS
chr1	19392242	19392264	chr1:19392242-19392264	0	GGGGTTGCTGTGGGGGCAAGTCA	1	3	3	ACC1	1.0	dELS,CTCF-bound
chr1	19392585	19392612	chr1:19392585-19392612	0	AGACCAGCCTGGGCAACAGGGCAAGACT	1	2	8	BD3	-	.
chr1	19392639	19392665	chr1:19392639-19392665	0	AAAATAGCCAGGCATGGTGGCATGTTC	1	3	7	ACC1	1.0	.
chr1	19395424	19395446	chr1:19395424-19395446	0	AAGCAGGCCTCCTGGGCTCGCTT	1	2	3	BB2	2.0	.
chr1	19395943	19395967	chr1:19395943-19395967	0	AGGCTCCCCTGACTCAGGCTTGCCC	1	2	5	AB1	-	dELS,CTCF-bound
chr1	19396314	19396340	chr1:19396314-19396340	0	AAGCCTGCCTTGGTGGGAAGCAAGTTC	1	1	7	B1	1.0	.
chr1	19400433	19400460	chr1:19400433-19400460	0	TAACCTGTTTCCAAAACCAGACATGTTC	1	2	8	BC3	-	dELS,CTCF-bound
chr1	19401140	19401161	chr1:19401140-19401161	0	GAGCATTTTCACAAGCAATTCC	1	2	2	AA2	1.0	.
chr1	19401254	19401280	chr1:19401254-19401280	0	AGACTTGCTGAGTGGGCAAACATTTTG	1	3	7	ACC1	-	dELS,CTCF-bound
chr1	19402325	19402350	chr1:19402325-19402350	0	GGGCTTTTCTAGAGGCAGGCAGGCTC	1	2	6	AB2	-	dELS
chr1	19402669	19402690	chr1:19402669-19402690	0	AAGCTTTCCCTGGGATTTGCCT	1	2	2	AA2	-	.
chr1	19403312	19403343	chr1:19403312-19403343	0	GAGCAAGTCCAAGAGACAGGAGAAGCAAGGGG	1	3	12	CDD3	-	.
chr1	19404032	19404054	chr1:19404032-19404054	0	AGACTAGCCTGGCCAACATGGTG	1	3	3	CCD1	-	.
chr1	19411961	19411991	chr1:19411961-19411991	0	CAGCTTGGCACCCACCGTCCAGAGCATGCCT	1	3	11	CCD2	3.0	.
chr1	19412402	19412428	chr1:19412402-19412428	0	TAAAATGTCTTGCATGTGGGCATGTTA	1	3	7	ACC1	-	.
chr1	19414757	19414788	chr1:19414757-19414788	0	GGCCAAGTTTATGAAGCCAAGGGAACATCTTC	1	2	12	AD3	-	dELS
chr1	19417347	19417377	chr1:19417347-19417377	0	AAACTAAATTTAAACTCAGCCAAGCATGCTT	2	2	11	AD1	-	dELS
chr1	19417936	19417958	chr1:19417936-19417958	0	AGACAAGCTTGACCAACATGGTG	1	3	3	CCD1	-	.
chr1	19419805	19419828	chr1:19419805-19419828	0	AAACTCCTTTTAAAAAGCATGCTT	2	2	4	AB1	-	.
chr1	19423442	19423464	chr1:19423442-19423464	0	GGGCTAGTCCCAGGGGCCTCCCT	1	2	3	AB1	2.0	.
chr1	19425796	19425819	chr1:19425796-19425819	0	AAACTTGGCCTACTAGGCAAACTC	1	2	4	AD2	1.0	.
chr1	19428544	19428570	chr1:19428544-19428570	0	AAACAAGTCTCTCCTTTAAAAAAATTC	1	2	7	AA1	-	.
chr1	19432241	19432263	chr1:19432241-19432263	0	AGACTAGCCTGGAGAACATGGCA	1	2	3	CD	-	.
chr1	19433585	19433616	chr1:19433585-19433616	0	GGGCATGTCTGGATGGGAAAGCAAAAAGGTTT	2	2	12	AB1	2.0	.
chr1	19434786	19434812	chr1:19434786-19434812	0	GGGCATGCCTGTAGTCCCAGCTATTTG	1	3	7	ACC1	2.0	.
chr1	19435185	19435215	chr1:19435185-19435215	0	AAACATTATTCCTCCATCAACAGACAAGTTT	2	2	11	AD1	-	dELS,CTCF-bound
chr1	19435379	19435405	chr1:19435379-19435405	0	CAACAAGTTCCAGTTCCAAAATAGCTT	1	2	7	AC2	1.0	.
chr1	19437023	19437044	chr1:19437023-19437044	0	GAGCAAGTTTCAGCACATACCT	2	2	2	AD1	1.0	dELS,CTCF-bound
chr1	19443788	19443814	chr1:19443788-19443814	0	AGGCATGTCCCAGACTCAGCCTTCCTC	2	2	7	AD1	-	dELS
chr1	19444272	19444294	chr1:19444272-19444294	0	GTACATGGCCCCAGGGCTTGCCC	1	2	3	DD1	-	.
chr1	19444695	19444716	chr1:19444695-19444716	0	AAGCAATTTTGTAAGATAGCTC	1	2	2	AA2	1.0	.
chr1	19449186	19449209	chr1:19449186-19449209	1	GAGCAGGCCTGAAAGGTCATGCTT	1	2	4	BD2	-	dELS,CTCF-bound
chr1	19450841	19450866	chr1:19450841-19450866	0	ACATTTGTTTTGGAAAAGACAAGTCA	1	3	6	ACD1	-	dELS,CTCF-bound
chr1	19451224	19451250	chr1:19451224-19451250	0	GGAAATGCCCAGGGTCCACACAAGTTC	1	2	7	AD2	1.0	dELS
chr1	19452071	19452094	chr1:19452071-19452094	0	GGGCAAGCTTTCCAAGACTTACCT	1	1	4	A1	-	.
chr1	19452435	19452455	chr1:19452435-19452455	0	AAACATTCCCGGAACAATTCT	1	2	1	AA2	1.0	dELS,CTCF-bound
chr1	19452513	19452539	chr1:19452513-19452539	0	GAGCTATCCTGGTGCCAAGGCAGGCCT	1	2	7	AB2	1.0	dELS,CTCF-bound
chr1	19455105	19455126	chr1:19455105-19455126	0	GGACAAGCTCTGAGACACCCCC	1	2	2	AB4	-	dELS,CTCF-bound
chr1	19456395	19456421	chr1:19456395-19456421	0	AAACTAGTTTTTTAAAAAAATAAATCC	1	2	7	AA1	1.0	.
chr1	19456996	19457027	chr1:19456996-19457027	0	AGATTAGCTCTGTGTGTGTTGGAGGGTAGCCT	1	2	12	AA2	-	.
chr1	19461020	19461051	chr1:19461020-19461051	0	AGGAAAGTTCATCTTCACTCAGATGCAAGCTT	1	2	12	AD2	1.0	dELS
chr1	19461523	19461544	chr1:19461523-19461544	0	GAGCTGGCTTCCACGCATGCTT	1	2	2	BD2	1.0	dELS
chr1	19461722	19461747	chr1:19461722-19461747	0	AGAAGAGTTTGGAATGGGGCAAGCCT	1	2	6	AB4	-	.
chr1	19464257	19464282	chr1:19464257-19464282	0	GAAAAAGTCCACATAAAAGCTTATCT	1	2	6	AA2	-	.
chr1	19473210	19473240	chr1:19473210-19473240	0	GGACAAGTTTTAGAATCTGAAAGGAATGGCT	2	2	11	AD1	-	.
chr1	19474919	19474944	chr1:19474919-19474944	0	CAACTTGTTCATGGAGAGGCAGGTGC	1	3	6	BCD2	-	.
chr1	19475675	19475700	chr1:19475675-19475700	0	TGGCTAGTCTCACAGTGGAATTGCCT	1	2	6	AC2	1.0	.
chr1	19476980	19477008	chr1:19476980-19477008	0	TAACTAGCTGGGGGCCCTTCAGCAAGTTA	1	4	9	CCCC	-	dELS
chr1	19478619	19478638	chr1:19478619-19478638	0	GGACTTCCCCAGGCTGGTTC	1	2	0	AB2	-	dELS
chr1	19478916	19478937	chr1:19478916-19478937	0	AAACTAGCTCCTGGCCAAGTAC	1	2	2	DD1	1.0	.
chr1	19480731	19480755	chr1:19480731-19480755	0	TGCCCAGCTCACAGTGAGCTTGTCT	1	3	5	BCD1	-	.
chr1	19482040	19482072	chr1:19482040-19482072	0	AAGCATTTCCCAGCCTGGAGGGAGGGCAGGCTT	1	2	13	AB2	-	dELS
chr1	19483963	19483983	chr1:19483963-19483983	0	AAACATGCTCCAAAAATCCCT	2	2	1	AA1	-	.
chr1	19485145	19485176	chr1:19485145-19485176	0	GGTCTAGCCTGGGCTATGGGAGAGACCAGCCT	1	2	12	BD2	1.0	.
chr1	19486873	19486905	chr1:19486873-19486905	0	GGCCCTGTCCTCAGGGAGCTCATAGACAAGTCG	1	3	13	BCD1	1.0	.
chr1	19488052	19488082	chr1:19488052-19488082	0	ACAGAAGCCTGAAAAGGTAAGGAGCTTGCCC	1	2	11	AD4	1.0	.
chr1	19489035	19489058	chr1:19489035-19489058	0	GAGCAAGTTATGTTTGAGATGCCT	1	3	4	ACC2	-	.
chr1	19490294	19490315	chr1:19490294-19490315	0	GGCCAAGCCTGAAGGAAAGTTC	1	2	2	AD2	-	.
chr1	19492183	19492204	chr1:19492183-19492204	0	AAACGAGCCCTCAAGCCTGCCT	1	2	2	BB2	-	.
chr1	19492522	19492553	chr1:19492522-19492553	0	GATCATTCCTATCTGCTTCAGAAAACATGCTC	2	2	12	AD1	-	.
chr1	19492870	19492899	chr1:19492870-19492899	0	TGGCTTGCCTGAGATCAGTAAGGCTACCAC	1	3	10	ACD2	-	.
chr1	19494104	19494131	chr1:19494104-19494131	0	GGGCCTGTTTCCTAAGTTGGGCATCTTC	2	2	8	AB3	-	.
chr1	19495702	19495721	chr1:19495702-19495721	0	AGGCAATTTCAGCCATGTTC	3	2	0	AD2	-	.
chr1	19498184	19498210	chr1:19498184-19498210	0	GAGCAATCTTTAAAAAAGAACAATCTT	1	2	7	AA2	-	.
chr1	19502579	19502610	chr1:19502579-19502610	0	TGGCATGCTTTCAGATACAAACAGACTGTTCT	1	3	12	ABC2	1.0	dELS
chr1	19504260	19504282	chr1:19504260-19504282	0	CACCATGTTGGCCAGGCTAGTCT	1	3	3	CCD1	-	.
chr1	19505352	19505380	chr1:19505352-19505380	0	TAGCAAGATGAAAAGGAACAAGCAAGTTC	1	3	9	CCD2	2.0	dELS,CTCF-bound
chr1	19507634	19507655	chr1:19507634-19507655	0	AAGCAAGCTTGAGGGGAAGACT	1	2	2	AD1	-	.
chr1	19508372	19508404	chr1:19508372-19508404	0	GATCTTGTGCAATAAAGAATTCAGGGCAAGTCC	1	2	13	DD1	-	.
chr1	19509346	19509372	chr1:19509346-19509372	0	AAATTAGCTGGGCATGGTGGCATGCCT	1	3	7	ACC1	-	.
chr1	19511860	19511886	chr1:19511860-19511886	0	TAACAAGCCTATCCCTAGGACCAGCCA	1	3	7	BCC2	-	.
chr1	19515263	19515294	chr1:19515263-19515294	0	AGACTTGTCTCAAAAAAAAAAGGAACATGCCA	2	1	12	C1	1.0	.
chr1	19517254	19517282	chr1:19517254-19517282	0	CAACATGTTGGGAGGCCAAGGGATTGCTT	1	3	9	ACC2	-	dELS
chr1	19517498	19517520	chr1:19517498-19517520	0	AAGTTTGCCTTCAGGAATAGTTC	1	2	3	AA2	-	.
chr1	19517705	19517728	chr1:19517705-19517728	0	GAACTTGTGCAGGGAAACTTCCCT	1	2	4	AD2	1.0	.
chr1	19520094	19520117	chr1:19520094-19520117	0	AGACAAGCGCAGCCAAGCAAGTAT	1	2	4	DD2	-	.
chr1	19525212	19525244	chr1:19525212-19525244	0	GGCCTTGTCTCAAAAGAACAACAAAACTTCTCC	1	2	13	AD3	-	.
chr1	19525703	19525726	chr1:19525703-19525726	0	AGACTTCCCTAGGAAAACAAGACC	1	2	4	AD2	-	.
chr1	19526506	19526537	chr1:19526506-19526537	0	GGGCATGTCTTCTGCAGATCCTCGATAAGTCT	1	2	12	AC1	1.0	.
chr1	19531623	19531651	chr1:19531623-19531651	0	AGGCAGGTCCTCCAGCCCCAGTCAAGCCT	1	2	9	BD2	1.0	.
chr1	19537708	19537733	chr1:19537708-19537733	0	GTGCAGGTTTTTGTGTGGACATGTTT	2	2	6	BD1	-	.
chr1	19541483	19541515	chr1:19541483-19541515	0	GAACATGCCCCAAATCTGGCCATAAACTGGCCC	2	1	13	B1	-	.
chr1	19541698	19541727	chr1:19541698-19541727	0	GGACATGTTCCTGCTGCAGATAACTAGCCA	1	2	10	CC	1.0	.
chr1	19542620	19542646	chr1:19542620-19542646	0	GGACCTGTTCCAAACCAGGGCATTTCT	2	2	7	AB3	1.0	.
chr1	19544706	19544728	chr1:19544706-19544728	0	CAGCAAGTTTTTATAAATAGTCT	1	3	3	ACC2	1.0	.
chr1	19545433	19545463	chr1:19545433-19545463	0	ACACATGTTCCCGCATTTGGGGGACTAGCTT	2	1	11	D1	2.0	dELS
chr1	19547184	19547204	chr1:19547184-19547204	0	GAACATGTTGGGAACAGGCCC	2	2	1	BC2	-	.
chr1	19547411	19547440	chr1:19547411-19547440	0	GGACATGTTCCTGCTACAGATCACTAGCCA	1	3	10	CCD2	-	.
chr1	19550273	19550304	chr1:19550273-19550304	0	TGGCAACCCTGAGCCGCAAAACCAGCAAGTTT	1	3	12	ACC2	-	.
chr1	19552149	19552171	chr1:19552149-19552171	0	AGACAAGCCTGGCCAACATGGTG	1	3	3	CCD1	1.0	.
chr1	19554967	19554994	chr1:19554967-19554994	0	GACCTTGTCCTTACAAAAAAAAATGTTT	1	2	8	AD2	-	dELS
chr1	19556599	19556627	chr1:19556599-19556627	0	AAGTTTGCTCAATCTTGATGGGCTTGATT	1	2	9	AD3	-	.
chr1	19557506	19557529	chr1:19557506-19557529	0	GAGAACGCTCCCATGAGCTAGTTC	1	2	4	AB1	2.0	.
chr1	19558093	19558112	chr1:19558093-19558112	0	CATATTGCCCAGGCTAGTCT	2	3	0	ACD1	1.0	.
chr1	19558992	19559021	chr1:19558992-19559021	0	GAACCTGTCTCAAAAAAAAAAAAAATGTTT	1	2	10	AB2	-	.
chr1	19561854	19561873	chr1:19561854-19561873	0	GATGTTGCCCAAGCTAGTCT	3	2	0	AD4	1.0	.
chr1	19562428	19562450	chr1:19562428-19562450	0	CATCATGTTGGTCAGGCTAGTCT	1	3	3	CCD1	-	.
chr1	19563727	19563753	chr1:19563727-19563753	0	AAACAAACCCTCAACAAAGACTAGTGT	1	2	7	AD2	-	dELS,CTCF-bound
chr1	19568721	19568751	chr1:19568721-19568751	0	GGGCTAGACTGTCCGATCTCAAATCTAGCCT	1	2	11	DD2	-	.
chr1	19569741	19569767	chr1:19569741-19569767	0	AAGCAATCCCTAAAGAGATACATGCTC	1	2	7	AD2	-	.
chr1	19572710	19572730	chr1:19572710-19572730	0	GGAGTTGCCCTGCACAAGCTC	1	2	1	AD2	-	.
chr1	19574084	19574106	chr1:19574084-19574106	0	GAACCAGTTTTCTGTACTTGTCT	1	2	3	BD2	-	.
chr1	19576591	19576615	chr1:19576591-19576615	0	AGGCTTTCCTGAAGGGGGCTTACTC	1	2	5	AA2	1.0	.
chr1	19579014	19579042	chr1:19579014-19579042	0	GAGCAAGTTCTCCCATTCTAAAAAAACCC	1	2	9	AA1	-	.
chr1	19579645	19579677	chr1:19579645-19579677	0	CAGCTAGTCACTTCGTCACACAGGAACATCTCT	1	3	13	ACC1	2.0	.
chr1	19581091	19581112	chr1:19581091-19581112	0	CAGTTAGCTACAAGGCTTGCTT	1	3	2	ACC1	-	.
chr1	19582092	19582118	chr1:19582092-19582118	0	AAACATGTTCTTGAAAGAAGCAAGAGA	1	3	7	CDD3	-	.
chr1	19584009	19584028	chr1:19584009-19584028	0	AGGCATGCACGACCATGCCC	3	2	0	DD2	1.0	.
chr1	19584550	19584569	chr1:19584550-19584569	0	AAAAAAGCCTAGGATTGCTC	1	2	0	AA2	2.0	.
chr1	19586416	19586438	chr1:19586416-19586438	0	AGACAAGCCTGGCCAACATGGTG	1	3	3	CCD1	1.0	.
chr1	19590419	19590446	chr1:19590419-19590446	0	TGACCAGCCTGGGCAATACAGCAAGTCC	1	3	8	BCC1	1.0	.
chr1	19591037	19591065	chr1:19591037-19591065	0	AAGCTATCCTCCCTTCTCCAAGCTATCCT	1	2	9	AA2	-	.
chr1	19596940	19596969	chr1:19596940-19596969	3	GCGCCTGCCTTCCTGACCTGGGACTTGTTT	1	2	10	BD4	4.0	PLS,CTCF-bound
chr1	19597042	19597067	chr1:19597042-19597067	5	GAACATGTCTGAGTCGGAGCTCGGCA	1	3	6	BCD2	-	PLS,CTCF-bound
chr1	19598216	19598237	chr1:19598216-19598237	0	GGGCAAGTTATTTAACTTTTCT	1	3	2	ACC1	-	.
chr1	19600236	19600265	chr1:19600236-19600265	0	GGGCATATTTGAGAAATTTCAAACTTTTTC	1	2	10	AA2	-	.
chr1	19613722	19613742	chr1:19613722-19613742	0	AAAGAAGTTTGGAAGATGTTT	1	2	1	AA2	-	.
chr1	19617864	19617885	chr1:19617864-19617885	0	GGTCTAGTTAAGCAGCAAGTCT	1	3	2	CCD1	-	.
chr1	19619819	19619841	chr1:19619819-19619841	0	AGGCATGGTTTCAGAGCATGGCC	1	2	3	DD2	-	dELS
chr1	19620099	19620127	chr1:19620099-19620127	0	TGGCTTTTTTCCCTCAAAAGAGCTTGTCA	1	3	9	ACC2	-	dELS
chr1	19620303	19620326	chr1:19620303-19620326	0	GGACTTCTTTGAAGCAACATGTTG	1	3	4	ACC2	-	dELS
chr1	19621311	19621335	chr1:19621311-19621335	0	AGACTTGTTACTACCCAGGTTGTCT	1	3	5	ACC2	2.0	dELS
chr1	19621868	19621900	chr1:19621868-19621900	0	CAACTTGTCTAGAGAGAACAGGGAGTCAAGTTT	1	2	13	CD	-	.
chr1	19625221	19625252	chr1:19625221-19625252	0	AGGCCAGCCCAAAAAGGGTGATTGACTTGTCC	1	2	12	BC2	-	.
chr1	19627926	19627952	chr1:19627926-19627952	0	AGGCTCCTCTGCCCTCTGGGCTTGTTT	1	2	7	AB1	-	.
chr1	19629058	19629088	chr1:19629058-19629088	0	AGGCTGGCCCAAAGCACACTTGATCTTGTCC	1	2	11	BD2	-	dELS,CTCF-bound
chr1	19629772	19629792	chr1:19629772-19629792	0	GGACTATTTTTGAACCTGTCC	1	2	1	AB2	-	.
chr1	19631062	19631083	chr1:19631062-19631083	0	TAACTTGCCCAAGGACAAGTAG	1	3	2	CCD1	1.0	.
chr1	19631231	19631260	chr1:19631231-19631260	0	AAACTAGTTGAAATGGATCAGAGCCAGTTT	1	2	10	BC2	1.0	.
chr1	19635795	19635819	chr1:19635795-19635819	0	CAGCAAGCCTTCTCTAGCCATGCCA	1	3	5	CCD2	-	dELS
chr1	19636301	19636325	chr1:19636301-19636325	0	GGGCAGGTTCTTGGAGAACAAGCAT	1	2	5	BD2	-	.
chr1	19638647	19638675	chr1:19638647-19638675	0	TGACTTGCTGAGTGGATCTGGGCAAATCC	1	3	9	ACC1	1.0	.
chr1	19641808	19641830	chr1:19641808-19641830	0	GGCCTTGCTGGAGTGACAAGCTC	1	3	3	CCD1	-	.
chr1	19645101	19645130	chr1:19645101-19645130	0	AGACAATCCCCCAGTGTCGGAGGCTCGCCT	1	2	10	AB2	2.0	pELS,CTCF-bound
chr1	19647919	19647950	chr1:19647919-19647950	0	GTACATTTTCTTGTGCATATATAGGCATGCTT	2	2	12	AD1	1.0	pELS
chr1	19649500	19649528	chr1:19649500-19649528	0	AGGCATGTGCCACCACACCCGGCTAGTTT	1	2	9	CD	-	.
chr1	19649803	19649831	chr1:19649803-19649831	0	AGGCATGCACCACCACACCTGGCTAGTTT	1	2	9	CD	-	.
chr1	19651939	19651961	chr1:19651939-19651961	0	CACTTTGCTTCCCAGGCTAGTCT	1	3	3	ACD1	-	.
chr1	19652287	19652316	chr1:19652287-19652316	0	GAGGAAGCCGCCTGCATGCCAGGCTTGTTG	1	3	10	ACC1	-	dELS,CTCF-bound
chr1	19653418	19653449	chr1:19653418-19653449	0	GGACTTGTCCCCTCTTCCTCCTGATTTAGCCT	1	2	12	AD1	1.0	.
chr1	19653806	19653826	chr1:19653806-19653826	0	AAACTTACCTGGGGCGAGTCT	1	2	1	AB2	1.0	.
chr1	19654708	19654728	chr1:19654708-19654728	0	TAACTTGCTCAAGGCAATTTA	1	3	1	ACC1	-	dELS,CTCF-bound
chr1	19656811	19656841	chr1:19656811-19656841	0	TTGCCTGCCCCAGACCTTTGGGAACATGCCT	1	3	11	BCD1	-	.
chr1	19656892	19656916	chr1:19656892-19656916	2	GGAGGTGCCCAGGGTGGACAAGCTG	1	3	5	ABC1	1.0	.
chr1	19659061	19659080	chr1:19659061-19659080	0	CACCAAGTTTGGGCATGCCA	4	3	0	CCD1	-	dELS
chr1	19659098	19659123	chr1:19659098-19659123	0	GAACAAGTCCATAGTAGGACATTTCA	1	2	6	AC3	-	dELS
chr1	19663230	19663253	chr1:19663230-19663253	0	AAAGATGCTTCTGTGGGCAAGGCT	1	2	4	AD3	1.0	.
chr1	19666640	19666672	chr1:19666640-19666672	0	AGGATAGCTCCGTCAGGATTTGGGGGCAGGCTT	1	2	13	AB3	-	.
chr1	19667311	19667336	chr1:19667311-19667336	0	GAACAAGTCATAAAAATGACTTGTTC	1	2	6	CC	1.0	.
chr1	19673300	19673328	chr1:19673300-19673328	0	TAACTTGCTTAAGGTCACTCCACTAGTTT	1	3	9	CCD2	1.0	dELS
chr1	19673825	19673851	chr1:19673825-19673851	0	GGACATGCATCAATTTAGGATATGTCC	1	2	7	AD2	-	.
chr1	19678280	19678302	chr1:19678280-19678302	0	AGGCTTGGTTTGAGAACTTGGTT	1	2	3	DD2	1.0	.
chr1	19678662	19678683	chr1:19678662-19678683	0	GGGCATCCTGCTGGGCATGTTC	1	2	2	AC1	1.0	.
chr1	19683198	19683226	chr1:19683198-19683226	0	GGGCTTGGCTGGGGTCTGTGGACATGGCC	1	2	9	DD2	-	dELS
chr1	19686031	19686053	chr1:19686031-19686053	0	AGGCCTGTTTCTAAAGCCTGTTC	1	2	3	BB2	-	.
chr1	19695054	19695083	chr1:19695054-19695083	0	GGACCAGCTTGGCCTTCCCAGGACAGGCTC	1	2	10	BB2	2.0	.
chr1	19695399	19695420	chr1:19695399-19695420	0	GGCCTTGCCGCCCAGCAAGTCT	1	3	2	CCD1	-	.
chr1	19695980	19696006	chr1:19695980-19696006	0	GGTCAAGCCCTGAGAGCAGGCAATCCT	1	2	7	AD3	1.0	.
chr1	19696156	19696179	chr1:19696156-19696179	0	GGGCTTTCTCATCTAGACAATTCC	1	2	4	AA2	-	.
chr1	19698360	19698389	chr1:19698360-19698389	0	GGGTCTGCCTGTGGGTCCCTGGGCAAGTCA	1	3	10	ABC1	1.0	.
chr1	19698449	19698480	chr1:19698449-19698480	0	CAGCTAGCTTCCAGAAGGTTCGTGAATAGCCC	1	3	12	ACC2	1.0	.
chr1	19702391	19702413	chr1:19702391-19702413	0	AGACTAGCCTTGCCAGCATGGCA	1	3	3	CCD1	-	.
chr1	19702831	19702855	chr1:19702831-19702855	0	CAACATGTCTTTTAAAATCTTGCTG	1	3	5	CCD2	-	.
chr1	19704386	19704417	chr1:19704386-19704417	0	AAACAGGGTCAGAGAGGGGATGGGGCTTGCCC	1	2	12	BD1	-	dELS,CTCF-bound
chr1	19705621	19705646	chr1:19705621-19705646	0	CAGCAGGCCACTGGTTGGACAAGCTT	1	3	6	BCC2	-	.
chr1	19706225	19706257	chr1:19706225-19706257	0	AAGCAAGTCCCTTCCACAGGGACAGAAAATCCT	1	2	13	AA1	-	dELS,CTCF-bound
chr1	19706399	19706419	chr1:19706399-19706419	0	AAACATGTTTGGGATTTATTC	2	2	1	AA1	1.0	dELS,CTCF-bound
chr1	19706697	19706720	chr1:19706697-19706720	0	GGAAAAGCTTCATCAGTCATGTCT	1	2	4	AD2	-	.
chr1	19708663	19708688	chr1:19708663-19708688	0	GAGCTTCCTTAAAGTGAGGCAAACCC	1	2	6	AA2	-	.
chr1	19711368	19711393	chr1:19711368-19711393	0	TGGTTTGTCTCACTTTCAACATGCCT	1	3	6	ACC1	-	dELS,CTCF-bound
chr1	19712872	19712904	chr1:19712872-19712904	0	GGGCAATTCTGCTAAAATCATCCAGGCATGGCT	1	2	13	AD2	1.0	.
chr1	19717693	19717720	chr1:19717693-19717720	0	AGGCTTACCTGTCCTTCAAAGCCTGCCC	1	2	8	AB2	1.0	dELS,CTCF-bound
chr1	19718452	19718479	chr1:19718452-19718479	0	AGACTAGCCTGCACAACATAGCAAGGCC	1	2	8	CD	-	.
chr1	19720873	19720897	chr1:19720873-19720897	0	TGGCAATTTTCTAAAAGACAAGTTT	1	2	5	AC1	-	.
chr1	19723584	19723605	chr1:19723584-19723605	0	AGGCTAGTATTTGGGCATTTCT	1	2	2	AD2	1.0	.
chr1	19723889	19723909	chr1:19723889-19723909	0	AGGCGAGGCTGGAGCAAGCCC	1	2	1	BD1	1.0	.
chr1	19731278	19731302	chr1:19731278-19731302	0	GGGATTGCTATAATATGACATGCCT	1	3	5	ACC1	1.0	dELS,CTCF-bound
chr1	19733570	19733593	chr1:19733570-19733593	0	AGAATTGCCCAGGGGAGCTATTTC	1	2	4	AA2	-	.
chr1	19735760	19735788	chr1:19735760-19735788	0	AGACATGCCCTCTGAATGAAGAATTGGTT	2	2	9	AD1	-	dELS
chr1	19736959	19736986	chr1:19736959-19736986	0	TGACATGTCTACAAGCCAAGGAATGCTA	1	3	8	ACC2	-	.
chr1	19737308	19737333	chr1:19737308-19737333	0	GAACATCTGTCCCTGGGAACAAGCTT	2	2	6	AD1	-	dELS,CTCF-bound
chr1	19737763	19737789	chr1:19737763-19737789	0	GGGCTAGTCAATTACAAGAGCAACTTC	1	2	7	AC2	-	dELS,CTCF-bound
chr1	19739053	19739075	chr1:19739053-19739075	0	AGACAACCTTGCTAGGCTTCTCC	1	2	3	AA2	1.0	.
chr1	19739563	19739588	chr1:19739563-19739588	0	AGACTTGTTCCTACCTGCAGATGCCC	2	2	6	AD1	-	.
chr1	19739759	19739783	chr1:19739759-19739783	0	GAACAAGTCAGCACCTGACTTCCCC	1	3	5	ACC1	-	dELS
chr1	19740322	19740345	chr1:19740322-19740345	0	GGATTTGTGCACCAGGGCTAGCCT	1	2	4	AD1	-	.
chr1	19740516	19740548	chr1:19740516-19740548	0	AAACATCCCATGGAGTTTTGGGGTGGCTTGTCC	1	3	13	ACC2	1.0	.
chr1	19742898	19742926	chr1:19742898-19742926	0	AAACTAGCCGGGCGTGGTGGCACATGCCT	1	2	9	CD	1.0	.
chr1	19743566	19743596	chr1:19743566-19743596	0	AGACTTTCCTCATCCCCAAATGAACTTGACC	1	2	11	AD2	1.0	.
chr1	19744732	19744752	chr1:19744732-19744752	0	GGGCTAACTCCCAGCTAGCCC	1	2	1	AC2	1.0	.
chr1	19746024	19746056	chr1:19746024-19746056	0	AAACTTCTCTTGGGGAGTTGAACAGGAATGTCT	1	2	13	AA2	2.0	.
chr1	19746150	19746180	chr1:19746150-19746180	0	AGCCATGTTCCCTCCAAACATGAGGAAGCCC	1	2	11	AD2	-	.
chr1	19746382	19746407	chr1:19746382-19746407	0	AGGCATGTCCTTTTAGGAACTGGGCC	2	2	6	BD4	-	.
chr1	19747745	19747764	chr1:19747745-19747764	0	AGACTTGTTCAGACTTGAAA	2	3	0	CDD3	-	.
chr1	19758023	19758046	chr1:19758023-19758046	0	TAGCATGACCTGAGAAGCTTGCCA	1	3	4	CCD2	1.0	.
chr1	19758769	19758793	chr1:19758769-19758793	0	CAACTTGCTCCTTGAGAGCCTGTCC	1	2	5	BC2	1.0	.
chr1	19762507	19762527	chr1:19762507-19762527	0	GGGCATGTCCAGAGCCAGGCT	2	2	1	BD1	1.0	CTCF-only,CTCF-bound
chr1	19764722	19764748	chr1:19764722-19764748	0	GCACATGCCTGTAATCCCGGCTAGTCG	1	3	7	CCD1	1.0	.
chr1	19766348	19766372	chr1:19766348-19766372	0	TGACATGCTTTACAAGATCATGTTC	1	2	5	CD	2.0	.
chr1	19774267	19774297	chr1:19774267-19774297	0	AAGAAAGTTTTGGATATGGAGAAGCAACTCT	1	2	11	AA2	-	.
chr1	19780023	19780048	chr1:19780023-19780048	0	GGACTGGTTTCAGGGAAGACAATTTT	1	2	6	AB2	-	.
chr1	19783521	19783540	chr1:19783521-19783540	0	AAACAACCCTGAGGTAGTTC	1	2	0	AA2	-	.
chr1	19783670	19783698	chr1:19783670-19783698	0	GAACAGGCTCAGAAAGACCAAGCAATTTT	1	2	9	AB2	1.0	.
chr1	19784877	19784906	chr1:19784877-19784906	0	AGACAACCTCATAATGTTTTAAGAAAGTCT	1	2	10	AA2	1.0	.
chr1	19785577	19785608	chr1:19785577-19785608	0	TGACAAGTTCCCTGCTCTTAAGGGGCTTACAT	1	3	12	ACD2	-	dELS
chr1	19786447	19786479	chr1:19786447-19786479	0	GGGCACGTCTTTGACAAAGGGAAAAGCATGTGT	1	2	13	BD2	-	.
chr1	19787524	19787551	chr1:19787524-19787551	0	GAACTAGCTTTCAGGCTTAAGCAAGAGC	1	2	8	DD4	1.0	.
chr1	19788783	19788811	chr1:19788783-19788811	0	AAACATGTTTCGGCTGGGTGTGGTAGCTC	2	2	9	AD1	1.0	.
chr1	19790448	19790480	chr1:19790448-19790480	0	AAGCAAATTTACAAGAAAAAAACAAACAACCCC	1	2	13	AA2	-	.
chr1	19794114	19794144	chr1:19794114-19794144	0	AGGCATGCTCCCACCTCACACAGACTTTGCA	1	3	11	ACD2	-	.
chr1	19796221	19796240	chr1:19796221-19796240	0	TGGCAAGTCCTAGGATGCTC	3	3	0	ACC2	1.0	.
chr1	19798551	19798572	chr1:19798551-19798572	0	AGACAGGTCATTTAACTTGCCT	1	3	2	BCC2	-	.
chr1	19799460	19799490	chr1:19799460-19799490	0	GGGCAAGCCCCCTTCCTCTCTGACCTTGACC	1	2	11	DD1	-	PLS,CTCF-bound
chr1	19802788	19802816	chr1:19802788-19802816	0	AAATTAGCTGGGCATAGTAGGGCAAGCCT	1	2	9	AC1	1.0	.
chr1	19803573	19803604	chr1:19803573-19803604	0	AAGCAAGACTCTGACTCAAAAAAAACTTTTTT	1	2	12	AD2	-	.
chr1	19805687	19805707	chr1:19805687-19805707	0	AAGAATGCTTTGCACTTGCCC	1	2	1	AD2	-	.
chr1	19806701	19806721	chr1:19806701-19806721	0	AAGCAAGGCTGAAATTTGTTC	1	2	1	AD2	-	.
chr1	19810451	19810473	chr1:19810451-19810473	0	AAGAAAGCTTGAAAAACTTCCTC	1	2	3	AA2	2.0	.
chr1	19811638	19811666	chr1:19811638-19811666	0	GAGCTTGGCTTTGAGCCCCGGGCTGGCTC	1	2	9	BD2	2.0	dELS,CTCF-bound
chr1	19813026	19813046	chr1:19813026-19813046	0	TGACATGCCCGGGGCCAGCTC	2	2	1	BC2	1.0	pELS,CTCF-bound
chr1	19817209	19817235	chr1:19817209-19817235	0	AAGGTGGCCTTGGATCTAGGCATGTTT	2	2	7	AB1	3.0	.
chr1	19817388	19817409	chr1:19817388-19817409	0	GGACAGGCCAGTTAGCATGCTC	1	3	2	BCC2	-	dELS
chr1	19824355	19824386	chr1:19824355-19824386	0	AAACTAGCCCCTCTTTATTTCCCAAAATGTCC	1	2	12	AC1	1.0	.
chr1	19824495	19824521	chr1:19824495-19824521	0	AGACTAGCATATTGGACAGACCTGTCT	1	2	7	BD2	-	.
chr1	19830763	19830788	chr1:19830763-19830788	0	TGACAAGTCCATTCTTCAAGTTGCTC	1	3	6	ACC2	-	.
chr1	19831218	19831247	chr1:19831218-19831247	0	AAGCAAGCTCTATGGTATTTTAACTTGCAC	1	2	10	CD	-	.
chr1	19832293	19832322	chr1:19832293-19832322	0	AAACAAGTCTAAAGAAATAAAGGAAAGTAT	1	2	10	AD1	1.0	.
chr1	19844792	19844812	chr1:19844792-19844812	0	TGGCAAGTTCATGGCCAGCTT	1	3	1	BCC2	-	dELS
chr1	19848173	19848192	chr1:19848173-19848192	0	GAACAAGGCTGGGAAAGCTT	2	2	0	AD2	-	.
chr1	19849147	19849172	chr1:19849147-19849172	0	AAACTTTTTTTCAGTAAAACAAGTTC	1	1	6	A2	2.0	.
chr1	19849877	19849897	chr1:19849877-19849897	0	ACACCAGCTTAAGACTAGCCT	1	2	1	BD4	-	.
chr1	19850234	19850254	chr1:19850234-19850254	0	TAGCAAGTCTTAAATTTGCCC	1	2	1	AC2	2.0	.
chr1	19853317	19853340	chr1:19853317-19853340	0	AGGCATGCGCCATTACACAAGCTT	1	2	4	DD2	1.0	.
chr1	19853537	19853558	chr1:19853537-19853558	0	GGACAAGTTACTTAACAACTCT	1	3	2	ACC1	1.0	.
chr1	19855648	19855670	chr1:19855648-19855670	0	TGCCATGTTGGCCAGGCTAGTTT	1	3	3	CCD1	-	.
chr1	19857092	19857118	chr1:19857092-19857118	0	TGAGTAGCTGGGATTATAGACATGCTC	1	3	7	ACC1	-	.
chr1	19861240	19861266	chr1:19861240-19861266	1	TCACCTGCTTTGGCTTGGAACTTGCCT	1	3	7	BCD1	-	dELS
chr1	19862658	19862686	chr1:19862658-19862686	0	AAATTAGCCCGGCGTGGTAGCGCATGCCT	1	2	9	AD2	2.0	.
chr1	19864861	19864882	chr1:19864861-19864882	0	AGACAAGATATCAAGCATGTCA	1	3	2	CCD2	1.0	.
chr1	19865110	19865138	chr1:19865110-19865138	0	AAAAATGTTTTATATCCTGGGGGAAGCTC	1	2	9	AA2	1.0	.
chr1	19867974	19868000	chr1:19867974-19868000	0	CGAGTAGCTGGCATTACAGGCATGTCC	1	3	7	ACC1	1.0	.
chr1	19868046	19868068	chr1:19868046-19868068	0	CACCATGTTGGCCAAGCTTGTCT	1	3	3	CCD1	-	.
chr1	19878567	19878587	chr1:19878567-19878587	0	GTGCAAGCTCCCAGCTTGTTT	1	2	1	CD	-	.
chr1	19884098	19884130	chr1:19884098-19884130	0	CAGCTAGCCTAAGCATAAGCCCAAGACACCCTT	1	3	13	ABC2	-	.
chr1	19885175	19885198	chr1:19885175-19885198	0	AAGCTAGGCTCCAGAAACCAGCTT	1	2	4	BD2	1.0	.
chr1	19888447	19888470	chr1:19888447-19888470	0	TGATTTGTCTATTTTGGCTTGTTT	1	3	4	ACC1	-	.
chr1	19889070	19889092	chr1:19889070-19889092	0	AGAAAAGTTTGAGGGAAAAGCTT	1	2	3	AA2	-	.
chr1	19889949	19889973	chr1:19889949-19889973	0	TGGGTAGCTGTAGTGGAACTTGTTT	1	3	5	ACC1	-	.
chr1	19893742	19893772	chr1:19893742-19893772	0	GGGCAAGGCCAAATTCTTACTGCACATGCCC	1	2	11	DD2	1.0	dELS
chr1	19894303	19894328	chr1:19894303-19894328	0	AAGCATGTTTGCATTTAGATTTTTCC	2	2	6	AA1	-	dELS,CTCF-bound
chr1	19895382	19895407	chr1:19895382-19895407	0	AGACTAGTCTACTCTCGAAAAAGTTA	1	2	6	AC1	1.0	.
chr1	19895893	19895925	chr1:19895893-19895925	0	CAGCTTGCCTTTTCCTCCATTGATGACTTTTTT	1	3	13	ACC1	-	.
chr1	19897378	19897398	chr1:19897378-19897398	0	GAGGTAGTTTGGAAATTGCTT	1	2	1	AA2	-	.
chr1	19899795	19899818	chr1:19899795-19899818	0	AAAATTGTTTACTTAACCTAGTTT	1	2	4	AD2	-	.
chr1	19901324	19901351	chr1:19901324-19901351	0	GAACATTTTCTTCATATAGATCTTGCCC	1	2	8	AD2	-	.
chr1	19905098	19905120	chr1:19905098-19905120	0	GGAGTTGTTTATTGAGCACGTTC	1	2	3	AB3	1.0	dELS
chr1	19906299	19906323	chr1:19906299-19906323	0	GAATTTGTCTCAAGGAAACTTACTT	1	2	5	AA2	-	.
chr1	19914283	19914313	chr1:19914283-19914313	0	GAACTTGGTTGCAAAGGCTTGAGGCCAGTCC	1	2	11	BD2	1.0	.
chr1	19914369	19914388	chr1:19914369-19914388	0	AAACTTGTCTGAACCTCCCT	3	2	0	AB1	-	.
chr1	19919856	19919884	chr1:19919856-19919884	0	AGGCAGGGCCACCCATGTCAGACTTGTTC	1	2	9	BD1	-	.
chr1	19920334	19920360	chr1:19920334-19920360	0	CAGCTTGTTGGGATAATGGGCATATTT	1	3	7	ACC1	1.0	.
chr1	19920638	19920658	chr1:19920638-19920658	0	AGGGAAGCTGGAAGCTTGCCC	1	2	1	AC1	-	.
chr1	19925797	19925822	chr1:19925797-19925822	0	AGGCAGGCTTCCAGGCGGAGATGCTC	1	2	6	AB2	1.0	dELS
chr1	19925854	19925877	chr1:19925854-19925877	0	GGACTTGTTCTTGGAGGACAGTTC	1	2	4	AB1	-	dELS
chr1	19927403	19927428	chr1:19927403-19927428	0	CCACAAGCCCTTTTCCCAACATGCCC	1	3	6	CCD1	2.0	.
chr1	19929269	19929298	chr1:19929269-19929298	0	TGATCTGTCCTCAAGTCGGTGGGCTTGCTT	1	3	10	ABC1	-	.
chr1	19929815	19929847	chr1:19929815-19929847	0	AAAAATGTTTGGAAAGATTTACTAAAGTAGCCT	1	2	13	AA2	-	.
chr1	19930236	19930268	chr1:19930236-19930268	0	CAGCTTGCTCATTAGCCTCAGTCAAGCATTCTG	1	3	13	ACC1	-	.
chr1	19930650	19930672	chr1:19930650-19930672	0	AGGTTAGCTTTGTATACATGTCC	1	2	3	AD2	-	.
chr1	19930807	19930830	chr1:19930807-19930830	0	GGACATGTGCGTCCAAGATAGCCT	1	2	4	AD2	-	.
chr1	19931015	19931040	chr1:19931015-19931040	0	AGGCTTGTCCTATTCCAAGCAATTGA	1	3	6	ACD2	1.0	.
chr1	19931298	19931317	chr1:19931298-19931317	0	TAGTGAGCCTGAGCATGCCC	3	3	0	ABC1	-	.
chr1	19931943	19931974	chr1:19931943-19931974	0	TACCATGCTTCAAGAGCTGCTGTAGCAAGCTC	1	3	12	CCD1	-	.
chr1	19934238	19934266	chr1:19934238-19934266	0	AGGCTTGTCCCTCCAGTAGGAACAAGCTT	2	0	9	0	-	.
chr1	19940371	19940402	chr1:19940371-19940402	0	GAGCATGTCTCAAAGACAAAGCAAACTAGCTC	2	0	12	0	-	dELS
chr1	19941682	19941707	chr1:19941682-19941707	0	CAGCAAGCTCAAATTTAGGATTGCCA	1	3	6	ACC2	-	.
chr1	19942161	19942184	chr1:19942161-19942184	0	AAGAATGTTTTAAAAAGCTTATTC	1	2	4	AA2	2.0	.
chr1	19946233	19946253	chr1:19946233-19946253	0	GAACATTTTCAGATCAAGCTT	1	2	1	AD2	-	.
chr1	19946470	19946492	chr1:19946470-19946492	0	GGGCTAGTCCACAGAACTAGGCT	1	1	3	D1	1.0	dELS
chr1	19947592	19947614	chr1:19947592-19947614	0	CACCATGTTGGCTAGGCTTGTCT	1	3	3	CCD1	1.0	.
chr1	19948941	19948964	chr1:19948941-19948964	0	GGGCATTCTTATGGGGGAATGCTT	1	2	4	AA2	-	.
chr1	19949073	19949105	chr1:19949073-19949105	2	TGACAAGTTTAGGAGAAGAAACTGGGCATGTCC	2	1	13	C1	-	dELS
chr1	19952909	19952931	chr1:19952909-19952931	0	AAACTGGTTTTTGGAGCATCCTT	1	2	3	AB2	1.0	.
chr1	19954513	19954539	chr1:19954513-19954539	0	GGTCATGTTTATCTTTTGGATATGTTT	1	2	7	AD2	-	.
chr1	19957569	19957599	chr1:19957569-19957599	0	CAGCAAGGCCCAATCTCTGAGCAGCTAGTCC	1	3	11	CCD2	-	.
chr1	19957959	19957981	chr1:19957959-19957981	0	CAGCTTGCTTCCCTGGCCTGTCC	1	3	3	BCC2	-	CTCF-only,CTCF-bound
chr1	19958044	19958073	chr1:19958044-19958073	0	AGGCCTGCCCTTGTGCCGGCAGACATCTCC	2	2	10	AB3	-	CTCF-only,CTCF-bound
chr1	19958468	19958498	chr1:19958468-19958498	0	AAGGGTGTTTGATCCTTAAGGAGGCAAGTTT	1	2	11	AB4	1.0	.
chr1	19960103	19960124	chr1:19960103-19960124	0	AGAGAAGTTCAGGAACCTGCTC	1	2	2	AB2	1.0	.
chr1	19963244	19963270	chr1:19963244-19963270	0	AGCCTTGTCTGGGACAGAGGCTTTCTT	1	2	7	AD3	-	.
chr1	19964716	19964740	chr1:19964716-19964740	0	GGACAAGCACTTTGGAAAGAAGTTT	1	2	5	AD2	-	.
chr1	19964760	19964792	chr1:19964760-19964792	0	AAACATACCCTTATCCATTGAGTAAACATTTCC	1	2	13	AA2	-	.
chr1	19967337	19967360	chr1:19967337-19967360	0	AGACCTGCCTCTGTATGCTTGCCT	1	2	4	BD2	2.0	.
chr1	19967850	19967869	chr1:19967850-19967869	0	GGAGTAGTCAAGGCATGCTT	3	2	0	AC1	1.0	.
chr1	19970070	19970094	chr1:19970070-19970094	0	AAACCAGCCTAATAGATACATGCCT	1	2	5	BD2	-	.
chr1	19976309	19976331	chr1:19976309-19976331	0	AGAGATGCCCAAAAGGAAAGCCT	1	2	3	AA2	1.0	.
chr1	19982450	19982478	chr1:19982450-19982478	0	AAACCTGTCCTTGACTGCCAAGCCAGCTT	1	2	9	BB2	1.0	dELS
chr1	19987161	19987182	chr1:19987161-19987182	0	AAACAAGTTGTTTGGCTTGTGT	1	3	2	CCD1	1.0	.
chr1	19988222	19988249	chr1:19988222-19988249	0	AAACAATTTCTTCCCTGAGAGCATTTTT	1	2	8	AA2	-	.
chr1	19994455	19994485	chr1:19994455-19994485	0	TAGCTTCCTTACATTGGGTTAGAACATGCTG	1	3	11	ACC2	1.0	.
chr1	19997104	19997132	chr1:19997104-19997132	0	AAACTTCTCCGAGTTAAAGGAAGTTGTTC	1	2	9	AA2	3.0	.
chr1	19997637	19997666	chr1:19997637-19997666	0	GGACATGCTCCTGCTGCAGTTAACTAGCCC	2	1	10	C2	-	.
chr1	20000792	20000814	chr1:20000792-20000814	0	CAGCAAGCTTTTATAAATAGTCT	1	3	3	ACC2	-	.
chr1	20001516	20001544	chr1:20001516-20001544	0	ACACATTCCCTCGTTTGGGAGACTAGCTT	2	2	9	AD1	-	.
chr1	20003441	20003470	chr1:20003441-20003470	0	GGACATGCTCCTGCTGCAGTTAACTAGCCC	2	1	10	C2	1.0	.
chr1	20004729	20004750	chr1:20004729-20004750	0	GAGCAAGTTCTTAGACACGTAC	1	2	2	BD4	2.0	.
chr1	20009465	20009491	chr1:20009465-20009491	0	AAGCTTATCTGTTGAGCAAACATTTCC	1	2	7	AA2	1.0	.
chr1	20009676	20009703	chr1:20009676-20009703	0	GAACAAATTACTGATATATAGCAAGTTT	1	3	8	ACC2	1.0	.
chr1	20020491	20020520	chr1:20020491-20020520	0	TGACTTGTTTGTCAGGTCTAAGGCTCTTTT	1	3	10	ABC2	-	.
chr1	20027249	20027279	chr1:20027249-20027279	0	AATATTGTTCATCTTTTCAAAGAACAAGCTT	1	2	11	AD4	-	.
chr1	20027702	20027721	chr1:20027702-20027721	0	AAATTTGTTGAGACTTGTTT	2	2	0	AC1	-	.
chr1	20028277	20028304	chr1:20028277-20028304	0	TAACATGTTCCCAGGATGAGGCATTTCT	1	2	8	AC2	-	dELS,CTCF-bound
chr1	20029361	20029386	chr1:20029361-20029386	0	TGACATGTTCCTCCGCTGACATGTTC	1	2	6	CC	4.0	dELS
chr1	20032544	20032574	chr1:20032544-20032574	0	GGGGAAGTTTGAGTGCAAAGGGAACATGCCT	2	1	11	A1	-	dELS
chr1	20033114	20033143	chr1:20033114-20033143	0	CAACTAGCTCCTCTTGTTGACAGGTAGTTC	1	3	10	ACC2	-	.
chr1	20033675	20033696	chr1:20033675-20033696	0	AGAGTAGTCCAAGAGCAAGGCC	1	2	2	AD3	2.0	.
chr1	20034233	20034262	chr1:20034233-20034262	0	AGGCCTGTTCGAATAGGAGGGGGCTATTCT	1	2	10	AB3	-	.
chr1	20037743	20037763	chr1:20037743-20037763	0	AAGTTTGCCCTAAGGTTGCCT	1	2	1	AA2	-	.
chr1	20037872	20037891	chr1:20037872-20037891	0	GAGCAGGGTTAGGCATGTCT	3	2	0	BD1	-	.
chr1	20038295	20038315	chr1:20038295-20038315	0	AGGAAAGTTCACAGCTAGTCA	1	3	1	ACC1	-	.
chr1	20039346	20039369	chr1:20039346-20039369	0	AAACTTGTTTCCTCAGGGTTTCTT	1	2	4	AA1	-	.
chr1	20040747	20040771	chr1:20040747-20040771	0	GGAACTGCTCAGGGCAAACTTGCCT	1	2	5	AB4	-	.
chr1	20043284	20043306	chr1:20043284-20043306	0	GAACTTACCCGTAGGACTTGTCC	1	1	3	A2	1.0	.
chr1	20044502	20044523	chr1:20044502-20044523	0	AGGGTTGTTGCCAAACAAGCCA	1	3	2	ACC1	-	.
chr1	20044652	20044684	chr1:20044652-20044684	0	GAAATTGTTGGGCAGGTGGGGGAGGGCTAGTCA	1	3	13	ACC1	-	.
chr1	20045227	20045256	chr1:20045227-20045256	0	AAAGTTGCCCATAGTGAAGGAGGCAAGCCA	1	2	10	AC2	-	.
chr1	20046912	20046936	chr1:20046912-20046936	0	AAATTAATCTTGAATGAGCTTGTCT	1	2	5	AA1	1.0	.
chr1	20048469	20048492	chr1:20048469-20048492	0	ATATTTGTTTAATGAAACTAGCTA	1	3	4	ACD1	-	.
chr1	20048544	20048573	chr1:20048544-20048573	0	AGTCTAGTCCACAGACAGTAAGGTTTGTTT	1	2	10	AD2	2.0	.
chr1	20048988	20049018	chr1:20048988-20049018	0	GAACAATTTTTGTCGAATTCAAAGCTTATTT	1	2	11	AA2	-	.
chr1	20052776	20052806	chr1:20052776-20052806	0	AGTCAAGCTTGGAACTGCTCAGGGCAAATTT	1	2	11	AD3	-	.
chr1	20055875	20055907	chr1:20055875-20055907	0	CAGCATGTTGAACAGAAGGTCCTCAACTAGTTT	1	3	13	CCC	1.0	.
chr1	20058530	20058550	chr1:20058530-20058550	0	GAACTTGTAGACAACATGCCT	1	3	1	CCD2	1.0	.
chr1	20059679	20059700	chr1:20059679-20059700	0	AGGCTTCCTTGCAGGTAAGCTT	1	2	2	AA2	1.0	.
chr1	20060395	20060423	chr1:20060395-20060423	0	AGGCATGCGCCACCACGCTAGGCTATTTT	1	2	9	AD2	-	.
chr1	20063655	20063686	chr1:20063655-20063686	0	GAGCAAGGCCCTGATTTGGAATGAATATGTTT	1	2	12	AD2	1.0	.
chr1	20063915	20063935	chr1:20063915-20063935	0	AAGCAAGTAAGCAGCATGTTC	1	3	1	CCD2	-	.
chr1	20067194	20067213	chr1:20067194-20067213	0	TATGTTGCCCAGGCTAGTCT	2	3	0	ACD1	-	.
chr1	20071693	20071725	chr1:20071693-20071725	0	GTACTTGCTCTTCCCTCTGCCTGGAGCTTTCTT	1	2	13	AD3	-	.
chr1	20071730	20071752	chr1:20071730-20071752	0	TAGGATGTCCCCATAGCTTGCTC	1	3	3	ACC1	1.0	.
chr1	20077999	20078021	chr1:20077999-20078021	0	GGGCAACTCCAGAGGGCAGGTCC	1	2	3	AB2	-	dELS
chr1	20078906	20078925	chr1:20078906-20078925	0	AGACTAGCCTGGGCAACATG	2	3	0	ACD2	1.0	.
chr1	20079536	20079563	chr1:20079536-20079563	0	GGGCTTGCTTTGTTGCTCAGGCTAGAGT	1	2	8	DD4	-	.
chr1	20082089	20082118	chr1:20082089-20082118	0	AGGCAAGTTTCACAGCAGAAGTGAAAGCTT	1	2	10	AD1	-	.
chr1	20082810	20082836	chr1:20082810-20082836	0	AAGCATGTTTAGTGCCCAGGGATGCTC	1	1	7	A2	-	.
chr1	20083343	20083363	chr1:20083343-20083363	0	AGGGGAGTCTGAAGCATGTTT	3	2	1	AB4	-	dELS,CTCF-bound
chr1	20085267	20085291	chr1:20085267-20085291	0	GGTCATTCTCAGCTCAGGCTTGTCC	2	2	5	AD1	-	.
chr1	20086081	20086111	chr1:20086081-20086111	0	AGGTGTGCCTGCTGTGCAAGGAGGCTTGCTG	1	3	11	ABC1	-	.
chr1	20089460	20089479	chr1:20089460-20089479	0	AAGTTTGTCTGGGCAGGTCT	3	2	0	AB3	-	dELS,CTCF-bound
chr1	20090135	20090154	chr1:20090135-20090154	0	GAGTATGTTTAGGCTTCTCC	1	2	0	AA2	-	.
chr1	20091310	20091331	chr1:20091310-20091331	0	AGGCTTTCTCTTGGGCTAATTT	1	2	2	AA2	-	.
chr1	20095127	20095146	chr1:20095127-20095146	0	AGACTAGCCTGGGCAACATA	2	3	0	ACD2	-	.
chr1	20096275	20096297	chr1:20096275-20096297	0	AAGTAAGTTGTGTGAGCATGCCC	1	2	3	AC1	-	.
chr1	20102147	20102174	chr1:20102147-20102174	0	TGACATCCCCAGAGGCTGAGACAAGCTT	1	2	8	AC1	-	.
chr1	20102661	20102692	chr1:20102661-20102692	0	AAACATTTTTCATCTTTTGATAGAACATTTTC	1	2	12	AA2	1.0	.
chr1	20102921	20102952	chr1:20102921-20102952	0	GAACAACTCATTCATTAAATCAGGGCAAGCCT	1	2	12	AC1	1.0	dELS
chr1	20103107	20103131	chr1:20103107-20103131	0	AAACTTGTGGGTTGCAAGCAAGTCA	1	3	5	CCD2	-	dELS
chr1	20106069	20106091	chr1:20106069-20106091	0	AAACTAGTTTTTCAGGCTAACTT	1	1	3	A1	1.0	.
chr1	20106232	20106254	chr1:20106232-20106254	0	GAACCTGCATTGTAAACTTGCTC	1	2	3	BD1	-	.
chr1	20106519	20106539	chr1:20106519-20106539	0	TGACTAGTTTAAGGATTGCTT	1	2	1	AC2	-	.
chr1	20110184	20110208	chr1:20110184-20110208	0	GGGCTTGCTCGCCCAACACAAATTC	1	2	5	AD1	-	.
chr1	20116147	20116171	chr1:20116147-20116171	0	GGGGAACCTTCTGGAAGGCAAGCTC	1	2	5	AA1	1.0	.
chr1	20116780	20116802	chr1:20116780-20116802	0	AGACTAGCTTGGGAAACATGGTA	1	2	3	CD	1.0	.
chr1	20118011	20118036	chr1:20118011-20118036	0	AGACATGTACAAGAGAAGACTTGCTA	1	2	6	CD	3.0	.
chr1	20118849	20118872	chr1:20118849-20118872	0	AGACATGTTCCTCTAGAGAATTTC	2	2	4	AA1	2.0	.
chr1	20122468	20122494	chr1:20122468-20122494	0	AGGCATGTGCCCATGCCGAGCTAATTT	1	2	7	AD2	-	.
chr1	20126090	20126122	chr1:20126090-20126122	0	AGGCTTGTTGTCATGATTACAGGTAGCATGACT	1	3	13	CCD1	1.0	.
chr1	20129260	20129283	chr1:20129260-20129283	0	AGACCTGCTCGGAGAGACTGGCCT	1	2	4	BB2	-	.
chr1	20130072	20130101	chr1:20130072-20130101	0	GTGCATGTTTAACTTTATAAGAAATTGCCC	1	2	10	AD2	-	.
chr1	20130384	20130414	chr1:20130384-20130414	0	AGAGTTGTTTCTATATCTTGGATACAAGTCC	1	2	11	AD2	-	.
chr1	20133466	20133488	chr1:20133466-20133488	0	TGCCATGTTGGCCAGGCTAGTCT	1	3	3	CCD1	-	.
chr1	20133751	20133770	chr1:20133751-20133770	14	AGGCATGTGCAAACATGCCC	4	1	0	D2	-	.
chr1	20137299	20137321	chr1:20137299-20137321	0	AGACCAGCCCAACCAGCATGTCC	1	2	3	BC2	-	dELS
chr1	20137567	20137592	chr1:20137567-20137592	0	AGACAAGTGAAGACAGAGACTAGTCT	1	2	6	CD	-	.
chr1	20137630	20137653	chr1:20137630-20137653	0	AGCCTTGTCCCAAGGGGGAAGCCC	1	2	4	AD2	-	.
chr1	20140165	20140190	chr1:20140165-20140190	0	GGTCTAGCCTGGGTATGAAGAAGTTC	1	2	6	AD2	-	.
chr1	20143179	20143203	chr1:20143179-20143203	0	GAGCAAGTCCCTAGCAAGGATGACC	2	2	5	AD1	-	.
chr1	20145150	20145176	chr1:20145150-20145176	0	AAAAATGTTTTAATATTAAATATGTCC	1	2	7	AA2	-	.
chr1	20145249	20145269	chr1:20145249-20145269	0	GGAAATGTTTAGGACATACTT	1	2	1	AA2	-	.
chr1	20146443	20146462	chr1:20146443-20146462	0	GAACTTGCTGTGGCTATTTC	3	3	0	ACC1	-	.
chr1	20147115	20147145	chr1:20147115-20147145	0	AAGCTAGTTGGAGGTTCTCAAAGGGTAGCCC	1	2	11	AC2	2.0	.
chr1	20147180	20147210	chr1:20147180-20147210	0	GAACTTGTTAGAAATGCCAATCATCAAGCCC	1	3	11	CCD2	-	.
chr1	20148220	20148248	chr1:20148220-20148248	0	AGACATGCATGTGTGACAAGAACATGGTT	1	2	9	DD2	-	.
chr1	20149035	20149056	chr1:20149035-20149056	0	AGTCTAGCCTCAGAGCAGGCTC	1	2	2	BD3	-	.
chr1	20151940	20151959	chr1:20151940-20151959	0	GAAAATCCCTGGACAAGCTC	2	2	0	AA1	1.0	.
chr1	20155028	20155047	chr1:20155028-20155047	0	AAGGAAGCCTAGACAGGTCC	3	2	0	AB3	1.0	.
chr1	20156408	20156432	chr1:20156408-20156432	0	AGACAAGGACGAAGGAGACTTGTTC	1	2	5	DD1	1.0	.
chr1	20156630	20156661	chr1:20156630-20156661	0	AAGCAAGCTTTCTGTTTGCCCCAGACCTGTAC	1	2	12	BD1	-	.
chr1	20157103	20157129	chr1:20157103-20157129	0	ACGCTTTCTTTAGCATCAGACTAGCCC	1	2	7	AD1	2.0	.
chr1	20158033	20158055	chr1:20158033-20158055	0	AAGCTTGCTCCGTGAAAATCCCT	2	2	3	AA1	1.0	.
chr1	20161643	20161675	chr1:20161643-20161675	0	CAGCTTGTTCTGCAATCCCCTGCTTACTTGTTT	1	3	13	CCD2	-	.
chr1	20163257	20163276	chr1:20163257-20163276	0	AGGCTAGCCCAGGCTTTTTT	3	1	0	A1	1.0	.
chr1	20163309	20163340	chr1:20163309-20163340	0	AGACATGCCCTAGACCTCCTGAGGCCTAGCTC	1	1	12	D2	-	.
chr1	20165178	20165207	chr1:20165178-20165207	0	TGTCTTGTCTCTGGGCCTTTGGACTTGCTG	1	3	10	CCD1	1.0	.
chr1	20165950	20165973	chr1:20165950-20165973	0	GGGCAAGTTAGCTTCAGCTTCCTC	1	3	4	ACC1	-	dELS,CTCF-bound
chr1	20166948	20166971	chr1:20166948-20166971	0	AGGCCACCTTTTAAAAACAAGCTT	1	2	4	AB1	1.0	.
chr1	20168185	20168215	chr1:20168185-20168215	0	AGGCAAGTTGCTTCCCTCTCCAAGCCTGTTT	1	2	11	BC2	1.0	.
chr1	20168435	20168465	chr1:20168435-20168465	0	AGGCTTGCTCCTTGCTCTCACGGACCTTTCT	1	2	11	AB1	-	.
chr1	20172501	20172522	chr1:20172501-20172522	0	AGGGAAGCTTCAAGATTAGCTC	1	2	2	AA2	1.0	.
chr1	20172527	20172551	chr1:20172527-20172551	0	GAACAAGTATTTACTGAGCATGTAC	1	2	5	DD2	1.0	.
chr1	20173922	20173947	chr1:20173922-20173947	0	GGACAAACTTTGAAATAGGCAAATTC	1	2	6	AA2	1.0	.
chr1	20174231	20174254	chr1:20174231-20174254	0	GGACATGTTTCTCCATACTAGGTT	1	2	4	DD1	-	.
chr1	20175324	20175351	chr1:20175324-20175351	0	AGATTTGCCCCTGTAACACAGCTAGTTT	1	2	8	AC2	-	.
chr1	20179238	20179265	chr1:20179238-20179265	0	TAGCTTGTTCTTCTGTGTCAGCTTCTCC	1	3	8	ACC1	-	pELS
chr1	20179312	20179339	chr1:20179312-20179339	0	TAGCTTGTTCCTCTGTATCAGCTTCTCC	1	3	8	ACC1	-	pELS
chr1	20179545	20179572	chr1:20179545-20179572	0	TAGCTTGTCCCTCTGTGTCAGCTTCTCC	1	3	8	ACC1	1.0	.
chr1	20179641	20179668	chr1:20179641-20179668	0	TAGCTTGTCCCTCTGTGTCAGCTTCTCC	1	3	8	ACC1	-	.
chr1	20180674	20180702	chr1:20180674-20180702	0	AGGCATGGTTCTCTCCATTTGACAAGTCA	1	3	9	CCD2	1.0	dELS
chr1	20183784	20183816	chr1:20183784-20183816	0	GAAAAAGCTGGGGCCCATCTGGGGAGCAAGCTG	1	3	13	ACC1	1.0	.
chr1	20184672	20184695	chr1:20184672-20184695	0	AAGGAAGTGTAGGCAGGCAAGTTT	1	2	4	AD1	-	.
chr1	20186337	20186361	chr1:20186337-20186361	0	AAGCAAGCCTGGCCAGAGCTCACCT	1	2	5	AB4	1.0	.
chr1	20187929	20187958	chr1:20187929-20187958	0	AGGCATGTGTGGGTGTTGGAAGCCAAGCCT	1	2	10	DD2	-	pELS,CTCF-bound
chr1	20188032	20188054	chr1:20188032-20188054	0	GGGTTTGCCTGTGGAGCTTATCT	1	2	3	AA2	-	pELS,CTCF-bound
chr1	20191635	20191656	chr1:20191635-20191656	0	TGGCAAGTTACCAAGGTTGTTC	1	3	2	ACC2	1.0	.
chr1	20193283	20193308	chr1:20193283-20193308	0	AAACTTGAGTGAAATGGAGCAAGCTT	1	2	6	DD1	-	.
chr1	20193620	20193648	chr1:20193620-20193648	0	GCACTTGTTCCACTGTTAGAACCAAGTCC	1	2	9	DD2	-	.
chr1	20195323	20195347	chr1:20195323-20195347	0	GAGCAAGCCTCATTCAGACTGTCCT	1	2	5	AB4	1.0	dELS,CTCF-bound
chr1	20196309	20196333	chr1:20196309-20196333	0	GGACATATTCTCTGGAAACTTGCTG	1	2	5	AC2	-	.
chr1	20198986	20199018	chr1:20198986-20199018	0	GGACATGACCATGACCGTGAACCAGACTGGTCT	1	2	13	BD2	1.0	.
chr1	20199441	20199468	chr1:20199441-20199468	0	GAAAATGCTCTTGCACTTGGTCTTGCCT	1	2	8	AD2	1.0	dELS
chr1	20203330	20203349	chr1:20203330-20203349	0	GAACATGGGTGGACATGCTT	3	2	0	DD1	1.0	.
chr1	20205343	20205375	chr1:20205343-20205375	0	GAAGAAGTCAGCAAAGGCCACACAGACAAGCCA	1	3	13	ACC1	-	.
chr1	20205459	20205479	chr1:20205459-20205479	0	GGGCATGTCCTGAGCTTGGAA	2	3	1	CDD3	-	.
chr1	20210313	20210335	chr1:20210313-20210335	0	AGACTAGCTCCTCAGACTTCCCG	1	2	3	AC3	1.0	.
chr1	20210789	20210815	chr1:20210789-20210815	0	AAACATCTTTTGGGAAAAGAAATGTCC	1	2	7	AA2	-	.
chr1	20211221	20211241	chr1:20211221-20211241	0	AGGCTTGTCTGAGAGTTCTTC	1	2	1	AA1	1.0	dELS
chr1	20211570	20211596	chr1:20211570-20211596	0	GAGCAGGCCCTGGAGAGGGGCCAGCTC	1	2	7	BB2	-	dELS
chr1	20213266	20213289	chr1:20213266-20213289	0	AGGCAGGTTCCTGAAGGCAGGTTC	1	2	4	BB2	1.0	.
chr1	20213567	20213598	chr1:20213567-20213598	0	TGACAAGCCTGACATCTCTTTCAAGCTATCAT	1	3	12	ACD2	-	.
chr1	20217459	20217481	chr1:20217459-20217481	0	AAACAAATTAGCTGGGCATGTTT	1	2	3	AC1	1.0	.
chr1	20218674	20218693	chr1:20218674-20218693	0	CATATTGCCTAGGCTTGTCT	2	3	0	ACD1	-	.
chr1	20219685	20219712	chr1:20219685-20219712	0	CAACAAGTCCTCGTTGCTGGACATTTTG	1	3	8	ACC1	2.0	.
chr1	20223029	20223050	chr1:20223029-20223050	0	GAGCTTCTTCTCAGGCTACCCT	1	2	2	AA2	1.0	.
chr1	20224631	20224662	chr1:20224631-20224662	0	AACCTTGCTTTCCAAAGTCCAAAAGCTTTCCT	1	2	12	AD3	-	.
chr1	20226492	20226512	chr1:20226492-20226512	0	AGGTTACTCTGGAACATGTTT	2	2	1	AA1	-	.
chr1	20228409	20228430	chr1:20228409-20228430	0	AGACTTGCATATAGGAAAGTTC	1	2	2	AD2	1.0	.
chr1	20228766	20228793	chr1:20228766-20228793	0	GGGCTTGGTCAAGTGCCTGGGTTTGCCT	1	2	8	AD2	1.0	.
chr1	20237510	20237541	chr1:20237510-20237541	0	AGCCATGGCCCGATGGAAGGTCAGACATGCCT	1	2	12	DD1	-	dELS
chr1	20239032	20239064	chr1:20239032-20239064	0	GAACATTCCCAAGTTAACCTGAAAAACTAGGTC	1	2	13	AD2	-	dELS
chr1	20240367	20240398	chr1:20240367-20240398	0	AGGCATGTCCTTAACCTTGGCAAAACAAAATT	1	2	12	AD4	-	.
chr1	20241435	20241465	chr1:20241435-20241465	0	AAACAAGTCTATTTATCTTCCAAACCTGCGC	1	2	11	BD1	1.0	.
chr1	20243148	20243179	chr1:20243148-20243179	0	GGCCATGTTCGTGGGTGGGGAGAGGCCAGCCC	1	2	12	BD2	1.0	.
chr1	20243394	20243421	chr1:20243394-20243421	0	GAGCAAGCTCCATAACAGACAGAAGTTT	1	2	8	AD1	1.0	.
chr1	20244576	20244595	chr1:20244576-20244595	0	GAACTTGTCTCAAATTGCTG	2	3	0	ACC2	-	.
chr1	20247279	20247302	chr1:20247279-20247302	0	TAGCAGGCCAACCAAGGCATGTTT	1	3	4	BCC2	-	.
chr1	20247588	20247610	chr1:20247588-20247610	0	AAACTTCTTCATGGGGCTTGCCA	1	2	3	AC2	-	.
chr1	20248947	20248967	chr1:20248947-20248967	0	GGACTTGCCCTGAATTATTTC	1	2	1	AA1	-	.
chr1	20250994	20251013	chr1:20250994-20251013	0	AGGCTTGTTTGATCTGGTTT	2	2	0	BD1	-	.
chr1	20251801	20251829	chr1:20251801-20251829	0	AAACAAATTTACAAGAAACAAACAACCCC	1	2	9	AA2	-	.
chr1	20256326	20256351	chr1:20256326-20256351	0	GGACCAGCTTTCCAAAGGCCAAGCCC	1	2	6	BD2	1.0	.
chr1	20257671	20257703	chr1:20257671-20257703	0	AGGCTAATTTTGGAGACCATTTCTAACTAGTTG	1	3	13	ACC2	-	.
chr1	20259968	20259999	chr1:20259968-20259999	0	GGAAATGCTTCCAGCACTCAAAGAGCTTGTTC	2	1	12	A1	1.0	.
chr1	20261979	20261998	chr1:20261979-20261998	0	AAGCCTGCTCGGACTTCTTC	3	2	0	AB3	2.0	.
chr1	20262077	20262096	chr1:20262077-20262096	0	AAGGTTGTCTGAGCTTTCCC	1	2	0	AA2	1.0	.
chr1	20266844	20266874	chr1:20266844-20266874	0	CAGCTTGTCCCAGGGGGTGGGGGACAAGAGT	1	3	11	CDD3	-	.
chr1	20269134	20269155	chr1:20269134-20269155	0	GGACCAGCTCTAAGAGTTGCTT	1	2	2	AB2	-	.
chr1	20269411	20269441	chr1:20269411-20269441	0	CAACTTGTCCCGGGGGGTGGGGGACAAGAGT	1	3	11	CDD3	-	.
chr1	20270128	20270147	chr1:20270128-20270147	0	CAGCTACCCAAGGCATGTCT	3	3	0	ACC2	1.0	.
chr1	20270816	20270844	chr1:20270816-20270844	0	GGGCTGTTCCCATGATAGTGAACAAGTCT	1	2	9	AB1	-	.
chr1	20271101	20271132	chr1:20271101-20271132	0	TGAGTTGTCATTTCTTCGGGGAGGACTTGCTT	1	3	12	ACC1	-	.
chr1	20276744	20276774	chr1:20276744-20276774	0	GACCTAGCTCCTCAGAGGCCCTGGCTTGCTC	1	2	11	CD	1.0	.
chr1	20279145	20279165	chr1:20279145-20279165	0	GGGCTTGTCCTGCACATACCC	2	2	1	AD1	1.0	.
chr1	20279168	20279187	chr1:20279168-20279187	0	AAACAAGTCCATGCTAGCTG	3	2	0	CD	1.0	.
chr1	20280847	20280879	chr1:20280847-20280879	0	AGAGTTGTTCTCAAGCTCTTTGTAAACATTTTC	1	2	13	AA2	-	.
chr1	20284263	20284283	chr1:20284263-20284283	0	GAGCTTGCCTGTGGCTTCCTG	1	3	1	ACC1	-	.
chr1	20286189	20286212	chr1:20286189-20286212	0	GAACAAACCCAATCAGGCAAGCCC	1	1	4	A2	-	.
chr1	20289455	20289486	chr1:20289455-20289486	0	GGGGAAGTCCTGAGACTTCAGGTAGCATGTTT	1	2	12	AC2	-	.
chr1	20290263	20290287	chr1:20290263-20290287	0	TGGCTTCCTTGATTATAGCAAGCCC	1	3	5	ACC2	1.0	.
chr1	20294266	20294293	chr1:20294266-20294293	0	GGGCAAGTTTGAACCTGGAGGAATTTTT	2	2	8	AA1	-	.
chr1	20294621	20294649	chr1:20294621-20294649	0	AGGCATGCGCCACCACGCCAGGCTAATTT	1	2	9	AD2	-	.
chr1	20294731	20294759	chr1:20294731-20294759	0	AGGCATGCACCACCACGCCAGGCTAATTT	1	2	9	AD2	-	.
chr1	20300632	20300658	chr1:20300632-20300658	0	AGCCTTGCCTTCTTGATAGGATTGTCC	1	2	7	AD2	-	.
chr1	20300948	20300977	chr1:20300948-20300977	0	GGACTTGTCCTCAGGCCAGGGGGCACTTTG	1	3	10	ABC2	-	.
chr1	20301766	20301792	chr1:20301766-20301792	0	GGGTGAGCTCAACTTGCAAACATGCCC	1	2	7	AB4	1.0	dELS,CTCF-bound
chr1	20303226	20303245	chr1:20303226-20303245	0	TGGCAAGCCCAGAATTGCTT	2	2	0	AC2	-	.
chr1	20303363	20303394	chr1:20303363-20303394	0	AGAATGGCTTTGCAGGTGGGAGGAACATGTTT	2	2	12	AB1	-	.
chr1	20304229	20304254	chr1:20304229-20304254	0	ATGCAAGCCCGGAGGAGAGCGTGTCT	1	2	6	BD2	-	.
chr1	20305339	20305371	chr1:20305339-20305371	0	CAGGTTGTTGATGCACTGTTCCCAAGCATGCTC	1	3	13	ACC1	-	.
chr1	20305468	20305494	chr1:20305468-20305494	0	AGGCAAGCCACAAGGATGGGATAGCCA	1	3	7	ACC2	-	.
chr1	20314946	20314977	chr1:20314946-20314977	0	CAACATGTTTCCTGACATTTTGGAACTTGGTG	1	3	12	CCD1	3.0	CTCF-only,CTCF-bound
chr1	20315395	20315421	chr1:20315395-20315421	0	TGACAAGCCCAGTACTTGGACAGTTTC	1	3	7	ABC2	1.0	.
chr1	20324665	20324687	chr1:20324665-20324687	0	TAGTTTGTTCCCAGAGCAAGCTC	1	2	3	AC3	1.0	.
chr1	20325039	20325062	chr1:20325039-20325062	0	AAACATGCCTTAGGGAGCATTTAA	1	3	4	ACD2	1.0	.
chr1	20325313	20325341	chr1:20325313-20325341	0	CGATTTGCTCTGTGACTGTGGACAAGCTG	1	3	9	ACC1	-	dELS
chr1	20328160	20328184	chr1:20328160-20328184	0	AAACTATCTCTGTTTGGACATTTTT	1	2	5	AA2	1.0	.
chr1	20330761	20330793	chr1:20330761-20330793	0	GGGCCAGCTCCAAGATCCTGCCAGACCATGCTC	1	2	13	BD2	-	.
chr1	20332619	20332644	chr1:20332619-20332644	0	AAGTGTGCTCAGTGCTAGGCAAGTCA	1	3	6	ABC1	-	.
chr1	20336797	20336817	chr1:20336797-20336817	0	AAAGATGACTCAGACATGTCC	2	2	1	AD1	2.0	.
chr1	20338726	20338748	chr1:20338726-20338748	0	CACCATGTTGGCCAGGCTAGTCT	1	3	3	CCD1	-	.
chr1	20342879	20342906	chr1:20342879-20342906	0	GGATCTGTCCTCCCTTGGGGACAAGCCC	1	2	8	AB4	-	dELS
chr1	20345291	20345315	chr1:20345291-20345315	0	AAAAATGTCTTTAGTTAGCAAGTTG	1	3	5	ACC1	1.0	.
chr1	20347317	20347337	chr1:20347317-20347337	0	CAGCTTCTCCAAAACTTGTTT	1	2	1	AC1	-	.
chr1	20348480	20348505	chr1:20348480-20348505	0	AGGCAGGCCCAAGGCAAAGCCAGTCC	1	2	6	BB2	-	.
chr1	20352830	20352854	chr1:20352830-20352854	0	AGGCATGTTTTTACTCAACAAGTAT	1	2	5	CD	-	.
chr1	20354755	20354784	chr1:20354755-20354784	0	TAGCAAGTCTGGTGCCTGTAGGACAGGCTC	1	2	10	BC2	-	.
chr1	20355033	20355061	chr1:20355033-20355061	0	AAAATAGTCCTAAAAGAACAGACATGGTC	1	2	9	AD3	2.0	.
chr1	20355895	20355920	chr1:20355895-20355920	0	GGACTGGCTCTGCTTCAGACTTACCC	1	2	6	AB2	-	.
chr1	20356625	20356655	chr1:20356625-20356655	0	GGGCATGCCACCCACTTCTCTAGGAAAGTTC	1	2	11	AC2	-	.
chr1	20356807	20356833	chr1:20356807-20356833	0	GGGCAGGTCTGGACAAGAGACATTTTT	1	2	7	AB2	-	.
chr1	20358057	20358077	chr1:20358057-20358077	0	AGACTTACACTGGACTTGTCC	1	2	1	AD1	2.0	.
chr1	20362440	20362468	chr1:20362440-20362468	0	AGACAAGCCATTCAAGTCCTTGCATGTTC	1	3	9	CCD2	-	dELS,CTCF-bound
chr1	20364322	20364342	chr1:20364322-20364342	0	GGACAAGACCTGAGCTAGCAC	1	2	1	DD2	-	.
chr1	20367678	20367702	chr1:20367678-20367702	0	TGCCATGTCCACCTCGAACATGTTT	1	2	5	CD	-	.
chr1	20370626	20370654	chr1:20370626-20370654	0	AAGCTTGTCCAGAGTCAGATGGCTAGCAA	1	3	9	CCD1	1.0	.
chr1	20371684	20371707	chr1:20371684-20371707	0	GAGCTTTTTTAAAAAAAAATGCCT	1	2	4	AA2	1.0	.
chr1	20372008	20372036	chr1:20372008-20372036	0	TAACTGGCTGTGTGGCCTTGGGCAAGCCT	1	3	9	BCC2	-	.
chr1	20375438	20375459	chr1:20375438-20375459	0	GGAATTGCCCACGAGGTTGTTC	1	2	2	AA2	-	.
chr1	20375758	20375783	chr1:20375758-20375783	0	CACCATGCCTGGTGACAGACATGCTT	1	2	6	CD	-	dELS,CTCF-bound
chr1	20382147	20382175	chr1:20382147-20382175	0	CCACTTGCTGTGTGATGTTGAGCAAGTTT	1	3	9	CCD1	-	.
chr1	20382785	20382808	chr1:20382785-20382808	0	TGGGATGTTTCATATGGCATGTTC	1	3	4	ACC1	-	.
chr1	20383690	20383715	chr1:20383690-20383715	0	GGGCAAGGCTTGAGCAGAACAAGACT	1	2	6	DD2	-	dELS
chr1	20384026	20384054	chr1:20384026-20384054	0	GAACATGAGCTTTAGACATAGGCATGCCT	1	2	9	DD1	2.0	.
chr1	20384339	20384358	chr1:20384339-20384358	0	GAACAAGCCTGAGAATCCTT	2	2	0	AA1	1.0	.
chr1	20385012	20385043	chr1:20385012-20385043	0	AGACAATCTTCCGTAACGGGCCAGAAAAGTCC	1	2	12	AA2	-	dELS,CTCF-bound
chr1	20385607	20385637	chr1:20385607-20385637	0	GAACTAGACCCAGAGCAATCCAGGCTTCCTT	1	2	11	AD2	-	.
chr1	20386123	20386151	chr1:20386123-20386151	0	GGGCTATTTTTCCTGAAGTGGGCTTACTC	1	2	9	AA2	-	.
chr1	20387988	20388014	chr1:20387988-20388014	0	GAATTTGCTCATGAAATTGACAAGTCC	1	2	7	AC2	-	.
chr1	20388190	20388210	chr1:20388190-20388210	0	GGAAAAGTCCTAGGATTGCTC	1	2	1	AA2	-	.
chr1	20388291	20388312	chr1:20388291-20388312	0	GGACTTCTCTAGGAACATGTAT	1	2	2	AD2	-	.
chr1	20388387	20388409	chr1:20388387-20388409	0	CAGAAAGCTTATATAACTTGTCC	1	3	3	ACC1	-	.
chr1	20388595	20388625	chr1:20388595-20388625	0	GACCATGCTTTGAGTGACACTGAACTACCCT	1	2	11	AD3	-	.
chr1	20388791	20388820	chr1:20388791-20388820	0	AAACGTGTTCTGTAATCAGAAGGGATGCTT	1	2	10	AB2	1.0	.
chr1	20389201	20389220	chr1:20389201-20389220	0	AAGCTGGCCCGAGTTTGTTC	1	2	0	AB2	2.0	dELS
chr1	20392554	20392577	chr1:20392554-20392577	0	GGGCATGCCAACCATAGTATGCTT	1	3	4	ACC2	-	.
chr1	20397655	20397684	chr1:20397655-20397684	0	GAGCTGGTTTGTGCCCGAGTGAGCAAGCCA	1	2	10	BC2	-	.
chr1	20402716	20402738	chr1:20402716-20402738	0	AAGTATGCCCCTTCGGCTTGCCA	1	3	3	ACC1	2.0	.
chr1	20403871	20403892	chr1:20403871-20403892	0	AGAATTCCCTGGGAACATGCTT	2	2	2	AA1	-	.
chr1	20407429	20407461	chr1:20407429-20407461	0	TGGCTAGCCCTATATAAAAATTGAAACTGGACC	1	3	13	BCD2	-	.
chr1	20412395	20412420	chr1:20412395-20412420	0	GAGCATGGTTACCCAAAAGGTAGTTT	1	2	6	AD2	-	.
chr1	20412972	20412999	chr1:20412972-20412999	0	GCAGAAGCCCCAAGGCAGAAACAAGCCT	1	2	8	AD4	-	.
chr1	20413831	20413851	chr1:20413831-20413851	0	TGGCATGATCTGAACTTGCTA	1	3	1	CCD2	1.0	.
chr1	20414836	20414856	chr1:20414836-20414856	0	AAGCAAGTTCAGGGCATTCGT	1	2	1	AD4	1.0	.
chr1	20422305	20422326	chr1:20422305-20422326	0	CAGAGAGTTCTGAAGCTTGTCT	1	3	2	ABC1	2.0	.
chr1	20422452	20422473	chr1:20422452-20422473	0	AAGCTAGACCACTGACTAGTTT	1	2	2	CD	-	.
chr1	20422628	20422653	chr1:20422628-20422653	0	AGGCATGCATAGAAGCAAGAAAGTTT	1	2	6	AD2	1.0	.
chr1	20425972	20426001	chr1:20425972-20426001	0	AGGCAAGTCTATCGAGACAGAAAGTAGATT	1	2	10	AD1	-	.
chr1	20426054	20426084	chr1:20426054-20426084	0	AGGCTTTCTTTTTGAGGTGATGAAAATGCTC	1	2	11	AA2	-	.
chr1	20430270	20430301	chr1:20430270-20430301	0	AGACAAGCTTGGAGAGGTGAGGTGACCTGCTC	1	2	12	BC1	1.0	.
chr1	20431451	20431481	chr1:20431451-20431481	0	GTGCATGTCCGAGTGAGGTGGGGACAGGTCC	2	2	11	BD3	1.0	.
chr1	20435540	20435561	chr1:20435540-20435561	0	TGGGAAGCCAGGGAGCTAGTCC	1	3	2	ACC1	1.0	.
chr1	20436577	20436604	chr1:20436577-20436604	0	AAACAAGCTTGGGAAATGCAACATACTA	1	3	8	ACC1	-	.
chr1	20437876	20437900	chr1:20437876-20437900	0	AAGCTTCCTCATCTTGAAAATGCCC	1	2	5	AA2	-	.
chr1	20438940	20438960	chr1:20438940-20438960	0	GAGCTTGTTTTGGGTATGGTT	2	2	1	AD1	-	.
chr1	20441977	20441999	chr1:20441977-20441999	0	GAGCAGGCCTGTGGGACCTGCCC	1	2	3	BB2	1.0	.
chr1	20442243	20442266	chr1:20442243-20442266	0	AAGCAAGTCCTTGTAACCATTTTC	2	2	4	AD1	1.0	.
chr1	20442520	20442546	chr1:20442520-20442546	0	GAACATTTTTCCAAAGAAAACAAATTT	1	2	7	AA2	-	.
chr1	20443685	20443712	chr1:20443685-20443712	0	GGGCAATTCTCACTCCCTGGGCCTGTCT	1	2	8	AB2	1.0	.
chr1	20445622	20445654	chr1:20445622-20445654	0	GAGCATCCTTCAGGCAGGCGCTGGGTCAAGCCC	1	2	13	AD2	-	.
chr1	20446417	20446444	chr1:20446417-20446444	0	AGGCTAGCCCGGAATTGATGACATGACA	1	3	8	CCD1	-	.
chr1	20449010	20449037	chr1:20449010-20449037	0	GGGCTTGCCAGGCCCGCCTGGGATGTCC	1	3	8	ACC2	1.0	.
chr1	20451708	20451733	chr1:20451708-20451733	0	TGGCATTCTTCCCCTTGAGCAAGCCA	1	3	6	ACC2	1.0	.
chr1	20457927	20457949	chr1:20457927-20457949	0	AGGCTTTTTTAAAAAGCTAGATT	1	2	3	AD2	1.0	.
chr1	20461617	20461636	chr1:20461617-20461636	0	AGACAAGCCCAATCATCTCT	3	2	0	AD1	2.0	dELS
chr1	20462011	20462036	chr1:20462011-20462036	0	AAGATTGCATGACTTGAAGCAAGCTC	1	2	6	AD1	-	.
chr1	20465031	20465063	chr1:20465031-20465063	0	AAGCTTGTCGAGGCCAGAGGAGAAAACTGGCCT	1	2	13	BC2	2.0	.
chr1	20465107	20465128	chr1:20465107-20465128	0	CAGCAAGCTATTAGCCAAGCTT	1	3	2	CCD2	-	.
chr1	20467093	20467113	chr1:20467093-20467113	0	GGATTAGTCTCGGGTTAGCCC	1	2	1	AA2	1.0	.
chr1	20469113	20469141	chr1:20469113-20469141	0	GGACAAGGCTGAGGCTCTCAGGCCAGTTT	1	2	9	BD2	-	.
chr1	20471967	20471986	chr1:20471967-20471986	0	AGGCCTGCTCAGGCAAGACC	2	2	0	BD3	-	.
chr1	20474587	20474607	chr1:20474587-20474607	0	AAGCAGGCTCTAAACTAGTAT	1	2	1	BD2	-	pELS
chr1	20477372	20477394	chr1:20477372-20477394	0	AAACACCCTCCCAGAGCAAGCTC	1	2	3	AB1	-	.
chr1	20478889	20478917	chr1:20478889-20478917	0	AAACTTTTCTGTAAGTCTAAAACTATTCT	1	2	9	AA2	1.0	pELS
chr1	20482824	20482843	chr1:20482824-20482843	0	GAAAAAGCTCAAGCATTTTT	1	2	0	AA2	-	dELS
chr1	20487896	20487924	chr1:20487896-20487924	0	GGGCTAGCCCCAAATCCCACAGTTTGTCG	1	3	9	ACC2	1.0	pELS
chr1	20492078	20492103	chr1:20492078-20492103	0	GAGCAGGCCCGGGGCCAGGAAAGCCC	1	2	6	AB2	1.0	dELS,CTCF-bound
chr1	20497740	20497760	chr1:20497740-20497760	0	GCGGTAGCCTTGAACAAGTCA	1	3	1	ACD1	-	.
chr1	20499438	20499464	chr1:20499438-20499464	0	AGGCTAGCACTTGGTTGCAACATGTTT	1	2	7	CD	-	.
chr1	20509834	20509855	chr1:20509834-20509855	0	TAACAAACTTTTTGACAAGTTC	1	3	2	ACC2	-	.
chr1	20510774	20510802	chr1:20510774-20510802	0	AGACCAGTCTGACCAACATAGACAAACCC	1	2	9	AB3	1.0	.
chr1	20516916	20516938	chr1:20516916-20516938	0	AGACCAGCCTGGCCAACATGTTG	1	3	3	BCC1	-	.
chr1	20518489	20518521	chr1:20518489-20518521	0	AGACCAGCCTGGCCAACATGGTGAAACCTGTCT	1	2	13	BB2	-	.
chr1	20519244	20519270	chr1:20519244-20519270	0	AAACTTGCTTTAACATTAAAGATGCAC	2	2	7	AD1	-	.
chr1	20519952	20519980	chr1:20519952-20519980	0	AATCTAGTCCCCTGGCAAGAAGGAAGTCC	1	2	9	AD2	1.0	.
chr1	20522683	20522707	chr1:20522683-20522707	0	AGGCTTGCTATTTGCCAGCAGGCCC	1	3	5	BCC1	1.0	.
chr1	20523977	20524008	chr1:20523977-20524008	0	GAGCTTTTCCTCAATATGGGAGGAAGTTGTCT	1	2	12	AA2	1.0	.
chr1	20524212	20524237	chr1:20524212-20524237	0	AGGGAAGTCTGCTGAGGGGCTTCTCT	1	2	6	AA2	1.0	.
chr1	20525830	20525852	chr1:20525830-20525852	0	CACCATGTTGGCCAGGCTAGTCT	1	3	3	CCD1	1.0	.
chr1	20528354	20528383	chr1:20528354-20528383	0	TAACAAGCCCACCTGCTGGAGAGGTTGTCC	1	2	10	AC2	-	.
chr1	20530239	20530259	chr1:20530239-20530259	0	AAACTTGTTGAGGACTTCTTT	1	2	1	AC2	1.0	.
chr1	20531616	20531635	chr1:20531616-20531635	0	AGACAAGCCTGGGCAACATA	2	3	0	ACD2	-	.
chr1	20535795	20535815	chr1:20535795-20535815	0	AGGATTGCTTAAGACCAGCCT	1	2	1	AB2	-	.
chr1	20539679	20539699	chr1:20539679-20539699	0	AAGCTTGCCCTAAGCTGTTTT	1	2	1	AB4	1.0	.
chr1	20541353	20541382	chr1:20541353-20541382	0	AGACTTCTCTGATCAAACGTGGGCAGGTTT	1	2	10	AB2	-	.
chr1	20543273	20543299	chr1:20543273-20543299	0	GAACTAATTTTTTTTTGAGACAATCTC	1	2	7	AA2	-	.
chr1	20546859	20546883	chr1:20546859-20546883	0	GAGGATGCCTCCAAGAGGGATGTCC	1	2	5	AA2	-	.
chr1	20549348	20549373	chr1:20549348-20549373	0	CAGAATGCCCAAGACCAAGCTTGCTT	1	2	6	AC3	-	.
chr1	20550016	20550038	chr1:20550016-20550038	0	TAGCAAGCCTAAGGGGCTGGTTA	1	3	3	BCC1	1.0	.
chr1	20550328	20550356	chr1:20550328-20550356	0	AGGCATGCGCCACCACGTCGGGCTATTTT	1	2	9	AD2	2.0	.
chr1	20550504	20550532	chr1:20550504-20550532	0	AAACTAGCCAGCCATGGTGGTGCATGCCT	1	2	9	CD	-	DNase-H3K4me3
chr1	20551757	20551789	chr1:20551757-20551789	0	GGGCCAGTCATTTAACTGAGCCTGGGCTTGTTC	1	2	13	BC1	-	.
chr1	20552794	20552814	chr1:20552794-20552814	0	GGGCATCTGCGAAGCTAGCCC	2	2	1	AD1	-	pELS,CTCF-bound
chr1	20554257	20554289	chr1:20554257-20554289	0	AAACATCCTCTCAAGAGAAGGGAGGAGAAGTTT	1	2	13	AA2	-	.
chr1	20555972	20555991	chr1:20555972-20555991	1	AGACAACCCCAGACCTGTCT	1	2	0	AB2	-	.
chr1	20555994	20556014	chr1:20555994-20556014	1	AAACAAGATCACGGCATGCCC	2	2	1	CD	1.0	.
chr1	20556834	20556862	chr1:20556834-20556862	0	GGGCATCTCCTGGGCACCCACACATGCCT	1	2	9	AD2	1.0	.
chr1	20563309	20563339	chr1:20563309-20563339	0	AAGCAAGCACAGACTGCAGTGAGGGAAGCTT	1	2	11	AD2	-	.
chr1	20564988	20565016	chr1:20564988-20565016	0	GGACTTGTCCAAAGTCATACAAATTGCTA	1	3	9	ACC2	-	.
chr1	20565019	20565050	chr1:20565019-20565050	0	GAAAAAGCTGCGGCCAGAATTTAAGCTAGCTG	1	3	12	ACC1	-	.
chr1	20565104	20565123	chr1:20565104-20565123	0	AAACTTGTCCAAGAAAGGTT	2	2	0	AD1	2.0	.
chr1	20566180	20566202	chr1:20566180-20566202	0	CACCATGTTGACCAGGCTTGCCC	1	3	3	CCD1	-	.
chr1	20566647	20566666	chr1:20566647-20566666	0	GGGCAATTTTGGCCAAGTCC	2	2	0	AD2	1.0	.
chr1	20569803	20569835	chr1:20569803-20569835	0	AGACTTGTTCCGTCTTTCCCCATCTGCTAGCTG	1	3	13	CCD2	1.0	.
chr1	20570502	20570524	chr1:20570502-20570524	0	TGACATGTTGGCGGGGCTGGTCT	1	3	3	BCC1	-	.
chr1	20571328	20571351	chr1:20571328-20571351	0	GTACTGGTCCTAATAAACAAGTTT	1	2	4	BD1	2.0	.
chr1	20571449	20571470	chr1:20571449-20571470	0	AAAAATGTCATAAGGCTTGCTA	2	3	2	ACC1	-	.
chr1	20571494	20571513	chr1:20571494-20571513	0	AAAGAAGCCCAGGCTGGCCT	3	2	0	AB3	-	.
chr1	20576166	20576195	chr1:20576166-20576195	0	GTGCATGCCTGTAATCCCAGGGACTTGCCA	1	2	10	CD	-	dELS,CTCF-bound
chr1	20581438	20581461	chr1:20581438-20581461	0	CAACTTGTTTACTAAAACTGACTT	1	3	4	ABC2	-	.
chr1	20583184	20583206	chr1:20583184-20583206	0	CGGCATGTTGCACAGGCTGGTCT	1	3	3	BCC1	1.0	.
chr1	20584867	20584888	chr1:20584867-20584888	0	AAACATGCCTTCAGGCATGGCT	2	1	2	D1	-	.
chr1	20584956	20584979	chr1:20584956-20584979	0	AGGCTTCATTCTGCAAGCAAGCTC	1	2	4	AD1	-	.
chr1	20586582	20586602	chr1:20586582-20586602	0	AACTTAGCTCTAAGCAAGTTT	1	2	1	AD4	-	.
chr1	20588634	20588665	chr1:20588634-20588665	0	AAAGAAGTTCTCAGTTATACTGCAGCTTGTTC	1	2	12	AC2	-	.
chr1	20590037	20590069	chr1:20590037-20590069	0	AAGCTTGTTTTTGCTAAGCTTAGAGGCATTCTC	2	1	13	A1	-	pELS,CTCF-bound
chr1	20590145	20590171	chr1:20590145-20590171	0	TGACTTGCCTGGGTCTTAAACATCTTT	1	2	7	AC2	1.0	pELS,CTCF-bound
chr1	20590869	20590893	chr1:20590869-20590893	0	CAGCATGTTCGGCCACAGCATTTCC	1	3	5	ACC1	1.0	pELS
chr1	20595488	20595518	chr1:20595488-20595518	0	CAGCATCTCTGGTCTAGGTAAGAGCAAGCTT	1	2	11	AC1	-	.
chr1	20596157	20596184	chr1:20596157-20596184	0	AAAATTGTCTCATTACATAGGCAAGCTT	1	1	8	A1	1.0	.
chr1	20596961	20596980	chr1:20596961-20596980	0	CATGTTGCCCAGGCTAGTCT	2	3	0	ACD1	-	.
chr1	20601928	20601947	chr1:20601928-20601947	0	AGACTGGCCTGGGCAACCCC	1	2	0	AB2	-	.
chr1	20606771	20606797	chr1:20606771-20606797	0	TGGCTTACTTTCCACGGGAGCATGTTG	1	3	7	ACC2	-	.
chr1	20608418	20608439	chr1:20608418-20608439	0	TGTTTTGTTTGAGAACAAGTCT	1	3	2	ACD1	-	.
chr1	20609140	20609162	chr1:20609140-20609162	0	CACCTTGTCCAGGGAGCTAGCCA	1	3	3	CCD1	-	.
chr1	20609582	20609612	chr1:20609582-20609612	0	GAGCAACTCTCCCATGGCCCTAACCATGCCT	1	2	11	AD2	-	dELS
chr1	20609654	20609675	chr1:20609654-20609675	0	GGGTAAGCTCCAGGAATTGTCC	1	2	2	AA2	1.0	dELS
chr1	20611755	20611782	chr1:20611755-20611782	0	AGGCAATCCCTGGCTGGTGAGCTTCTTC	1	2	8	AA2	1.0	.
chr1	20613882	20613914	chr1:20613882-20613914	1	AGGCAAGTCATGAGAGAGGTAAGCAGCTTCTCT	1	3	13	ACC1	-	dELS
chr1	20621066	20621094	chr1:20621066-20621094	0	AAATTAGCTTGGCCTTATGATGCTTGCCC	1	2	9	AD2	1.0	.
chr1	20623110	20623131	chr1:20623110-20623131	0	AAACTTGCCTTCATGCAAGACC	1	2	2	DD1	1.0	.
chr1	20633305	20633328	chr1:20633305-20633328	1	GGACCTGCCTGAACCGGCAAGCCC	1	2	4	BC2	-	PLS,CTCF-bound
chr1	20634289	20634318	chr1:20634289-20634318	0	AGGAAAGTCCTCAGGTGAAGGGACTTGCTC	1	1	10	A1	1.0	pELS,CTCF-bound
chr1	20634994	20635022	chr1:20634994-20635022	0	GGCCTAGTCCCCAGCCCCTGACCTTGTCT	1	2	9	DD2	-	pELS,CTCF-bound
chr1	20637840	20637868	chr1:20637840-20637868	0	AGGCAATTTTTACCCAGAAAAGCAAGCCG	1	2	9	AC2	-	.
chr1	20639276	20639301	chr1:20639276-20639301	0	AAACATGCCCTGGTTGGGGCATGACA	1	2	6	CD	1.0	.
chr1	20640023	20640044	chr1:20640023-20640044	0	GGACTTCTTTGAGAGCAACTTC	1	2	2	AA2	-	.
chr1	20642423	20642453	chr1:20642423-20642453	0	GGAGAAGTCTGGACAGTCCTTGGACATGCAC	1	2	11	AD3	-	.
chr1	20642548	20642568	chr1:20642548-20642568	0	AAACTTGTTCTGTGCAAGCTG	1	2	1	CD	-	.
chr1	20644813	20644840	chr1:20644813-20644840	0	GAACATATCTGCCCTGGAGAGCATTTTC	1	2	8	AA2	-	.
chr1	20644863	20644895	chr1:20644863-20644895	0	AAACAAACTCTCATCTTCATCCAGAACATACTT	1	2	13	AA2	1.0	.
chr1	20646035	20646055	chr1:20646035-20646055	0	AGGCTTGCTTGAGGATTGCTT	1	1	1	A2	1.0	.
chr1	20649809	20649829	chr1:20649809-20649829	0	AGGCATTTTTGAGAAATGTTT	1	2	1	AA2	1.0	.
chr1	20651026	20651058	chr1:20651026-20651058	0	GAACTCGTTTGAAGGGGGCAGCGTAGCATGTCT	1	2	13	BC2	-	.
chr1	20653483	20653514	chr1:20653483-20653514	0	TGGCATGCTTAGGTGTAGGGATTAACTTATTC	1	3	12	ACC1	-	.
chr1	20654600	20654632	chr1:20654600-20654632	0	TGTGAAGCCCTTACCTGGGTGATAGGCTTGTCC	1	3	13	ACD1	-	.
chr1	20658584	20658610	chr1:20658584-20658610	0	AAGCTTTCTCCATCAAAGAGAATGTCT	1	2	7	AA2	1.0	dELS
chr1	20659057	20659076	chr1:20659057-20659076	0	TATGTTGCCCAGGCTAGTCT	2	3	0	ACD1	-	.
chr1	20660775	20660806	chr1:20660775-20660806	0	TGGCAACCCATCCTGTGACCCAGGACATGCCC	1	3	12	ACC2	-	.
chr1	20665032	20665059	chr1:20665032-20665059	0	AGACAAGTCTGGGTTCAAAGCCCAGCTC	1	2	8	BD1	-	.
chr1	20665597	20665619	chr1:20665597-20665619	0	CACCATGTTGGCCAGGCTTGTCT	1	3	3	CCD1	-	.
chr1	20666132	20666158	chr1:20666132-20666158	0	AGGCCTGTCTGACTTCAAAACTATCCC	1	2	7	AB3	1.0	.
chr1	20666663	20666693	chr1:20666663-20666693	0	ACACAAGCCCCAAATCTATCACGACATGTTC	1	2	11	CD	2.0	.
chr1	20667371	20667395	chr1:20667371-20667395	0	CGTCTAGTTGCAGGAAAACATGCTC	1	3	5	CCD1	-	.
chr1	20667549	20667574	chr1:20667549-20667574	0	AAAATTGTCTTCCACGAAACTGGTCC	1	2	6	AB3	-	.
chr1	20671923	20671955	chr1:20671923-20671955	0	AGCCAAGCTCCTGACCTACTGGGAGGCTGGTTT	1	2	13	BD3	-	.
chr1	20674128	20674147	chr1:20674128-20674147	0	TGTGTTGCCCAGGCTTGTCT	2	3	0	ACD1	1.0	.
chr1	20677321	20677349	chr1:20677321-20677349	0	TGGCATGTCTAGTGACATCGAGCAAAATC	1	3	9	ACD2	1.0	.
chr1	20681898	20681920	chr1:20681898-20681920	0	GTGCTCGTTTCATGGGCATGCTT	2	2	3	BD1	1.0	.
chr1	20682222	20682252	chr1:20682222-20682252	0	AGGCAAGCTCCACAGCGACAGGGACACATCT	1	2	11	AB4	-	.
chr1	20683454	20683476	chr1:20683454-20683476	0	AGACTAGCTTGACCAACATGGTT	1	2	3	CD	1.0	.
chr1	20684529	20684556	chr1:20684529-20684556	0	GGGCTTGGCTGGGATGGGAGAAAAGCCT	1	2	8	AD2	-	.
chr1	20687316	20687343	chr1:20687316-20687343	0	CAGTGAGCTCCGGGCCCTGGGCAAGCTC	1	3	8	ABC1	1.0	.
chr1	20691145	20691171	chr1:20691145-20691171	0	AAATTAGCCAAGCGTGGTGGCTTGCCT	1	3	7	ACC1	-	.
chr1	20692696	20692721	chr1:20692696-20692721	0	GAAAATGCCACCTTGGGGGCATGCTT	1	2	6	AC1	-	.
chr1	20696377	20696408	chr1:20696377-20696408	1	AGACATCTTCAACGCTTCCTCCAAGCATGGCT	1	2	12	AD2	-	dELS,CTCF-bound
chr1	20696826	20696851	chr1:20696826-20696851	2	GGGCTTGTCTGAGCTCAGCCATCCCC	2	2	6	AD1	-	dELS,CTCF-bound
chr1	20697247	20697267	chr1:20697247-20697267	0	GGCCTAGCCCCGGGATAGCTC	1	2	1	AD2	1.0	dELS,CTCF-bound
chr1	20698220	20698239	chr1:20698220-20698239	2	GGGCAAGTCCTGGCATCTCT	3	2	0	AC1	2.0	.
chr1	20699652	20699679	chr1:20699652-20699679	0	GAGCTTGCTAGACAGGAGGCGCTTGCTA	1	3	8	CCD2	2.0	dELS,CTCF-bound
chr1	20708250	20708271	chr1:20708250-20708271	0	AAGCAAGCACTGGGGCTTGGCC	1	2	2	DD2	-	.
chr1	20713137	20713165	chr1:20713137-20713165	0	AGGCATGCACCACCACGCCCAGCTAGTTT	1	2	9	CD	-	.
chr1	20718231	20718252	chr1:20718231-20718252	0	AGAGATGTTACGCAGCTTGCCC	2	3	2	ACC1	1.0	.
chr1	20718480	20718504	chr1:20718480-20718504	0	AAACAAACACTTTGGGAGCAAGTCT	1	2	5	AD1	1.0	.
chr1	20718783	20718811	chr1:20718783-20718811	0	AAACAAGTCTTTTGGATGGAAGGCTGCCT	1	2	9	AB1	-	.
chr1	20719930	20719961	chr1:20719930-20719961	0	AGACTGGTCCCTTCAGTGTGCTAAACATGGCC	1	2	12	BD2	-	.
chr1	20720391	20720420	chr1:20720391-20720420	0	AGGCTGGCTTCTCACTCCCCAAGTTTGCCT	1	2	10	AB2	-	.
chr1	20720564	20720592	chr1:20720564-20720592	0	AGAGAAGTTCATGCAAAATGAACTTGTTC	1	1	9	A1	-	.
chr1	20725725	20725751	chr1:20725725-20725751	0	GGGAATGCTGAGGCCACTGACTTGCTT	1	3	7	ACC1	-	dELS
chr1	20728107	20728133	chr1:20728107-20728133	0	AGGGCTGCTTTCGAGGCAGGCAAGCCA	1	3	7	ABC1	-	dELS,CTCF-bound
chr1	20734064	20734089	chr1:20734064-20734089	0	AGGCAAGCTCCATTAAATACTAACTC	1	2	6	AD1	-	pELS
chr1	20734430	20734452	chr1:20734430-20734452	0	AGACTAGCTTGGCCAACATGGTG	1	3	3	CCD1	-	.
chr1	20735800	20735821	chr1:20735800-20735821	4	GAACATGTTGGTGCACATGCCA	1	3	2	CCD2	-	dELS
chr1	20737311	20737342	chr1:20737311-20737342	0	AGAATTGCTTGAGCCAGGAGTGAGTCTAGCCT	1	2	12	AD2	1.0	.
chr1	20737556	20737584	chr1:20737556-20737584	0	TGACTTGCCCAAGGTCGCACTGCTAGTCC	1	3	9	CCD2	1.0	.
chr1	20740665	20740693	chr1:20740665-20740693	0	AAATTAGCCAGGCATTTATTAGCTTGCCT	1	3	9	ACC1	-	.
chr1	20744815	20744839	chr1:20744815-20744839	1	AGACTTCTTCATGGTGGATTTGCCC	1	2	5	AA2	-	.
chr1	20748115	20748136	chr1:20748115-20748136	0	AAAGTAGTTAAGTGACTTGCTC	1	3	2	ACC1	-	.
chr1	20750281	20750313	chr1:20750281-20750313	0	AGACCAGCCTGGCCAACATGGCGAAACCTGTCT	1	2	13	BB2	-	.
chr1	20751013	20751035	chr1:20751013-20751035	0	CACCATGTTGGCCAGGCTAGTCT	1	3	3	CCD1	1.0	.
chr1	20751147	20751173	chr1:20751147-20751173	0	TAACATTTTCTTTTCTCTAGCTTGCTT	1	3	7	ACC2	-	.
chr1	20751573	20751599	chr1:20751573-20751599	0	AAACTAGCTATGAATGGCGGCATGCCT	1	2	7	CC	-	.
chr1	20753864	20753894	chr1:20753864-20753894	0	GAACTTGCTCAACCTGACAATAGGCATCTAT	1	2	11	AD4	-	dELS,CTCF-bound
chr1	20755647	20755669	chr1:20755647-20755669	0	CAGCAAGTCCTAAAAACATATCC	1	2	3	AC2	-	.
chr1	20764483	20764514	chr1:20764483-20764514	0	GCACATGCCCACCACCACAGCCAGCCTAGTTT	1	2	12	DD2	1.0	.
chr1	20771066	20771085	chr1:20771066-20771085	0	AAGCATGCCTAGAAAAGATT	3	2	0	AD1	-	.
chr1	20771464	20771483	chr1:20771464-20771483	0	GAGCATGCCAGGACATTTCC	3	2	0	AC2	1.0	.
chr1	20772541	20772562	chr1:20772541-20772562	0	GGAGAAGTCTGAAGGCAAACCC	1	2	2	AA2	-	.
chr1	20773426	20773452	chr1:20773426-20773452	0	TGAATTGCTTGAAATAAAAACTTGCCT	1	2	7	AC3	1.0	.
chr1	20773545	20773569	chr1:20773545-20773569	0	AGGGTAGCCCAGGAAGGAATTGTTT	1	2	5	AA2	-	.
chr1	20774103	20774126	chr1:20774103-20774126	0	GAGTATGTTTATCAAAACAATTTT	1	2	4	AA2	-	.
chr1	20779837	20779859	chr1:20779837-20779859	0	AAGCTTGCTTTTGGGAGGAGTTT	1	2	3	AB1	-	.
chr1	20782237	20782266	chr1:20782237-20782266	0	AAACTAGCCTAGTCAACATTAGACTTGGTC	1	1	10	D1	-	.
chr1	20785112	20785131	chr1:20785112-20785131	0	AGGGTTGCCCAAGCTGGTCT	3	2	0	AB3	1.0	.
chr1	20785495	20785518	chr1:20785495-20785518	0	AGTCATGTCACAAAAAGCATGCCT	1	2	4	CD	-	pELS
chr1	20785736	20785757	chr1:20785736-20785757	0	AAGCAAGCTTAAAAACAAAGCC	1	2	2	AD4	2.0	.
chr1	20787930	20787952	chr1:20787930-20787952	0	AAGCTAGTTTGGAAAGATTGTTT	1	1	3	A2	-	pELS
chr1	20788797	20788824	chr1:20788797-20788824	0	GAGCAAGACCCTGTCTCAAAACAATCTT	1	2	8	AD2	1.0	.
chr1	20789648	20789671	chr1:20789648-20789671	0	TAGCCTGTCCGACAGAGCAAGTCC	1	2	4	BC3	1.0	dELS
chr1	20791408	20791430	chr1:20791408-20791430	0	AAGCTAGCTTTGCAGACTTTACA	1	3	3	ACD2	-	.
chr1	20792179	20792198	chr1:20792179-20792198	0	TATATTGCCTAGGCTAGTCT	2	3	0	ACD1	-	.
chr1	20793704	20793725	chr1:20793704-20793725	0	GAACTTGCTTTCAAGCCTGTAT	1	2	2	BD1	1.0	.
chr1	20794604	20794626	chr1:20794604-20794626	0	GGACCAGCCTGGCCAACATGTTG	1	3	3	BCC1	2.0	.
chr1	20798691	20798719	chr1:20798691-20798719	0	AAACTAGCCGGGTGTGATGGTGCATGCCT	1	2	9	CD	2.0	.
chr1	20803742	20803774	chr1:20803742-20803774	0	AAACAAGCTCATGATGCAGTTATGGGCTAGCTT	2	0	13	0	2.0	.
chr1	20806174	20806205	chr1:20806174-20806205	0	ATGCATTTTTAGTTAGTGTTGGAAACAAGTTT	2	2	12	AD1	-	.
chr1	20806265	20806297	chr1:20806265-20806297	0	TAGCTTGCCTTTTCAGTGAGTAGAGACATATAC	1	3	13	ACD2	4.0	.
chr1	20811150	20811172	chr1:20811150-20811172	0	CACCATGTTGGTCAGACTTGTCT	1	3	3	CCD1	-	.
chr1	20817711	20817743	chr1:20817711-20817743	0	GGTCTTGCTCTGTCATCCAGGCTGGAGTAGTTT	1	2	13	AD2	-	.
chr1	20819769	20819793	chr1:20819769-20819793	0	AAGCAAACCCCCATGACACAAGTTT	1	2	5	AD2	-	.
chr1	20822613	20822640	chr1:20822613-20822640	0	GGTCTTGCTCTGTTGCCTGGGCTGGTCT	1	2	8	BD3	-	.
chr1	20824687	20824714	chr1:20824687-20824714	0	TGTGTAGTTTCAAGCTATAAGCTTGTCT	1	3	8	ACD1	-	.
chr1	20825440	20825462	chr1:20825440-20825462	0	AGACCAGTCTCGAAAACAAACTT	1	2	3	AB3	-	.
chr1	20826011	20826031	chr1:20826011-20826031	0	TAACTTGTCCAAGGCATAGCT	1	3	1	ACD2	-	.
chr1	20827829	20827850	chr1:20827829-20827850	0	GGACATGCTCTAAGTCATTTTC	2	2	2	AD1	-	.
chr1	20830836	20830856	chr1:20830836-20830856	0	GAACAAGCCTGTAAGAAGCTT	1	2	1	AC1	-	.
chr1	20832450	20832482	chr1:20832450-20832482	0	GGGGTTGTTTGTTTTTTTCTTGTAAATTTGTTT	1	2	13	AA2	-	.
chr1	20834048	20834078	chr1:20834048-20834078	0	AAACAAATTACAAAATGGCAGTAGCAAGTCC	1	3	11	ACC2	-	.
chr1	20836182	20836201	chr1:20836182-20836201	0	CATGTTGCCCAGGCTAGTCT	2	3	0	ACD1	-	.
chr1	20838660	20838691	chr1:20838660-20838691	0	AATCTAGCTTATTGCTGAAAGAAAACTTTTTT	1	2	12	AD3	1.0	.
chr1	20838984	20839013	chr1:20838984-20839013	0	AAACTTCTTTTTTGAGAGGGAGTCTTGCTC	1	2	10	AD2	-	.
chr1	20840475	20840496	chr1:20840475-20840496	0	AGACAATTTTTCAGAATTGTTC	1	2	2	AA2	1.0	.
chr1	20841347	20841370	chr1:20841347-20841370	0	TAACATGTTTAGTTTAACAATTTT	1	3	4	ACC1	-	.
chr1	20842986	20843012	chr1:20842986-20843012	0	AGGCATGCCACCATGCCCGGCTAATTT	1	3	7	ACC1	2.0	.
chr1	20848600	20848621	chr1:20848600-20848621	0	GGGCAAATTCAAGGCCTTGTCT	1	2	2	AD2	1.0	.
chr1	20849749	20849773	chr1:20849749-20849773	0	AAACTTTCCTAATTAAAGCTTTTTT	1	2	5	AA2	1.0	.
chr1	20850771	20850791	chr1:20850771-20850791	0	GAGCATTATCCGAGCAAGTCC	2	2	1	AD1	1.0	.
chr1	20851490	20851520	chr1:20851490-20851520	0	AAACAACACTTTTCAAAGGAAAGACAAGCCC	1	2	11	AD1	-	.
chr1	20853309	20853330	chr1:20853309-20853330	0	AGACATGCCTCCAGGGCTGTTT	2	2	2	AB1	1.0	.
chr1	20854493	20854512	chr1:20854493-20854512	0	AGACTAGCCTAGGCAACACA	2	3	0	ACD2	-	.
chr1	20861821	20861848	chr1:20861821-20861848	0	AAAATTGCCCAGGTGTGGGGGCATGTGC	1	2	8	AD3	2.0	.
chr1	20865846	20865878	chr1:20865846-20865878	0	ATACTAGTTCTCCAAAAGTTTGGAAGCAAGATC	1	2	13	DD3	1.0	.
chr1	20865961	20865982	chr1:20865961-20865982	0	AGACATTCTTATGAACATATTT	1	2	2	AA2	-	.
chr1	20867973	20867994	chr1:20867973-20867994	0	AGACTTGTTTTGGAATATGATC	2	2	2	AD1	-	.
chr1	20868993	20869023	chr1:20868993-20869023	0	GGACATGCTTATCCCCAAAAGGATCAAATTC	2	2	11	AD1	-	.
chr1	20869090	20869120	chr1:20869090-20869120	0	TGGTAAGTCCTGGCCTTGGCTTGGCATGTTC	1	3	11	ACC1	-	.
chr1	20872818	20872845	chr1:20872818-20872845	0	AAGCAATTCTCCTGCCTCAAGCAATTCT	1	2	8	AA2	-	.
chr1	20875390	20875422	chr1:20875390-20875422	0	AAGCATGTTGCATTGGTGTGTTGAAGCTGGTTC	1	2	13	BC2	1.0	.
chr1	20882092	20882123	chr1:20882092-20882123	0	GGTCAAGCCTTCAGTGAGCTGAGATCATGCCT	1	2	12	DD2	-	.
chr1	20882478	20882497	chr1:20882478-20882497	0	GGGCATGGTGGGGCATGCCT	4	2	0	CD	-	.
chr1	20883766	20883792	chr1:20883766-20883792	3	TAGCTTGCTAATTGAGAGAACAAGCTG	1	3	7	CCC	-	.
chr1	20883970	20883989	chr1:20883970-20883989	12	GTAGAAGCCCAGACATGTCC	4	2	0	AD4	-	dELS
chr1	20884101	20884128	chr1:20884101-20884128	9	AAGCAAGTCCATATTTAAAAGAAAGTGT	1	2	8	AD1	-	dELS
chr1	20886635	20886660	chr1:20886635-20886660	0	AGACTAGTCCTAATTTAAGCTTATCT	1	1	6	A1	-	.
chr1	20888611	20888635	chr1:20888611-20888635	0	GAGCAAAGTTACTATAGGCAAGTCT	1	2	5	AD1	1.0	.
chr1	20890931	20890953	chr1:20890931-20890953	0	AAATTTCTCTTAAAAACTAGCTT	1	2	3	AA1	-	.
chr1	20893055	20893074	chr1:20893055-20893074	0	AAGCATGCGCCAGCATGCCT	4	2	0	CD	1.0	dELS
chr1	20893296	20893325	chr1:20893296-20893325	0	AATCAAGACCAAATTAATGCAGACTAGCTT	1	2	10	DD1	-	.
chr1	20893653	20893673	chr1:20893653-20893673	0	AAGAAAGCTTAATACATGTTC	1	2	1	AD2	-	.
chr1	20894096	20894121	chr1:20894096-20894121	0	CAATAAGTCTTAGAGGAGACATGTTT	1	2	6	AC3	2.0	.
chr1	20895318	20895347	chr1:20895318-20895347	0	AAATCAGTTCCCACCAAAAAGAACTAGTTT	1	2	10	AB4	1.0	.
chr1	20895904	20895923	chr1:20895904-20895923	0	AAACAGCCTCAAGCAAGTCC	3	2	0	AB1	1.0	.
chr1	20898920	20898948	chr1:20898920-20898948	0	GGGTTTCTCCATGTTGGTCAGGCTAGTCT	1	2	9	AA1	-	.
chr1	20899534	20899564	chr1:20899534-20899564	0	GGATTTGCTAGTCACTAACTTGGGCTTGCTG	1	3	11	ACC1	-	.
chr1	20900036	20900063	chr1:20900036-20900063	0	AAACATGTCATTCAAGGTAAGAATGTCT	1	2	8	AC2	-	.
chr1	20901608	20901631	chr1:20901608-20901631	0	AAAGAAGTATAAAGAAACTAGTTC	1	2	4	AD1	1.0	.
chr1	20901776	20901805	chr1:20901776-20901805	0	CAACTAGTCTGTACAGTTCCTAAATTGTTT	1	3	10	ACC2	-	.
chr1	20908235	20908263	chr1:20908235-20908263	0	GGGGTTGTTTTTTTCTTGTAAATTTGTTT	1	2	9	AA2	-	.
chr1	20908383	20908404	chr1:20908383-20908404	0	GGACAAATTAACAGACATGTTT	1	2	2	AC1	1.0	.
chr1	20909982	20910001	chr1:20909982-20910001	0	CATGTTGTCCAGGCTAGTCT	2	3	0	ACD1	1.0	.
chr1	20911411	20911442	chr1:20911411-20911442	0	AAATTAGCCAGGCACGGGGTACAAGCTTGTCA	1	3	12	ACC1	-	.
chr1	20913334	20913353	chr1:20913334-20913353	0	AGACTAGCCTGAGCAACATA	2	3	0	ACD2	1.0	.
chr1	20915082	20915110	chr1:20915082-20915110	0	GATTTTGTCTGCTAATTCTAAGCATGTCA	1	3	9	ACD1	1.0	.
chr1	20917187	20917210	chr1:20917187-20917210	0	AAACATGCTGAATGAAAGAAGCCA	1	3	4	ACC2	1.0	.
chr1	20919719	20919743	chr1:20919719-20919743	0	TGGCATGTTTCTCCTCAGCTATTTT	1	3	5	ACC1	-	.
chr1	20920297	20920328	chr1:20920297-20920328	0	AGACAAATTCCTGTAAATTTTCAAGCAAACTT	1	2	12	AA2	-	.
chr1	20929913	20929944	chr1:20929913-20929944	0	AGGCATACTTTGAAGATATTGTGGGTTTGTTT	1	2	12	AA2	-	.
chr1	20930599	20930618	chr1:20930599-20930618	0	TATGTTGCCCAGGCTAGTCT	2	3	0	ACD1	-	.
chr1	20932158	20932187	chr1:20932158-20932187	0	AGCCAAGCTCTGCTAGCTTCAAACTTTTCT	1	2	10	AD3	-	dELS
chr1	20932378	20932400	chr1:20932378-20932400	0	AAACTTCCTTCAAGAACTTTTCC	1	2	3	AA2	-	.
chr1	20937155	20937180	chr1:20937155-20937180	0	TGACATGCTCAGTGAAAAGATAGCTT	1	2	6	AC2	-	.
chr1	20937490	20937512	chr1:20937490-20937512	0	GGATAAGTTCATAAAACAAACTT	1	2	3	AA2	-	.
chr1	20937967	20937996	chr1:20937967-20937996	0	GAGCTTGTTCTTCAATCCGAAAACAACTGA	1	3	10	ACD2	1.0	.
chr1	20940200	20940227	chr1:20940200-20940227	0	GGTCATCTCTCCACCAAGGAACAAGTTT	2	2	8	AD1	-	.
chr1	20943940	20943964	chr1:20943940-20943964	0	AAAAATATTTCAGGAAAACTTGTCT	2	2	5	AA1	-	.
chr1	20945444	20945471	chr1:20945444-20945471	0	AAAGTTGTTTGTAATAAAAGATATGTTT	1	2	8	AA2	1.0	.
chr1	20945699	20945728	chr1:20945699-20945728	0	AAGCAATCCTCCTGCCTCGTAAGCAATCCT	1	2	10	AA2	1.0	.
chr1	20948413	20948445	chr1:20948413-20948445	0	AAGCATGCCACATTAGGGATCACTAACTATCTT	1	3	13	ACC1	1.0	.
chr1	20949404	20949429	chr1:20949404-20949429	0	GCACTTTTCCTGTGATAGGCATGTTC	2	2	6	AD1	-	.
chr1	20952469	20952489	chr1:20952469-20952489	0	AGTCTTGTTCAGAATTAGTTT	1	2	1	AD2	-	.
chr1	20954605	20954635	chr1:20954605-20954635	0	AAACATGCTTCTTTCTTACGTAGGAATTTCT	2	2	11	AA1	-	.
chr1	20955434	20955453	chr1:20955434-20955453	0	TATTTTGCCTGGGCTAGTCT	2	3	0	ACD1	-	.
chr1	20957485	20957515	chr1:20957485-20957515	0	AAACAAGCACAAGCACAAACTAAACAAGACT	1	2	11	DD2	1.0	.
chr1	20959753	20959785	chr1:20959753-20959785	0	AAATTGGCCTACAAACAACATGAAAGCATGCTT	2	2	13	AB1	1.0	.
chr1	20966130	20966162	chr1:20966130-20966162	0	GGACTTCCCTCGGTGATAGGGAAAGGCTTGGTT	1	2	13	AD2	1.0	.
chr1	20968901	20968920	chr1:20968901-20968920	0	GGGCATCTTTGAACAAATCC	1	2	0	AA2	-	.
chr1	20971581	20971610	chr1:20971581-20971610	0	TAATTTGTTTCTAATGATAAAAACAAGTTT	1	2	10	AC3	1.0	.
chr1	20975653	20975683	chr1:20975653-20975683	0	AAGCTAGTCAGAAACATTTAAAAACATTTTT	1	2	11	AC2	-	.
chr1	20982881	20982908	chr1:20982881-20982908	0	AGACTTGCTTGCTCTTTTTAACTAATCA	1	3	8	ACC1	-	.
chr1	20985244	20985271	chr1:20985244-20985271	0	ACACATGCTTACTCACGAAAACAAATTT	1	2	8	AD3	-	.
chr1	20985318	20985346	chr1:20985318-20985346	0	AAACTTGTTCATATGCTAAAAGCGTATCC	1	2	9	AB1	1.0	.
chr1	20986124	20986152	chr1:20986124-20986152	0	GAGCTTGATCTTTTCTTTCAATCTTGTTC	1	2	9	DD2	-	.
chr1	20988981	20989009	chr1:20988981-20989009	0	GTTCTAGCCCAGGAGTTTGAGGCTAGCCC	1	2	9	DD4	-	.
chr1	20990840	20990871	chr1:20990840-20990871	0	AACCAAGTCTGCAATATCTCCGAGGCATGCCT	2	1	12	D1	-	.
chr1	20991025	20991049	chr1:20991025-20991049	0	TGGCAAGTTAGAAAGGGACAAGCTT	1	2	5	CC	1.0	.
chr1	20996781	20996803	chr1:20996781-20996803	0	AGACTTGCCTAACCAGCTGGTTA	1	3	3	BCC1	-	.
chr1	20997927	20997958	chr1:20997927-20997958	0	AAAAAACCCTAAAATAAGGCAAAAGCAAGTTT	1	2	12	AA1	1.0	dELS
chr1	21006288	21006308	chr1:21006288-21006308	0	GAACATACTTTGACCATGTTT	1	2	1	AD2	1.0	.
chr1	21009085	21009113	chr1:21009085-21009113	0	AGGCTATTCCTATTAATTTATACAAGTTC	1	2	9	AD2	-	.
chr1	21010555	21010584	chr1:21010555-21010584	0	GAACTTTTTCTTCTTGCAAAAAACAAACTC	1	2	10	AA2	-	.
chr1	21012642	21012669	chr1:21012642-21012669	0	AAACTTTTGTGACTGAACAAACAAGCTC	1	2	8	AD1	-	dELS
chr1	21013472	21013500	chr1:21013472-21013500	0	GAACTTGTTTGCATCGTTCTGGCTTGTCT	1	1	9	C2	-	dELS
chr1	21014267	21014295	chr1:21014267-21014295	0	GGCCCAGTTCAAAAGTTAAAGACAAGTTC	1	2	9	BD4	-	.
chr1	21014775	21014803	chr1:21014775-21014803	0	AGGCATGCACTACCACACCCGGCTAGTTT	1	2	9	CD	2.0	.
chr1	21015582	21015608	chr1:21015582-21015608	0	GAACCTGTCTATACAAAAAACAAATTT	1	2	7	AB3	1.0	.
chr1	21015892	21015915	chr1:21015892-21015915	0	AGACATGCCCTACAAGAAATGACC	2	2	4	AD1	1.0	.
chr1	21019023	21019050	chr1:21019023-21019050	0	AAAAAAGTTTTTTTAAGAGAACAGGTCT	1	2	8	AB3	1.0	.
chr1	21019235	21019256	chr1:21019235-21019256	0	AAGCTTGATATCAAACAAGTTT	1	2	2	CD	1.0	.
chr1	21022744	21022774	chr1:21022744-21022774	0	AAGCTAGGTCTATTTGGAAAAAACCAAGTCT	1	2	11	DD2	1.0	dELS,CTCF-bound
chr1	21022919	21022940	chr1:21022919-21022940	0	TAACAAGCTTTAAAGCAAAATC	1	3	2	ACD2	1.0	dELS,CTCF-bound
chr1	21027076	21027099	chr1:21027076-21027099	0	CAACAAGCCCATGAAAATATGCTA	1	3	4	ACC2	-	.
chr1	21029569	21029596	chr1:21029569-21029596	0	AGACAAGCCTGCACAACATAGCAAGACC	1	2	8	CD	1.0	.
chr1	21030394	21030414	chr1:21030394-21030414	0	GGAGTTGCCCTACACAAGCTC	1	2	1	AD2	-	.
chr1	21032050	21032072	chr1:21032050-21032072	0	AAAATAGCTTTAAAAACAGGTTT	1	2	3	AB3	1.0	.
chr1	21032187	21032212	chr1:21032187-21032212	0	ACAGATGTTTCCCTGCAGACAAGCCG	1	3	6	ACD1	1.0	.
chr1	21032545	21032577	chr1:21032545-21032577	0	AAAAATGTTTCAGCCATTAAAAAAAAAAAGTCT	1	2	13	AA2	-	.
chr1	21037683	21037712	chr1:21037683-21037712	0	GAGCTACTTTCCCTAAATTAAGACTAGCCC	1	1	10	A2	1.0	.
chr1	21038919	21038947	chr1:21038919-21038947	0	AAACAAATTTTGGGAAAATAGAAAAGCCC	1	2	9	AA2	-	.
chr1	21038991	21039019	chr1:21038991-21039019	0	AAACAATCTCGAAAAAGGAGGACAAACCT	1	2	9	AA2	2.0	.
chr1	21040428	21040460	chr1:21040428-21040460	0	AAACATGTTTTCCTGAGATCTGTAAGCTGCTCC	1	2	13	AB4	-	.
chr1	21042568	21042592	chr1:21042568-21042592	0	AAACAGTCCTGAATCAAGCTTGTCT	1	2	5	AB1	1.0	.
chr1	21044934	21044961	chr1:21044934-21044961	0	AAACCTGCCTTGGCAACAAAGCAAGTCC	1	1	8	B1	1.0	.
chr1	21046154	21046179	chr1:21046154-21046179	0	AGACATGCTGGGTTTCAAGATTGTTC	1	2	6	AC2	-	.
chr1	21047841	21047864	chr1:21047841-21047864	0	ATGCTAGTTTAGAAAAACTTCCTC	1	2	4	AD3	-	.
chr1	21048515	21048536	chr1:21048515-21048536	0	TGGCTTCTCTAGTGACTAGCTC	1	3	2	ACC2	-	.
chr1	21050206	21050225	chr1:21050206-21050225	0	AAGGAAATCCAAACAAGCTT	1	2	0	AA1	-	.
chr1	21056721	21056751	chr1:21056721-21056751	0	CAACAAGTTCTCATACAAAGAAAACAAGTAC	1	2	11	CD	-	.
chr1	21056967	21056989	chr1:21056967-21056989	0	AAATATGCCCGAGAAACATTTTT	1	2	3	AA2	-	.
chr1	21065941	21065963	chr1:21065941-21065963	0	AGTCTAATCCTTTAAGCAAGTTT	1	2	3	AD1	-	.
chr1	21069596	21069625	chr1:21069596-21069625	0	AAGCAAGCTCCAAGAGGCCAGAGGATCTTT	2	2	10	AA1	-	.
chr1	21071114	21071139	chr1:21071114-21071139	0	AAACATGTTAGCCAGGTGGCATGGCT	1	3	6	CCD1	-	.
chr1	21076096	21076115	chr1:21076096-21076115	0	AAACAAGTCTCAGCAAATTT	2	2	0	AC1	-	.
chr1	21089601	21089620	chr1:21089601-21089620	0	AGACAAGCCTGGGCAACACA	2	3	0	ACD2	-	dELS
chr1	21090026	21090058	chr1:21090026-21090058	0	TAACATGCACATACAATAATCCAGAACATGCTG	1	3	13	CCD2	-	.
chr1	21090562	21090587	chr1:21090562-21090587	0	AATCATGTCTGGCACTGGGGTTGTTT	1	2	6	AD2	-	.
chr1	21093240	21093272	chr1:21093240-21093272	0	AAACAAATTTACAAGAAAAAAACAAACAACCCC	1	2	13	AA2	-	.
chr1	21093510	21093529	chr1:21093510-21093529	0	AAACTAGTTCAAACATTGTG	3	3	0	ACD2	-	.
chr1	21095512	21095531	chr1:21095512-21095531	0	TATATTGCCCAGGCTAGTCT	2	3	0	ACD1	1.0	.
chr1	21096082	21096109	chr1:21096082-21096109	0	AAGTAAGCCTCTCTCCTCAAAAATGCCC	1	2	8	AA2	-	.
chr1	21096553	21096576	chr1:21096553-21096576	0	AAACAAGTTGAAGTTAACAATTCC	1	3	4	ACC1	1.0	.
chr1	21098040	21098071	chr1:21098040-21098071	0	AGACCAGCTTGGGCAACATAGCAAGCAAGGCC	1	2	12	BD3	1.0	.
chr1	21098254	21098283	chr1:21098254-21098283	0	AAACTAGGCTGGGCCCAATGGGTCATGCCC	1	2	10	DD2	-	dELS
chr1	21098341	21098360	chr1:21098341-21098360	0	GGACTAGCCTGGGCAAGATG	3	2	0	CD	-	dELS
chr1	21099892	21099916	chr1:21099892-21099916	0	AAGCATGTCCATGTAAAACTTGTAC	2	1	5	D1	-	dELS
chr1	21102000	21102032	chr1:21102000-21102032	0	GGATAAGCTTGAGAAGATTTATGAAACATGCAC	1	2	13	AD3	1.0	.
chr1	21105862	21105884	chr1:21105862-21105884	0	AGGCCAGCCTGGGCAACTTGTCA	1	3	3	BCC1	-	.
chr1	21111986	21112012	chr1:21111986-21112012	0	GATCTAGTTTATTAAATATACTTGTTC	1	2	7	DD2	-	.
chr1	21115516	21115545	chr1:21115516-21115545	0	AAATTTGTTAGGAAACAAACAAACAAGTTA	1	3	10	ACC1	-	.
chr1	21116314	21116339	chr1:21116314-21116339	0	CAGCTTGTTTAATATTGAGATTGTTA	1	3	6	ACC2	1.0	.
chr1	21121574	21121596	chr1:21121574-21121596	0	AGACCAGCCTGGCCAACATGCTG	1	3	3	BCC1	-	.
chr1	21123836	21123863	chr1:21123836-21123863	0	GAGCAGGCTTTAGATGGAAGGCATTTCT	1	2	8	AB2	-	.
chr1	21126386	21126414	chr1:21126386-21126414	0	AAACATGTCAAGTCGAGGGAAACATTCCC	1	2	9	AC2	1.0	.
chr1	21127132	21127159	chr1:21127132-21127159	0	AGGCAAGCTCCTCACACCCGGCTAATTT	1	2	8	AC1	-	.
chr1	21131761	21131781	chr1:21131761-21131781	0	CGAGAAGTTTGAGACTAGCCT	1	2	1	AC3	1.0	.
chr1	21132983	21133002	chr1:21132983-21133002	0	CATGTTGTCCAGGCTAGTCT	2	3	0	ACD1	2.0	.
chr1	21139105	21139128	chr1:21139105-21139128	0	GAAGATGTCAAGTACAACATGCTT	1	3	4	ACC1	-	.
chr1	21140522	21140542	chr1:21140522-21140542	0	AGACTGGTCTTGAACTGGCCT	1	2	1	BB2	-	.
chr1	21141728	21141747	chr1:21141728-21141747	0	AGACTAGCCTGGACAACATA	2	3	0	ACD2	1.0	.
chr1	21149397	21149427	chr1:21149397-21149427	0	GGGCTTTTCTGTTTCTCAAGCAAAAAAGCCT	1	2	11	AA2	1.0	dELS,CTCF-bound
chr1	21150106	21150128	chr1:21150106-21150128	0	GGACATTCTCCCCAAGCTTCCCC	1	2	3	AA2	-	dELS
chr1	21151919	21151946	chr1:21151919-21151946	0	ATACTAGTTTAGTATAAAAGACAAGTTC	1	1	8	D1	-	dELS
chr1	21152027	21152048	chr1:21152027-21152048	0	AGACAATTCTGAGGTCTAGCTT	1	2	2	AD2	-	dELS
chr1	21152121	21152151	chr1:21152121-21152151	0	AACCAAGCACCTAGAAAAAGCAGGCAAGCTC	1	2	11	DD1	-	dELS
chr1	21153966	21153989	chr1:21153966-21153989	0	AAACTACCTATTGTCAGCAAGCCT	1	3	4	ACC2	-	.
chr1	21154123	21154148	chr1:21154123-21154148	0	GAATTTGCTCATTTCTAAAGATGTCC	1	2	6	AA2	2.0	.
chr1	21155926	21155948	chr1:21155926-21155948	0	AGACTAGCCTGGCCAACATGGTG	1	3	3	CCD1	-	.
chr1	21159766	21159798	chr1:21159766-21159798	0	AGACCAGCCTGGGCAACACAGTAAGACTATCTC	1	2	13	AB3	-	.
chr1	21162541	21162563	chr1:21162541-21162563	0	AGACCAGCCTGGCCAACATGCCG	1	3	3	BCC1	-	.
chr1	21165051	21165082	chr1:21165051-21165082	0	AAACATGGCCAAATACACACAAAAACATGCTC	1	1	12	D2	-	.
chr1	21165641	21165661	chr1:21165641-21165661	0	AAAATAGACTTGGACTTGCCT	1	2	1	AD1	-	.
chr1	21167079	21167101	chr1:21167079-21167101	0	GGCCAAGTTCTCCGACCAAGTTC	1	2	3	DD2	1.0	.
chr1	21168564	21168596	chr1:21168564-21168596	0	AGGCATGCACTGCCACTCCTGGCAAACTATTTT	1	2	13	AD2	1.0	.
chr1	21171374	21171404	chr1:21171374-21171404	0	GAACAAGCCAGCAAATGACCATGGCAACCTT	1	3	11	ACC1	-	.
chr1	21171498	21171524	chr1:21171498-21171524	0	TAACAAGCCAAAAACCAGAAGTAGCTT	1	3	7	ACC2	-	dELS,CTCF-bound
chr1	21175940	21175964	chr1:21175940-21175964	1	AAGCATGGCCAAGTGGGGCTAGCTT	1	1	5	D2	2.0	pELS,CTCF-bound
chr1	21179400	21179429	chr1:21179400-21179429	0	AGGCATCCTTATCCCAATCAAAACCTGTTC	1	2	10	AB2	-	.
chr1	21182912	21182935	chr1:21182912-21182935	0	GGACTGGCCTTTAAAAGCAAGCCA	1	2	4	BC2	-	.
chr1	21187978	21187999	chr1:21187978-21187999	0	CAGCATGTTCAGGAGGAAGCCG	1	3	2	ACC2	2.0	.
chr1	21189233	21189264	chr1:21189233-21189264	0	AATCTAGTTCAGGTGGCATCTGAGACAAACTT	1	2	12	AD3	1.0	.
chr1	21194927	21194949	chr1:21194927-21194949	0	GATGAAGTTTATAGAACTAGTTT	1	2	3	AD4	-	.
chr1	21195386	21195405	chr1:21195386-21195405	0	CAGCTTGCCTGAACTTCCCA	3	3	0	ACC1	1.0	dELS,CTCF-bound
chr1	21198424	21198454	chr1:21198424-21198454	0	GAACAAGCCAGCGAATGACCATGGCAACCTT	1	3	11	ACC1	-	.
chr1	21198864	21198886	chr1:21198864-21198886	0	GAGCAAGATCACTGAGGAAGCCC	1	2	3	AD2	-	.
chr1	21201064	21201095	chr1:21201064-21201095	0	TGGCAAGTTTGAGACCCAGGAAGGGCTGATTT	1	3	12	ABC2	-	dELS
chr1	21202972	21202991	chr1:21202972-21202991	0	AGACATGTTTAAATTATTTC	2	2	0	AA1	2.0	.
chr1	21213626	21213654	chr1:21213626-21213654	0	AGGCATGTGCCACCACACCAGGCTAATTT	1	2	9	AD2	-	.
chr1	21215158	21215187	chr1:21215158-21215187	0	GGACTTGCCCATTTCTCACTGGGTTTCTTT	1	2	10	AA1	-	.
chr1	21221640	21221671	chr1:21221640-21221671	0	TGGGAAGTTCTCAATCTGTGGGGAACTTGCCT	1	2	12	AC3	-	.
chr1	21221722	21221748	chr1:21221722-21221748	0	TGGCATGTTTTCCTAATGGACTCACCT	1	3	7	ABC2	-	.
chr1	21221920	21221951	chr1:21221920-21221951	0	GAGCTCCCCCGTGTTGGGGCAAGGACTAGTTT	1	2	12	AB1	-	.
chr1	21226219	21226250	chr1:21226219-21226250	0	GGAGAAGTCTCTGGAGTGGTGGAGGAATGTCC	1	2	12	AA2	-	.
chr1	21233485	21233510	chr1:21233485-21233510	0	AGGCCAGTTCGTCCCAAGGCTTGCCC	1	1	6	B1	-	.
chr1	21234547	21234567	chr1:21234547-21234567	0	CAGCTTGCTGCAGCCTTGTCT	1	3	1	CCD2	1.0	.
chr1	21237339	21237363	chr1:21237339-21237363	0	AGACAAGCTCGAAGATGGAAAGTTG	1	3	5	ACC2	3.0	.
chr1	21243148	21243167	chr1:21243148-21243167	0	AAGCAACTTTGAACAAGTCC	2	1	0	A2	-	.
chr1	21243901	21243921	chr1:21243901-21243921	0	GGGCTTGTTCCCAGCTACCTT	1	2	1	AC1	1.0	.
chr1	21245527	21245556	chr1:21245527-21245556	0	AAAGAAGCTCAGCCCAGCCAGGCCAAGCTT	1	2	10	AD2	-	dELS,CTCF-bound
chr1	21252654	21252675	chr1:21252654-21252675	0	GGACTAGCCTGGAAGCATTCTG	1	2	2	AC3	-	dELS
chr1	21256207	21256226	chr1:21256207-21256226	0	GGGCTTGGCCAGCCAAGTCC	2	2	0	DD2	3.0	.
chr1	21256710	21256730	chr1:21256710-21256730	0	GGGCTTGTCCTGGGGCTGTCT	1	2	1	AB1	1.0	.
chr1	21257564	21257583	chr1:21257564-21257583	0	GGGCAAGCCCAGGCCAGACT	2	2	0	BD1	-	.
chr1	21258307	21258338	chr1:21258307-21258338	0	GGGCAGGCTGAGCCTCTGTCTGGGGCATGCTC	1	2	12	BC1	1.0	.
chr1	21259034	21259054	chr1:21259034-21259054	0	AGGCTTATCCTAGACAAGCCA	1	2	1	AC2	-	.
chr1	21259579	21259608	chr1:21259579-21259608	0	GGACCTGTCCAGAGAGGAGGGGACTAGCAT	1	2	10	BD3	-	.
chr1	21261807	21261834	chr1:21261807-21261834	0	GAGCTGGTTCTGAAAGCTGAAGTTGTTC	1	2	8	AB2	-	.
chr1	21262139	21262159	chr1:21262139-21262159	0	GGACCAGCTTGGGGCTAGTCT	2	1	1	B1	1.0	dELS,CTCF-bound
chr1	21263079	21263100	chr1:21263079-21263100	0	AAGCAAGGCCCCGGGGAAGCTT	1	2	2	AD2	-	dELS,CTCF-bound
chr1	21264924	21264946	chr1:21264924-21264946	0	AGACATCCCTTCTGAGAAAGCCC	1	2	3	AA2	-	.
chr1	21265677	21265697	chr1:21265677-21265697	0	AGACTAGCCCCAGGCTGGCAC	1	2	1	BD4	-	.
chr1	21267154	21267184	chr1:21267154-21267184	0	GAGCAACCCTTAACAGACACTGAACAAGCCC	1	1	11	A2	-	.
chr1	21268902	21268921	chr1:21268902-21268921	0	GGCCATTTCCAGACTAGTTC	3	2	0	AD1	-	.
chr1	21268953	21268975	chr1:21268953-21268975	0	GGATATGTCTTCCGGGGAAGCCC	1	2	3	AA2	-	.
chr1	21269559	21269579	chr1:21269559-21269579	0	CAGCTTGTTTGTAAGAAGTCT	1	3	1	ACC2	1.0	.
chr1	21270458	21270484	chr1:21270458-21270484	0	GCACAAGACCAGGCATCAAGCAAGTCT	1	2	7	DD1	-	dELS,CTCF-bound
chr1	21270694	21270713	chr1:21270694-21270713	0	TGCCAAGCCTAGGCATGGTT	2	3	0	CDD1	-	.
chr1	21275286	21275308	chr1:21275286-21275308	0	AAACTAGTCCCAGAAGTCAGTCT	1	2	3	AB1	-	.
chr1	21276404	21276431	chr1:21276404-21276431	0	AAACATTTCTTTCCGTTGGGACATGCGT	1	2	8	AD2	1.0	.
chr1	21276640	21276661	chr1:21276640-21276661	0	AGACATTCCCAGAGGCTGGCCT	1	2	2	AB2	-	dELS
chr1	21279549	21279577	chr1:21279549-21279577	0	CAAGCAGCTCGGCCCCGACAGGCTTGTTT	1	3	9	ABC1	1.0	PLS
chr1	21280606	21280631	chr1:21280606-21280631	0	AGGCTTGCCAGGAAGAGGGGAAGCTG	1	3	6	ACC2	1.0	pELS
chr1	21284700	21284732	chr1:21284700-21284732	0	GGGCCTGCTGCCTGGGGCCCACGAGACAAGCCG	1	3	13	BCC1	-	dELS
chr1	21284928	21284951	chr1:21284928-21284951	0	GAGTAAGCCTTTGAGAGCAAGTCG	1	2	4	AC2	-	dELS,CTCF-bound
chr1	21285480	21285511	chr1:21285480-21285511	0	AGACATGTCTTTTTAAAGTATTGAGCGGGCTT	2	2	12	BB1	1.0	dELS
chr1	21289720	21289741	chr1:21289720-21289741	6	GGGCAAGTCCCGGGACATGCAC	2	1	2	D1	-	.
chr1	21293018	21293045	chr1:21293018-21293045	0	AAAGAAGTTCAGTTCACAGAACATCTCC	1	2	8	AA2	1.0	.
chr1	21297494	21297519	chr1:21297494-21297519	0	TGGCTAGCTCCTGGCAGAACTTTCTT	1	2	6	AC2	-	.
chr1	21298010	21298036	chr1:21298010-21298036	0	AAACATTTTTTTTGTAGAGACAAGGTC	1	2	7	AD2	1.0	dELS
chr1	21299382	21299401	chr1:21299382-21299401	0	AAACAGGCTCAGAGAAGTCC	1	2	0	AB2	-	.
chr1	21300559	21300585	chr1:21300559-21300585	0	CAAGTAGCTGGGACCACAGACATGTTC	1	3	7	ACC1	1.0	.
chr1	21300980	21301005	chr1:21300980-21301005	0	AAACTTGCTCCCTAGCACTCATGTCC	1	2	6	DD1	-	.
chr1	21301152	21301171	chr1:21301152-21301171	0	AAGCTTCCCTAGGCTGGCTT	1	2	0	AB2	1.0	.
chr1	21304677	21304704	chr1:21304677-21304704	0	GGGAATGTTCTGGGGAATGAGAATGTCC	1	2	8	AA2	2.0	dELS
chr1	21306895	21306923	chr1:21306895-21306923	0	GAACTAACTGAGGCCCCCTGGACATGCTG	1	3	9	ACC2	-	.
chr1	21307515	21307535	chr1:21307515-21307535	0	AAGCAAGTTTTAAACATGATC	2	1	1	D1	-	dELS
chr1	21307583	21307614	chr1:21307583-21307614	0	GGACATTTTCTTGCACCCCAGGAGGCATTCCT	1	2	12	AA2	1.0	.
chr1	21310924	21310948	chr1:21310924-21310948	0	CAACATATCCTACAAAAACATGTTG	1	3	5	ACC2	-	.
chr1	21313264	21313286	chr1:21313264-21313286	0	AGGCATATCTGCTGGACAAGCCC	1	1	3	A2	1.0	dELS,CTCF-bound
chr1	21317444	21317469	chr1:21317444-21317469	0	GGGTTTGCTTGTCACAAGGCCAGTCC	1	2	6	AB2	1.0	dELS
chr1	21324523	21324554	chr1:21324523-21324554	2	TGAAGTGTCCCTCAGAGCTGAGGAACAAGTTT	1	3	12	ABC1	1.0	.
chr1	21324882	21324901	chr1:21324882-21324901	2	GGACTTTCCTGAACGAGCTT	1	2	0	AB2	-	.
chr1	21325949	21325969	chr1:21325949-21325969	0	AAACTTGCTGCCAGCTTCCCC	1	3	1	ACC1	1.0	dELS,CTCF-bound
chr1	21326013	21326032	chr1:21326013-21326032	0	GGGCTTTCTTTGACTTGTCC	2	2	0	AC2	-	.
chr1	21326075	21326103	chr1:21326075-21326103	0	GGGCTGGGCCTGGACCTATGAGCATGTTT	2	2	9	BD1	-	dELS
chr1	21332131	21332157	chr1:21332131-21332157	0	GGAAATATCTGCCAGACAGACATGCTT	2	2	7	AA1	1.0	dELS,CTCF-bound
chr1	21332192	21332219	chr1:21332192-21332219	0	AGGCCTGCTTCACTGGGAAGGCAACTCT	1	2	8	AB3	-	dELS,CTCF-bound
chr1	21335024	21335048	chr1:21335024-21335048	0	AGACAAGGCTGTCCATGGCTTGCCC	1	2	5	CD	-	.
chr1	21337280	21337300	chr1:21337280-21337300	0	GGACAAACCTCAAACATTCCT	1	2	1	AA2	1.0	dELS
chr1	21339366	21339390	chr1:21339366-21339390	0	GGGCTTTCCCAGGAAGGCCAAGTTT	1	2	5	AD2	-	.
chr1	21339743	21339767	chr1:21339743-21339767	0	CTGAATGCTCTCTAGAAACTTGCTC	1	3	5	ACD1	-	dELS
chr1	21339831	21339858	chr1:21339831-21339858	0	AGGCTTGTCAGCCCACCAAGACAGGCCT	1	2	8	BC2	1.0	dELS
chr1	21341463	21341482	chr1:21341463-21341482	0	GGACTTGGCCAAGCTGGTTT	1	2	0	BD2	-	.
chr1	21349454	21349476	chr1:21349454-21349476	0	CAGCTAGTTTGAGGGGCTTTGCT	1	3	3	ACD2	2.0	.
chr1	21349749	21349769	chr1:21349749-21349769	0	GAGCTAGCTTTAGGCATGGCT	2	1	1	D1	-	.
chr1	21354156	21354185	chr1:21354156-21354185	0	AAACAAGTTCCCCCAGAGCCAAACTACTAT	1	2	10	AD4	-	.
chr1	21359177	21359200	chr1:21359177-21359200	0	AAATTTGCCCTCACAGACTAGATT	1	2	4	AD3	-	.
chr1	21360644	21360663	chr1:21360644-21360663	0	GGATTTGTCAAAACTTGTTT	2	2	0	AC1	2.0	.
chr1	21364897	21364928	chr1:21364897-21364928	0	TTCCTAGCTCTTACCACTTCCTGAACTTGTCT	1	3	12	CDD2	1.0	.
chr1	21365286	21365311	chr1:21365286-21365311	0	AAACTATGTCCACACAAAACATGTTC	2	2	6	AD1	-	dELS,CTCF-bound
chr1	21366381	21366406	chr1:21366381-21366406	0	TGACATGCTATGACATGTACAAGCTT	1	3	6	CCD2	1.0	.
chr1	21366882	21366910	chr1:21366882-21366910	0	GGGTTTCCCCATGTTGGCCAGGCTAGTCT	1	2	9	AA1	1.0	.
chr1	21369327	21369355	chr1:21369327-21369355	0	TGACTTGCTGGGGGATGTCAGCCAAGTCC	1	3	9	CCD2	-	.
chr1	21371616	21371647	chr1:21371616-21371647	0	AAAGAAGTCCAATGTAAGAATGAGCCTTGCTT	1	2	12	AD2	-	.
chr1	21372451	21372481	chr1:21372451-21372481	0	AAGCTTGCCCTGAACCCCCTGGAGAGTGTCT	1	2	11	AB1	-	.
chr1	21374957	21374980	chr1:21374957-21374980	0	AATATAGTCTTATAGGACAAGCTT	1	2	4	AD4	-	.
chr1	21375873	21375895	chr1:21375873-21375895	0	GAAAATGTCTCCAGGGCATGTCA	1	2	3	AC2	1.0	.
chr1	21378053	21378075	chr1:21378053-21378075	0	GGAGAAACTCAACAAGCATGTTC	2	2	3	AA1	-	.
chr1	21379870	21379892	chr1:21379870-21379892	0	GAACAAACTTTAAAAACATGGTT	1	2	3	AD2	1.0	.
chr1	21381874	21381905	chr1:21381874-21381905	0	CAGCAAGCCTGGCTCTGACCGCGGTCATGTCA	1	3	12	CCD2	-	.
chr1	21383729	21383752	chr1:21383729-21383752	0	GAACTTGCTTCCACAGGCAAATAT	1	2	4	AD4	1.0	.
chr1	21390691	21390720	chr1:21390691-21390720	0	GAGTTAGTTTCTCCTGAGACAGACAAGGTT	1	2	10	AD3	-	.
chr1	21392401	21392423	chr1:21392401-21392423	0	AAGCCTGCTGTTCAAGCTAGCCT	1	2	3	BC1	-	.
chr1	21392894	21392924	chr1:21392894-21392924	0	GGTCTTGTTTTATGTCTTTGGGAGCTTGACC	1	2	11	DD3	1.0	dELS
chr1	21394491	21394519	chr1:21394491-21394519	0	TTGCATGTTTGGATCAGAGAAGCATGTTC	1	2	9	CD	-	.
chr1	21396321	21396350	chr1:21396321-21396350	0	GGCCTAGTTTATAGGGTTAAAGGATTGTTT	1	2	10	AD2	-	.
chr1	21396687	21396706	chr1:21396687-21396706	8	AGGCATGTCCCAACTTGCAG	4	3	0	CCD1	-	.
chr1	21397049	21397076	chr1:21397049-21397076	0	AAACAAGCCTTTTACATATAACATTCTG	1	3	8	ACC1	-	.
chr1	21402349	21402377	chr1:21402349-21402377	0	AAACTTGCTTTCACTTTATGAACTCACCC	1	2	9	AB4	-	.
chr1	21403336	21403355	chr1:21403336-21403355	0	AGGCATGCACAACCATGCCT	3	2	0	DD2	1.0	.
chr1	21411883	21411908	chr1:21411883-21411908	0	GGGCTTCCTCTCGGAGGAACTAGCCA	1	2	6	AC2	-	.
chr1	21412246	21412275	chr1:21412246-21412275	0	TAGCTTGTTCTAGATCACTCAAACTAGCAC	1	2	10	CD	-	.
chr1	21412368	21412397	chr1:21412368-21412397	0	AGGATAGCCACAAGAATGTAGGACAAGCTA	1	3	10	ACC1	-	.
chr1	21414928	21414955	chr1:21414928-21414955	0	GGGCAAGTCTGGGGCCCTGGGCAACCCC	1	1	8	A1	-	.
chr1	21417035	21417066	chr1:21417035-21417066	0	AAGTAAGTTCAGAGGAAATGGTAGGCAAGTAC	1	2	12	AD3	1.0	.
chr1	21418791	21418810	chr1:21418791-21418810	0	AAACTAGCTTAGGCAACATA	2	3	0	ACD2	-	.
chr1	21423564	21423583	chr1:21423564-21423583	0	AGACATTTTCAGACAACTTC	1	2	0	AA2	-	.
chr1	21424285	21424314	chr1:21424285-21424314	0	GAGCAGGTATAGCAGCTCAGAGACATGCCT	2	2	10	BD1	-	.
chr1	21431445	21431476	chr1:21431445-21431476	0	GAACATGTTCAGGGGATCGTGAGGTCTTGCAC	1	2	12	DD1	-	.
chr1	21434149	21434171	chr1:21434149-21434171	0	CACCATGTTGGCCAGGCTAGCCT	1	3	3	CCD1	-	.
chr1	21435061	21435084	chr1:21435061-21435084	0	GGACAAGTCCTCAAGTGCTTTCCC	1	2	4	AD1	1.0	.
chr1	21446225	21446246	chr1:21446225-21446246	0	GAACTTATCCAAAGACAAGACT	1	2	2	AD2	1.0	dELS
chr1	21454126	21454151	chr1:21454126-21454151	0	GCACTAGCCCATGAGGAGGAAAGCCT	1	2	6	AD2	-	dELS,CTCF-bound
chr1	21458163	21458194	chr1:21458163-21458194	0	GGAGTTCCTTCAGACCTCCAATAAACTTGTTT	1	2	12	AA1	-	.
chr1	21458208	21458239	chr1:21458208-21458239	0	GAGTTTCTTCAGACCCCCAATAAAACTTGTTT	1	2	12	AA1	1.0	.
chr1	21462734	21462766	chr1:21462734-21462766	0	AGGTTAGCTTTGAAGGCCAAAAGGAACTGGTTT	1	2	13	AB3	-	dELS,CTCF-bound
chr1	21463079	21463103	chr1:21463079-21463103	0	GACCTAGTTCATATTGAGCAATCTT	1	2	5	AD3	-	.
chr1	21464488	21464518	chr1:21464488-21464518	0	AGGCATGCTTTTTGGCATTATGAAAATATTC	2	2	11	AA1	-	.
chr1	21465691	21465718	chr1:21465691-21465718	0	AAGCATGCTTTGAGTAGAAATGAAGTTT	2	2	8	AD1	1.0	.
chr1	21466155	21466176	chr1:21466155-21466176	0	GGGTAAGTGCAGGGGCAAGTCC	1	2	2	AD1	-	.
chr1	21467212	21467237	chr1:21467212-21467237	0	AGACATGCTTTGAAATGGGATTGATC	2	2	6	AD1	-	.
chr1	21467308	21467330	chr1:21467308-21467330	0	AGGCAAGTCCAGCAGCCAATCTT	1	2	3	AD1	-	.
chr1	21470584	21470615	chr1:21470584-21470615	0	CAGCATGTCCAGCCTTTCACTGAGGCAGGCGT	1	3	12	BCD2	1.0	.
chr1	21470705	21470724	chr1:21470705-21470724	0	AGAGGAGCTCGGGCAAGCTG	1	3	0	ABC1	1.0	.
chr1	21471429	21471450	chr1:21471429-21471450	0	AGACATTTCTTTAAACATGTGC	1	2	2	AD2	-	.
chr1	21478674	21478696	chr1:21478674-21478696	0	AGTTTTGTTCCCAAAGCATGTCT	1	2	3	AD4	1.0	.
chr1	21479177	21479201	chr1:21479177-21479201	0	AAGTCAGTTCTCTCAAGACTTGCCC	1	2	5	AB4	1.0	.
chr1	21479502	21479522	chr1:21479502-21479522	0	AGACAAGTCTGAATTATGTCT	2	2	1	AD1	-	.
chr1	21483692	21483721	chr1:21483692-21483721	0	AGGCATGTCTCTGAGCTTCTATACCTGCTC	2	2	10	BD1	-	.
chr1	21484372	21484396	chr1:21484372-21484396	0	GGACTTGTTTGTAGAGGACAGGTCA	1	2	5	BC3	-	.
chr1	21484424	21484443	chr1:21484424-21484443	0	GAAGTTGTCTGAAAATGTCT	1	2	0	AA2	-	.
chr1	21492891	21492910	chr1:21492891-21492910	0	AGACTAGCCTGGGCAATATA	2	3	0	ACD2	-	.
chr1	21493417	21493436	chr1:21493417-21493436	0	GAACAAGTTTGGTATTGTTT	2	2	0	AD1	-	.
chr1	21494556	21494585	chr1:21494556-21494585	0	AAAGTAGTCTCTCATCGGCTGGGCATGCTG	1	2	10	AC2	-	.
chr1	21495837	21495865	chr1:21495837-21495865	0	AGGAAAGCTCCATTCGGTCAGGCTTCTCC	1	2	9	AA2	-	.
chr1	21501398	21501419	chr1:21501398-21501419	0	GAAGTACCTTAAGGACAAGCTC	1	2	2	AA1	-	.
chr1	21503824	21503848	chr1:21503824-21503848	0	CAACATGCTCTCTCTGAGCTTGGTA	1	3	5	CCD1	1.0	dELS,CTCF-bound
chr1	21504174	21504200	chr1:21504174-21504200	0	GAACAAGCCCGGGACTGGGAGAAGGCT	1	2	7	AD1	3.0	.
chr1	21504210	21504234	chr1:21504210-21504234	0	GAACTGGTCCTGGGGGGGCATGTCA	1	2	5	BC2	1.0	.
chr1	21506900	21506926	chr1:21506900-21506926	0	TGACTTGCTCAGCTCCCCAGCAAGCCA	1	3	7	CCC	-	dELS
chr1	21507688	21507709	chr1:21507688-21507709	0	TTCCATGCCTGGGGACTTGCCC	2	3	2	CDD2	-	.
chr1	21512210	21512239	chr1:21512210-21512239	0	AGATTTGTTTTTTTTCTTCTGGAGATGTCC	1	2	10	AA2	-	dELS,CTCF-bound
chr1	21513231	21513258	chr1:21513231-21513258	0	AGGCTTGCCCAGGGTCACACAATTGCTT	1	2	8	AD1	4.0	.
chr1	21514118	21514148	chr1:21514118-21514148	0	AAACATGTCAGCTAGGCGAAGGAGCTTTTTT	1	2	11	AC2	1.0	.
chr1	21515062	21515082	chr1:21515062-21515082	0	CAGCTTGTTTCAGAGATGCTT	1	2	1	AC2	-	.
chr1	21516756	21516783	chr1:21516756-21516783	0	AAGCAGGTTTCCTCTCAACAGCTTGTCC	1	2	8	BC2	1.0	.
chr1	21517605	21517630	chr1:21517605-21517630	0	TGACAAGCCTAGAAGGAAGCATCCTG	1	3	6	ACC1	-	.
chr1	21520320	21520348	chr1:21520320-21520348	0	GGTCTTGCTTATGTTGATGAGGCTGGTCT	1	2	9	BD3	-	.
chr1	21521546	21521568	chr1:21521546-21521568	0	GGGGAAGCCTGGGAGGGATGCCC	1	2	3	AA2	1.0	.
chr1	21525355	21525386	chr1:21525355-21525386	0	AGACTTGGCTGGGCCAGGCCCCAGACTATTCC	1	2	12	AD2	-	dELS,CTCF-bound
chr1	21526955	21526984	chr1:21526955-21526984	0	AAAATTGTCTAGATTTTTAAAAAATTGTCT	1	2	10	AA2	-	.
chr1	21536170	21536196	chr1:21536170-21536196	0	AGACAAGTCCAGCCCCAAAACTTTCTG	1	2	7	AC3	-	.
chr1	21536272	21536295	chr1:21536272-21536295	0	AAACTTGTCAGCTTTAGCTTGTTT	1	2	4	CC	-	dELS,CTCF-bound
chr1	21540147	21540172	chr1:21540147-21540172	0	GAGGTGGCCTGGGGCAGAACATGTCC	2	2	6	AB1	-	dELS,CTCF-bound
chr1	21542105	21542132	chr1:21542105-21542132	0	AGGCTTGCCAGAGATGCTGGGCTTGGCG	1	3	8	CCD1	-	dELS,CTCF-bound
chr1	21549383	21549404	chr1:21549383-21549404	0	CAACATATCCAAAAACAAGTTC	1	2	2	AC1	-	.
chr1	21550361	21550388	chr1:21550361-21550388	0	GGGCAAGTCTCCGTCCAGAGCCTTGGTT	1	2	8	DD1	-	pELS,CTCF-bound
chr1	21551107	21551136	chr1:21551107-21551136	0	AAACATCTTCACGAACTCTTGGACTTTCCT	1	2	10	AA2	-	PLS
chr1	21552691	21552711	chr1:21552691-21552711	0	AGGCATGTTACCACCATGCCT	1	3	1	CCD2	-	.
chr1	21552726	21552747	chr1:21552726-21552747	0	AAACAACTTTTAAAAAATGTTT	1	2	2	AA2	1.0	.
chr1	21553016	21553044	chr1:21553016-21553044	0	AAACATTCTTATGCCATTAATACATGCTT	1	2	9	AD2	-	pELS,CTCF-bound
chr1	21553614	21553646	chr1:21553614-21553646	0	TAACAAGCCCTTGGGGGATTCAGATGCTTGCTC	1	2	13	CD	-	.
chr1	21557923	21557952	chr1:21557923-21557952	0	AGGCTTACATTGGCCACCAGAGACTTGCTT	1	2	10	AD1	-	.
chr1	21559126	21559154	chr1:21559126-21559154	0	GAACATGCTACACGGCCTTGGACAAGACC	1	2	9	CD	-	dELS,CTCF-bound
chr1	21560063	21560088	chr1:21560063-21560088	0	TGACATATTAAGCAAAAGGCAAGCTT	1	3	6	ACC2	1.0	.
chr1	21561166	21561191	chr1:21561166-21561191	0	AGACCAGGCTGGAGATGGACAAGTTC	1	2	6	BD1	-	.
chr1	21562289	21562313	chr1:21562289-21562313	0	AGACTTGCTTGACACAGGGTTGCCA	1	2	5	AC1	-	.
chr1	21563580	21563600	chr1:21563580-21563600	0	AAGTCAGCCCAGGGCTAGCCT	1	2	1	AB4	2.0	.
chr1	21564601	21564626	chr1:21564601-21564626	0	CAGCATGCCCGGCAAAGAGCTGGTGT	1	3	6	BCD2	-	dELS,CTCF-bound
chr1	21565308	21565334	chr1:21565308-21565334	0	GGCCAAGCCACTCATCCTGGCTTGCCT	1	3	7	CCD1	1.0	.
chr1	21572044	21572070	chr1:21572044-21572070	0	CAGGAAGCTGACGTGGGAGGCTTGCTT	1	3	7	ACC1	-	.
chr1	21574553	21574574	chr1:21574553-21574574	0	GAACATGTTTGCACATATGCTC	2	2	2	AD1	-	.
chr1	21576003	21576023	chr1:21576003-21576023	0	CAGCAAGCCCAGAGCATGGTG	2	3	1	CCD1	-	.
chr1	21578452	21578480	chr1:21578452-21578480	0	AAGCTTATTTCTCTGGGAAGAACTGGCCT	1	2	9	AB2	-	.
chr1	21579599	21579618	chr1:21579599-21579618	0	AGACTTGTCCAAGTTTGCTC	2	1	0	A2	-	.
chr1	21585143	21585162	chr1:21585143-21585162	0	GGACAAGTCCAAGGCTGTCC	3	2	0	AB1	1.0	pELS,CTCF-bound
chr1	21585872	21585892	chr1:21585872-21585892	0	GGACAAGCCCCAAATTTGACC	1	2	1	AD1	2.0	pELS
chr1	21595530	21595551	chr1:21595530-21595551	0	GAGCAACTCCAGGAACTTTCCC	1	2	2	AA2	-	.
chr1	21596132	21596161	chr1:21596132-21596161	0	AGGCTTGCTCCCTGCCACCTTGACATCCCT	1	2	10	AC1	1.0	dELS,CTCF-bound
chr1	21596753	21596781	chr1:21596753-21596781	1	AATCTTGTCCATTTGTAGCAGACATGCCC	2	1	9	D1	-	.
chr1	21602350	21602379	chr1:21602350-21602379	0	GAGCTAGCCTCTGATGTCCGGGGGCAGCCC	1	2	10	AB1	-	.
chr1	21607026	21607053	chr1:21607026-21607053	0	GGGCAGGCCTGGGCAGCCGGGCTAATTC	1	2	8	AB2	-	.
chr1	21608862	21608891	chr1:21608862-21608891	0	AAACTTCTCTGCCTTGTAGCAGGCATATTC	1	2	10	AA2	1.0	dELS
chr1	21610417	21610438	chr1:21610417-21610438	0	AAACTTGTCTTAAAACTATTTT	1	1	2	A1	-	.
chr1	21610744	21610774	chr1:21610744-21610774	0	AAACATGGCCCCCAATTGAATAAACAAGCTC	1	1	11	D2	-	.
chr1	21612228	21612253	chr1:21612228-21612253	0	GAACAAGCCTGGGAGGGAGACAGTCC	1	2	6	AB1	-	dELS,CTCF-bound
chr1	21612508	21612535	chr1:21612508-21612535	0	CAATTTGCTGTGGGCATTGAGCAAGTTC	1	3	8	ACC1	1.0	.
chr1	21613849	21613877	chr1:21613849-21613877	0	TAACTTGCTGTGCAACCTCAAGCAAATCC	1	3	9	ACC1	1.0	.
chr1	21616465	21616486	chr1:21616465-21616486	0	AGGAAAGTTAAATAACTTGCCC	1	3	2	ACC1	1.0	dELS
chr1	21621475	21621498	chr1:21621475-21621498	0	AGGCCTGCCCATAGAGGCAAGGCC	1	2	4	BD3	-	.
chr1	21626990	21627016	chr1:21626990-21627016	0	AAGCTAGCATCTGCATGAGACCTGCCT	1	2	7	BD2	-	dELS,CTCF-bound
chr1	21634181	21634203	chr1:21634181-21634203	0	GAGCAGGTTTCCAAAGCTAGGTC	1	2	3	BD2	-	dELS,CTCF-bound
chr1	21644569	21644600	chr1:21644569-21644600	0	GGACCAGCTCTTGTTAGCATGTAACCTTGCTT	1	2	12	BD2	-	dELS
chr1	21647946	21647966	chr1:21647946-21647966	0	AAGCAAGCCCCAAACTAGAAA	1	3	1	CDD3	1.0	dELS,CTCF-bound
chr1	21650144	21650164	chr1:21650144-21650164	0	GGGCTAGCTTAGAGCCTTTCT	1	2	1	AB1	-	.
chr1	21650673	21650692	chr1:21650673-21650692	0	AGAGAAGCCAGGACTTGCCC	2	2	0	AC1	-	pELS
chr1	21650920	21650941	chr1:21650920-21650941	0	GACCATGCCCACACACAAGCCC	2	2	2	DD2	1.0	pELS
chr1	21652237	21652269	chr1:21652237-21652269	0	CCAGAAGCCTGGGTCTGCACGGCGGGCATGTCC	1	3	13	ACD1	-	pELS,CTCF-bound
chr1	21653521	21653550	chr1:21653521-21653550	0	AAGTTTGCCTGAGAAGGGAGGAACTTCCTT	1	2	10	AA2	1.0	pELS
chr1	21664061	21664080	chr1:21664061-21664080	0	CGGCTTGCCTGAGCTCACCC	1	3	0	ABC2	2.0	dELS,CTCF-bound
chr1	21665133	21665155	chr1:21665133-21665155	0	AAACATACTCATCAGGCAAGTGC	1	2	3	AD2	-	.
chr1	21667440	21667459	chr1:21667440-21667459	0	GGCTTTGCCCAAGCAAGCTG	2	3	0	ACD1	-	pELS
chr1	21670063	21670090	chr1:21670063-21670090	0	AGACTTGCCCAAGGTCCACAGCAAGTGA	1	3	8	CCD1	-	.
chr1	21670520	21670540	chr1:21670520-21670540	0	GGGAAAGTCCAAGACATGTAC	1	2	1	AD3	-	pELS,CTCF-bound
chr1	21673281	21673303	chr1:21673281-21673303	0	AGAGAAGTCCTGAGAGGTAGTCC	1	2	3	AA2	-	dELS,CTCF-bound
chr1	21673461	21673493	chr1:21673461-21673493	0	AGACTTGTCCAGGATCATAAAAGGAACTGGTTG	1	2	13	BC3	1.0	dELS,CTCF-bound
chr1	21673874	21673896	chr1:21673874-21673896	0	GGACAAGCTCTTAGGGCTAACTT	1	1	3	A1	-	.
chr1	21678226	21678245	chr1:21678226-21678245	0	AGAGATGCCTAAGCTAGCAT	3	2	0	AD3	-	.
chr1	21678883	21678909	chr1:21678883-21678909	0	ACACTTTTCCACACTTAGGACAAGTTC	1	2	7	AD1	-	.
chr1	21679147	21679171	chr1:21679147-21679171	0	AAACTTGTTCCGTCTTTACTTGCCC	1	2	5	CD	-	.
chr1	21682951	21682982	chr1:21682951-21682982	0	GAACCAGCTTTAAAAAAAATACAAACAAGGCC	1	2	12	BD3	1.0	.
chr1	21684385	21684416	chr1:21684385-21684416	0	GAGCATCTTTCATACACCTATTGGCCATGTTT	1	2	12	AD2	-	.
chr1	21691829	21691848	chr1:21691829-21691848	0	AGACAAGTTCAAGAATATTC	2	2	0	AA1	-	.
chr1	21693290	21693320	chr1:21693290-21693320	0	CAGCAAGCTTTGTAATGTTTCAAGCAAACCT	1	2	11	AC2	-	.
chr1	21698484	21698512	chr1:21698484-21698512	0	AAACTAGACCACCAAAAAAAAGTTAGCTT	1	2	9	AD2	-	.
chr1	21702406	21702438	chr1:21702406-21702438	0	AAAAATGCTTGGAAATCCAATCCAAGCAAGTAT	1	2	13	AD3	-	.
chr1	21706506	21706528	chr1:21706506-21706528	0	GAACAAATTTGGGAGAGAAGTCT	1	2	3	AA2	-	dELS
chr1	21706830	21706861	chr1:21706830-21706861	0	AAACAAGCCTTCTTTCATTTTCAGATATGCAT	2	2	12	AD1	-	.
chr1	21710116	21710144	chr1:21710116-21710144	0	AAACTTGTATCCTGCAATGAAACATGTTA	1	2	9	CD	-	.
chr1	21711673	21711703	chr1:21711673-21711703	0	AAACAAGCCAGCTGGGGCTCCGAACTAGTGA	1	3	11	CCD1	-	.
chr1	21713300	21713327	chr1:21713300-21713327	0	GGTCTTGCCATGATGCCAAGGCTAGTCT	1	2	8	CD	-	.
chr1	21717802	21717830	chr1:21717802-21717830	0	AAATTAGCCCACTGTGCTGGTGCATGCCT	1	2	9	AD2	-	.
chr1	21719550	21719569	chr1:21719550-21719569	0	AGACTAGCCTGGGCAACATA	2	3	0	ACD2	1.0	.
chr1	21719667	21719689	chr1:21719667-21719689	0	AGACTAGCCTGGCCAACATGGTG	1	3	3	CCD1	1.0	.
chr1	21723989	21724017	chr1:21723989-21724017	0	AAGCTTGTCATGGGAACACAGGCAAGCGT	1	2	9	CD	1.0	.
chr1	21724732	21724751	chr1:21724732-21724751	0	AACCTATTTTAAACAAGTTC	2	2	0	AD1	-	.
chr1	21725265	21725287	chr1:21725265-21725287	0	GAACAAGTCACTTAAACTTTCTA	1	3	3	ACC1	-	.
chr1	21726344	21726373	chr1:21726344-21726373	0	AAGCTTGTTGTTTTGGTTTTTGAATTGTTC	1	3	10	ACC2	-	.
chr1	21726479	21726506	chr1:21726479-21726506	0	TACCATGCTTACTACTAACAGCAAGTTC	1	3	8	CCD1	-	.
chr1	21726607	21726638	chr1:21726607-21726638	0	AGAGTTGCACTGACTCTGCCAAGAGCTTGCCT	1	2	12	AD1	-	.
chr1	21727202	21727232	chr1:21727202-21727232	0	AGACTTCTCTTGCCAGCACAAAACCATGCTC	1	2	11	AD2	-	.
chr1	21728475	21728494	chr1:21728475-21728494	0	GAGTAAGTTTGAGAAAGTTT	1	2	0	AA2	-	.
chr1	21730240	21730270	chr1:21730240-21730270	0	AGACCAGCCTGGCCAAAACATGGAGAAGCCC	1	2	11	AB2	1.0	.
chr1	21730551	21730570	chr1:21730551-21730570	7	GGGCATGTTGGCACATGCCT	4	2	0	CD	1.0	.
chr1	21732737	21732762	chr1:21732737-21732762	0	AAAAATGCCTACTATAAAACAAGACC	1	2	6	AD3	-	.
chr1	21735399	21735418	chr1:21735399-21735418	0	AAACTAGCCTGGGCAACCAG	2	3	0	ACD2	-	.
chr1	21735440	21735460	chr1:21735440-21735460	0	AAAATTGTTTTAAACATTTTT	1	2	1	AA2	-	.
chr1	21737088	21737110	chr1:21737088-21737110	0	CGGCAAGTCATGAAAATTTGCTC	1	3	3	ACC2	2.0	dELS
chr1	21738254	21738276	chr1:21738254-21738276	0	CACCATGTTGGCCAGGCTAGTCT	1	3	3	CCD1	-	.
chr1	21739318	21739340	chr1:21739318-21739340	0	AGACTAGCCTGGCCAGCATGGTG	1	3	3	CCD1	-	.
chr1	21740504	21740527	chr1:21740504-21740527	0	AAGCTAGCCCTCAAAAAGATTTCT	2	2	4	AA1	-	.
chr1	21742095	21742117	chr1:21742095-21742117	0	AGGCTACCCTAGGGGGCATTTTC	1	2	3	AA2	-	.
chr1	21746073	21746099	chr1:21746073-21746099	0	CAGCTTGCTTCCATTGTAAGCTGCCTC	1	3	7	ABC2	-	.
chr1	21746125	21746151	chr1:21746125-21746151	0	CAGCTTGCTTCCATTGTAAGCTGCCTC	1	3	7	ABC2	1.0	.
chr1	21749253	21749282	chr1:21749253-21749282	0	TGACTTGCCTCCTAATTCACTGGCATTCCT	1	3	10	ACC1	-	.
chr1	21750918	21750937	chr1:21750918-21750937	0	TGACTACTTCAGGCATGCCC	3	2	0	AC1	-	.
chr1	21750995	21751016	chr1:21750995-21751016	0	TAGCTAGATAATAAGCTTGTCT	1	3	2	CCD2	1.0	.
chr1	21753076	21753096	chr1:21753076-21753096	0	AAACAAGTACTGGAGATGCTC	1	2	1	AD2	-	.
chr1	21753207	21753232	chr1:21753207-21753232	0	AAACATCTCTACATCCAAACTAGATT	1	2	6	AD2	-	.
chr1	21753340	21753360	chr1:21753340-21753360	0	TCAGAAGCTTGAGACAAGCCT	1	3	1	ACD1	-	.
chr1	21756489	21756510	chr1:21756489-21756510	0	AAAAAAGTTTAAAAAAATGTTC	1	2	2	AA2	-	dELS
chr1	21760960	21760987	chr1:21760960-21760987	0	GCGCATGCCTGTTAATCCCAGCTAGTTG	1	3	8	CCD1	-	.
chr1	21761796	21761825	chr1:21761796-21761825	0	AAACAAGTTCGACCAATTTAAGAACAGTTT	1	2	10	AB1	1.0	.
chr1	21764730	21764753	chr1:21764730-21764753	0	AGACTTGATTACATAGGCATGACT	1	2	4	DD2	-	dELS
chr1	21768623	21768648	chr1:21768623-21768648	0	AAGCAAATCTAAGGAGGGTCTTGCCT	1	2	6	AD2	-	.
chr1	21771339	21771366	chr1:21771339-21771366	0	AATCTAGCCTGGGCGACAGAGCAAGACT	1	2	8	DD3	-	.
chr1	21777155	21777181	chr1:21777155-21777181	0	GAGCATGCTTGTAGTCACAGCTACTCG	1	3	7	ACC1	1.0	.
chr1	21782071	21782100	chr1:21782071-21782100	0	GAGCATGCCCGGCTTGGCCAAGTCAATTTC	2	2	10	AD1	-	pELS,CTCF-bound
chr1	21783921	21783944	chr1:21783921-21783944	0	AGAGTAGCTTTATGAGAATTGTTT	1	2	4	AA2	1.0	.
chr1	21784243	21784269	chr1:21784243-21784269	0	GCGCATGCCTGTAATCCCAGCTAGTCG	1	3	7	CCD1	-	pELS
chr1	21785537	21785558	chr1:21785537-21785558	0	GGGCATGTCTTTTAGCATGCTA	3	2	2	CC	-	dELS
chr1	21788198	21788227	chr1:21788198-21788227	2	ATGCTTGCTTGGACCAGTGTAAGCATGCCA	1	2	10	CD	-	dELS
chr1	21800014	21800046	chr1:21800014-21800046	0	GAGCAAGTCTAGCAACAGCTAAGACACTACCTC	1	2	13	AD1	-	.
chr1	21800567	21800586	chr1:21800567-21800586	0	CACGTTGCCCAGGCTAGTCT	2	3	0	ACD1	1.0	.
chr1	21801196	21801223	chr1:21801196-21801223	0	GGGCTAGTTTTCTGTATCAGAAATTTCT	2	2	8	AA1	-	.
chr1	21804083	21804105	chr1:21804083-21804105	0	TGACATGCCTGCCAACCATGCTT	1	2	3	CD	1.0	.
chr1	21804716	21804746	chr1:21804716-21804746	0	TGGCATGCTGTAATCACTCAAGAAGTAGTCT	1	3	11	ACC2	1.0	.
chr1	21811505	21811524	chr1:21811505-21811524	0	GAAAAAGTCTGAATTAGTCC	1	2	0	AA2	1.0	.
chr1	21815577	21815609	chr1:21815577-21815609	0	AGACCAGCCTGGGTGACAGAGAGAGACCTGCCT	1	2	13	BB2	-	.
chr1	21817126	21817146	chr1:21817126-21817146	0	AACCAAGCCAGTGACAAGTCC	1	3	1	CCD1	1.0	dELS,CTCF-bound
chr1	21820719	21820747	chr1:21820719-21820747	0	AGCCATGCCTGGGGGCATAGGAGATGCTC	1	2	9	AD2	-	.
chr1	21825204	21825232	chr1:21825204-21825232	0	TAGCAAGTCAGGAAACTTAAAACATGTTT	1	2	9	CC	-	.
chr1	21827750	21827777	chr1:21827750-21827777	0	CAGCAAGCTCCTCATATAAAGCTGTTTT	1	3	8	ABC2	-	.
chr1	21831554	21831582	chr1:21831554-21831582	0	GAACTTGCCCTGGGGAGGTGGGGAAGTCA	1	2	9	AC1	-	.
chr1	21831772	21831802	chr1:21831772-21831802	0	GGCCATGCCTGAGCCTGCATCGAACCTGCTC	1	2	11	BD2	-	.
chr1	21832106	21832134	chr1:21832106-21832134	0	CACCTTGTTTCTCTGTTTATGGCTTGTTT	1	3	9	CCD1	-	.
chr1	21832691	21832717	chr1:21832691-21832717	0	GAGCCTGTCCACTCTCGGAACCTGTCC	1	2	7	BB2	-	.
chr1	21834227	21834248	chr1:21834227-21834248	2	AAGGAAGTTTGGAGGCAAGTCA	1	2	2	AC2	1.0	dELS,CTCF-bound
chr1	21838655	21838678	chr1:21838655-21838678	0	GGGCTTCCTGGAGGTGGCAAGCCT	1	3	4	ACC2	-	dELS,CTCF-bound
chr1	21844442	21844470	chr1:21844442-21844470	0	GGGCTAGCCTGGGAGGTGGAGGCACTTCT	1	2	9	AB4	-	.
chr1	21852289	21852314	chr1:21852289-21852314	0	GGGGTTGCCCACCCTGCAGCTAGCTC	1	2	6	AC2	-	.
chr1	21853877	21853896	chr1:21853877-21853896	0	AAGCTAGTTCAAGGTTGCTA	2	2	0	AC1	-	.
chr1	21854785	21854815	chr1:21854785-21854815	0	CAGCAGGCCCCAGGGGAGCCCTGGCTTGCCC	1	3	11	BCC2	-	dELS
chr1	21858209	21858233	chr1:21858209-21858233	0	AAGCATGACCTCCAAGGGCTATTTC	1	2	5	AD2	-	.
chr1	21861579	21861607	chr1:21861579-21861607	0	AAAGCTGCCTAAGGAGGGTGGGCTTGTCC	1	2	9	AB4	2.0	.
chr1	21865818	21865846	chr1:21865818-21865846	0	AGGCAAGCCCAGAGGTCACAGGCTGACCT	1	2	9	AB4	-	.
chr1	21866552	21866577	chr1:21866552-21866577	0	GGCCATGCCTGACACCATACATGCTT	1	2	6	DD2	-	dELS,CTCF-bound
chr1	21866617	21866639	chr1:21866617-21866639	0	AGACAAGCCCACTGGACTTGGGC	1	2	3	DD4	-	dELS,CTCF-bound
chr1	21877384	21877412	chr1:21877384-21877412	0	TGACTTGCACAAAGTTACTCAGCTTGCCC	1	3	9	CCD2	-	.
chr1	21879545	21879570	chr1:21879545-21879570	0	AGAGTTGCCCTCTGCAGGCCATGCTT	1	2	6	AD2	-	.
chr1	21882029	21882049	chr1:21882029-21882049	0	AAGCATGCTCTGGGAAAGTCA	1	2	1	AC1	-	.
chr1	21882788	21882813	chr1:21882788-21882813	0	GGACAACTTTGACTCTTAGCAAGTTC	1	2	6	AC2	-	.
chr1	21886295	21886318	chr1:21886295-21886318	0	GGGCTGGTGCTATCAGGCAAGCTT	1	2	4	BD1	-	.
chr1	21886426	21886452	chr1:21886426-21886452	0	GGACAAGCTCACAGCAGGAACATGGAC	1	2	7	DD4	1.0	.
chr1	21893083	21893110	chr1:21893083-21893110	0	TGACTAGCCCTGGCCCCGGAGCAGGCTA	1	3	8	BCC1	-	.
chr1	21894738	21894767	chr1:21894738-21894767	0	AGGCAAGCCTGGCTTGGCCAGAGGCAGCTC	1	2	10	AB1	-	dELS
chr1	21895857	21895878	chr1:21895857-21895878	0	AGACTGGCTCTGGGGCTTCCCT	1	2	2	AB2	-	.
chr1	21898797	21898821	chr1:21898797-21898821	0	AACCAAGGTTATGGAGGGCATGCCT	1	2	5	DD1	-	.
chr1	21898890	21898911	chr1:21898890-21898911	0	GAGCAAGGTCCAGAGCTTTTCC	1	2	2	AD2	-	dELS,CTCF-bound
chr1	21900733	21900761	chr1:21900733-21900761	0	AAATTAGCCCAGCGCGGTGGTGCATGCCT	1	2	9	AD2	1.0	.
chr1	21900887	21900907	chr1:21900887-21900907	0	AAAAAAGTTTATAGCAAGCTC	1	2	1	AC2	-	dELS
chr1	21902825	21902845	chr1:21902825-21902845	0	CACGTTGCCTTGGACAAGCCC	1	3	1	ACD1	1.0	dELS
chr1	21903094	21903120	chr1:21903094-21903120	0	AAGCTAACTTCAGAAGGAGACTTGCCC	1	1	7	A2	-	.
chr1	21903269	21903293	chr1:21903269-21903293	0	GAACAATCCCTCCAAGAATTAGTTC	1	2	5	AA2	1.0	.
chr1	21903400	21903422	chr1:21903400-21903422	0	AGACTAGCCTGGCCAACATGGTG	1	3	3	CCD1	-	.
chr1	21908329	21908349	chr1:21908329-21908349	0	AAACAAGTTAAGGGCAAGATT	1	2	1	CD	1.0	pELS
chr1	21909394	21909422	chr1:21909394-21909422	0	GGACAACTCATGTGGCCCTGAGCTTGCCA	1	3	9	ACC2	-	pELS
chr1	21909533	21909556	chr1:21909533-21909556	0	GGGAATGTCCCAAGGGACAGGCTT	2	2	4	AB3	2.0	pELS
chr1	21911627	21911652	chr1:21911627-21911652	0	GAACATGCCTTAACTGGAGCCTGGCC	2	2	6	BD1	-	.
chr1	21913858	21913883	chr1:21913858-21913883	0	GGACTAACCCAGCCGGAGGCATGGCT	1	2	6	AD2	-	dELS,CTCF-bound
chr1	21925426	21925446	chr1:21925426-21925446	0	GGGCTGGCTCAGAGCAGGCCC	1	2	1	BB2	-	dELS
chr1	21928122	21928150	chr1:21928122-21928150	0	CAACTTGCCCAAGGTCACAGAGCCAGTCA	1	3	9	BCC2	-	dELS
chr1	21928247	21928279	chr1:21928247-21928279	0	AGACAAGTCAAAAAGGGCAGAGTGGACATCCCA	1	3	13	ACC1	-	.
chr1	21930995	21931016	chr1:21930995-21931016	0	GAGCTGGTCCTAAGGCTATCTC	1	2	2	AB2	-	.
chr1	21933600	21933632	chr1:21933600-21933632	0	TAACTTGTCTGCGCTCAGCCTGAGAGCAGGCCC	1	2	13	BC2	1.0	.
chr1	21936330	21936353	chr1:21936330-21936353	0	GGACTAGACTGCAAGGGCAGGCCT	1	2	4	BD2	-	.
chr1	21938091	21938112	chr1:21938091-21938112	0	CTACATGCTTACCAGCTTGTTT	2	3	2	CCD1	2.0	pELS,CTCF-bound
chr1	21939127	21939150	chr1:21939127-21939150	0	AAATATGCCCTGTGGGGCATATTT	1	2	4	AA2	-	pELS,CTCF-bound
chr1	21943153	21943177	chr1:21943153-21943177	0	GAACATTTTTTAGATAAACACGTTC	1	2	5	AB2	2.0	dELS
chr1	21943243	21943275	chr1:21943243-21943275	0	TTACCAGTCTGAGATGAGATAAAGAGCTTGCTC	1	3	13	BCD1	-	dELS
chr1	21943952	21943971	chr1:21943952-21943971	0	AGGCATGCACGACCATGCCT	3	2	0	DD2	1.0	.
chr1	21945516	21945536	chr1:21945516-21945536	0	GAGCATGTTCCAGGTTTACTC	2	2	1	AA1	1.0	.
chr1	21948644	21948673	chr1:21948644-21948673	0	GAACTAGGCCAAATGGATTCTAACAAGCTG	1	3	10	CCD2	1.0	.
chr1	21956008	21956027	chr1:21956008-21956027	12	AGACTTGCCCAAGCTTGCCC	4	0	0	0	-	pELS
chr1	21960033	21960053	chr1:21960033-21960053	0	GAGGATGCTTTAGACAAGCAC	1	2	1	AD3	-	.
chr1	21965095	21965118	chr1:21965095-21965118	0	AGACATGTGCAGCTGGTCATGCCT	1	2	4	DD2	-	.
chr1	21965814	21965843	chr1:21965814-21965843	0	GAACTTGCTGCAGAATTTAAGAACTTGCTG	1	2	10	CC	-	dELS,CTCF-bound
chr1	21966487	21966515	chr1:21966487-21966515	0	AGGCATGCTCTGGTGCTATGGAGAAGTGC	2	2	9	AD1	2.0	dELS
chr1	21967008	21967038	chr1:21967008-21967038	0	AGACCAGCCTGGCCAACATGCAGAAATGCCC	1	2	11	AB2	1.0	.
chr1	21968338	21968365	chr1:21968338-21968365	0	AGACATGCTTCAAGACATAAGCTGGATC	2	2	8	BD4	1.0	.
chr1	21969326	21969349	chr1:21969326-21969349	0	AGACTTGTCTCCAAAAAAAAATCC	1	2	4	AA1	-	.
chr1	21970869	21970894	chr1:21970869-21970894	0	GGGCATGTCTATGGAGTAACAATTTT	1	2	6	AC1	1.0	.
chr1	21972869	21972888	chr1:21972869-21972888	0	TAGCTAGTTAAAATTTGTCT	2	3	0	ACC2	-	.
chr1	21974229	21974261	chr1:21974229-21974261	0	GGACTTGCTCAAGGTCACCTGGGTAAGAAGCCG	1	3	13	ACC2	-	.
chr1	21975204	21975226	chr1:21975204-21975226	0	AAACTAGCCTGGCCAACATGGTG	1	3	3	CCD1	2.0	.
chr1	21976764	21976789	chr1:21976764-21976789	0	GGTCTTGTCCTGACATGAGCTTTTCT	1	2	6	AD3	1.0	PLS,CTCF-bound
chr1	21977755	21977782	chr1:21977755-21977782	0	GGTCTTGCTTTGTTGCCCAGACTGGTCT	1	2	8	BD3	1.0	.
chr1	21979653	21979672	chr1:21979653-21979672	0	TATGTTGCCCAGGCTTGCCT	2	3	0	ACD1	1.0	.
chr1	21984540	21984561	chr1:21984540-21984561	0	TGACATGACTTGGGACAAGTCA	1	3	2	CCD2	3.0	.
chr1	21985357	21985386	chr1:21985357-21985386	0	AGCCTTGCCCTCCTGGGCTCAAGCAATCCT	1	2	10	AD3	1.0	.
chr1	21985477	21985496	chr1:21985477-21985496	0	CATGTTGCCCAGGCTTGTCT	2	3	0	ACD1	2.0	.
chr1	21986471	21986500	chr1:21986471-21986500	0	GAACCAGTTCCATAAACCTCAGACATGGCT	2	2	10	BD3	-	.
chr1	21994002	21994029	chr1:21994002-21994029	0	AGACATGCTTCAAGACATAAGCTGGATC	2	2	8	BD4	-	.
chr1	21994318	21994337	chr1:21994318-21994337	0	AGACATGCCTGGGCTGGGCC	4	2	0	BD4	1.0	.
chr1	21996545	21996571	chr1:21996545-21996571	0	GGGCATGTCTATGGAGTAACCATTCTT	2	2	7	AD1	-	.
chr1	21997710	21997740	chr1:21997710-21997740	0	GATCTTGCTCATACAGGCAGGAAACAAATTT	1	2	11	AD3	-	.
chr1	21997792	21997811	chr1:21997792-21997811	0	TAGCTAGTTAAAATTTGTCT	2	3	0	ACC2	-	.
chr1	21999157	21999189	chr1:21999157-21999189	0	GGACTTGCTCAAGGTCACCTGGGTAAGAAGCCG	1	3	13	ACC2	-	dELS
chr1	22001400	22001425	chr1:22001400-22001425	0	GGTCTTGTCCTGACATGAGCTTTTCT	1	2	6	AD3	2.0	PLS,CTCF-bound
chr1	22002389	22002416	chr1:22002389-22002416	0	GGTCTTGCTTTGTTGCCCAGACTGGTCT	1	2	8	BD3	1.0	.
chr1	22004272	22004291	chr1:22004272-22004291	0	TATGTTGCCCAGGCTTGCCT	2	3	0	ACD1	1.0	.
chr1	22007389	22007408	chr1:22007389-22007408	0	AGACAAGCTGCAGCAGGCCC	3	3	0	BCC1	1.0	dELS,CTCF-bound
chr1	22007724	22007745	chr1:22007724-22007745	0	TGACATGACTTGGGACAAGTCA	1	3	2	CCD2	1.0	.
chr1	22008230	22008259	chr1:22008230-22008259	0	AGCCTTGCCCTCCTGGGCTCAAGCAACCCT	1	2	10	AD3	-	dELS
chr1	22009645	22009674	chr1:22009645-22009674	0	GAACCAGTTCCGTAAACCTCAGACATGGCT	2	2	10	BD3	-	.
chr1	22017035	22017063	chr1:22017035-22017063	0	AGACCAGCCTGGGAGTTCAAGGCCAGCCT	1	2	9	BB2	-	.
chr1	22017588	22017619	chr1:22017588-22017619	0	AAAAAAGTTGGGTCTGGCCATTAGGCTTGCCA	1	3	12	ACC1	-	.
chr1	22018527	22018548	chr1:22018527-22018548	0	GTGGATGTCCTTGGACATGTCT	1	2	2	AD4	1.0	.
chr1	22018596	22018622	chr1:22018596-22018622	0	GGACATGCTGACTGGGAGGACATGCTC	2	1	7	C2	1.0	.
chr1	22019011	22019033	chr1:22019011-22019033	0	CACCATGTTCTCCAGGCTAGTCT	1	2	3	CD	1.0	.
chr1	22030572	22030593	chr1:22030572-22030593	0	AGGGATGTCCTCAGGCATCTCT	1	2	2	AA2	-	.
chr1	22030841	22030867	chr1:22030841-22030867	0	GAACTTCCACTTTCTTTGAGCTTGTCT	1	2	7	AD1	-	.
chr1	22031497	22031526	chr1:22031497-22031526	0	TAGCTTGCCTTTCTGCAAGAGAACTTACTG	1	3	10	ACC1	2.0	pELS
chr1	22038096	22038122	chr1:22038096-22038122	0	TGGCTTGTGCCATGGAAAAACATGTCA	1	3	7	CCD2	-	dELS
chr1	22041728	22041757	chr1:22041728-22041757	0	CAGCATGCTCTATCCTGGCCCAGCCAGTCT	1	3	10	BCC2	1.0	dELS
chr1	22043343	22043362	chr1:22043343-22043362	0	AGGCAAGCCTGGGCCAGTTA	2	2	0	BC1	-	dELS
chr1	22045051	22045074	chr1:22045051-22045074	0	AAGCTTGCCCCTGGGAGCTTGCAG	1	2	4	CD	-	.
chr1	22049586	22049618	chr1:22049586-22049618	0	GGGCAGGTCTTGCTATGTTGCCCAGACTGGTCT	1	2	13	BB2	1.0	.
chr1	22049913	22049935	chr1:22049913-22049935	0	CACCATGTTGGTCAGGCTAGTCT	1	3	3	CCD1	-	.
chr1	22050396	22050420	chr1:22050396-22050420	0	GAGCCAGCCTCCTGAGTGCAAGTCT	1	2	5	BD2	-	.
chr1	22050437	22050461	chr1:22050437-22050461	0	TGGCATGGCGGCTATGGACAAGTCT	1	3	5	CCD2	1.0	.
chr1	22052029	22052059	chr1:22052029-22052059	0	GGGCAAGTCACCAGCCCTTTCAGAGAAGCTT	1	2	11	AC2	-	pELS
chr1	22053766	22053788	chr1:22053766-22053788	0	GATGATGTTTTGAAAGCTTGTTA	1	3	3	ACD1	-	PLS,CTCF-bound
chr1	22055789	22055817	chr1:22055789-22055817	0	AGGCTTTCTTGGAAGTAAAAGACTAGTTG	1	2	9	AC2	-	.
chr1	22057359	22057389	chr1:22057359-22057389	0	GGACTAATCTGATGAATCCAAAAACATTTCT	1	2	11	AA2	-	.
chr1	22057687	22057716	chr1:22057687-22057716	0	AAACATTTCTAAATGAAGTGGAGATTGCTT	1	2	10	AA2	-	.
chr1	22058624	22058643	chr1:22058624-22058643	3	AGGCATGTGCCAGCATGCCT	4	2	0	CD	1.0	.
chr1	22059424	22059448	chr1:22059424-22059448	0	TAGCTTGTCAAATGTAAACATGTTT	1	2	5	CC	-	.
chr1	22061861	22061886	chr1:22061861-22061886	0	TAACTTGATGTTTCTTAAACTTGTTT	1	3	6	CCD2	-	.
chr1	22064886	22064906	chr1:22064886-22064906	0	AGGCTGGTCTCGAACTTGACC	1	2	1	BD2	2.0	.
chr1	22065225	22065256	chr1:22065225-22065256	0	GGGCATGTTAGAGACTTGAGAAATACTTGCTG	1	3	12	CCD2	1.0	.
chr1	22065956	22065978	chr1:22065956-22065978	0	CACCATGTTGGCTAGGCTTGTCT	1	3	3	CCD1	1.0	.
chr1	22067865	22067892	chr1:22067865-22067892	0	GGGGCAGTTTCAATACCTAGACTAGTTA	1	3	8	ABC1	-	.
chr1	22068269	22068290	chr1:22068269-22068290	0	GAACTAGTTACAAAACATGCTG	3	2	2	CC	-	.
chr1	22070324	22070353	chr1:22070324-22070353	2	TGGCATGCTTATACTGGTCCAAGCAAGCAT	1	2	10	CD	-	pELS
chr1	22075268	22075293	chr1:22075268-22075293	0	AGAATAGTCTTAATTAGAACTTGACT	1	2	6	AD3	2.0	.
chr1	22080240	22080270	chr1:22080240-22080270	0	AAGCCAGCTTTTCTGATTCTTAGTCTAGTTT	1	2	11	BD2	-	.
chr1	22081253	22081273	chr1:22081253-22081273	0	GGGCTTGTTTATAACAAGGCT	1	2	1	CD	-	.
chr1	22081871	22081899	chr1:22081871-22081899	0	AAACTAGCACATGAGCAAAGTACTTGCCT	1	2	9	DD2	1.0	.
chr1	22082305	22082336	chr1:22082305-22082336	0	TAACATGTTTAGTTTCTTACGATAGATAGCTT	1	3	12	ACC2	-	.
chr1	22086342	22086374	chr1:22086342-22086374	0	TAAGTTGCTTTTTGAGTAATGACCAGCATGCTT	1	3	13	ACC1	-	.
chr1	22087684	22087707	chr1:22087684-22087707	0	AGACATGCCTAATAGGGCAAGATT	2	1	4	D1	-	.
chr1	22089720	22089751	chr1:22089720-22089751	0	AAAATTGCTTTCCTGCTCAGTTAACCTTGCTT	1	2	12	AD2	-	.
chr1	22090305	22090331	chr1:22090305-22090331	0	GAACTTGGTCTGGCTTTAAGAATGTCC	1	2	7	AD2	-	dELS
chr1	22091973	22091995	chr1:22091973-22091995	1	GGGTTTGTTTTTTAGTCTTGTTT	1	2	3	AD2	2.0	.
chr1	22092066	22092088	chr1:22092066-22092088	2	GATCTAGTTTAGAAAACATGTTC	2	1	3	D1	1.0	.
chr1	22093353	22093379	chr1:22093353-22093379	0	AGGCATTTCTAAAATGTAGCCAAGTTT	1	2	7	AD2	-	.
chr1	22094888	22094912	chr1:22094888-22094912	0	TGACTTGTTAGGTTTGGACTATTTT	1	3	5	ACC1	1.0	.
chr1	22097666	22097695	chr1:22097666-22097695	0	GAACTAGCTTGGAACAGAATGGGTAAACTT	1	2	10	AA1	1.0	.
chr1	22097708	22097732	chr1:22097708-22097732	0	ACACTTGCCTCTTAGAGGCATATCC	1	2	5	AD3	-	.
chr1	22099876	22099902	chr1:22099876-22099902	0	AGGCATGTTATGATACAAAGCTTGTCC	2	1	7	C2	-	.
chr1	22099916	22099944	chr1:22099916-22099944	0	TAGCTTGTCCAAGAATTCAGAGCTAGTAA	1	3	9	CCD1	-	.
chr1	22102268	22102296	chr1:22102268-22102296	0	AAACTAGATCCCTTTACACAGACTTATCT	1	2	9	AD2	-	.
chr1	22103091	22103115	chr1:22103091-22103115	0	AAATATGTTTGAATTAAGCATTTCC	1	2	5	AA2	-	.
chr1	22104812	22104831	chr1:22104812-22104831	0	GAGGTTATTTAGACTAGCCC	1	2	0	AA1	-	.
chr1	22105147	22105170	chr1:22105147-22105170	0	CAACTTGTTTCACTTAACGTGTTT	1	3	4	BCC2	1.0	dELS,CTCF-bound
chr1	22108339	22108366	chr1:22108339-22108366	0	AGACAAGCCCCAGGGCTGAGACAATCAT	1	2	8	AD4	-	dELS
chr1	22108517	22108540	chr1:22108517-22108540	0	AGGCATCTCCACCCCAGCAAGCTC	1	2	4	AC2	-	dELS
chr1	22109803	22109823	chr1:22109803-22109823	0	AAACAAGTTAATGACTTGCCC	2	2	1	CC	-	.
chr1	22113942	22113965	chr1:22113942-22113965	0	GGACCAGTCTGACAAAACCTGTCC	1	2	4	BB2	-	.
chr1	22117604	22117623	chr1:22117604-22117623	0	GGGCATGTCCAAAGAAGCTC	3	1	0	A2	-	.
chr1	22118419	22118445	chr1:22118419-22118445	0	GGGCAAGGTCTTGATCCATGCATGTCC	1	2	7	DD2	1.0	dELS
chr1	22122101	22122132	chr1:22122101-22122132	0	GGAGTTGCCCTTCCTTATGTATGATCTTGCCC	1	2	12	AD2	1.0	dELS,CTCF-bound
chr1	22122147	22122168	chr1:22122147-22122168	0	GGGCCTGTTTCTGAAAATGTCT	1	2	2	AB2	-	dELS,CTCF-bound
chr1	22123840	22123861	chr1:22123840-22123861	0	TCACATGCTGTAGGACAAGCCC	2	3	2	CCD1	-	.
chr1	22125292	22125316	chr1:22125292-22125316	0	AGGCATTCCTAGTCTGGGAATGTCT	1	2	5	AA2	-	.
chr1	22127153	22127185	chr1:22127153-22127185	0	TGACTGGCTTAGTCTCGGCACCTTGACATGTCC	1	3	13	BCC2	-	.
chr1	22128317	22128339	chr1:22128317-22128339	0	GAACAAGTCAAAGGGCCTTGTCG	1	3	3	CCD2	-	dELS
chr1	22130495	22130526	chr1:22130495-22130526	0	CAGCATGCTCTCCCTCCCCCAGGGGCTTGCCC	2	1	12	C1	-	.
chr1	22131717	22131744	chr1:22131717-22131744	0	GGGCAAGTGTACAGCATGGGGCAAGTGC	1	2	8	DD2	2.0	.
chr1	22132408	22132439	chr1:22132408-22132439	0	GGGCAAGTCCCTGCCATACTTGGAGCCTGTCT	1	1	12	B2	-	.
chr1	22132724	22132756	chr1:22132724-22132756	0	GGGCCAGCTTCCAGGAAGGAGCTGAGCAACCTC	1	2	13	AB3	-	dELS,CTCF-bound
chr1	22133942	22133961	chr1:22133942-22133961	0	AAGCTTTTCCAGGTTTGCTT	1	2	0	AA2	-	.
chr1	22134911	22134938	chr1:22134911-22134938	0	GATCATGCCTGAGAGGTGGGACACGCTC	2	2	8	BD3	-	.
chr1	22135154	22135186	chr1:22135154-22135186	0	GGACAAGCTCAGGAGTGTCAAGGGGACTTGGAA	1	3	13	CDD3	-	dELS
chr1	22136194	22136223	chr1:22136194-22136223	0	GAACTTGCCTTCTCTCCCTGAGGCAGGTGT	1	2	10	BD4	-	.
chr1	22136757	22136782	chr1:22136757-22136782	0	CGACATGTTTGCCTGGGGGCATCCCA	1	3	6	ACC1	2.0	.
chr1	22138887	22138910	chr1:22138887-22138910	0	AAGCAGGCTCAGGGGAGCTTGGCC	1	2	4	BD2	2.0	.
chr1	22139300	22139326	chr1:22139300-22139326	0	CAGCTTGCCACACGCATGGGCTCGCTC	1	3	7	BCC1	4.0	.
chr1	22145057	22145087	chr1:22145057-22145087	0	GGGCATGTCCCCTTGTCCCATGGTCTTCCCT	2	2	11	AD1	1.0	.
chr1	22146233	22146258	chr1:22146233-22146258	0	GAGAAAGTCTCTTGGAGGAAATGCTC	1	2	6	AA2	2.0	.
chr1	22147570	22147602	chr1:22147570-22147602	0	CGGCAAGTCCTTGCTCCTCTCTGGGACTGGCAT	1	3	13	BCD2	-	.
chr1	22152651	22152676	chr1:22152651-22152676	0	CAACTTGCTCTTTAGTGGACTAATTT	1	2	6	AC2	1.0	.
chr1	22154390	22154417	chr1:22154390-22154417	0	TAACTGGCTGTGGTTCTTGGGCAAGCCC	1	3	8	BCC2	-	.
chr1	22157029	22157053	chr1:22157029-22157053	0	GGACAACTCTTTGGAGAAGATGCCC	1	2	5	AA2	1.0	.
chr1	22160551	22160582	chr1:22160551-22160582	0	AGGCCAGCTCCGTGGGTGCGGGGGCCATGTCT	1	2	12	BD2	1.0	.
chr1	22162317	22162342	chr1:22162317-22162342	0	AAGCTTGTCCTGAAGAGGGCAAGGAC	1	2	6	DD4	-	.
chr1	22165215	22165245	chr1:22165215-22165245	0	AGGCATGTCTTGGGTGGTGGCAGACAAGAGA	1	3	11	CDD3	-	.
chr1	22167023	22167051	chr1:22167023-22167051	0	GAGCACGACCAAGACAGTCAAGCATGTTT	2	2	9	BD1	2.0	.
chr1	22167194	22167215	chr1:22167194-22167215	0	AAACTTGTTCTCCAGGAAGCCT	1	2	2	AC1	-	.
chr1	22169746	22169774	chr1:22169746-22169774	0	GAAAATGTTCGCATGGAGAAGGCGTGCTT	1	2	9	AB2	-	.
chr1	22172085	22172117	chr1:22172085-22172117	0	TTACTTGCTCAAGGTCACATTACTAGCAAGTTC	1	3	13	CCD1	1.0	.
chr1	22174432	22174453	chr1:22174432-22174453	0	GAAGAAGCACAGAAGCAAGCCT	1	2	2	AD1	-	.
chr1	22177169	22177194	chr1:22177169-22177194	0	TGGCATGCTAGATGATGGACTTGACT	1	3	6	CCD1	1.0	.
chr1	22177741	22177772	chr1:22177741-22177772	0	AGGCTTGTGTGGCCAGAGCCTGGGGCCTGCTC	1	2	12	BD2	1.0	.
chr1	22178932	22178964	chr1:22178932-22178964	1	GGGATTTCCCAATCGTGGTCAGTGAACATGTCT	2	2	13	AA1	-	.
chr1	22179328	22179354	chr1:22179328-22179354	0	AGGCAAGTCTTCTGCTCTGGCTTATTC	1	2	7	AC1	-	.
chr1	22182416	22182443	chr1:22182416-22182443	0	AGATTAGTCTTGGCTCTCGGACGAGCTC	1	2	8	AB2	2.0	.
chr1	22184395	22184416	chr1:22184395-22184416	0	AAGCATGTCTATGTATATGTCT	2	2	2	AD1	-	.
chr1	22186894	22186913	chr1:22186894-22186913	0	TATGTTGCCCAGGCTAGTCT	2	3	0	ACD1	1.0	.
chr1	22190005	22190026	chr1:22190005-22190026	0	GGACAAACCCACAGGCATGGCT	1	2	2	AD2	-	.
chr1	22191230	22191254	chr1:22191230-22191254	0	AAACTTTTCTTTTTAGAGCTTGTTT	1	1	5	A2	-	.
chr1	22194666	22194687	chr1:22194666-22194687	0	GAACAAGTCCTCTAGCTTGTTC	2	1	2	C2	-	.
chr1	22195610	22195633	chr1:22195610-22195633	0	CACCATGTTGGCCAGGGCTTGTCT	1	3	4	CCD1	-	.
chr1	22197592	22197615	chr1:22197592-22197615	0	GAACTAGTTGGACAGGGCTAGACC	1	2	4	CD	1.0	.
chr1	22202473	22202493	chr1:22202473-22202493	0	AAAAATGCTTGGGACTGGCTC	2	2	1	AB3	1.0	.
chr1	22202711	22202737	chr1:22202711-22202737	0	CAGCAAGTCTGAGGGAAGAACTGTTCT	1	3	7	ABC2	2.0	.
chr1	22204661	22204685	chr1:22204661-22204685	0	GGGCCAGCCTGAGCCAAGCTGGCTT	1	2	5	BB2	-	.
chr1	22205963	22205990	chr1:22205963-22205990	0	AGACTAGCCCCCAACCCCGACCTTTTCT	1	2	8	AD1	-	.
chr1	22208586	22208618	chr1:22208586-22208618	0	CAGCTTGCCTGAAGGCCCCAGAGAGGCAGGACC	1	3	13	BCD2	-	.
chr1	22210920	22210949	chr1:22210920-22210949	0	GGGCTTGTTTGTGGGGGGAAGAGGATGCCC	1	1	10	A2	-	CTCF-only,CTCF-bound
chr1	22217379	22217400	chr1:22217379-22217400	0	AGAGAAGTTGAATAACTTGCCC	1	3	2	ACC1	1.0	.
chr1	22218461	22218482	chr1:22218461-22218482	0	GGGTTTGCTTCTGAACTTGTCT	1	1	2	A1	2.0	.
chr1	22219682	22219713	chr1:22219682-22219713	0	GGGCAAGTCTTTTGACCCTTCTGAGCTTCCGT	1	2	12	AD4	2.0	DNase-H3K4me3,CTCF-bound
chr1	22219781	22219809	chr1:22219781-22219809	0	TGACATGTTTAACACAGAGTGGCTTGTGC	1	3	9	CCD1	-	DNase-H3K4me3,CTCF-bound
chr1	22224620	22224651	chr1:22224620-22224651	0	GGCCAAGCTGAGACCAGAACCTGAGCATGCCT	1	2	12	CD	-	.
chr1	22228498	22228518	chr1:22228498-22228518	0	GGGCTGGCCCTGGGCTTGCTC	1	1	1	B2	-	.
chr1	22230508	22230528	chr1:22230508-22230528	0	GAACAAGCCTCAGCATTGCCC	1	2	1	AD1	-	dELS
chr1	22233588	22233607	chr1:22233588-22233607	0	GGGCAGCTCTGGGCTAGCCC	3	2	0	AB1	1.0	.
chr1	22233663	22233682	chr1:22233663-22233682	0	GTGCTAGCCTAGGGAAGCTC	2	2	0	AD2	-	.
chr1	22237030	22237051	chr1:22237030-22237051	0	GAACAAGCCTCTAAGCTCCTTA	1	3	2	ABC2	-	.
chr1	22239444	22239473	chr1:22239444-22239473	0	GCAGATGTTCTCAGCTGCTTGGGCTTGCCC	1	2	10	AD4	2.0	.
chr1	22239839	22239866	chr1:22239839-22239866	0	AAGCTAGTGTGAAATCTAGGGCTTGACT	1	2	8	DD2	-	.
chr1	22243243	22243265	chr1:22243243-22243265	0	AGACCAGCCTGGGCAACATGTTG	1	3	3	BCC1	1.0	.
chr1	22249507	22249538	chr1:22249507-22249538	0	GGGGAAGACCGAGTCAGGAGGGGAGCTTGTCT	1	2	12	AD1	-	.
chr1	22249589	22249609	chr1:22249589-22249609	0	TGGCAAGTCCCCAAAATGTCC	1	3	1	ACC2	-	.
chr1	22251250	22251271	chr1:22251250-22251271	0	GGGAATGTCTGGAGACATTTTT	1	2	2	AA2	1.0	.
chr1	22251591	22251611	chr1:22251591-22251611	0	AGACAAGTGCCTGGCTTGTTC	1	2	1	CD	-	dELS
chr1	22253722	22253749	chr1:22253722-22253749	0	GAGCAAGGCTGTCATGGCAAACTGGCTC	1	2	8	BD2	-	dELS
chr1	22254367	22254386	chr1:22254367-22254386	0	GGACATGTCTGAACAAATGA	3	3	0	ACD2	-	dELS,CTCF-bound
chr1	22263249	22263280	chr1:22263249-22263280	0	TGACATGCCGAGGGGCCGTGGGAGCCTTGTTC	1	3	12	CCD2	1.0	.
chr1	22269112	22269143	chr1:22269112-22269143	0	GGGCTTCCCTACCCAAGATTCTGAAAATGTTT	1	2	12	AA2	1.0	.
chr1	22273479	22273503	chr1:22273479-22273503	0	AAACAAGTTTCCCCCCACCTAGCCC	1	2	5	CD	2.0	.
chr1	22276950	22276981	chr1:22276950-22276981	0	AAGCATGCTCCTGCGGATGACTGGCTAAGCCT	2	2	12	AD1	-	.
chr1	22278684	22278713	chr1:22278684-22278713	0	AGACAAATTCTACTCTCAAGGAGCTTGTAC	1	2	10	AD2	1.0	.
chr1	22280463	22280485	chr1:22280463-22280485	0	CACCATGTTGGCCAGGCTTGTCT	1	3	3	CCD1	1.0	.
chr1	22283741	22283766	chr1:22283741-22283766	0	GGACTTGCTGGCCTGGGGAATTGCCC	1	2	6	AC2	1.0	.
chr1	22285519	22285550	chr1:22285519-22285550	0	GGGCAAGTCCCCGCCCTCTCCGGGCCTTGGTT	1	2	12	DD1	1.0	dELS
chr1	22289795	22289819	chr1:22289795-22289819	0	AGACCTGCCTCTCCTGAGCTTACTC	1	2	5	AB3	-	dELS,CTCF-bound
chr1	22291662	22291689	chr1:22291662-22291689	0	GAGTAAGCCCAGAGGCCTGGAATTGTCT	1	2	8	AA2	-	dELS
chr1	22292147	22292178	chr1:22292147-22292178	0	AGAAATATTTGCTCAGCTGCAAGGACAAGCTC	2	2	12	AA1	-	dELS
chr1	22293005	22293032	chr1:22293005-22293032	0	AGGCCAGCCTGGGCAACAGAGCAAGACC	1	2	8	BD3	1.0	.
chr1	22296069	22296099	chr1:22296069-22296099	0	GGGCATGTTTGCTTTTTTCCTGAGCAAGGAA	1	3	11	CDD3	3.0	.
chr1	22296099	22296128	chr1:22296099-22296128	0	AAGAATGTCCCACATTGGCTAAGAATGCCT	1	2	10	AA2	-	.
chr1	22297169	22297197	chr1:22297169-22297197	0	AAGCATGTTCTGTTCCCTGAGTTTTGTCC	2	2	9	AD1	-	dELS,CTCF-bound
chr1	22303444	22303466	chr1:22303444-22303466	0	AGACTAGTCTGGCCAACATGGTG	1	3	3	CCD1	-	.
chr1	22303720	22303747	chr1:22303720-22303747	0	AAGCATCATTGATCTGTGGGACAAGTTC	2	2	8	AD1	2.0	.
chr1	22304304	22304330	chr1:22304304-22304330	0	AAATTAGCCAGGCACAGTGGCTTGCCC	1	3	7	ACC1	-	.
chr1	22309239	22309264	chr1:22309239-22309264	0	AAAGATGTTTGATAGAAAACATGTCG	1	2	6	AC2	3.0	.
chr1	22313394	22313422	chr1:22313394-22313422	0	GAACATGCCCCCCACAGCCACGCTATCCC	2	2	9	AD1	1.0	.
chr1	22314544	22314566	chr1:22314544-22314566	0	GAAGTAGTTTGGAAGGGAAGCTC	1	2	3	AA2	2.0	.
chr1	22315616	22315645	chr1:22315616-22315645	0	GAGCAAGCCCCGAGGCAGCGGATAATGCCC	2	2	10	AD1	1.0	.
chr1	22315740	22315762	chr1:22315740-22315762	0	AGGCTTCTCTGAGGAAGTAGCCT	1	2	3	AA2	-	.
chr1	22321015	22321046	chr1:22321015-22321046	0	AGAGAAGCTTCTCAGTTTCTTCGGGTTTGTCC	1	2	12	AA2	1.0	.
chr1	22323257	22323278	chr1:22323257-22323278	0	AAACTTGTCTGCAGACAGCTTG	1	3	2	ABC2	-	.
chr1	22323876	22323895	chr1:22323876-22323895	0	TGAAATGTTTGGACTTGCTG	4	3	0	ACC1	-	.
chr1	22326486	22326513	chr1:22326486-22326513	0	AAACATGCTCGCAAAATCAGATTTCCCT	2	2	8	AA1	2.0	.
chr1	22326997	22327020	chr1:22326997-22327020	0	CAGGAAGCCTTCTGTGACTAGCCC	1	3	4	ACC1	-	.
chr1	22328481	22328509	chr1:22328481-22328509	0	CGACTTGCCCAAGGTCACCCAACTGGCCC	1	3	9	BCC1	1.0	dELS
chr1	22339222	22339246	chr1:22339222-22339246	0	AGACATGCTGGTGGCCAGCTACCCC	1	3	5	ACC1	2.0	.
chr1	22341917	22341938	chr1:22341917-22341938	0	GAGCCAGCTCCGGGGCTTTCTC	1	2	2	AB3	-	.
chr1	22352410	22352438	chr1:22352410-22352438	0	AGGCTTGCTCAAGGCGGAAGAGCTGGTGA	1	3	9	BCD2	-	.
chr1	22353924	22353950	chr1:22353924-22353950	0	AAGTTTGTTTTTTGTACAAAGATGTTC	1	2	7	AA2	-	.
chr1	22355225	22355255	chr1:22355225-22355255	0	AGACAGGCCTAGGAAGACTGGAAACATGTCT	2	1	11	B2	-	.
chr1	22362909	22362940	chr1:22362909-22362940	0	GTGCATGTCCTAAGCAGGCACTCAGCAAGTTG	1	3	12	CCD1	1.0	dELS,CTCF-bound
chr1	22364937	22364964	chr1:22364937-22364964	0	AGGCAAGGCTGAGCTGGAGAGCTGGTCC	1	2	8	BD2	-	pELS,CTCF-bound
chr1	22366331	22366351	chr1:22366331-22366351	0	AACCAAGCCCAGAGCTTGCCT	1	1	1	D1	-	.
chr1	22368206	22368237	chr1:22368206-22368237	0	AGGCAAGCTCTTAACCACTTTGAGCCATGGTT	1	2	12	DD1	-	.
chr1	22370592	22370617	chr1:22370592-22370617	0	GGACAAGCTTGGCATAGAGTATGTCA	1	2	6	AC1	-	.
chr1	22373185	22373205	chr1:22373185-22373205	0	AGGCTAGGTCAGAAAATGCCT	1	2	1	AD2	-	.
chr1	22374239	22374264	chr1:22374239-22374264	0	GAGCATGTTTCATTTGAGTCTTGTCT	1	1	6	D2	-	CTCF-only,CTCF-bound
chr1	22375660	22375681	chr1:22375660-22375681	0	AAACTGGCCTCTGGGGTTGCTT	1	2	2	AB2	2.0	dELS
chr1	22377443	22377470	chr1:22377443-22377470	0	GAAGCTGTCCTCTCCTTTGGACATGTCA	1	3	8	ABC1	-	.
chr1	22378537	22378565	chr1:22378537-22378565	0	AAGCTTTCCTACAGCCCCTCAGCATGCCT	1	2	9	AC2	-	.
chr1	22379571	22379592	chr1:22379571-22379592	0	AGGGATGTCCAAGGGCAGGCTC	2	2	2	AB3	1.0	dELS
chr1	22379601	22379620	chr1:22379601-22379620	0	GGACAAGCCCGGGCTAAACG	2	3	0	ACD2	1.0	dELS
chr1	22380895	22380925	chr1:22380895-22380925	0	GGACAAGTCTCAGCCTATCCCAGAAATGCGT	2	2	11	AD1	-	.
chr1	22387880	22387908	chr1:22387880-22387908	0	AAAGATGTTCTGAGCTGTAGGACCAGCCT	1	2	9	AB2	1.0	dELS
chr1	22389325	22389348	chr1:22389325-22389348	0	AGACAAGTCCCTGGGGACAAAGCA	1	3	4	ACD2	-	.
chr1	22395276	22395302	chr1:22395276-22395302	0	AAGTTTGCTTGACCCCAAAGCCTGTCC	1	2	7	AB2	-	.
chr1	22398821	22398842	chr1:22398821-22398842	0	GAACTTCTTTGCAAGCCTGCCT	1	2	2	AB2	1.0	.
chr1	22399418	22399445	chr1:22399418-22399445	0	TAACTTGTTTAATCCTCCCAACAACCCT	1	3	8	ACC1	-	.
chr1	22401511	22401539	chr1:22401511-22401539	0	CGGCTACCCCTGCCCCGCCTAACTTGTCC	1	3	9	ACC2	-	.
chr1	22401745	22401771	chr1:22401745-22401771	0	GAGCATTTCTGCAGGCTGACCTAGTTC	1	2	7	AD2	1.0	.
chr1	22407165	22407191	chr1:22407165-22407191	0	GGACATGCCTGTCTCACAGGAAAGCTG	1	2	7	AC1	-	dELS
chr1	22408747	22408779	chr1:22408747-22408779	0	AAGCTGGTTTGGGAATGGCCCTGGGATTTGCTC	1	2	13	AB2	-	.
chr1	22408862	22408885	chr1:22408862-22408885	0	AGAAATCCTCCCCCAAGCTTGCCC	2	2	4	AA1	-	.
chr1	22412750	22412777	chr1:22412750-22412777	0	GGACATGTCATGTAAACCAGACGAGTCA	1	3	8	BCC2	1.0	dELS,CTCF-bound
chr1	22413063	22413082	chr1:22413063-22413082	0	AAGCTGGTTTTGACATGCTG	3	3	0	BCC2	2.0	dELS
chr1	22415646	22415665	chr1:22415646-22415665	0	CCAGTAGTTTAAGCAAGTCT	2	3	0	ACD1	-	.
chr1	22421399	22421431	chr1:22421399-22421431	0	GAGTATGTCTCAAATATTGCATAGGACATACTT	1	2	13	AA2	-	.
chr1	22423091	22423119	chr1:22423091-22423119	0	AGAATTGCTTGGAGACAGGAGAATTGCTT	1	2	9	AA2	-	.
chr1	22425023	22425054	chr1:22425023-22425054	0	AAACATGTTTGGTATCACACACAAATATGTTT	1	1	12	A2	1.0	.
chr1	22425748	22425769	chr1:22425748-22425769	0	GAGATTGCCTCTATGCTTGCTT	1	2	2	AD2	1.0	.
chr1	22426819	22426846	chr1:22426819-22426846	0	AAATATACTCAACATGAAAGGCAAGCCT	2	2	8	AA1	-	.
chr1	22430247	22430271	chr1:22430247-22430271	0	AAACTGGCCTATAATAATCTTGTCT	1	2	5	BD2	2.0	.
chr1	22433634	22433655	chr1:22433634-22433655	0	GGGTTAGTTCTAGGACTACCCC	1	2	2	AA2	-	.
chr1	22433721	22433741	chr1:22433721-22433741	0	AAAGATGCTTAGAGCTTCTTC	1	2	1	AA2	-	.
chr1	22437289	22437320	chr1:22437289-22437320	0	TGAATTGCTAGAGGCTCATTGTGGACAAGTTT	1	3	12	ACC1	-	.
chr1	22440635	22440664	chr1:22440635-22440664	0	GAGGTAGTTCCTTTCATTCCTAGCTTGTTG	1	3	10	ACC1	-	.
chr1	22442638	22442660	chr1:22442638-22442660	0	AAGCAAGTCTGGTGACCTTGCTG	1	2	3	CD	1.0	dELS
chr1	22442749	22442769	chr1:22442749-22442769	0	CAGCTTGTCCCTAACAAGATC	1	3	1	CCD1	-	dELS
chr1	22443246	22443278	chr1:22443246-22443278	0	GGGGTAGTCTCAAAAGGTCCTCAGAACATGTGC	1	2	13	AD3	2.0	.
chr1	22443954	22443976	chr1:22443954-22443976	0	GAACTAGTTTTTCAGGTTTCTTT	1	2	3	AA1	-	dELS
chr1	22444624	22444648	chr1:22444624-22444648	0	AAGAATGCCTCAAGTGAGCATGCGT	1	2	5	AD3	-	.
chr1	22444891	22444920	chr1:22444891-22444920	0	AAACTTCCACTCCAGCTCTAAAACTTGCCT	1	2	10	AD1	-	dELS
chr1	22445240	22445271	chr1:22445240-22445271	0	AGACTAGACTATCTGGGAACAGGGACAAACCC	1	2	12	AD2	-	.
chr1	22445920	22445941	chr1:22445920-22445941	0	AAGCAAGCATCAGAACCAGCCC	1	2	2	BD2	1.0	.
chr1	22449610	22449630	chr1:22449610-22449630	0	GGAGATGTCTAAAACAATCCC	1	2	1	AA2	1.0	.
chr1	22453684	22453710	chr1:22453684-22453710	0	AAACAAACTCACGTCGGAGAGATGTTC	1	2	7	AA2	-	.
chr1	22453907	22453938	chr1:22453907-22453938	0	AAACAAATCTAGGTCATTCATTGAACAAATTT	1	2	12	AA2	-	.
chr1	22454501	22454526	chr1:22454501-22454526	0	AAGGCAGTTTAAGCTGAAACTTGTTG	1	3	6	ABC1	-	.
chr1	22454728	22454748	chr1:22454728-22454748	0	GGGCAAGTTACAGATTAGTTA	1	3	1	ACC2	-	dELS,CTCF-bound
chr1	22455843	22455866	chr1:22455843-22455866	0	TGGCTTGTTTTCTTGGACTATCTG	1	3	4	ACC1	-	.
chr1	22459778	22459802	chr1:22459778-22459802	0	AAATTAGCTTAGGGAGAACTAGCAT	1	2	5	AD3	-	.
chr1	22461100	22461132	chr1:22461100-22461132	0	AAACTTGCTCTTAATCATTTAGCATATAAGTTT	1	2	13	AD1	-	.
chr1	22464541	22464562	chr1:22464541-22464562	0	ACACTAGCTTTAAAGCCAGCCC	1	2	2	BD2	-	.
chr1	22465171	22465195	chr1:22465171-22465195	0	GAGGAAGCCCTGGAGAGGGTAGCTC	1	2	5	AA2	2.0	.
chr1	22465322	22465348	chr1:22465322-22465348	0	AGGGTAGCTCCTCTCTGTAGCTAGTCA	1	3	7	ACC1	1.0	.
chr1	22468600	22468626	chr1:22468600-22468626	0	CAACTAGCTGGGAGTATAGGCATGTGC	1	3	7	CCD1	2.0	.
chr1	22469028	22469047	chr1:22469028-22469047	0	TATGTTGCCCAGGCTAGTCT	2	3	0	ACD1	-	.
chr1	22471973	22472004	chr1:22471973-22472004	0	TGGCTTGTTTGAATAATTCCAGGGGCTGGCTG	1	3	12	BCC1	1.0	dELS
chr1	22479063	22479086	chr1:22479063-22479086	0	TGGCTTCTTTGACATAACATGTTT	1	3	4	ACC2	1.0	.
chr1	22482165	22482197	chr1:22482165-22482197	0	AGACATTCTTAAAGATTTTCTTTGAGCAAGCTG	1	2	13	AC2	-	.
chr1	22486413	22486438	chr1:22486413-22486438	0	AAAATAGTTTTCTTGAAGGCAGGCCT	1	2	6	AB3	-	.
chr1	22488403	22488429	chr1:22488403-22488429	0	GAGGTTGCTTGTTGAAAAAACATGGTC	1	2	7	AD3	-	dELS
chr1	22490580	22490612	chr1:22490580-22490612	0	AAGCTTGTTCCCCCTCCCCTGCTGTGCAAACCT	1	2	13	AD1	-	dELS,CTCF-bound
chr1	22492528	22492560	chr1:22492528-22492560	0	AGGCTTGCTCCTCTGATTGGTAGGGGGTAGTGT	1	2	13	AD1	-	.
chr1	22492735	22492760	chr1:22492735-22492760	0	AGACAAGCTATTTACAAGGCTAGGCT	1	2	6	CD	1.0	.
chr1	22494235	22494258	chr1:22494235-22494258	0	AAGCTTAATTTGTAAGGCATGCTT	2	2	4	AD1	-	dELS
chr1	22495883	22495911	chr1:22495883-22495911	0	TTACTTGCTCTGTGGCTTTAGGCAAGTTG	1	3	9	CCD1	1.0	.
chr1	22496228	22496256	chr1:22496228-22496256	0	TGGCTTGCAACTCAGTGACAGACAAGCCC	1	3	9	CCD2	-	.
chr1	22496579	22496609	chr1:22496579-22496609	0	AAACTGGCTTATGCAAAAAGTTAACTTGTTG	1	3	11	BCC2	-	.
chr1	22499295	22499320	chr1:22499295-22499320	0	AGGCAAGATGGAAGTCAAACTAGCCT	1	2	6	CD	-	.
chr1	22499722	22499749	chr1:22499722-22499749	0	AGACATCCTGTGCTTAGGAAGCAAGCTA	1	3	8	ACC2	2.0	.
chr1	22501742	22501764	chr1:22501742-22501764	0	AAGTTTGTTCCAATGACATGTTT	1	2	3	AC2	-	.
chr1	22505756	22505775	chr1:22505756-22505775	0	GGCCTAGTTTAGGAATGTTT	3	2	0	AD2	-	.
chr1	22506344	22506374	chr1:22506344-22506374	0	AGAAATGTCATTGCAGAATAGAAACTAGCCG	1	3	11	ACC1	1.0	dELS
chr1	22506820	22506839	chr1:22506820-22506839	0	ACACAAGCTTGGACAATTCC	2	2	0	AD3	-	.
chr1	22506878	22506909	chr1:22506878-22506909	0	AAGCATGCCAATATTAACACCTTGACATGTTT	1	2	12	CC	-	.
chr1	22508660	22508682	chr1:22508660-22508682	0	AGACCTGTCCATTGGACCTGCTC	1	2	3	BB2	1.0	dELS
chr1	22509111	22509136	chr1:22509111-22509136	0	GAACATGCCACTTTAGAAACAATCCT	1	2	6	AC2	1.0	dELS,CTCF-bound
chr1	22510896	22510920	chr1:22510896-22510920	0	AAGCTATTTCTTATAGAAAATGCTT	1	2	5	AA2	-	.
chr1	22516732	22516754	chr1:22516732-22516754	0	ATGCCAGTTCTCCAGACTTGTTC	1	2	3	BD4	-	.
chr1	22517729	22517757	chr1:22517729-22517757	0	AGGCAAATTTTGTTTGAAGGAGAAAGCCT	1	2	9	AA2	2.0	.
chr1	22518497	22518519	chr1:22518497-22518519	0	AAACTTGTCTTTTTTGCATGCCC	1	2	3	CD	-	.
chr1	22519099	22519124	chr1:22519099-22519124	0	GCTCATGTCCACAGGGAAACTAGTTA	1	3	6	CDD2	1.0	.
chr1	22521237	22521264	chr1:22521237-22521264	0	AGGCTTGTTGTAAGGAATGGGCATGTGA	1	3	8	CCD1	-	.
chr1	22523472	22523493	chr1:22523472-22523493	0	CAGATTGTCAACAAGCATGTTT	2	3	2	ACC1	-	.
chr1	22529076	22529098	chr1:22529076-22529098	0	AGTCTTGCTCTCTAGAGAAGCCC	1	2	3	AD2	-	.
chr1	22532576	22532598	chr1:22532576-22532598	0	GAGAATGTTCTGCAGGCTTTTCT	1	2	3	AA2	-	.
chr1	22533305	22533328	chr1:22533305-22533328	0	GGGCTGGTCTGTCAGAACATCCTC	1	2	4	AB2	1.0	dELS
chr1	22535445	22535469	chr1:22535445-22535469	0	AGACATGTCTCGTATAAGCAGGTAA	1	3	5	BCD2	-	.
chr1	22535548	22535568	chr1:22535548-22535568	0	GAGCCTGCCTGGAACAAGCCC	2	1	1	B1	-	.
chr1	22538589	22538615	chr1:22538589-22538615	0	AAGCAAGCCTAGAGTCCAGGATAGCCC	1	1	7	A2	-	.
chr1	22539632	22539661	chr1:22539632-22539661	0	AAACATTCTCTTTGCCCCAGAAAGAAGCCT	1	2	10	AA2	-	dELS
chr1	22540622	22540650	chr1:22540622-22540650	0	GAACATGCACGGCCTGCTTGAGGATGCCT	1	2	9	AD2	-	.
chr1	22541604	22541635	chr1:22541604-22541635	0	CAACTTGGCCCTCCCATAACCTCAACTAGCCC	1	3	12	CCD2	1.0	.
chr1	22542299	22542324	chr1:22542299-22542324	0	AAAAATGTTTAGGGGAGAAGATGTCC	1	2	6	AA2	-	.
chr1	22549340	22549365	chr1:22549340-22549365	0	GAACAACCCTATGAGGAAGCTACTCT	1	2	6	AA2	-	.
chr1	22550157	22550182	chr1:22550157-22550182	0	AGGATGGCCCCCAAGCAAGCATGCCT	2	2	6	AB1	1.0	.
chr1	22551960	22551982	chr1:22551960-22551982	0	GGTCAGGCCCACAGAACAAGCCC	1	2	3	BD1	-	.
chr1	22552824	22552844	chr1:22552824-22552844	0	GGAGTAGCCCACAGCAAGCCC	1	2	1	AC2	-	.
chr1	22553658	22553682	chr1:22553658-22553682	0	GGACAAATCCAAATTAAACTAGACT	1	2	5	AD2	-	.
chr1	22556967	22556987	chr1:22556967-22556987	0	GGACACACTCCAGACATGTCC	2	2	1	AB1	-	dELS
chr1	22560070	22560097	chr1:22560070-22560097	0	CAGCTTGCCTGTTTTGTAGAACAAGGTC	1	2	8	CD	-	.
chr1	22561776	22561800	chr1:22561776-22561800	0	AAATAAGTTCCAGATAGACAACTTT	1	2	5	AA2	-	.
chr1	22562850	22562872	chr1:22562850-22562872	0	CAGAGAGCTTAAGAAACTTGCCT	1	3	3	ABC1	-	DNase-H3K4me3
chr1	22562889	22562919	chr1:22562889-22562919	0	ACACTTGTCTTCCTGGTCCCTGAGCCTGCCC	1	2	11	BD2	2.0	DNase-H3K4me3
chr1	22566523	22566544	chr1:22566523-22566544	0	AGGGATGCCTATGGACATCTTT	1	2	2	AA2	-	.
chr1	22567367	22567386	chr1:22567367-22567386	0	GAGCTTGCCTGACCCAGTTT	2	2	0	BD1	-	.
chr1	22567689	22567719	chr1:22567689-22567719	0	ACACTTGTCTCTGTCTTCGAGGGGCAGGCTT	1	2	11	BD3	1.0	.
chr1	22568114	22568139	chr1:22568114-22568139	0	GAACTAGTGTTGGTAAGGACCAGCCC	1	2	6	BD2	-	.
chr1	22571410	22571436	chr1:22571410-22571436	0	AAGCAGGTTCCAGCTGATGGCAAGCTG	1	3	7	BCC2	-	.
chr1	22571799	22571820	chr1:22571799-22571820	0	TAGCATTTTAGGAGGCTTGCTT	1	3	2	ACC2	-	.
chr1	22574581	22574604	chr1:22574581-22574604	0	TAGCTTATTTCATTTGGCATGTCT	1	3	4	ACC2	-	.
chr1	22575843	22575862	chr1:22575843-22575862	0	TGACTTCCCCAGGCAAGTTC	2	2	0	AC1	2.0	.
chr1	22578386	22578415	chr1:22578386-22578415	1	ATGCATGTCTGCATGAGTGTATGCATGTCT	1	2	10	DD2	3.0	.
chr1	22579564	22579587	chr1:22579564-22579587	0	AAGCAAGCTTGTGTGGACAAACAG	1	3	4	ACD2	-	.
chr1	22589057	22589081	chr1:22589057-22589081	0	AGACAAGCCTGGTGCAGGCCAGCCT	1	1	5	B2	-	dELS
chr1	22590334	22590360	chr1:22590334-22590360	0	AAACTAGACCCTGCCTTGAACCTGCCT	1	2	7	BD2	-	.
chr1	22595075	22595107	chr1:22595075-22595107	0	GAACTGGCCTGCGCCCTGACTCTGGGCTGGCTC	1	2	13	BB2	-	.
chr1	22597079	22597099	chr1:22597079-22597099	0	AGACATGCCCAGAACTCACTG	2	3	1	ABC2	-	.
chr1	22598802	22598829	chr1:22598802-22598829	0	GGGCTTTCCTGAAGTCCAAGCCATGTCC	1	2	8	AD2	2.0	DNase-H3K4me3
chr1	22604006	22604028	chr1:22604006-22604028	0	GGACATTTCCTGGGAACAACTTC	1	2	3	AA2	-	.
chr1	22609292	22609322	chr1:22609292-22609322	0	AAGGAAGCCTAAAGCATCAGGAGAGAAGTTC	1	2	11	AA2	-	.
chr1	22616028	22616053	chr1:22616028-22616053	0	AGACTGGCCTCGTTGGAGACTTGCTT	1	1	6	B2	-	.
chr1	22616143	22616169	chr1:22616143-22616169	0	CAGCATGTTAGCAGTTGAGACAGGCTT	1	3	7	BCC1	1.0	.
chr1	22621178	22621202	chr1:22621178-22621202	0	GGGGTTGCTTACTCAAGGCAAGCAC	1	2	5	AD3	-	.
chr1	22621360	22621385	chr1:22621360-22621385	0	AGATTTGCCTGGGTTTGGGGTAGCTT	1	2	6	AA2	1.0	.
chr1	22623339	22623358	chr1:22623339-22623358	0	CACCATGCCTGGACAAGCTA	4	3	0	CCD1	1.0	.
chr1	22627298	22627326	chr1:22627298-22627326	0	GGTCATGTCCAAAGGTCCAGGGCAGGCCC	2	2	9	BD3	1.0	.
chr1	22630458	22630481	chr1:22630458-22630481	0	CGGCATGCTCTTCAAAAGAAGCCA	1	3	4	ACC2	-	.
chr1	22632302	22632328	chr1:22632302-22632328	0	GAACTAGCTTTGTCACCCAGCTGGTTC	1	2	7	BC1	-	.
chr1	22634072	22634100	chr1:22634072-22634100	0	AGTTTTGCTCAGGCCCACTGGGCTTGTTT	1	2	9	AD4	-	.
chr1	22634505	22634525	chr1:22634505-22634525	0	GGGCATGTTTCAGCCTTGTTT	1	1	1	D2	-	.
chr1	22634825	22634852	chr1:22634825-22634852	0	TGGGAAGCTCCTTTCTGCAGGCAAGTTG	1	3	8	ACC1	2.0	.
chr1	22636201	22636228	chr1:22636201-22636228	0	AGACATGCAACTAGGAAGCAGCAAGTCT	1	3	8	CCD2	-	.
chr1	22636555	22636577	chr1:22636555-22636577	0	GGGGAAGTTCAGGGGGCAGGTCT	1	2	3	AB3	1.0	PLS,CTCF-bound
chr1	22637935	22637959	chr1:22637935-22637959	0	GGCCTAGCCTTCTCGGGCCATGTCC	1	2	5	DD2	-	.
chr1	22639539	22639562	chr1:22639539-22639562	0	ACACATGCTCTAAGAAGCTCGTTT	2	2	4	BD3	1.0	pELS,CTCF-bound
chr1	22643111	22643135	chr1:22643111-22643135	0	TGACAAGTGCATGTGAGGCTTGTTT	1	2	5	CD	1.0	.
chr1	22645032	22645052	chr1:22645032-22645052	0	AGGCATGCCTGGAGCCGGCCT	2	2	1	BB1	-	.
chr1	22646135	22646160	chr1:22646135-22646160	0	GGGCAAGTCTCTAACTCGGCTTCCTC	1	2	6	AC1	1.0	dELS
chr1	22646794	22646814	chr1:22646794-22646814	0	AAATAAGTTCTGAATTTGTTC	1	2	1	AA2	1.0	.
chr1	22648842	22648871	chr1:22648842-22648871	0	AAACTGGCCTCCCAGATGTCTGACTTGCCC	1	2	10	BC2	-	.
chr1	22650736	22650757	chr1:22650736-22650757	0	GGGCAAGCCTTTGAAAATGCCA	1	2	2	AC1	-	.
chr1	22653687	22653717	chr1:22653687-22653717	0	GATCAAGCTTGCAAAAGCTTAGTGCATGCCC	1	2	11	DD2	-	.
chr1	22655408	22655436	chr1:22655408-22655436	0	GGACTAGGCTGAGGGGCTGAGGCTGGTTT	1	2	9	BD2	-	.
chr1	22656981	22657008	chr1:22656981-22657008	0	TGTCATGCCCAGGTCCCTGGGCATGCTG	1	3	8	CCD1	-	.
chr1	22658399	22658425	chr1:22658399-22658425	0	AGACTTTCCTGGTGGGAGGACTTCCCT	1	2	7	AA2	1.0	.
chr1	22661901	22661920	chr1:22661901-22661920	0	CAACATGTCTAGGCCAGCCC	4	2	0	BC2	-	.
chr1	22662192	22662218	chr1:22662192-22662218	0	GGGCCTTTCTGTCTTCTAAACAAGCCC	1	2	7	AB1	-	.
chr1	22665919	22665939	chr1:22665919-22665939	0	AGGCCTGTTCCAGGCTTGCTG	1	2	1	BC2	1.0	CTCF-only,CTCF-bound
chr1	22666153	22666174	chr1:22666153-22666174	0	AGCCTTGCCTGGAAACTTGTCA	1	2	2	CD	-	.
chr1	22667939	22667966	chr1:22667939-22667966	0	AAACATGCCATCCTTTCAGAGCAAGCTG	1	2	8	CC	-	.
chr1	22667998	22668019	chr1:22667998-22668019	0	AGGCATTCTCATAGACAACCCT	1	2	2	AA2	-	.
chr1	22668219	22668248	chr1:22668219-22668248	0	AGACTATCCCATAGAAAGAGGGGCTTGCAT	1	2	10	AD2	-	.
chr1	22670678	22670708	chr1:22670678-22670708	0	CAACAAGCCCCTGCCTCTGCAGGGCTTGCGG	1	3	11	CCD1	1.0	.
chr1	22671926	22671948	chr1:22671926-22671948	0	AAGGTAGCCTGGGAGACCTGTCT	1	2	3	AB2	-	.
chr1	22672193	22672224	chr1:22672193-22672224	0	CAGCTAGCCCACGGCAGAGCTGGGGCATGGAC	1	3	12	CDD3	-	.
chr1	22674577	22674601	chr1:22674577-22674601	0	TAGCTAGTTAACCTTGGACAAGTTA	1	3	5	CCC	-	.
chr1	22680402	22680421	chr1:22680402-22680421	0	GAGCAGGCCTGGGGATGTCC	2	2	0	AB2	-	.
chr1	22680940	22680965	chr1:22680940-22680965	0	AGAGAAGTCCTCATTAAAACATGGCC	1	2	6	AD3	-	.
chr1	22681609	22681630	chr1:22681609-22681630	0	GGGGTTGCCACAGGGCAAGCCA	1	3	2	ACC1	1.0	.
chr1	22682679	22682705	chr1:22682679-22682705	0	AGGCATGCCTGGCCACTCAGCATATTC	1	2	7	AC1	1.0	.
chr1	22685342	22685367	chr1:22685342-22685367	0	TAGCTTGTTGCTAGGAGGACATGCAT	1	3	6	CCD1	-	.
chr1	22688283	22688303	chr1:22688283-22688303	0	AAACATGTCCACGACATCCCC	1	2	1	AC1	1.0	.
chr1	22690810	22690840	chr1:22690810-22690840	0	AAACATGTTCTCACTGTCTTCCAACATTTTA	1	3	11	ACC1	1.0	.
chr1	22692646	22692668	chr1:22692646-22692668	0	GGACTTGGCCAAGGAACCAGCCC	1	2	3	BD2	1.0	.
chr1	22695199	22695221	chr1:22695199-22695221	0	CAGCAAACCTTGAGAACAAGCCC	1	2	3	AC1	-	.
chr1	22695389	22695421	chr1:22695389-22695421	0	ACACTTGTTTGTCTCCACAAGGCAGAAAAGCCC	1	2	13	AD2	-	.
chr1	22699907	22699933	chr1:22699907-22699933	0	GAAAATGTCCTGGACAAGAACTGGCTC	2	2	7	AB3	2.0	dELS
chr1	22704245	22704266	chr1:22704245-22704266	0	GGACAAGGCCCCGTGCTTGTCC	1	2	2	DD2	2.0	.
chr1	22707106	22707129	chr1:22707106-22707129	0	AGTCAAGTTAAGGGAAGCAAGTTA	1	3	4	CCD1	-	.
chr1	22709116	22709142	chr1:22709116-22709142	0	AGGATTGCCTCAAGATGGGCCAAGCTT	1	2	7	AD2	-	.
chr1	22709181	22709209	chr1:22709181-22709209	0	AGGCAAGAACTGAAAATAAAGGCTAGCCC	1	2	9	DD1	-	.
chr1	22709963	22709995	chr1:22709963-22709995	0	GGGCTTTCCCCAGATTCACCCATGGACTTCCTT	1	2	13	AA2	-	pELS,CTCF-bound
chr1	22711910	22711933	chr1:22711910-22711933	0	CAGCTTGCTCTGGAGGGAAAGTTA	1	3	4	ACC2	-	.
chr1	22714958	22714980	chr1:22714958-22714980	0	GAAGAAGCATCAAAGACTTGTTT	1	2	3	AD1	-	.
chr1	22717417	22717437	chr1:22717417-22717437	0	GGGCTTGCCTAGGACACCCTC	1	2	1	AB4	2.0	.
chr1	22722659	22722683	chr1:22722659-22722683	0	AAGCATGTCTTCCCTAGGTTTCTTC	2	2	5	AA1	-	.
chr1	22723894	22723916	chr1:22723894-22723916	0	TAGCATGTATTAAGGACTTGCTA	1	3	3	CCD2	-	.
chr1	22724605	22724631	chr1:22724605-22724631	0	GGGTTTGCTTGGCAGCAAAGCCTGTTT	1	2	7	AB2	-	.
chr1	22724977	22725005	chr1:22724977-22725005	0	GAGCATCTCTTCCTGTGTGAAACCTGCTC	1	2	9	AB2	-	.
chr1	22730412	22730443	chr1:22730412-22730443	0	GGACAAGTTGCAGGGGGCAGCATGGATTGTCC	1	3	12	ACC2	1.0	.
chr1	22735682	22735708	chr1:22735682-22735708	0	GGGAAAGTCTGCAATTCAAGCTTGACT	1	2	7	AD3	-	dELS,CTCF-bound
chr1	22738982	22739001	chr1:22738982-22739001	0	AAGCATGCTCAGGGTTGCTT	3	1	0	A2	1.0	.
chr1	22739359	22739385	chr1:22739359-22739385	0	GCGCATGCCAGCACGCCTGGCTAGTTT	1	3	7	CCD1	2.0	.
chr1	22740522	22740544	chr1:22740522-22740544	0	AAGCATGCCCTCAAGCCTTGATC	1	2	3	DD1	1.0	.
chr1	22742822	22742848	chr1:22742822-22742848	0	AGAGAAGTTTAACCCCCAGGTTTGCTC	1	2	7	AA2	-	.
chr1	22745018	22745047	chr1:22745018-22745047	0	AAGAAAGTCCAAGCATAAGTGGACCTGCTC	1	2	10	AB2	-	.
chr1	22745578	22745598	chr1:22745578-22745598	0	AAAAAAGCTTCAAACATCCCT	1	2	1	AA2	-	.
chr1	22750111	22750143	chr1:22750111-22750143	0	TGACTTGCCCAAGGTCACACAGCAAGCAAGTGT	1	2	13	CD	-	dELS
chr1	22750558	22750588	chr1:22750558-22750588	1	GAGAAAGTCTCTGTTTCCTGCCAGCATGTCT	1	2	11	AC2	-	dELS,CTCF-bound
chr1	22750940	22750961	chr1:22750940-22750961	0	AAGCATCTCCCCAGACTACCTC	1	2	2	AA2	-	.
chr1	22753187	22753214	chr1:22753187-22753214	0	GGGCAACCCTGGATTTACAGGCCAGTTT	1	2	8	AB2	1.0	.
chr1	22755256	22755282	chr1:22755256-22755282	0	GGACTTGGCGAGGGCGTGGACATGCCA	1	3	7	CCD2	1.0	.
chr1	22756155	22756187	chr1:22756155-22756187	0	GGGCTAGCTCAGGAATTCCGTGGGAAGAAGCTT	1	1	13	A2	1.0	.
chr1	22758780	22758802	chr1:22758780-22758802	0	GAGCTAGCTGTCAGAACCAGTTC	1	2	3	BC2	-	.
chr1	22759118	22759147	chr1:22759118-22759147	0	GCACTTGCTCCTTCCTCTCGGAACATTTTC	1	2	10	AD3	1.0	.
chr1	22764163	22764186	chr1:22764163-22764186	0	AAGCAAGTCTGCTCAGCCTGGCCC	1	2	4	BD1	1.0	.
chr1	22764400	22764420	chr1:22764400-22764420	0	AGGGAAGCTCAAGACTTGCCC	1	1	1	A1	2.0	.
chr1	22766483	22766507	chr1:22766483-22766507	0	GTACTAGCCTCCCCTGAGCTAGGCT	1	2	5	DD3	-	.
chr1	22770444	22770469	chr1:22770444-22770469	0	CAGCAGGTCCTGCAGCAGGCTTGCTA	1	3	6	BCC2	-	.
chr1	22771354	22771382	chr1:22771354-22771382	0	GAACATGTCTGAGTGTCCTAGGCAGGCCA	1	2	9	BC3	1.0	.
chr1	22772553	22772573	chr1:22772553-22772573	0	GAGCTAGTCGGGGGCTTCTCT	1	2	1	AC2	-	.
chr1	22778222	22778244	chr1:22778222-22778244	0	GACCATGTTGGCCAGGCTTGTCT	1	2	3	CD	2.0	.
chr1	22778479	22778505	chr1:22778479-22778505	0	AGACCAGGTTGGGGAGAGAGCATGCTT	2	2	7	BD1	1.0	.
chr1	22786044	22786065	chr1:22786044-22786065	0	AAGGTGGTCTGCAAACAAGCTT	1	2	2	AB1	-	.
chr1	22786855	22786881	chr1:22786855-22786881	0	GGGCAAGTTAGGAGAAAGGGCTGGTTT	1	2	7	BC2	-	.
chr1	22787173	22787197	chr1:22787173-22787197	0	AGACTTGTTTTAATAGGAACTGCTC	1	2	5	AB1	-	.
chr1	22788201	22788229	chr1:22788201-22788229	0	AGGCAGGTTCTCAGAGTCAGAGCTACTCC	1	2	9	AB2	-	.
chr1	22790647	22790674	chr1:22790647-22790674	0	AACCTAGCCTTCTTTGGGGACCTTGCTC	1	2	8	DD2	-	.
chr1	22794366	22794394	chr1:22794366-22794394	0	AAGGAAGCCTCAGGGAAGGAGGCTTCCCC	1	2	9	AA2	-	.
chr1	22798974	22799001	chr1:22798974-22799001	0	GGATGAGCCTTCAGTTTTAAGCAAGTCC	1	2	8	AB4	1.0	.
chr1	22799657	22799678	chr1:22799657-22799678	0	AGAGAAGCCAAGTGACTTGCTC	1	3	2	ACC1	-	.
chr1	22802608	22802632	chr1:22802608-22802632	0	AGGGTAGTCCGTAGCAGAGATGTCT	1	2	5	AA2	-	.
chr1	22803406	22803425	chr1:22803406-22803425	0	AGACTAGCCTGGGCAACATG	2	3	0	ACD2	1.0	.
chr1	22804076	22804107	chr1:22804076-22804107	0	AAACAGGTTCCAAGAGGCAGAAGGGCTTGTGC	1	2	12	BD2	-	.
chr1	22804933	22804958	chr1:22804933-22804958	0	CCACTTGCCTGTGCCTGGACATGCCA	1	3	6	CCD1	-	.
chr1	22812720	22812739	chr1:22812720-22812739	0	AAAGAAGTTGGAGCAAGCCT	2	2	0	AC1	-	.
chr1	22813157	22813179	chr1:22813157-22813179	0	CAACTTGCCAGTCAGGCAGGTTC	1	3	3	BCC1	-	.
chr1	22813616	22813635	chr1:22813616-22813635	0	GGGCATGCCCGGATTTTCCT	2	2	0	AA1	1.0	.
chr1	22816146	22816170	chr1:22816146-22816170	0	GAACATCCCCATCCAGAACTAGTTA	1	2	5	AC2	-	.
chr1	22816496	22816528	chr1:22816496-22816528	0	AAACTTGCCCTTGCCATCCTCTGGGCCTTGGCT	1	2	13	DD1	1.0	.
chr1	22817254	22817273	chr1:22817254-22817273	1	AAACTCTTCTAAACTTGTTT	3	2	0	AB1	-	.
chr1	22819131	22819158	chr1:22819131-22819158	0	AGACAAGCCTGAATTAGATGACTTCTCA	1	3	8	ACC1	1.0	dELS,CTCF-bound
chr1	22821170	22821196	chr1:22821170-22821196	0	ACGCATGCTTCTTTTAAGGACAATTCC	1	2	7	AD3	1.0	.
chr1	22821540	22821561	chr1:22821540-22821561	0	AATCATGTTCGGAAGCCTGTCT	1	2	2	BD2	1.0	.
chr1	22822685	22822711	chr1:22822685-22822711	0	GGACCAGTCCTGGGTCAGGACATGCAC	2	2	7	BD3	-	.
chr1	22830591	22830610	chr1:22830591-22830610	1	AGTCTTGCCCAGACTAGATT	2	2	0	DD3	-	dELS,CTCF-bound
chr1	22834955	22834974	chr1:22834955-22834974	0	AGGCAAGCCCAAATTGGCCT	3	2	0	AB1	-	.
chr1	22835541	22835562	chr1:22835541-22835562	0	ATGCATGCATGTGGGCATGCTT	1	2	2	DD1	1.0	.
chr1	22837085	22837106	chr1:22837085-22837106	0	GGAGAAGTCTGCAGACAGGCTT	1	2	2	AB3	-	.
chr1	22837952	22837984	chr1:22837952-22837984	0	GGGCTTGGCCTCAAGGAATAGGGGAGCTTGGCT	1	2	13	DD2	1.0	.
chr1	22847252	22847274	chr1:22847252-22847274	0	AAGACAGTTTGAGGAGCTTGCCC	1	2	3	AB4	-	.
chr1	22848072	22848101	chr1:22848072-22848101	0	CAGCTTGTTGAGTTTTTATGGAGTAAGTCT	1	3	10	ACC2	1.0	.
chr1	22848359	22848389	chr1:22848359-22848389	0	AAACAAGCTGGAGGCCTGAGATGGCCTGTCC	1	3	11	BCC2	-	.
chr1	22848428	22848452	chr1:22848428-22848452	0	AAACTAGCCCTGCCTGAGCTACCAG	1	3	5	ACD2	-	dELS
chr1	22849989	22850008	chr1:22849989-22850008	0	AAAAAATTCCAGACATGTTC	2	2	0	AA1	-	.
chr1	22851581	22851613	chr1:22851581-22851613	0	AGGCAAGTCCCTGTCCCTGTCTGGGTCTTGTAT	1	2	13	DD1	1.0	.
chr1	22853920	22853942	chr1:22853920-22853942	0	AGGCATGCTCATGCAGCTACCCA	1	3	3	ACC1	1.0	.
chr1	22858986	22859014	chr1:22858986-22859014	0	AAATTAGCCCGGCGTGGTGGTGCATGCCT	1	2	9	AD2	-	.
chr1	22859874	22859903	chr1:22859874-22859903	0	GAACATACTCATCACCCCAAAAAGAAGCCC	1	2	10	AA2	-	dELS
chr1	22860160	22860189	chr1:22860160-22860189	0	GGAAAGGTCTGCACTCCAGAGAGCTAGTTT	1	2	10	AB1	1.0	.
chr1	22861041	22861072	chr1:22861041-22861072	0	TAACTTGTCTAAGGTCTCTCAGCAAATTGCTT	1	3	12	ACC2	-	dELS
chr1	22863157	22863185	chr1:22863157-22863185	0	GAGCAGACCTGGACCCCCTGGACATGCCC	2	2	9	AB1	-	.
chr1	22864712	22864740	chr1:22864712-22864740	0	AGGCTAACTTGTATTCTAGAAACATTTCT	1	2	9	AA2	-	.
chr1	22866233	22866254	chr1:22866233-22866254	0	AAGCATGGTCAGGGCCATGTCC	2	2	2	DD2	-	.
chr1	22867057	22867076	chr1:22867057-22867076	0	GATGATGCTCAGACAAGTTG	3	3	0	ACD1	-	.
chr1	22868517	22868544	chr1:22868517-22868544	0	GGCCATGCTCTCTGTGCTGGGCAGGTCT	2	2	8	BD3	-	.
chr1	22868658	22868686	chr1:22868658-22868686	0	AACCATATCTCATTGGCCAAAACAAGTCC	2	2	9	AD1	-	.
chr1	22870722	22870742	chr1:22870722-22870742	0	GAGCAAGCCCAGAACACCCCC	1	2	1	AB4	1.0	dELS
chr1	22873330	22873353	chr1:22873330-22873353	0	CAACAACTCTGCTCCAACATGTCT	1	3	4	ACC2	-	.
chr1	22873361	22873384	chr1:22873361-22873384	0	CAGCAAGTCCACCTGTGCATGTTT	1	2	4	CD	1.0	dELS,CTCF-bound
chr1	22877427	22877448	chr1:22877427-22877448	0	TGGCAAGCTGAATGACAAGCTT	1	3	2	CCC	-	.
chr1	22883538	22883565	chr1:22883538-22883565	0	AGGGAGGCCTTTGGTTGAGGGCAAGCCC	1	2	8	AB1	-	.
chr1	22885599	22885620	chr1:22885599-22885620	0	GGAGAAGTTCCATAACTTGCCC	1	2	2	AC2	1.0	.
chr1	22887244	22887264	chr1:22887244-22887264	0	AGACAAGTCTGTGATATGCCA	1	3	1	ACC2	-	.
chr1	22891139	22891160	chr1:22891139-22891160	0	AGAGAAGTTAAGGAACTTGCCC	1	2	2	AC1	1.0	.
chr1	22895280	22895299	chr1:22895280-22895299	0	GGACTTGTCCAGGGTTACTT	1	2	0	AA1	1.0	.
chr1	22896424	22896456	chr1:22896424-22896456	0	GAGCGTGCTGACTCGGAGTACACGGACAAGCTG	1	3	13	BCC1	-	.
chr1	22907988	22908009	chr1:22907988-22908009	0	GGGCATGCTTCGGGGCATCGCA	1	3	2	ACD2	-	.
chr1	22908394	22908426	chr1:22908394-22908426	0	CAGCCAGCCTTGGAGGCAGAGGAAGGCTTGCTA	1	3	13	BCC1	1.0	.
chr1	22910801	22910822	chr1:22910801-22910822	0	AGGCATCTTTTAAAGCATGGTC	1	2	2	AD2	-	.
chr1	22910937	22910959	chr1:22910937-22910959	0	AGACTAGCCTGGCCAACATGGTG	1	3	3	CCD1	-	.
chr1	22916047	22916078	chr1:22916047-22916078	0	GGGCAAGCCACAGGGAAAGCATTGGCAGGTTT	1	3	12	BCC1	-	dELS
chr1	22922019	22922041	chr1:22922019-22922041	0	GACGATGCCTGCTGAACTAGTTC	1	2	3	AD4	1.0	.
chr1	22922540	22922566	chr1:22922540-22922566	0	TGGCAAATTCTGGGGTAAGGCAAGTTA	1	3	7	ACC2	-	.
chr1	22925809	22925836	chr1:22925809-22925836	0	AAACTTGTCCAACACCCAAACCCTGTTC	1	2	8	BD1	1.0	.
chr1	22926384	22926406	chr1:22926384-22926406	0	TAGCATTTTGAAGAAACTTGCCC	1	3	3	ACC2	1.0	.
chr1	22927985	22928012	chr1:22927985-22928012	0	AAATTAGCTGGATGTGGTAGGCATGCCT	1	2	8	AC1	1.0	.
chr1	22937759	22937788	chr1:22937759-22937788	0	AGGCTAGTCTCAAACTCCTGGACCTTGGCC	1	2	10	DD1	1.0	.
chr1	22938921	22938953	chr1:22938921-22938953	0	GGGGTTGTTTGTTTTTTTCTTGTAAATTTGTTT	1	2	13	AA2	-	.
chr1	22940918	22940941	chr1:22940918-22940941	0	CAACTTGCTCATATTGAATAGCCC	1	3	4	ACC2	2.0	.
chr1	22945784	22945815	chr1:22945784-22945815	0	AGACAAATCTTACCTGGGAAAAGGTCTTGCCC	1	2	12	AD2	-	.
chr1	22947547	22947571	chr1:22947547-22947571	0	GGAATAGTCCCACACAAATATGCCC	1	2	5	AA2	1.0	.
chr1	22951427	22951446	chr1:22951427-22951446	0	AGACTTGTATAGGAATGCTT	3	2	0	AD2	-	.
chr1	22954695	22954714	chr1:22954695-22954714	0	GAAGATGTCCAAGCATCTCC	1	2	0	AA2	-	.
chr1	22955180	22955211	chr1:22955180-22955211	0	GGTCTTGCCCTTTGCAGCTGGGGAGCAGGTCT	1	2	12	BD3	-	.
chr1	22957560	22957580	chr1:22957560-22957580	0	AAACATGTCTCAGTGTAGTTT	2	2	1	AD1	-	.
chr1	22958089	22958116	chr1:22958089-22958116	0	AGAATTGTTTACAAATATAAACTTTTTT	1	2	8	AA2	-	.
chr1	22964278	22964299	chr1:22964278-22964299	1	TGGCTGGCTTTGTGACTTGCTT	1	3	2	BCC2	1.0	CTCF-only,CTCF-bound
chr1	22971621	22971643	chr1:22971621-22971643	0	AAACAATCCCCGAGGGCTTGCTG	1	2	3	AC2	-	.
chr1	22973183	22973209	chr1:22973183-22973209	0	AGGCTTGGTCTGACCCCACACAAGCTC	1	2	7	DD2	-	.
chr1	22975592	22975624	chr1:22975592-22975624	0	TAACAAGCTCCTAGGTGATGCTGAGGCTGGTGT	1	3	13	BCD2	-	.
chr1	22975753	22975776	chr1:22975753-22975776	0	AGGCAAGCCTTCTAGATCTTCTTC	1	2	4	AD1	2.0	.
chr1	22981796	22981828	chr1:22981796-22981828	0	AGGTTAGTCTTGTAAGTAAAGAAAAACAGGTCC	1	2	13	AB3	1.0	.
chr1	22982279	22982300	chr1:22982279-22982300	0	AGGCATGTTCCCGTGGTAGCTT	2	2	2	AD1	3.0	dELS
chr1	22982347	22982370	chr1:22982347-22982370	0	GATATTGTCCAGTGAAGCTAGCTA	1	3	4	ACD1	1.0	dELS
chr1	22985900	22985920	chr1:22985900-22985920	0	CAACCAGCCCAAAACTTGCCT	1	2	1	BC3	-	.
chr1	22987582	22987612	chr1:22987582-22987612	0	GGGAAAGCCTCAGTCTTCTTAGAGATTGCCT	1	2	11	AA2	1.0	dELS
chr1	22988326	22988357	chr1:22988326-22988357	0	AGGCATGTCCTTAACCTTGGCAAAGTAAACTT	2	2	12	AA1	1.0	.
chr1	22988619	22988648	chr1:22988619-22988648	0	TTACTTGCTTGCAACAAGGAAGGCAAGTTT	1	2	10	CD	-	.
chr1	22990117	22990136	chr1:22990117-22990136	0	AGGCTAATCCAGGCTGGCCT	1	2	0	AB2	-	.
chr1	22993652	22993672	chr1:22993652-22993672	0	AGACAAGTTTTTGCCATGTTG	1	3	1	CCD2	-	.
chr1	22996268	22996295	chr1:22996268-22996295	0	TGGCATGTTTTCAGATATAGGCTCCTTT	1	3	8	ABC2	-	.
chr1	23001545	23001567	chr1:23001545-23001567	0	GAACTAACCTGTAAGACTTGTCT	1	1	3	A2	-	.
chr1	23002898	23002921	chr1:23002898-23002921	0	GGGCAGGCTGGGGAGGGCTAGTCG	1	3	4	BCC2	2.0	.
chr1	23005528	23005556	chr1:23005528-23005556	0	AAACTTTCTAAATTGATTGAGACTTGTCT	1	2	9	AC1	1.0	.
chr1	23006314	23006337	chr1:23006314-23006337	0	GGGCTTGCTTTCCAGGACCACCTC	1	2	4	AB1	-	.
chr1	23007189	23007209	chr1:23007189-23007209	0	AAAAAAGTTTTGGACTTACTT	1	2	1	AA2	-	.
chr1	23008282	23008309	chr1:23008282-23008309	0	AAAAATGCTTCATAGAAGGAGTTTGTTC	1	2	8	AA2	-	.
chr1	23010075	23010101	chr1:23010075-23010101	0	AGAAAAGTCTCGGCTAGGTGCTTGCTT	1	2	7	AD2	1.0	dELS
chr1	23011882	23011905	chr1:23011882-23011905	0	CAACATGCCTCTCTGAGCATTTTG	1	3	4	ACC1	1.0	.
chr1	23013598	23013629	chr1:23013598-23013629	0	AAAGTAGTTGTTACTCTTGCCAAAGCATGTTG	1	3	12	ACC1	-	.
chr1	23013758	23013787	chr1:23013758-23013787	0	AGACCAGTCTTGGATTCCCCAGTCTTGCCC	1	2	10	BD2	-	.
chr1	23016258	23016283	chr1:23016258-23016283	0	AATCATGCCTTGCTAGGACCATGCCT	1	2	6	DD2	1.0	.
chr1	23017792	23017814	chr1:23017792-23017814	0	AGACAAGCCTAGCCAACATGGCG	1	3	3	CCD1	-	.
chr1	23018472	23018499	chr1:23018472-23018499	0	AAACATTTCCATCACCCCCAGCAAGTTC	1	2	8	AC2	-	.
chr1	23019989	23020009	chr1:23019989-23020009	0	GAGCTTCCCCGAGGCTTCTCC	1	2	1	AA2	1.0	pELS,CTCF-bound
chr1	23027738	23027765	chr1:23027738-23027765	0	AAGCTTGCTTTGTCATCTCAGGATGCTC	1	2	8	AC1	-	.
chr1	23031844	23031876	chr1:23031844-23031876	0	AAACTTTCTTAAAATGATTTCTTGGGCAACTCC	1	2	13	AA2	-	dELS
chr1	23036177	23036208	chr1:23036177-23036208	0	GGACTAGCTTTCAGGTTTAGTGAGGATTGACT	1	2	12	AD1	-	dELS
chr1	23036317	23036348	chr1:23036317-23036348	0	GGGGTTGTCTGTGTTGTCATTTTGACATGCTA	1	3	12	ACC1	2.0	.
chr1	23036808	23036837	chr1:23036808-23036837	0	GGGCAAATTTTTTAAAAAATAGGCATTTTC	1	2	10	AA2	-	.
chr1	23038762	23038782	chr1:23038762-23038782	0	GTGGAAGTTCCAGGCAAGCTC	1	2	1	AD4	-	.
chr1	23039748	23039770	chr1:23039748-23039770	0	GGAATTGTTCTGAAAGCTTCCCT	1	2	3	AA2	-	.
chr1	23042108	23042133	chr1:23042108-23042133	0	AAAGTAATTCAGGCTTAGGCTAGCTT	1	2	6	AA1	-	.
chr1	23043501	23043520	chr1:23043501-23043520	0	AAGCTTGTCTGAGTTTATCT	1	2	0	AA1	1.0	.
chr1	23044883	23044902	chr1:23044883-23044902	0	AGGCATTCTAGGACTAGTCA	3	3	0	ACC2	1.0	.
chr1	23046189	23046218	chr1:23046189-23046218	0	GATCTTGCTTCTTAGTGCAAAGACTATTCC	1	2	10	AD3	-	.
chr1	23048948	23048976	chr1:23048948-23048976	0	AGACTAGTCTAGCCAACATGGGGAAACCC	1	2	9	AA1	1.0	.
chr1	23049483	23049505	chr1:23049483-23049505	0	AGACAAGCCTGGCCAACATGGTG	1	3	3	CCD1	-	.
chr1	23053974	23053999	chr1:23053974-23053999	0	AAATAAGTCTTATAGAAAACCTGTTT	1	2	6	AB2	-	.
chr1	23058380	23058401	chr1:23058380-23058401	0	AAACTAGCTTTTGAACAAGCTT	2	0	2	0	-	.
chr1	23061960	23061981	chr1:23061960-23061981	0	AAACTAGCTTTTGAACAAGCTT	2	0	2	0	1.0	.
chr1	23064680	23064701	chr1:23064680-23064701	0	GACCTTGTCCAGAAAGTTGTTT	1	2	2	AD2	-	.
chr1	23065317	23065349	chr1:23065317-23065349	0	GGATATGTCAAATAGAATATTTCTAACTAGCTT	1	3	13	ACC1	1.0	.
chr1	23066499	23066519	chr1:23066499-23066519	0	AAGCTTGTCTGAAGCAAGCCA	2	1	1	C1	1.0	.
chr1	23066850	23066871	chr1:23066850-23066871	0	TAGCATGTTTCTGAGCAAAATT	1	3	2	ACD2	-	.
chr1	23067669	23067689	chr1:23067669-23067689	0	ATGCTTGCCTTAAACATATTT	1	2	1	AD3	-	.
chr1	23068761	23068780	chr1:23068761-23068780	0	AGTCTTGTTTGAGGTAGTTT	2	2	0	AD2	-	.
chr1	23069179	23069206	chr1:23069179-23069206	0	GAAGAAGCTTTAATAGGAGAAAAAGTCT	1	2	8	AA2	1.0	.
chr1	23071514	23071539	chr1:23071514-23071539	0	GGGTTAGTTCGGTTTAAGACCTGCTT	1	2	6	AB2	-	.
chr1	23071816	23071843	chr1:23071816-23071843	0	TGGCATGCTTATGAAATGGTGCTTGCTA	1	3	8	CCD2	-	.
chr1	23073602	23073628	chr1:23073602-23073628	0	GAACATGCCCATCATCCTGAAATGTTT	1	2	7	AC1	-	dELS
chr1	23075795	23075823	chr1:23075795-23075823	0	AAATTAGCCTGGCGTGGTGGCGCATGCCT	1	2	9	AD2	-	.
chr1	23077587	23077619	chr1:23077587-23077619	0	GAGCTAGTTGGATATTACTGGTCGAGCATCCCT	1	2	13	AC2	1.0	.
chr1	23079179	23079199	chr1:23079179-23079199	0	TAGCTTGCCCTAGACACTCCT	1	3	1	ABC2	-	.
chr1	23079594	23079613	chr1:23079594-23079613	0	CAATTTGTTCGGGCATGTTG	4	3	0	ACC1	-	dELS,CTCF-bound
chr1	23081385	23081407	chr1:23081385-23081407	0	AAGGAAGTTTTTGAGGAAAGTCT	1	2	3	AA2	-	.
chr1	23083547	23083574	chr1:23083547-23083574	0	GAACTTGTCCATTAGTTTGGAATTGTGT	1	2	8	AD1	2.0	.
chr1	23085679	23085704	chr1:23085679-23085704	1	GGGGTTATTTATGTGCAAGCTTGCCT	1	2	6	AA1	-	dELS,CTCF-bound
chr1	23086157	23086181	chr1:23086157-23086181	1	TCAGTTGCTTTTCAGAAACATGCCT	1	3	5	ACD1	-	.
chr1	23086738	23086762	chr1:23086738-23086762	0	GAGCTAGTTTCTGGCCAGTAAGCCA	1	3	5	ACC2	-	.
chr1	23087006	23087030	chr1:23087006-23087030	0	AGACAAATTCCTCTGGAGGAAGTCT	1	2	5	AA2	1.0	.
chr1	23087219	23087241	chr1:23087219-23087241	0	AAACAGGCCCACGGAGCTTCTCT	1	2	3	AB2	-	.
chr1	23091306	23091326	chr1:23091306-23091326	0	GGGCATCCCCTGAACTTGGTC	1	2	1	AD2	-	.
chr1	23091492	23091516	chr1:23091492-23091516	0	AGGCATTCCGCACAGTAACATGTCT	1	3	5	ACC2	-	.
chr1	23092998	23093026	chr1:23092998-23093026	0	AAACCTGCCTGTTGCTCAGAGAATAGTTT	1	2	9	AB2	1.0	.
chr1	23105557	23105576	chr1:23105557-23105576	0	AGAATTGCTTAGACTAGTAC	2	2	0	AD3	-	.
chr1	23108665	23108693	chr1:23108665-23108693	0	AGAGTTATTTAACCTCTTTAAGCTTGTTT	1	2	9	AA1	-	.
chr1	23110073	23110101	chr1:23110073-23110101	0	TGACTTGTCCAAGGTCTTACAGCTTGTTA	1	3	9	CCC	-	.
chr1	23110238	23110263	chr1:23110238-23110263	0	GAGCTTTTCTTTCTGCAAACTTACCC	1	2	6	AA2	-	.
chr1	23111604	23111634	chr1:23111604-23111634	0	GAGATAGCTTAGGTGGATGTGGGGGAAGCTT	1	2	11	AA2	1.0	.
chr1	23111997	23112027	chr1:23111997-23112027	0	TGACATGTTACTAAGGCCCAGGGGCTTTTCT	1	3	11	ACC1	-	.
chr1	23112473	23112492	chr1:23112473-23112492	0	AGACTTGCCCAAGCTTACAA	2	3	0	ACD2	-	.
chr1	23114611	23114639	chr1:23114611-23114639	0	AGACATGTCAATTTCTTTAAGGCCTGCCT	1	2	9	BC2	-	dELS,CTCF-bound
chr1	23121517	23121536	chr1:23121517-23121536	0	AGACTAGCCTGGGCAACATA	2	3	0	ACD2	-	.
chr1	23122468	23122494	chr1:23122468-23122494	0	CAGCTTGCCCCTTCCCCCAGTTAGTCC	1	3	7	ACC2	1.0	dELS,CTCF-bound
chr1	23122994	23123013	chr1:23122994-23123013	0	GGACAAGATGCAGCATGCTC	3	3	0	CCD2	1.0	dELS
chr1	23124966	23124993	chr1:23124966-23124993	0	GAGCTTGCCCAGGTTTGGAGGTTTGCCC	1	1	8	A2	-	.
chr1	23125142	23125172	chr1:23125142-23125172	0	AGATATGCTTGGGTATCTGCTGGCCTAGTCC	1	2	11	AD2	-	.
chr1	23125539	23125565	chr1:23125539-23125565	0	AAAAAAGTGTTGAGTGTGAGCAAGCTT	1	2	7	AD1	1.0	.
chr1	23126331	23126359	chr1:23126331-23126359	0	AAGCAAGGCCGGGTGCAGAGGTCATGCTT	1	2	9	DD2	-	.
chr1	23128397	23128427	chr1:23128397-23128427	0	GTACTTGCCTCCCCATCTAACAATCATGCTC	1	2	11	DD2	-	.
chr1	23131882	23131904	chr1:23131882-23131904	0	CGCCATGTTGGCCAGGCTAGTCT	1	3	3	CCD1	-	.
chr1	23137440	23137462	chr1:23137440-23137462	0	AAACCAGCCTGGCCAACATGTCG	1	3	3	BCC1	-	.
chr1	23141223	23141247	chr1:23141223-23141247	0	AGGCTAGATTTCAGGAAACCTGCTT	1	2	5	BD2	-	.
chr1	23141352	23141379	chr1:23141352-23141379	0	GGGCAAGCCACACCCTCATGCCATGTTC	1	3	8	CCD2	-	.
chr1	23147756	23147778	chr1:23147756-23147778	0	AAACAAGTATCTAAAAAATGTTT	1	2	3	AD2	1.0	.
chr1	23149525	23149546	chr1:23149525-23149546	0	AAACAAGGCTAGGAAAATGTCT	1	2	2	AD2	-	.
chr1	23150756	23150782	chr1:23150756-23150782	0	CAACAAGTCTTCAGCACTAACTAGCCC	1	2	7	CC	-	.
chr1	23156472	23156502	chr1:23156472-23156502	0	AGATTTGCCTGTCAGCAGACTAAACATGTTC	2	1	11	A1	-	.
chr1	23157132	23157153	chr1:23157132-23157153	0	AGACCAGCCTGGCAACATGCCA	2	3	2	BCC1	-	.
chr1	23158766	23158788	chr1:23158766-23158788	0	AGACTAGCCTGGCCAACATGGTG	1	3	3	CCD1	-	.
chr1	23160397	23160421	chr1:23160397-23160421	0	AAACAAGCACTGATAAAGCATTTTT	1	2	5	AD2	-	.
chr1	23164153	23164180	chr1:23164153-23164180	0	AAAAAAGTTTCCATTCTCAGACAAATCC	1	2	8	AA2	-	.
chr1	23166343	23166373	chr1:23166343-23166373	0	TGGCTTGCTCATCTATAAAACAGGGATGCTG	1	3	11	ACC2	-	dELS
chr1	23167344	23167372	chr1:23167344-23167372	1	GAGCAAACCCCACCCCTCAAAACATCCCC	1	2	9	AA2	-	.
chr1	23167598	23167617	chr1:23167598-23167617	3	AAACAAGCCACAACAAGCTC	4	2	0	CC	-	pELS,CTCF-bound
chr1	23171368	23171393	chr1:23171368-23171393	0	GGGCATCTCTGCCATTCAGCATGCCT	1	2	6	AC2	-	dELS
chr1	23172161	23172189	chr1:23172161-23172189	0	GAACATGTCCTCATCCTCCCAGCAAGACC	1	2	9	CD	-	.
chr1	23174583	23174602	chr1:23174583-23174602	0	TACCATGTCTAAACTTGCAC	2	3	0	CDD1	1.0	.
chr1	23179679	23179701	chr1:23179679-23179701	0	AAAGATGCTCAAAAGACATCTTC	1	2	3	AA2	-	.
chr1	23183335	23183357	chr1:23183335-23183357	0	GGAGCTGTCTCCTGGGCAAGCCA	1	3	3	ABC1	-	.
chr1	23184589	23184617	chr1:23184589-23184617	0	AGGCATGCACCACCACACCCAGCTAGTTT	1	2	9	CD	1.0	.
chr1	23185517	23185537	chr1:23185517-23185537	0	AGGGAAGTTGCTGGCTTGTTC	1	3	1	ACC1	-	.
chr1	23187936	23187957	chr1:23187936-23187957	0	AACCTTGTTCACAGGCTTGTTT	1	1	2	D1	2.0	dELS,CTCF-bound
chr1	23188181	23188212	chr1:23188181-23188212	0	AAGCAAGACTGTGGAAAAACTGGGACAGGTTC	1	2	12	BD2	1.0	.
chr1	23189145	23189176	chr1:23189145-23189176	0	AGGCTTCCCCTATGGTCATGAGAAACAAGTTT	1	1	12	A2	-	dELS
chr1	23193106	23193130	chr1:23193106-23193130	0	GGACAATTTTCTGAAAAGCTTGCCG	1	2	5	AC2	3.0	.
chr1	23194199	23194223	chr1:23194199-23194223	0	TGACTGGTTCAGTGGGGACATGCTA	1	3	5	BCC2	1.0	pELS,CTCF-bound
chr1	23194530	23194557	chr1:23194530-23194557	0	GAACTTTTCCCAGCAGATGGTCATGCCC	1	2	8	AD2	2.0	pELS
chr1	23195741	23195761	chr1:23195741-23195761	0	AAGCTTTTTCAGACCTTGTCC	1	2	1	AD2	1.0	.
chr1	23197243	23197266	chr1:23197243-23197266	0	AGACTTGGTTAGGAAGGCTAGGCT	1	2	4	DD2	-	.
chr1	23199314	23199333	chr1:23199314-23199333	0	TATGTTGTCCAGGCTTGTCT	2	3	0	ACD1	-	.
chr1	23202398	23202430	chr1:23202398-23202430	0	AAGCTGGCCTCTTACAAAAGCAAAAGCTGGCCT	1	2	13	BB2	-	.
chr1	23204002	23204032	chr1:23204002-23204032	0	GCGCTTGCCTACTGCCATGTAAGACATGACT	1	2	11	DD3	1.0	.
chr1	23205685	23205713	chr1:23205685-23205713	0	AGGCATGCGCCACCAGGTCCAGCTAGTTT	1	2	9	CD	2.0	.
chr1	23213611	23213631	chr1:23213611-23213631	0	AAACATGTTTGGGGCATTCAT	1	2	1	AD4	1.0	.
chr1	23221718	23221740	chr1:23221718-23221740	0	GGACAGGTGTCTGGGGCAAGCTT	1	2	3	BD1	1.0	.
chr1	23225322	23225345	chr1:23225322-23225345	0	AGACAAGTCTCGCAGGAGAGGTTT	1	2	4	AB1	1.0	dELS,CTCF-bound
chr1	23229260	23229289	chr1:23229260-23229289	0	GAAAATGCCCTAAATGCCTTTGACTTGCCT	1	2	10	AC2	1.0	.
chr1	23230195	23230222	chr1:23230195-23230222	0	GAGCAAGCTGCTTTATATCAGCAAGGTT	1	3	8	CCD1	1.0	.
chr1	23233597	23233624	chr1:23233597-23233624	0	GGGCTAGTTAGGGATTCCTAACCTGCTT	1	3	8	BCC2	-	.
chr1	23233664	23233686	chr1:23233664-23233686	0	GGACTCCTCCCCAGAACATGCTT	2	2	3	AB1	2.0	.
chr1	23234148	23234176	chr1:23234148-23234176	0	AGGCATGTACCACCGCACCTAGCTAGTTT	1	2	9	CD	-	.
chr1	23239277	23239306	chr1:23239277-23239306	0	GGATTTGTTTCTGGGATGATGAACATGTTC	2	1	10	A1	-	.
chr1	23242005	23242026	chr1:23242005-23242026	0	ACTCATGCTTTAAAGCTTGCTA	2	3	2	CDD2	1.0	.
chr1	23243255	23243274	chr1:23243255-23243274	0	AGACAAGCCTGGGCAACATA	2	3	0	ACD2	-	.
chr1	23244581	23244600	chr1:23244581-23244600	0	AAGCATGTCTAGAGTTGTCT	3	1	0	A2	-	.
chr1	23245033	23245055	chr1:23245033-23245055	0	CCGCAAGCTTGATCGACTTGCCT	1	3	3	CCD1	1.0	.
chr1	23245664	23245693	chr1:23245664-23245693	0	GAGAAAGGTCACCTGAGAACAAGCTAGTCC	1	2	10	AD1	1.0	.
chr1	23246996	23247024	chr1:23246996-23247024	0	TAACTAGTTGTGTGACCTTGAGCAAGTTG	1	3	9	CCC	-	.
chr1	23247564	23247591	chr1:23247564-23247591	0	AAGCTTGTTGAGGACAAGGATCATGTCT	1	2	8	CD	1.0	.
chr1	23247873	23247898	chr1:23247873-23247898	0	GGTCAAGTCTGCAGTGAGACATGATC	1	2	6	DD3	-	.
chr1	23248649	23248675	chr1:23248649-23248675	0	AAACTTGCTTTTTAAAAAGACTAATGA	1	3	7	ACD2	1.0	.
chr1	23248903	23248931	chr1:23248903-23248931	0	AGGCTAGCCTGGGTAACACAGACAGACCT	1	2	9	AB4	1.0	.
chr1	23250030	23250054	chr1:23250030-23250054	0	AAGCTTGCCAAAAAGTAACTTTTCT	1	3	5	ACC1	-	dELS
chr1	23251799	23251830	chr1:23251799-23251830	0	GGGCAGGCTCTGGACCAGGGGTGAGCAACTCT	1	2	12	AB2	-	.
chr1	23251996	23252022	chr1:23251996-23252022	0	AAGCTACCTCCTCTATGAAGCTTCCCT	1	2	7	AA2	1.0	.
chr1	23255062	23255081	chr1:23255062-23255081	2	AGGCATGTTAGTGCATGCCT	4	2	0	CD	2.0	.
chr1	23256052	23256084	chr1:23256052-23256084	0	GAGCAAGTCTCATTATATTGCCCAGGCTGGTCT	1	1	13	B1	-	.
chr1	23256442	23256474	chr1:23256442-23256474	0	AGACATGTCCTGGCCACAGTCTGGGACATCGCT	1	2	13	AD4	-	.
chr1	23263761	23263792	chr1:23263761-23263792	1	AGGCCAGCCCTGTCCAATGCAAAGGCGAGCCC	1	2	12	BB2	-	.
chr1	23263885	23263910	chr1:23263885-23263910	1	GAATTGGTCTCCTGGAGAGCATGCCT	2	2	6	AB1	-	.
chr1	23264190	23264217	chr1:23264190-23264217	0	AAGCATGATACTATGACGAAGCTTGTTT	1	2	8	CD	1.0	.
chr1	23265168	23265193	chr1:23265168-23265193	1	GGACTTGCCCATGTGGGGAGTTATCC	1	2	6	AA1	-	.
chr1	23274601	23274629	chr1:23274601-23274629	0	AAACTTGTTTTTGAGGCAAAGGGATGACC	2	2	9	AD1	-	.
chr1	23277986	23278014	chr1:23277986-23278014	0	AAGCAAATCCTGCAACCCTAGTCAAGCCT	1	2	9	AD2	-	.
chr1	23281764	23281785	chr1:23281764-23281785	0	CAGCATGTCTTGTAAAAAGCCT	1	3	2	ACC2	-	dELS
chr1	23286135	23286162	chr1:23286135-23286162	0	GAGCAAAACTGAACCTGTAGGCTAGTCC	1	2	8	AD1	-	.
chr1	23286646	23286671	chr1:23286646-23286671	0	CAGCATGCTTAAGGAATGAAATGCTC	1	3	6	ACC2	-	.
chr1	23288482	23288508	chr1:23288482-23288508	0	CAACTAGTTTCCAAAGAACACTTGTTT	1	2	7	CD	2.0	pELS
chr1	23289047	23289076	chr1:23289047-23289076	0	AAACAATTTTTTTTCAGATTGAACATGCCA	1	2	10	AC2	1.0	.
chr1	23298435	23298467	chr1:23298435-23298467	0	AGACCAGCCTGCCTGAAGTGGGGAAACCTGTCT	1	2	13	BB2	1.0	.
chr1	23301258	23301277	chr1:23301258-23301277	0	AAACATGCCATGACATTTTC	4	3	0	ACC1	-	.
chr1	23302037	23302061	chr1:23302037-23302061	0	TGACAAGCCAATGCTAAACATGTAC	1	3	5	CCD1	1.0	.
chr1	23304451	23304477	chr1:23304451-23304477	0	GATCTAGTTCTAACCTCAGTCAAGCTT	1	2	7	DD2	-	.
chr1	23305239	23305260	chr1:23305239-23305260	0	AAACTTCCTAAGGAGCATGCTA	1	3	2	ACC2	1.0	.
chr1	23305386	23305406	chr1:23305386-23305406	0	CAACTAGTCTATAGCAAACTT	1	3	1	ACC1	1.0	.
chr1	23306451	23306476	chr1:23306451-23306476	0	TAGCAAGTCGACATCATGACATGTCA	1	4	6	CCCC	-	.
chr1	23306829	23306855	chr1:23306829-23306855	0	AAACATGTCTGGCTAATGGATTTGTTA	1	2	7	AC1	-	dELS
chr1	23307128	23307147	chr1:23307128-23307147	0	TGACAAGTTTTAACATATTT	4	3	0	ACC1	-	.
chr1	23309496	23309525	chr1:23309496-23309525	0	AAGAATGCTCAAAAGTCTATGAACCTGTTT	1	2	10	AB2	-	.
chr1	23312253	23312272	chr1:23312253-23312272	0	AAACAAGTTTACAAAAGCTT	2	2	0	AD1	-	.
chr1	23313496	23313518	chr1:23313496-23313518	0	TGGCAAGTTTCAAAAACAAAATT	1	3	3	ACD2	-	.
chr1	23313985	23314010	chr1:23313985-23314010	0	CAAAAAGTCCCTTTCAAAACAAGTTT	1	2	6	AC3	1.0	.
chr1	23319912	23319938	chr1:23319912-23319938	0	TGACATGTCATCTTATCAGAAAAGTCT	1	3	7	ACC2	1.0	.
chr1	23320966	23320994	chr1:23320966-23320994	0	AGACTAGCCTGACCAACATAGAGAAACCC	1	2	9	AA1	-	.
chr1	23322648	23322670	chr1:23322648-23322670	0	AAACAAGTTTGAAGAAAAAATCC	1	2	3	AA1	-	.
chr1	23323923	23323954	chr1:23323923-23323954	0	GAACAAGTCTCTTGAAAAATGGAAACTAATAA	1	3	12	ACD2	-	.
chr1	23324112	23324131	chr1:23324112-23324131	0	AAACTAGCCTAGGCAACATG	2	3	0	ACD2	-	.
chr1	23328696	23328718	chr1:23328696-23328718	0	CAACATGTTGGCCAGGCTGGTCT	1	3	3	BCC1	-	dELS
chr1	23330249	23330272	chr1:23330249-23330272	0	GAACTTGGCCAGGCGAGGTTGCTC	1	2	4	AD2	2.0	.
chr1	23330556	23330578	chr1:23330556-23330578	0	GAACTTGCTTCCCAAAGCAGCTT	1	2	3	AB1	2.0	.
chr1	23335689	23335713	chr1:23335689-23335713	0	CATCTAGTTGCAGGAAAACAAGCTC	1	3	5	CCD1	1.0	.
chr1	23339269	23339301	chr1:23339269-23339301	0	AGGCATTCTTTGTTCTTCTGAAGTGACAAGCTG	1	3	13	ACC2	-	.
chr1	23342466	23342489	chr1:23342466-23342489	0	GTGGATGTTTCTCAAGACAAGCTT	1	2	4	AD4	-	pELS
chr1	23342767	23342791	chr1:23342767-23342791	0	AGGCAAATTTTTAACAGAAAAGTTC	1	2	5	AA2	-	pELS
chr1	23349098	23349120	chr1:23349098-23349120	0	AGACCAGCCCAGGCAACATGCTG	1	3	3	BCC1	1.0	.
chr1	23351190	23351212	chr1:23351190-23351212	0	AAGCTACTTTACCGAGCAACTTT	1	2	3	AA2	1.0	.
chr1	23351660	23351692	chr1:23351660-23351692	0	AAATTGGCCTTATAACACAATTTAAACTTGTTC	1	2	13	AB1	-	.
chr1	23351768	23351792	chr1:23351768-23351792	0	AGATTTGTTAGAAAAGAACATGTCT	1	2	5	AC1	-	.
chr1	23356675	23356700	chr1:23356675-23356700	0	GGATTTGCCTTTCAGAAAGATTGTTC	1	2	6	AA2	-	dELS,CTCF-bound
chr1	23360118	23360144	chr1:23360118-23360144	0	AAACATGCTCCTTGCCTGAGTTTGTCC	1	1	7	A2	-	.
chr1	23362762	23362783	chr1:23362762-23362783	0	GAACTTCTTCCAAAACTTTTCC	1	2	2	AA2	-	.
chr1	23363637	23363658	chr1:23363637-23363658	0	AGACAAGTGAATTGACTTGCTC	1	3	2	CCD2	-	.
chr1	23364677	23364702	chr1:23364677-23364702	0	AAAGATGTCTGGCTGAGAACATTCTT	1	2	6	AA2	-	.
chr1	23365971	23365997	chr1:23365971-23365997	0	AAACTTATTTGGGCAAGAAACCAGTTT	1	2	7	AB2	-	.
chr1	23366214	23366235	chr1:23366214-23366235	0	AGGAAAGCCCTCAGAGTTGCCT	1	2	2	AA2	-	.
chr1	23371827	23371846	chr1:23371827-23371846	0	AAACATTTTAAAACATGCCT	3	2	0	AC1	-	.
chr1	23372225	23372245	chr1:23372225-23372245	0	GAGCATGTTCCAGGCTGGTCA	2	2	1	BC3	-	pELS,CTCF-bound
chr1	23372939	23372961	chr1:23372939-23372961	0	AGACAAGCCTGATCAACATGGTG	1	3	3	CCD1	-	.
chr1	23374665	23374692	chr1:23374665-23374692	0	AGACTTGTTGCTCACACAAAGCCTGTTT	1	2	8	BC2	-	.
chr1	23379706	23379728	chr1:23379706-23379728	0	AGACTAGCCTGGCCAACATGGTG	1	3	3	CCD1	-	.
chr1	23382459	23382485	chr1:23382459-23382485	0	AGGCATGTCTGTACTCAGGGCTTTTTT	2	1	7	A1	-	.
chr1	23382515	23382542	chr1:23382515-23382542	0	AAAAGAGCCTGGCCAAAGGGGCAAGCTG	1	3	8	ABC1	-	.
chr1	23384942	23384965	chr1:23384942-23384965	0	GAACACATCCTACTGGACAAGTTC	1	2	4	AB1	-	dELS
chr1	23384981	23385003	chr1:23384981-23385003	0	AAGCAGGCTTAGCGGTCTAGTTC	1	2	3	BD2	-	dELS
chr1	23385480	23385499	chr1:23385480-23385499	0	AAGCTTGCACAAACATCTCC	3	2	0	AD2	-	dELS
chr1	23389718	23389744	chr1:23389718-23389744	0	AAACCAGCTTTGGTTGTGGGGATGCCT	1	2	7	AB2	-	.
chr1	23389892	23389911	chr1:23389892-23389911	0	GAGCTAGCTCAAGCATGCTA	5	1	0	C1	1.0	.
chr1	23390326	23390357	chr1:23390326-23390357	0	AGGCATGGTTACATGGTTACAGGTGCATGCCT	1	2	12	DD2	1.0	.
chr1	23394762	23394790	chr1:23394762-23394790	0	GACCTTGCTCAAGGCCACCAGGCAAATTC	1	2	9	AD3	-	dELS,CTCF-bound
chr1	23402691	23402720	chr1:23402691-23402720	0	TAGCTTGTTTATGTGTTTATAAACATCGTC	1	3	10	ACD2	1.0	.
chr1	23403789	23403813	chr1:23403789-23403813	0	AGACTAGGCTGTTTGGAGCATTTCT	1	2	5	AD2	-	.
chr1	23404152	23404177	chr1:23404152-23404177	2	GAGCATGCTCTGCAAATGGCAAATCA	1	3	6	ACC1	-	.
chr1	23411627	23411655	chr1:23411627-23411655	0	GAACAGGTTTTCCTCTGCCTAGCAAGCTC	1	2	9	BC2	-	pELS
chr1	23415892	23415921	chr1:23415892-23415921	0	AAACAAGTCAGAGAACAGAAAGAAAAGCCA	1	3	10	ACC2	-	.
chr1	23416691	23416710	chr1:23416691-23416710	0	CATGTTGCCCAGGCTTGTCT	2	3	0	ACD1	-	.
chr1	23421581	23421611	chr1:23421581-23421611	0	CAACATGCTGTCACTGAACTGAAGGAAGTTT	1	3	11	ACC2	-	.
chr1	23422408	23422433	chr1:23422408-23422433	0	GAAGTTGCTTCTGTTAGTGCATGCTC	1	2	6	AD2	-	dELS,CTCF-bound
chr1	23423656	23423678	chr1:23423656-23423678	0	GGGCATGCTCACCAGGCTCCCTT	1	2	3	AB4	-	.
chr1	23427869	23427889	chr1:23427869-23427889	0	GGACAACCTGAAGGCATGTTC	1	2	1	AC1	1.0	.
chr1	23429853	23429876	chr1:23429853-23429876	0	GAGCTAGTCTTGCAAAAGTTGCAC	1	2	4	AD1	-	.
chr1	23432512	23432542	chr1:23432512-23432542	0	AACCAACCCCCAATCCCAGCAGGACATGCTC	2	2	11	AD1	-	.
chr1	23432788	23432810	chr1:23432788-23432810	0	GGGGATGCTCAATAAACTCGTTT	2	2	3	AB3	-	.
chr1	23435466	23435495	chr1:23435466-23435495	0	TGACATGCCCTTATATTTCAGGGCTATTTA	1	3	10	ACC1	-	.
chr1	23441354	23441376	chr1:23441354-23441376	0	GGGCATTCCTTTTGGGATAGTTC	1	2	3	AA2	-	.
chr1	23442628	23442647	chr1:23442628-23442647	0	AGAGAAGCCTGAACAAGTCT	3	1	0	A1	-	.
chr1	23448483	23448510	chr1:23448483-23448510	0	GGTCTAGCTCTGTCTCCCAAGCTGGTCT	1	2	8	BD3	-	.
chr1	23451682	23451706	chr1:23451682-23451706	0	AAACCTGCCCCCACCAAACAGGCTC	1	2	5	BB2	-	dELS,CTCF-bound
chr1	23452036	23452060	chr1:23452036-23452060	0	TGACTACCCCCTGCCTAGCTTGCCT	1	3	5	ACC2	1.0	dELS,CTCF-bound
chr1	23456971	23457000	chr1:23456971-23457000	0	AAGCAAGTCTCACATGCCCCAAGCAGGCTC	1	1	10	B1	1.0	.
chr1	23459649	23459678	chr1:23459649-23459678	0	GAACAAGCCCCACACCGCCACAGCAAGGCA	1	3	10	CCD1	-	dELS
chr1	23459807	23459828	chr1:23459807-23459828	0	AAGCAAGTTTGAGAAGATTTCC	2	2	2	AA1	-	.
chr1	23461444	23461464	chr1:23461444-23461464	0	AGGATTGCTTGAGCCTAGTTC	1	2	1	AD2	-	.
chr1	23461834	23461865	chr1:23461834-23461865	0	AGCCTTGTCCCTAGTGATTAGGAAACTACCCT	1	2	12	AD3	-	dELS,CTCF-bound
chr1	23463556	23463578	chr1:23463556-23463578	0	CAGCTAGTTTTCTAAACTTCCTC	1	2	3	AC2	-	.
chr1	23464786	23464808	chr1:23464786-23464808	0	GAACTTGTTAGAAAAGCAAATTC	1	2	3	AC2	1.0	.
chr1	23466097	23466116	chr1:23466097-23466116	0	GGATTTGTTCAGGCTGGCCT	3	2	0	AB3	3.0	.
chr1	23468295	23468317	chr1:23468295-23468317	0	AAAAATGTTTCACAAATTAGTCT	1	2	3	AA2	1.0	.
chr1	23473558	23473584	chr1:23473558-23473584	0	CAAATTGCCTTCAGGGAAAGCATGTTC	1	2	7	AC3	-	dELS,CTCF-bound
chr1	23474982	23475011	chr1:23474982-23475011	0	AGACAATCCCACAAGCTGGCAAACTTGCTG	1	2	10	AC2	-	.
chr1	23477739	23477766	chr1:23477739-23477766	0	GGTCTTGCTCTATCACCTAGGCTAGCAT	1	2	8	DD3	-	.
chr1	23478264	23478286	chr1:23478264-23478286	0	AGACAAGCCTGGCCAACATGGCA	1	3	3	CCD1	-	.
chr1	23479467	23479493	chr1:23479467-23479493	0	AAATTTCCCTCCAACAGAAACAAGCTT	1	2	7	AA1	-	.
chr1	23480236	23480257	chr1:23480236-23480257	0	AAACAAGCCTTTGAAGATCTCC	2	2	2	AA1	-	.
chr1	23488076	23488097	chr1:23488076-23488097	0	AAACAAGTCTTGTCACTAGTCT	1	2	2	CD	1.0	.
chr1	23488263	23488284	chr1:23488263-23488284	0	AAACTTGTTTTCATGGATGTCT	2	2	2	AD1	-	.
chr1	23489816	23489844	chr1:23489816-23489844	0	CACAAAGTCCATAAAGCGAAAGCAAGTTT	1	3	9	ACD1	-	.
chr1	23490468	23490491	chr1:23490468-23490491	0	ATGCTTGCTCTCTGGAGCAAGTTT	1	1	4	D1	-	.
chr1	23494894	23494916	chr1:23494894-23494916	0	CACCATGTTGGCCAGGCTTGTCT	1	3	3	CCD1	1.0	dELS
chr1	23496715	23496736	chr1:23496715-23496736	0	AGGCTTCCCCAAGGGCCTGTTT	1	2	2	AB2	1.0	.
chr1	23499055	23499079	chr1:23499055-23499079	0	CAGCAAGCTGTACTCTAACAAGCCC	1	3	5	CCC	-	.
chr1	23502048	23502070	chr1:23502048-23502070	0	CACCATGTTGGCCAGGCTTGTCT	1	3	3	CCD1	1.0	.
chr1	23502247	23502275	chr1:23502247-23502275	0	AGGCATGCACCACCATACCCAGCTAGTTT	1	2	9	CD	-	.
chr1	23506056	23506081	chr1:23506056-23506081	0	AGGCATGGTCTTGAATATGCATGTCT	1	2	6	DD2	1.0	.
chr1	23506887	23506909	chr1:23506887-23506909	0	AAGCCAGTTTTTCAAGCTTGACC	1	2	3	BD3	-	dELS,CTCF-bound
chr1	23507011	23507038	chr1:23507011-23507038	0	GAGCATGTCCCTGGCTTCAAGAAATCTC	2	2	8	AA1	-	dELS,CTCF-bound
chr1	23508325	23508352	chr1:23508325-23508352	0	AAACCAGCTTAATGCTACAAACTTTTCT	1	2	8	AB3	1.0	.
chr1	23509025	23509050	chr1:23509025-23509050	0	GAGCTTGTCTCTGCTGGACCATTTTT	2	2	6	AD1	1.0	.
chr1	23511040	23511059	chr1:23511040-23511059	0	AGAGTAGCCTCAGCTTGTCT	2	2	0	AC2	1.0	.
chr1	23517122	23517154	chr1:23517122-23517154	0	CAGCAATCTCTGAATCTCCCCCAGGACTTGTCA	1	3	13	ACC2	-	.
chr1	23520969	23520989	chr1:23520969-23520989	0	GAGCTGGTCCAAGGCCTGCTC	1	2	1	BB2	1.0	.
chr1	23521119	23521144	chr1:23521119-23521144	0	GAACAAGGTCATTCAAAAAATAGTCT	1	2	6	AD2	-	.
chr1	23522634	23522661	chr1:23522634-23522661	0	GAGCATTTTTATAGACACACACTTGCTT	1	2	8	AD2	1.0	dELS
chr1	23524203	23524235	chr1:23524203-23524235	0	CAAGTTGCCTGATTAGTAAAGACAGACAAGCCT	1	2	13	AC3	-	dELS
chr1	23527943	23527965	chr1:23527943-23527965	0	AAGCTAGCCTGGCCAACATGGTG	1	3	3	CCD1	-	.
chr1	23529673	23529694	chr1:23529673-23529694	0	AGACTGGGTCCAAGACTTGTCC	1	2	2	BD1	1.0	pELS
chr1	23532147	23532177	chr1:23532147-23532177	0	GAACATCTCTAGGTTTCTTTTAAACAATCCT	1	2	11	AA2	-	pELS,CTCF-bound
chr1	23535749	23535768	chr1:23535749-23535768	0	GAGGAAGCCATGACTTGCCT	3	3	0	ACC1	-	.
chr1	23535790	23535816	chr1:23535790-23535816	0	GAGGAAGTTCCTGTTCCAGGCAACCCC	1	2	7	AA2	-	.
chr1	23539202	23539224	chr1:23539202-23539224	0	AGACTAGCCTGGCCAACATGGTG	1	3	3	CCD1	-	.
chr1	23546612	23546638	chr1:23546612-23546638	0	AGTCTAGCCTGGTGACAGAGCAAGACT	1	2	7	DD3	-	dELS
chr1	23547545	23547576	chr1:23547545-23547576	0	AAACTTCCCCAAGGGAAATGTAAAACAATTCC	1	2	12	AA2	-	.
chr1	23548978	23549009	chr1:23548978-23549009	1	GGACTTGTTTCAGCCCATTTGGGAAGCAGCCC	1	2	12	AB1	-	pELS
chr1	23549467	23549488	chr1:23549467-23549488	0	AGACAAATCTTAGAACATCTCT	1	2	2	AA2	-	.
chr1	23550852	23550878	chr1:23550852-23550878	0	AGGGTAGTTTCATGAGTGAGCTGGTTC	1	2	7	AB3	-	.
chr1	23551242	23551270	chr1:23551242-23551270	0	GAGCTTGTCCAGGGTGGCAGAGCTTGGGA	1	3	9	CDD3	-	pELS
chr1	23553728	23553756	chr1:23553728-23553756	0	TAACTTGCTGTGTGTCCCTGAGCAGGTTC	1	3	9	BCC1	1.0	dELS
chr1	23553951	23553980	chr1:23553951-23553980	0	TGACAAGTCTGGCCGGGTGAGAGCTTCTGC	1	3	10	ACD2	-	.
chr1	23555383	23555403	chr1:23555383-23555403	0	TCGCCTGTTCTGAGCTAGTTC	1	3	1	BCD1	-	dELS,CTCF-bound
chr1	23555650	23555681	chr1:23555650-23555681	0	GGACAAGCACCCCCTGGGGACCAAGCATGTGC	1	2	12	DD2	1.0	dELS,CTCF-bound
chr1	23556107	23556130	chr1:23556107-23556130	0	AGGCAATTTCCTTGGAATTAGCTT	1	2	4	AA2	1.0	dELS,CTCF-bound
chr1	23556215	23556246	chr1:23556215-23556246	1	GAGCATGGCTCAGAGAGGTGGAATGCTTGCTC	1	2	12	DD2	-	dELS,CTCF-bound
chr1	23557672	23557691	chr1:23557672-23557691	0	GGGCAAGCTTGCACCAGTCT	2	2	0	BD1	1.0	pELS
chr1	23558229	23558260	chr1:23558229-23558260	0	GAGCTAGCTCTGGCTCTTCAGGCCACAAGTTC	1	2	12	CD	-	pELS,CTCF-bound
chr1	23558992	23559017	chr1:23558992-23559017	0	TGACAAGTTCCGGAGTGAGCTCGGCT	1	3	6	BCD2	3.0	pELS,CTCF-bound
chr1	23559531	23559553	chr1:23559531-23559553	1	GAGCCTGCCTGGAAGGCACGCCT	1	2	3	BB2	1.0	PLS,CTCF-bound
chr1	23560957	23560985	chr1:23560957-23560985	1	TAATTTGTCATGTAATCTTGAACAAGCCC	1	3	9	ACC1	-	.
chr1	23562169	23562198	chr1:23562169-23562198	0	AGGCTAGCTCAGGCCTTCTGCAACTTGTTT	1	1	10	C2	1.0	dELS,CTCF-bound
chr1	23563126	23563154	chr1:23563126-23563154	0	AAACTTGCTCACGTTTACTTGGGATGTCA	1	3	9	ACC2	-	dELS,CTCF-bound
chr1	23564715	23564735	chr1:23564715-23564735	0	GGGCTAATTCCAGGCTGGTCT	1	2	1	AB2	-	dELS
chr1	23565824	23565856	chr1:23565824-23565856	0	AAGCAATTTCATTCAGTTTCATTGAACATTCCC	1	2	13	AA2	-	.
chr1	23569578	23569599	chr1:23569578-23569599	0	AGGCTTTCTGATTAGCATGCTT	1	3	2	ACC2	-	.
chr1	23573009	23573034	chr1:23573009-23573034	0	GGGAAAGCCTCCTGGTGAGAAAGCTC	1	2	6	AA2	1.0	.
chr1	23573764	23573792	chr1:23573764-23573792	0	AAACAGGCTCAGAGAGGCTAAGCATGTTG	1	2	9	BC2	-	.
chr1	23576380	23576412	chr1:23576380-23576412	0	AAGCTTGTTTATATATTTTTAGCAAACATTCAT	1	2	13	AD4	-	.
chr1	23577700	23577720	chr1:23577700-23577720	0	TGGCTTGTTTAAAGAAAGTCT	1	2	1	AC2	-	dELS,CTCF-bound
chr1	23577834	23577864	chr1:23577834-23577864	0	CAGCAAGTCCTACTGGATCCTGGGCTGGTCA	1	3	11	BCC1	1.0	.
chr1	23578150	23578174	chr1:23578150-23578174	0	GAACTATTCCCTATGGGAAATGCCC	1	2	5	AA2	-	dELS,CTCF-bound
chr1	23580423	23580455	chr1:23580423-23580455	0	AGGCATGTTAAGGCCACCTGTAGAAGCTAGCAG	1	3	13	CCD1	1.0	.
chr1	23589131	23589150	chr1:23589131-23589150	5	AGGCAAGTTTGAGCAAGTTT	4	0	0	0	1.0	dELS
chr1	23589290	23589311	chr1:23589290-23589311	3	AGGCATGTTCACAGGCAAGTTG	3	1	2	C1	-	.
chr1	23589631	23589660	chr1:23589631-23589660	0	AGGCTTGACTGCCCAGGCTCAAGCAATCCT	1	2	10	AD2	-	.
chr1	23593311	23593332	chr1:23593311-23593332	6	AGGCAAGTTATTTGGCTTCTCT	1	3	2	ACC1	-	pELS
chr1	23594727	23594748	chr1:23594727-23594748	0	GGACAAGTCCTTCAGCTTCTCT	1	2	2	AC1	-	pELS
chr1	23596466	23596490	chr1:23596466-23596490	0	AAACAACTTTACTTAAAGGTAGTTT	1	2	5	AA2	-	.
chr1	23597153	23597176	chr1:23597153-23597176	0	AAACAAGTTGTAGTAAAGAAGCCG	1	3	4	ACC2	1.0	dELS
chr1	23598361	23598388	chr1:23598361-23598388	0	AAACAAGCCCCTACTGTGTAGCCAGCCC	1	2	8	BC1	-	.
chr1	23599271	23599300	chr1:23599271-23599300	0	AAGCTGGCTTCTGTTAAGGCAGACTTGATT	1	2	10	BD2	-	.
chr1	23600599	23600619	chr1:23600599-23600619	1	GAACATGCCCCAAACCAGATT	2	2	1	BD1	-	dELS
chr1	23603004	23603025	chr1:23603004-23603025	0	AACCTAGCTCTAAGGAAAGTTT	1	2	2	AD2	-	dELS,CTCF-bound
chr1	23603503	23603523	chr1:23603503-23603523	0	AGCCAAGCTCAGAAGTTGTTT	1	2	1	AD2	-	.
chr1	23604016	23604043	chr1:23604016-23604043	0	TGGCAAGCTTAGGAATACGGACTTTATT	1	3	8	ACD2	1.0	.
chr1	23608184	23608214	chr1:23608184-23608214	0	TGACAAGTTCTTTTGTGTCCCTAGCTGGTCT	1	3	11	BCC1	2.0	dELS,CTCF-bound
chr1	23612440	23612468	chr1:23612440-23612468	0	TGACTTGTCCACGATCGCGAGGCAAGTCA	1	2	9	CC	-	.
chr1	23612768	23612799	chr1:23612768-23612799	0	AACCTTGTCTGAGGAGGCTCTTAAAATTGCTT	1	2	12	AD2	2.0	dELS,CTCF-bound
chr1	23616731	23616760	chr1:23616731-23616760	0	GAGCATCTTTCCTGGGACTGGAGAATGCCT	1	2	10	AA2	-	.
chr1	23619001	23619028	chr1:23619001-23619028	0	GGGCAAGCCCCTGACCCTGAAAATCCTT	2	2	8	AA1	1.0	dELS
chr1	23619274	23619297	chr1:23619274-23619297	0	AGACTTGCCTTTCTTGGCCAGTTT	1	2	4	BC1	-	.
chr1	23620597	23620629	chr1:23620597-23620629	0	GAAAATGTTCCTGCCCAGGGCATGGACAACCCT	1	2	13	AA2	-	.
chr1	23621512	23621540	chr1:23621512-23621540	0	TAGCTTGCCCAAGGTCACAAAGCTAGTAA	1	3	9	CCD1	-	dELS
chr1	23623600	23623619	chr1:23623600-23623619	0	AGGCATTCTTGGAGAAGTTT	1	2	0	AA2	-	.
chr1	23629304	23629335	chr1:23629304-23629335	0	GGGCTCACTTCCGCTCATCACTAGGCAAGTTT	1	2	12	AB1	1.0	dELS,CTCF-bound
chr1	23630069	23630101	chr1:23630069-23630101	0	TGAATTGCTATTACCCTAGTGTGAGGCAAGTCC	1	3	13	ACC1	1.0	dELS
chr1	23630170	23630192	chr1:23630170-23630192	0	AGGGATGTTCACGGAACTTTTTT	1	2	3	AA2	-	dELS
chr1	23630746	23630777	chr1:23630746-23630777	0	AAGCTATTTAGGAAGAGGACACCAACATGTTT	1	3	12	ACC2	1.0	.
chr1	23633383	23633412	chr1:23633383-23633412	0	AGGCCAGCTCAGCCACCCGTGGGCATGCCC	2	1	10	B1	-	.
chr1	23642226	23642252	chr1:23642226-23642252	0	GGACATGCATTTTTGGGAGACACGCTT	1	2	7	BD2	2.0	.
chr1	23642328	23642350	chr1:23642328-23642350	0	AGCCTAGCCTCAGAACCTAGCCT	1	2	3	DD2	-	.
chr1	23646983	23647005	chr1:23646983-23647005	0	GAAGATGTTAACTCAGCTTGTCT	1	3	3	ACC1	-	.
chr1	23650177	23650206	chr1:23650177-23650206	0	AAGTAAGCTCTTGATTCCAGAAGCAATTTT	1	2	10	AA2	-	.
chr1	23654084	23654112	chr1:23654084-23654112	0	GAGCATTCTTGGCAGAGGGAAGCATGTTA	1	2	9	AC2	1.0	.
chr1	23657769	23657789	chr1:23657769-23657789	0	TGGCTTCCTGGAGGCTTGTCT	1	3	1	ACC2	-	CTCF-only,CTCF-bound
chr1	23662063	23662082	chr1:23662063-23662082	3	AGGCATGTTCAGGCTGGTCC	4	1	0	B1	-	dELS
chr1	23667015	23667043	chr1:23667015-23667043	0	GGGTTTCTCCATGTTGGTCAGGCTAGTCT	1	2	9	AA1	1.0	.
chr1	23667338	23667370	chr1:23667338-23667370	0	GAAAATGTCTTAGCATTGTTACAGAAATAGTTT	1	2	13	AA2	1.0	.
chr1	23667445	23667466	chr1:23667445-23667466	0	AAACTACTTTGTAAACATTCCT	1	2	2	AA2	-	.
chr1	23668707	23668734	chr1:23668707-23668734	0	AAACTTGCTCTTAAAGGAAAACCAGGCT	1	2	8	BD1	1.0	.
chr1	23669629	23669648	chr1:23669629-23669648	0	AGACTAGCCTGGGCAATATG	2	3	0	ACD2	-	.
chr1	23670310	23670338	chr1:23670310-23670338	0	TCACATGCTCCGGGGTGCTGGACAAGCTA	1	3	9	CCD1	-	.
chr1	23671226	23671254	chr1:23671226-23671254	0	GGGCAGGGCCAATTAAATGAGACTTGCCC	1	2	9	BD1	-	.
chr1	23673079	23673098	chr1:23673079-23673098	0	AGACTAGCCTGGGCAATGTA	2	3	0	ACD2	2.0	.
chr1	23673612	23673644	chr1:23673612-23673644	0	AAGCATGTTAGCCTGCAGCTAGTGAACTAGATA	1	3	13	CCD1	-	.
chr1	23675101	23675124	chr1:23675101-23675124	0	AGGCAACTTCACTGGGAAATGTCT	1	2	4	AA2	-	.
chr1	23675881	23675905	chr1:23675881-23675905	0	TAACTTGCTGTATGTTAACAAGTCC	1	3	5	CCC	-	.
chr1	23677751	23677776	chr1:23677751-23677776	0	CTGCATGTTTGCAGAGCAGCAAGTTT	1	3	6	CCD1	-	.
chr1	23677860	23677886	chr1:23677860-23677886	0	GGGCAAGCCCATGTGCGTGGAAAGCTT	1	2	7	AC1	1.0	.
chr1	23678048	23678074	chr1:23678048-23678074	0	GGGCTTGCCTGGTATCACAGCAAGGTG	1	3	7	CCD1	-	.
chr1	23678115	23678137	chr1:23678115-23678137	0	GGACATGCTTCACAGGCATGCTC	2	0	3	0	1.0	.
chr1	23678874	23678906	chr1:23678874-23678906	0	AGACATTTGTGCCTGAGCAAGAAGAACAAGTCC	2	2	13	AD1	-	.
chr1	23680342	23680362	chr1:23680342-23680362	0	GGAGAAGCCTTGGACTTGTTC	1	1	1	A1	1.0	.
chr1	23682392	23682414	chr1:23682392-23682414	0	GAGCTATTCTGGGAAGTTTGTTT	1	2	3	AA2	-	.
chr1	23683255	23683287	chr1:23683255-23683287	0	AGACCAGCCTGGACAACATAGCAAGACTTGTCT	1	1	13	B1	-	.
chr1	23684302	23684326	chr1:23684302-23684326	0	GAACTGGCTGACTCAAAGCTAGCTA	1	3	5	BCC2	-	.
chr1	23684872	23684901	chr1:23684872-23684901	0	AAGCATGTCCACAAGAGGTAACACAAGGCT	1	2	10	DD1	-	.
chr1	23685229	23685260	chr1:23685229-23685260	0	AGACATGCCAACTGCAGGTTCCCCACATGCCT	1	3	12	CCD2	-	.
chr1	23685980	23686008	chr1:23685980-23686008	0	AAACTTGCCGGGTGTGGTGGTGCATGCCT	1	2	9	CD	1.0	.
chr1	23692148	23692173	chr1:23692148-23692173	0	AGACTTGCTCGGTGCTAGGAAACCTT	1	2	6	AA1	-	PLS,CTCF-bound
chr1	23692975	23692998	chr1:23692975-23692998	0	AGACTAGCCCAAGTAAAGATTTTC	2	2	4	AA1	1.0	.
chr1	23698269	23698289	chr1:23698269-23698289	0	TAACATGCCATAAACATGTTT	3	2	1	CC	2.0	.
chr1	23698642	23698674	chr1:23698642-23698674	0	CAGCTAGCCCCTATTCTGGCTAGAAGCTTGACT	1	2	13	CD	-	dELS,CTCF-bound
chr1	23700123	23700145	chr1:23700123-23700145	0	AGGAAAGCTTAGGAAACAAGTAT	1	2	3	AD3	-	.
chr1	23704146	23704169	chr1:23704146-23704169	0	GAAAAAGCTTCATGAAACAACCTT	1	2	4	AA2	1.0	.
chr1	23704922	23704951	chr1:23704922-23704951	0	GAGCTTGTTTTTTGTGACAGGGACTTGTTC	2	0	10	0	-	.
chr1	23705422	23705453	chr1:23705422-23705453	0	GAATTTGCCTCTGCTGTGTGGAGGGCAGGCTT	1	2	12	AB3	1.0	.
chr1	23708745	23708769	chr1:23708745-23708769	0	AAAATTGTTTTAAAAAAACTAGCCA	1	2	5	AC2	1.0	.
chr1	23710476	23710508	chr1:23710476-23710508	0	TAGCAAGTTCCCAGGTGATGCTGAGGCTGATCC	1	3	13	ABC2	-	.
chr1	23714950	23714969	chr1:23714950-23714969	0	AGGCTTGCTTGGGCTTATGC	3	2	0	AD4	-	.
chr1	23720028	23720052	chr1:23720028-23720052	0	CAGCATGTAGGTTAGGGGCTAGTTC	1	3	5	CCD2	-	.
chr1	23720874	23720893	chr1:23720874-23720893	1	GGGCAAGTTTGGGAAATCCC	1	2	0	AA1	-	dELS
chr1	23734080	23734108	chr1:23734080-23734108	0	AGACTAGCCTGACCAACATGGAGAAACCC	1	2	9	AA1	-	.
chr1	23735229	23735248	chr1:23735229-23735248	0	CAGCAAGTCTCAGCTTCCTC	3	3	0	ACC1	-	.
chr1	23735548	23735580	chr1:23735548-23735580	0	GGGTTAGTCATTTCCCACATTTGAGGCAAGTTA	1	3	13	ACC1	1.0	dELS
chr1	23738504	23738526	chr1:23738504-23738526	0	AGACTAGCCTGGCCAACATGGTG	1	3	3	CCD1	-	dELS
chr1	23738921	23738943	chr1:23738921-23738943	0	CAGCAAGTTTAAGTAACTTGATC	1	3	3	CCD1	-	.
chr1	23746829	23746853	chr1:23746829-23746853	0	TATCTTGTTTGATAACAGCAAGTTT	1	3	5	CCD1	1.0	.
chr1	23747997	23748026	chr1:23747997-23748026	0	AAGTATGTTTAGATACACGTAGACATTTCC	1	2	10	AA2	1.0	.
chr1	23749864	23749893	chr1:23749864-23749893	0	TAAATAGCTTGCGAAAACACGAGCATGTTG	1	3	10	ACC1	-	.
chr1	23749953	23749976	chr1:23749953-23749976	0	GAACATTTCTCTTTAGGTTTGTTC	1	2	4	AA2	-	.
chr1	23752116	23752140	chr1:23752116-23752140	0	TAGCTTGCTTTTGGGGGGCATGTTG	1	2	5	CC	-	.
chr1	23754612	23754634	chr1:23754612-23754634	0	AAGCATGTTATTAGCACTTGCTC	1	2	3	CD	-	.
chr1	23754701	23754723	chr1:23754701-23754723	0	TAACATCTCCCTTGAGCTTGCCT	1	2	3	AC1	-	.
chr1	23758642	23758672	chr1:23758642-23758672	0	AGACTATCCCCAGTATCCTAAGGGGATGTCC	1	2	11	AA2	-	.
chr1	23761402	23761430	chr1:23761402-23761430	0	GTTCAAGTCTTTGTCATTGAAACTAGTTT	1	2	9	DD4	-	.
chr1	23765744	23765766	chr1:23765744-23765766	0	CACCATGTTGGCCAGGCTAGTCT	1	3	3	CCD1	-	.
chr1	23766109	23766128	chr1:23766109-23766128	0	AAACTAGCCTGGGCAACATA	2	3	0	ACD2	-	.
chr1	23767735	23767767	chr1:23767735-23767767	0	GGGAATGTCTAGTGTAGTGGAAAAAGCATGCAT	1	2	13	AD3	-	.
chr1	23768009	23768033	chr1:23768009-23768033	0	GAACTATTTTGAGGTCAACAAGTCC	1	2	5	AC2	-	.
chr1	23770556	23770576	chr1:23770556-23770576	0	GAAACAGCTCAGGACATGTTA	2	3	1	ABC1	-	.
chr1	23774387	23774410	chr1:23774387-23774410	0	AAACTTGCCAGCCGGGGCTTCTCC	1	2	4	AC2	1.0	pELS
chr1	23774769	23774794	chr1:23774769-23774794	0	GAACTTTTTCTTTGGAGAGCTTGGTT	1	2	6	AD2	-	.
chr1	23774860	23774885	chr1:23774860-23774885	0	TGACAGGTTTTATCTGCAGCTTGTCC	1	3	6	BCC2	-	.
chr1	23775477	23775501	chr1:23775477-23775501	0	AGGCTTGTCTGCTGGAGACACGTGG	1	3	5	BCD2	1.0	.
chr1	23775575	23775598	chr1:23775575-23775598	0	GAACTGGCCCAGAAAAGCTAATCC	1	2	4	AB2	3.0	.
chr1	23775803	23775823	chr1:23775803-23775823	0	TACCTAGTCTCAGACAAGTTA	1	3	1	CCD1	-	.
chr1	23776460	23776486	chr1:23776460-23776486	0	GAGCTATTTTGAAACAGAACCAAGCTT	1	2	7	AD2	2.0	pELS
chr1	23776729	23776748	chr1:23776729-23776748	0	TATGTTGCCCAGGCTAGTCT	2	3	0	ACD1	1.0	.
chr1	23785822	23785849	chr1:23785822-23785849	0	GGGCTTGCCATTTATTTTTGGCCAGTCT	1	3	8	BCC2	2.0	.
chr1	23785932	23785952	chr1:23785932-23785952	0	GTGCAAGCCACAGACTTGTTA	1	3	1	CCD1	-	.
chr1	23787490	23787512	chr1:23787490-23787512	0	AGCTTTGTCTTTGGGGCTTGCTG	1	3	3	ACD1	-	.
chr1	23787701	23787722	chr1:23787701-23787722	0	AAGATTGTTGTGTGACTTGTTT	1	3	2	ACC1	-	.
chr1	23790314	23790335	chr1:23790314-23790335	0	ACACATTCTCAGGGACATGCTC	2	2	2	AD1	1.0	pELS
chr1	23795591	23795620	chr1:23795591-23795620	0	GAACCTGCCCCAGTGTAAGAAAACTTGTTT	1	1	10	B1	-	.
chr1	23796085	23796110	chr1:23796085-23796110	0	GGGCATGCCCAGATCTGATTTAGCCC	2	2	6	AD1	2.0	.
chr1	23799144	23799165	chr1:23799144-23799165	0	AAGTCAGCCCTGGGGCAAGTCT	1	2	2	AB4	-	.
chr1	23801761	23801790	chr1:23801761-23801790	0	GAGGAAATCCAAAGATTAATAAACTAGTTC	1	2	10	AA1	1.0	.
chr1	23802483	23802503	chr1:23802483-23802503	0	GAGCCACTTTGGAGCTAGTTT	1	2	1	AB1	-	.
chr1	23807545	23807569	chr1:23807545-23807569	0	GGACCAGCCCACGAGAAGCAAACCT	1	2	5	AB3	1.0	dELS
chr1	23816560	23816586	chr1:23816560-23816586	0	AGACAAGCTATTCAGATGGACATCCCA	1	3	7	ACC1	1.0	.
chr1	23817539	23817560	chr1:23817539-23817560	0	AAGCATGTCTATCAGCTTGATT	2	2	2	CD	-	.
chr1	23822609	23822632	chr1:23822609-23822632	0	GGCCTTGTTTTAGCCAACAAGCTT	1	2	4	CD	-	.
chr1	23823196	23823218	chr1:23823196-23823218	0	AAAAAAGCTTCTAAAACCTGCTT	1	2	3	AB2	-	.
chr1	23824937	23824959	chr1:23824937-23824959	0	GGGATAGTTCCCCAAGCATCTCT	1	2	3	AA2	-	pELS,CTCF-bound
chr1	23828205	23828228	chr1:23828205-23828228	0	AAATATGTCTTTCAAGACTTGTAC	1	2	4	AD3	1.0	.
chr1	23838818	23838841	chr1:23838818-23838841	0	AAAAATGTTTAAAGTGACAAGTTT	1	2	4	AC2	-	.
chr1	23842108	23842129	chr1:23842108-23842129	0	GAACTAGCCTGCAATCAAATCC	1	2	2	AD1	-	.
chr1	23844596	23844615	chr1:23844596-23844615	0	AGACTAGCCTGGGCAACATG	2	3	0	ACD2	-	.
chr1	23844814	23844836	chr1:23844814-23844836	0	AAACAAGATTTCTAAACATATCT	1	2	3	AD2	-	.
chr1	23847583	23847607	chr1:23847583-23847607	0	AAGAAAGACCTGAGTGGACATGCCC	2	2	5	AD1	1.0	.
chr1	23851163	23851191	chr1:23851163-23851191	0	AGACAAGCCTGGCCAACATGAAGAAACCC	1	2	9	AA1	-	.
chr1	23854408	23854432	chr1:23854408-23854432	0	ACGATAGCCCCAGGAAAACTTGTCA	1	3	5	ACD1	-	.
chr1	23854884	23854912	chr1:23854884-23854912	0	ATACATGTCAGGGCTGGGAGAGCTTGCTT	1	2	9	CD	1.0	dELS,CTCF-bound
chr1	23854966	23854987	chr1:23854966-23854987	0	GGACCTGCCTGGGGCCATGCCC	1	2	2	BD2	-	.
chr1	23855082	23855103	chr1:23855082-23855103	0	AAAAAAGTCTTAAGACAATCCC	1	2	2	AA2	-	.
chr1	23855662	23855688	chr1:23855662-23855688	0	AGAATAGTCATTATTTGTAACTAGTTC	1	3	7	ACC1	-	dELS,CTCF-bound
chr1	23857021	23857048	chr1:23857021-23857048	0	AAAAAAGTTCAGGCTGTCTAGCTAGTCA	1	3	8	ACC1	-	.
chr1	23859927	23859949	chr1:23859927-23859949	0	GAGCTTATTATCTGAACATGTTC	1	2	3	AC1	-	.
chr1	23861505	23861525	chr1:23861505-23861525	0	AGATTTGCTTTGAAGATGTTT	1	2	1	AA2	-	.
chr1	23864431	23864461	chr1:23864431-23864461	0	GACCTATTTTCATATTTAATAAAGCTTGCTT	1	2	11	AD1	-	.
chr1	23865667	23865686	chr1:23865667-23865686	9	GAACTTGCATGAACTTGCCC	2	1	0	D2	1.0	dELS
chr1	23867191	23867215	chr1:23867191-23867215	0	AGGCTCACTCCTTCAGGACAAGCCC	1	2	5	AB1	-	.
chr1	23868672	23868692	chr1:23868672-23868692	0	CCACAAGTTGGAGACTAGCCT	1	3	1	CCD1	1.0	.
chr1	23869296	23869318	chr1:23869296-23869318	0	AGGATTGCCTGGCAGGGAAGTTC	1	2	3	AA2	1.0	pELS,CTCF-bound
chr1	23869900	23869931	chr1:23869900-23869931	0	CAGCTAGTTTGAGTCAGAGGTGGGACTAGAAT	1	3	12	CDD3	-	pELS
chr1	23870720	23870743	chr1:23870720-23870743	0	TCGTTTGTCTCCCTGAGCAAGTCT	1	3	4	ACD1	1.0	.
chr1	23871288	23871320	chr1:23871288-23871320	0	GTGCTTGTTTGTGCCAGGCACTTGGGCATTTTC	1	2	13	AD3	-	.
chr1	23872557	23872588	chr1:23872557-23872588	0	GGGCAGGCTTTGAAGTCAAACAGAACTAGGTT	1	2	12	BD2	1.0	.
chr1	23873955	23873982	chr1:23873955-23873982	0	CAGGATGCCCCAAACTGAAGGCTTGTCA	1	3	8	ACC1	1.0	.
chr1	23874924	23874955	chr1:23874924-23874955	0	GCACCTGCCTGTCCTGGTGGCCAGACAAGCTG	1	3	12	BCD1	-	.
chr1	23875642	23875664	chr1:23875642-23875664	0	GAGCTTGTCTAGAAGGCTTTGCT	1	2	3	AD4	-	dELS
chr1	23875924	23875945	chr1:23875924-23875945	0	AGACTAATCCTAAGACTTCCTT	1	2	2	AA2	1.0	.
chr1	23877760	23877782	chr1:23877760-23877782	0	AGACTAGCCTGGCTAACATGATG	1	3	3	CCD1	1.0	.
chr1	23880080	23880100	chr1:23880080-23880100	0	TGGCTTGCTCTCACCTTGTTT	1	3	1	CCD2	-	.
chr1	23882605	23882627	chr1:23882605-23882627	0	AGACTAGCCTAGCCAACATGGTG	1	3	3	CCD1	1.0	.
chr1	23883379	23883398	chr1:23883379-23883398	0	AGGCATGTACAAGAATGTTC	3	2	0	AD2	1.0	.
chr1	23887995	23888027	chr1:23887995-23888027	0	AACCAAGTTTTCCCAGAGATGTAAGACATGTTG	1	2	13	CD	2.0	dELS
chr1	23888310	23888332	chr1:23888310-23888332	0	GGGCAAGTCCCTTCAACATTCTG	1	3	3	ACC1	-	dELS,CTCF-bound
chr1	23889943	23889966	chr1:23889943-23889966	0	GGAGATGCTTAATAGAGTTAGTTT	1	2	4	AA2	-	.
chr1	23890422	23890448	chr1:23890422-23890448	0	AAACTTGTTCAACCTGCAAGAATGACC	2	2	7	AD1	-	.
chr1	23899614	23899636	chr1:23899614-23899636	0	AGACCAGCCTGGCCAACATGCTG	1	3	3	BCC1	-	dELS
chr1	23900648	23900677	chr1:23900648-23900677	0	AGGCATGTGCCACCACGCCTGGCCAAGTTT	1	2	10	DD2	-	.
chr1	23901951	23901975	chr1:23901951-23901975	0	GGGGAAGTCCAGGCGGGGCTTGTTG	1	2	5	AC2	2.0	.
chr1	23902099	23902120	chr1:23902099-23902120	0	GGGCTCGCCCCAAAACATGCCT	2	1	2	B2	1.0	.
chr1	23902388	23902408	chr1:23902388-23902408	0	AGACTTGTCCCCAGAAAGTTG	1	3	1	ACC2	-	.
chr1	23903374	23903393	chr1:23903374-23903393	0	AGACAAGCCTGGGCAACATA	2	3	0	ACD2	1.0	.
chr1	23903624	23903656	chr1:23903624-23903656	0	GGGCATGCCTAGGTTAACATATCAAAAGTGCTC	2	2	13	AB1	-	.
chr1	23905376	23905398	chr1:23905376-23905398	0	CACCATGTTGGCCAGGCTTGTCT	1	3	3	CCD1	-	.
chr1	23907926	23907958	chr1:23907926-23907958	0	TTAATTGCCTGGTTGTGAGTCATGAGCTAGTTT	1	3	13	ACD1	-	pELS
chr1	23910265	23910285	chr1:23910265-23910285	0	GGATAAGTCTTAAGCTTGTGT	1	2	1	AD3	-	dELS
chr1	23910809	23910828	chr1:23910809-23910828	0	TAACTTGCCCCAGGTTGCCT	2	3	0	ACC2	-	.
chr1	23911371	23911397	chr1:23911371-23911397	0	AGGCATGCCAGGGAAGTGGGCAAGGCT	1	2	7	CD	-	pELS,CTCF-bound
chr1	23913599	23913620	chr1:23913599-23913620	0	TAACTTCCCCAAAGGCAAGTTT	1	2	2	AC1	-	.
chr1	23918187	23918219	chr1:23918187-23918219	0	AGACCAGCCCGGCCAACATAATGAAACCTGTCT	1	2	13	BB2	-	.
chr1	23921093	23921120	chr1:23921093-23921120	0	AAACAAGCCAATTTTGGCAGGCATGATA	1	3	8	CCD1	-	dELS
chr1	23921144	23921172	chr1:23921144-23921172	0	AAACTTTTTTTTGAAACGAAGCCTTGCTC	1	2	9	AD2	1.0	dELS
chr1	23929710	23929731	chr1:23929710-23929731	0	AGAGATGTTAAGTAACTTGCCC	2	3	2	ACC1	1.0	.
chr1	23930212	23930240	chr1:23930212-23930240	0	AAACTTTTTCTTTTTTTTGAGATATGTTC	1	2	9	AA2	-	.
chr1	23931301	23931325	chr1:23931301-23931325	0	GAAGAGGCTCTGTGGAAACTTGTTT	1	2	5	AB1	-	dELS,CTCF-bound
chr1	23931426	23931447	chr1:23931426-23931447	0	AAGCTTCCTTCGAGCCAAGCTT	1	2	2	AD2	-	dELS,CTCF-bound
chr1	23932983	23933015	chr1:23932983-23933015	0	AGACAAGACTTCATCAAATTTAAAAACTTTTCT	1	2	13	AD2	-	.
chr1	23933525	23933551	chr1:23933525-23933551	0	GGAATTGCTTACTTGGGGAGCTTGGTT	1	2	7	AD3	-	.
chr1	23940039	23940061	chr1:23940039-23940061	0	CACCATGTTGACCAGGCTTGTCT	1	3	3	CCD1	-	.
chr1	23948760	23948783	chr1:23948760-23948783	0	AAACTTGTTCACTGAAACATTTTA	1	2	4	AC3	-	.
chr1	23954904	23954923	chr1:23954904-23954923	0	AAGCTAATCTAAACAACTCT	1	2	0	AA2	-	dELS
chr1	23954934	23954954	chr1:23954934-23954954	0	GAGCTAGTTTCTGACTTGTTG	2	2	1	CC	-	dELS
chr1	23955016	23955044	chr1:23955016-23955044	0	AAACATGCCTCCACACCAGGGGATTGCCC	1	1	9	A2	-	.
chr1	23955658	23955689	chr1:23955658-23955689	0	TAGCATGTTCTGTTTATTTTTGAGACAGGGTC	1	3	12	BCD2	-	.
chr1	23957954	23957983	chr1:23957954-23957983	0	AGCCATGCCCTGCCATGAAAAGACTAACTC	1	2	10	AD3	-	.
chr1	23959643	23959671	chr1:23959643-23959671	0	CGGCATGCTCCTCCTCCCCGGGCAGATTT	1	3	9	ABC2	-	PLS,CTCF-bound
chr1	23960932	23960952	chr1:23960932-23960952	0	GGACTTCTCTCAAACTTGTGT	1	2	1	AD2	-	.
chr1	23962790	23962812	chr1:23962790-23962812	0	TAACTTGTTTTTAAAGTTTGCCC	1	2	3	AC2	-	.
chr1	23963356	23963377	chr1:23963356-23963377	0	TTGATAGCCTAAAGACAAGTTT	1	3	2	ACD1	1.0	.
chr1	23963978	23963997	chr1:23963978-23963997	0	GGGCATCTTAAAACTAGTTT	3	2	0	AC1	-	.
chr1	23966184	23966203	chr1:23966184-23966203	0	GGGCAAGTTCAAACAAAATT	3	2	0	AD4	-	.
chr1	23968329	23968351	chr1:23968329-23968351	0	GAACAATTTCAATGAGCTATCTC	1	2	3	AA2	-	.
chr1	23971161	23971182	chr1:23971161-23971182	0	GGACTAGTCCAAGACCTTGATC	1	2	2	DD1	-	.
chr1	23972882	23972910	chr1:23972882-23972910	0	CAGCATGCGCCACCACACCAGGCTAGTTT	1	2	9	CD	-	.
chr1	23976633	23976656	chr1:23976633-23976656	0	GAGCATCCTCTCTGGGGCTACCCT	1	2	4	AA2	-	.
chr1	23977987	23978006	chr1:23977987-23978006	0	GGACTTGTCATGAGATGCTT	3	3	0	ACC2	-	dELS
chr1	23978079	23978104	chr1:23978079-23978104	0	GGCTTTGTCTCCCATTAGGCTTGTCC	1	2	6	AD4	-	.
chr1	23982478	23982507	chr1:23982478-23982507	0	GGCCTTGTTTTTAATTTTTAAAACAGGTTT	1	2	10	BD3	-	.
chr1	23983180	23983202	chr1:23983180-23983202	0	CACCATGTTGGCCAAGCTAGTCT	1	3	3	CCD1	-	.
chr1	23984114	23984146	chr1:23984114-23984146	0	AGACGAGTTTTACTATATTGCTCAGGCTGGTCT	1	2	13	BB2	-	.
chr1	23984642	23984664	chr1:23984642-23984664	0	AAGCATGTTCATTTAATTTGTTT	1	2	3	AC1	-	dELS
chr1	23984669	23984700	chr1:23984669-23984700	0	AGACATGCCTGGTATTTCCTATAAGCTGCCTC	1	2	12	AB4	-	dELS
chr1	23987501	23987525	chr1:23987501-23987525	0	GAGCTTGTTTTCTTGCAACTAGGCG	1	3	5	CCD1	-	.
chr1	23989049	23989076	chr1:23989049-23989076	0	AAACAAGTTAAGGTGCAGTGGCTTATCC	1	3	8	ACC1	-	.
chr1	23989809	23989837	chr1:23989809-23989837	0	GGGTTTGCCCATGTTGGCCAGGCTGGTCT	1	2	9	AB3	-	.
chr1	23992301	23992330	chr1:23992301-23992330	0	AGGATTGCTCCATGTTCGTCAGGCTGGTCT	1	2	10	AB3	-	.
chr1	24004003	24004033	chr1:24004003-24004033	0	AAGCATTTTGGGTGGGAGTAATGACAAGCTC	1	3	11	ACC2	-	.
chr1	24005456	24005484	chr1:24005456-24005484	0	AAACATGCTGGGTAACCAATAACTTGTGC	1	3	9	CCD1	-	.
chr1	24007062	24007088	chr1:24007062-24007088	0	AGATTTGCTCACTGGTAGGACATTCCT	1	2	7	AA2	-	.
chr1	24007156	24007181	chr1:24007156-24007181	0	AAACTACTTTTTTGTTGAGCTTACCC	1	2	6	AA2	-	.
chr1	24016351	24016372	chr1:24016351-24016372	0	ACACAAGCTTCGGAGCTTGATT	1	2	2	DD3	-	.
chr1	24018623	24018644	chr1:24018623-24018644	0	TAACTTGTTCAGAAACTGACCT	1	3	2	ABC2	-	dELS
chr1	24020391	24020413	chr1:24020391-24020413	0	AGGCTAGTGTCCTGGGCTTCTTT	1	2	3	AD2	-	dELS,CTCF-bound
chr1	24021736	24021755	chr1:24021736-24021755	0	AAATTTACCTGGGCATGTTT	2	2	0	AA1	-	dELS
chr1	24022783	24022803	chr1:24022783-24022803	0	TAACTAGTGTCTGGCTTGTTT	1	3	1	CCD2	-	dELS,CTCF-bound
chr1	24024925	24024944	chr1:24024925-24024944	0	TACATTGCCCAGGCTAGTCT	2	3	0	ACD1	2.0	.
chr1	24026314	24026333	chr1:24026314-24026333	0	TATGTTGCCCAGGCTAGTCT	2	3	0	ACD1	-	.
chr1	24026826	24026857	chr1:24026826-24026857	0	CAGCTAGTTTTTAAAAATGTATTGACATATTT	1	3	12	ACC1	-	.
chr1	24027653	24027675	chr1:24027653-24027675	0	CACCATGTTGGCCAGACTAGTCT	1	3	3	CCD1	-	.
chr1	24028341	24028360	chr1:24028341-24028360	0	AAGCTTGTCTATACATGTTA	4	2	0	CD	-	.
chr1	24031195	24031217	chr1:24031195-24031217	0	AAACTTGTTTAGCTGACCAGCTG	1	3	3	BCC2	-	dELS,CTCF-bound
chr1	24034622	24034643	chr1:24034622-24034643	0	AGACATGAACAGGAACATGTTC	1	2	2	DD1	-	.
chr1	24035751	24035779	chr1:24035751-24035779	0	CAACATGTTTGACAGATTTAAGCATATAC	1	3	9	ACD2	-	.
chr1	24037123	24037145	chr1:24037123-24037145	0	AGACCAGCCTGGCCAACATGCTG	1	3	3	BCC1	1.0	.
chr1	24041282	24041304	chr1:24041282-24041304	0	CACCATGTTGGCCAGGCTAGTCT	1	3	3	CCD1	6.0	.
chr1	24042617	24042646	chr1:24042617-24042646	0	AAACATATTCTATGCAGTAGAGGAATGCTC	1	2	10	AA2	1.0	.
chr1	24046231	24046253	chr1:24046231-24046253	0	AGACAAGTTTATTAAACATCTTA	1	2	3	AC3	-	.
chr1	24047364	24047387	chr1:24047364-24047387	0	GGGCCTGCTCTGAGTGACATGTCC	1	2	4	BC2	1.0	dELS,CTCF-bound
chr1	24052073	24052094	chr1:24052073-24052094	0	AAGCAAACCCAAAGACTAATTT	1	2	2	AA2	-	.
chr1	24054807	24054833	chr1:24054807-24054833	0	GCACATGCCACCATGCCTGGCTAGTTT	1	3	7	CCD1	1.0	.
chr1	24055026	24055053	chr1:24055026-24055053	0	GGACTGGCTTCTGCCCCCAAACTGGCTT	1	2	8	BB2	3.0	.
chr1	24060604	24060631	chr1:24060604-24060631	0	GGACAAGCTCGAGCTCATGGACTTGGTG	1	2	8	CD	2.0	.
chr1	24061778	24061810	chr1:24061778-24061810	0	AGGCTGGTCTCACTATGTTGCCCAGACTGGTCT	1	2	13	BB2	-	.
chr1	24064360	24064380	chr1:24064360-24064380	0	TTCCTAGCTCGGGGCTTGTCT	1	3	1	CDD2	1.0	.
chr1	24064494	24064513	chr1:24064494-24064513	0	GAGCTTGTCTGGGCCTGGCC	2	2	0	BD1	1.0	.
chr1	24065317	24065345	chr1:24065317-24065345	0	GAAAAAGGTTGACGTTTGAGAGCAAGCCT	1	2	9	AD1	1.0	.
chr1	24065570	24065589	chr1:24065570-24065589	0	GGGCTAGCCCAAGCCTGCAC	2	2	0	BD1	2.0	.
chr1	24065883	24065911	chr1:24065883-24065911	0	ACACTTGCCTCTTCAATGCAGAGAAGTCC	1	2	9	AD2	-	.
chr1	24066034	24066065	chr1:24066034-24066065	0	AGGCTTGTTTCTTTTTGAGTAAAAACACACCT	1	2	12	AB4	-	.
chr1	24066543	24066568	chr1:24066543-24066568	0	AGACTTGTTCAAACCTGGGCTCTCCC	1	2	6	AB4	-	.
chr1	24069497	24069528	chr1:24069497-24069528	0	GAACTAGTGCCCTCTTTCTATAATACATGTTT	1	2	12	DD2	-	.
chr1	24074671	24074690	chr1:24074671-24074690	0	GAACTTGCAAGAGCAAGTCC	3	2	0	CD	1.0	.
chr1	24074884	24074903	chr1:24074884-24074903	0	AGACAAGCCTAGACAACATA	2	3	0	ACD2	-	.
chr1	24079040	24079063	chr1:24079040-24079063	0	GAACATGTATCTGCATACATGTTT	1	2	4	DD2	1.0	.
chr1	24079650	24079674	chr1:24079650-24079674	0	AAACAAGGCTACAAGAAGCATCCTT	1	2	5	AD2	-	.
chr1	24080259	24080288	chr1:24080259-24080288	0	CAGCAAGCCCAGCAGTCAGTCAACAAGCTT	1	2	10	CC	-	dELS
chr1	24080992	24081011	chr1:24080992-24081011	0	AGGCAAACCAGGACTAGTTA	2	3	0	ACC2	1.0	.
chr1	24081064	24081092	chr1:24081064-24081092	0	AGGCAGGCTCTCGAGTTGGGAAATAGTTT	1	2	9	AB2	3.0	.
chr1	24081760	24081780	chr1:24081760-24081780	0	GAACATGTTGCAGACTGGTCT	2	2	1	BC2	1.0	.
chr1	24082573	24082605	chr1:24082573-24082605	0	GGACCTGCCCTTGGACTCACCCAGAGCCTGCTT	1	2	13	BB2	-	dELS,CTCF-bound
chr1	24082760	24082779	chr1:24082760-24082779	0	AGACATTCCCAAACTTGCTA	3	2	0	AC2	1.0	.
chr1	24083150	24083179	chr1:24083150-24083179	0	AAGGATGCTCTAGCTTAGAGAAAAATGTCC	1	2	10	AA2	-	.
chr1	24084190	24084214	chr1:24084190-24084214	0	GAGCAAGTTCTCATGAGATCTGCTT	1	2	5	AB1	-	.
chr1	24085792	24085813	chr1:24085792-24085813	0	CCACTTGCTCACCAACTTGTTC	1	3	2	CCD1	-	.
chr1	24090510	24090536	chr1:24090510-24090536	0	AGACTGGTCTCTCCCATGGACAGGTTT	1	2	7	BB2	-	dELS
chr1	24090981	24091013	chr1:24090981-24091013	0	AGACTCGCCCTGGCACCTGTTGGAGACAGGCCC	1	2	13	BB2	1.0	.
chr1	24091373	24091392	chr1:24091373-24091392	0	GGATTTACCTGAGCTTGTCC	1	2	0	AA1	3.0	.
chr1	24091683	24091715	chr1:24091683-24091715	0	AGGCATGCCCTTAGCACGGTCATGAGCCTGTCC	2	1	13	B2	-	.
chr1	24092741	24092763	chr1:24092741-24092763	0	AGGCTAACTCTCGGGCCATGTCC	1	2	3	AD2	-	.
chr1	24094300	24094331	chr1:24094300-24094331	0	TAGCTAGATTACAGGCACCCACCAACATGCCT	1	3	12	CCD2	1.0	.
chr1	24095754	24095786	chr1:24095754-24095786	0	ATGCTGGTTTCCTTTCCCTACCCAAACTTGCCC	1	2	13	BD1	1.0	.
chr1	24096371	24096400	chr1:24096371-24096400	0	GAGCAAGCCTGGTGGACCCTGGAGTTGCCA	1	2	10	AC1	1.0	.
chr1	24097294	24097315	chr1:24097294-24097315	0	AAGCATGCTCTTTGGCATGGCG	2	3	2	CCD1	1.0	.
chr1	24100462	24100494	chr1:24100462-24100494	0	CAGCTTTTCCCTTCCCTCCGAAGGGGCTTGCCG	1	3	13	ACC2	-	.
chr1	24101309	24101329	chr1:24101309-24101329	0	AAACAAGCTTCTAGCTTATTT	1	2	1	AC1	2.0	.
chr1	24101969	24101997	chr1:24101969-24101997	0	CAGCTTGCTGTGTGACCTTAGGCAACTCC	1	3	9	ACC1	-	.
chr1	24102877	24102909	chr1:24102877-24102909	0	AGACTTGCCTAACAGGTGAGCTGGAATATTCCT	2	2	13	AA1	-	.
chr1	24103055	24103087	chr1:24103055-24103087	0	GGGCTTGGCTTCTGCCACTTGTCAGGAATGCTC	1	2	13	AD2	2.0	dELS
chr1	24103124	24103155	chr1:24103124-24103155	0	AAACAACTCCCAAGAGGCTTCCAAGAATGCCT	1	2	12	AA2	1.0	dELS
chr1	24106278	24106306	chr1:24106278-24106306	0	TGACTAGCTGTGGGACCATAGGCAGGTCC	1	3	9	BCC1	1.0	.
chr1	24108809	24108838	chr1:24108809-24108838	0	GGACCTGCCCAAGGTGACAGAGGCAGGCCT	1	2	10	BB2	-	.
chr1	24113194	24113214	chr1:24113194-24113214	0	AGGCAAGCCCCTAACAAACCC	1	2	1	AC1	-	.
chr1	24115130	24115153	chr1:24115130-24115153	0	GAACTTGCCTGCCTGACCATATCC	2	2	4	AD1	1.0	.
chr1	24117064	24117096	chr1:24117064-24117096	0	CAACTTGCTTCAGAGGAATCACCAAAGAAGTTT	1	2	13	AC2	-	.
chr1	24117167	24117199	chr1:24117167-24117199	0	AGGCTAGCCTGGTCAACAGGGTGAAACCTGTTG	1	2	13	BC1	-	.
chr1	24122032	24122053	chr1:24122032-24122053	0	GGGGTTGCCTTGGGGCATGATC	1	2	2	AD3	-	.
chr1	24122160	24122184	chr1:24122160-24122184	0	GAAAATGCTTCATCTGGACTTGCAC	1	2	5	AD3	-	.
chr1	24127689	24127711	chr1:24127689-24127711	0	TAGACTGCTCATGAGGCTTGCCC	1	3	3	ABC1	1.0	dELS
chr1	24129409	24129428	chr1:24129409-24129428	9	CAACATGTCCGAACATGCTG	5	2	0	CC	-	.
chr1	24133988	24134014	chr1:24133988-24134014	0	GGACTTGTCAGAGCTTTTAGCATGCTA	1	3	7	CCC	-	.
chr1	24134086	24134111	chr1:24134086-24134111	0	GGACATGTTTTGGGAAATGCTAATTT	2	2	6	AD1	1.0	.
chr1	24134115	24134147	chr1:24134115-24134147	0	TAACATGTCCCCTTTTTTTCTTAAAGCAACTCA	1	3	13	ACC1	-	.
chr1	24134648	24134668	chr1:24134648-24134668	0	GGTCATGCCTTTGGCTTGCCC	2	2	1	CD	-	dELS
chr1	24145758	24145784	chr1:24145758-24145784	0	TAACAAATCGGCATTAAAGACAAGCCT	1	3	7	ACC2	-	.
chr1	24147737	24147758	chr1:24147737-24147758	0	GGACAAGGCCTGGAGCTCGCTC	1	2	2	BD2	2.0	.
chr1	24148494	24148515	chr1:24148494-24148515	0	AGGCATGTATAAGGCCATGCTT	2	2	2	DD2	1.0	.
chr1	24150518	24150544	chr1:24150518-24150544	0	AAGCAACCCCTTTCCTAAAGGAAGTTT	1	2	7	AA2	1.0	dELS,CTCF-bound
chr1	24150655	24150674	chr1:24150655-24150674	0	AGACAGGTTCGGAGAAGCTC	1	2	0	AB2	-	dELS,CTCF-bound
chr1	24152856	24152878	chr1:24152856-24152878	0	GGACTTGTCAGATCAGCTAGGCT	1	3	3	CCD1	-	.
chr1	24155152	24155178	chr1:24155152-24155178	0	GGACAAGCCTCACTGCAGGGAAAACCC	1	2	7	AA1	2.0	dELS
chr1	24158364	24158387	chr1:24158364-24158387	0	AGACATGTCTACCCGAGGTTGTCA	1	2	4	AC1	1.0	.
chr1	24159935	24159966	chr1:24159935-24159966	0	AGGCAAGGTCTTGCTGTTGCCCAGGCTGGTCT	1	2	12	BD2	-	.
chr1	24161781	24161801	chr1:24161781-24161801	0	TAGCATGTTTCAAACACTTCT	2	3	1	ABC2	-	.
chr1	24161919	24161943	chr1:24161919-24161943	0	GGGCAAGCTCATTGCTGACCTGCCT	1	2	5	BC1	2.0	.
chr1	24165305	24165332	chr1:24165305-24165332	0	AAGCTTTCTGCCAGTACAGAACAAGTTT	1	2	8	AC1	1.0	.
chr1	24172320	24172342	chr1:24172320-24172342	0	AAACATGTCACAAAAACATATCC	1	2	3	AC2	-	.
chr1	24173896	24173921	chr1:24173896-24173921	0	AAACATATCCACACAAAGACTTGTAC	1	2	6	AD2	-	.
chr1	24175405	24175425	chr1:24175405-24175425	0	AGACTTGCTTGGGACCTGTCA	1	2	1	BC1	1.0	dELS
chr1	24175461	24175485	chr1:24175461-24175485	0	GGGAAAGTCTATCCCATGCATGTCC	1	2	5	AD2	1.0	dELS
chr1	24178947	24178975	chr1:24178947-24178975	0	AGACTTTCTTTCTTTTTAGGATCTTGCTC	1	2	9	AD2	1.0	.
chr1	24181638	24181659	chr1:24181638-24181659	0	TAATAAGCCTTTGAACTTGTTT	1	2	2	AC3	-	.
chr1	24183397	24183416	chr1:24183397-24183416	0	AGACTTGCCTAGGCAACATA	2	3	0	ACD2	-	.
chr1	24188141	24188163	chr1:24188141-24188163	0	AGACAAGCCTGGCCAACATGGTG	1	3	3	CCD1	-	PLS
chr1	24198814	24198833	chr1:24198814-24198833	0	GATGTTGTCCAGACTAGTCT	3	2	0	AD4	-	.
chr1	24200759	24200782	chr1:24200759-24200782	0	AGACATGCTACATTTGAGATGCCT	1	3	4	ACC2	-	.
chr1	24202145	24202177	chr1:24202145-24202177	1	AGACTTTTCTTCCTGGTACAATAAACCAAGCTC	1	2	13	AD2	1.0	pELS,CTCF-bound
chr1	24204839	24204861	chr1:24204839-24204861	0	CACCATGTTGGCCAGGCTAGTCT	1	3	3	CCD1	1.0	.
chr1	24205198	24205224	chr1:24205198-24205224	0	AAACTTTTCTGACCCCAGAGCTTGTGT	1	2	7	AD2	1.0	.
chr1	24205965	24205994	chr1:24205965-24205994	0	AAACATGACAGGTGCTCAGGAAACATGTCT	1	2	10	CD	-	dELS
chr1	24210766	24210797	chr1:24210766-24210797	0	GAATTTCTTCTTCAAAGCAGAGAAACATGCCT	2	2	12	AA1	-	.
chr1	24213923	24213943	chr1:24213923-24213943	0	GAACATGCTATGTGCAAGTTC	2	2	1	CD	1.0	.
chr1	24215095	24215125	chr1:24215095-24215125	0	AAGCATGTTCATGCACCTAGTGAACAAAATA	1	3	11	ACD2	-	.
chr1	24217618	24217646	chr1:24217618-24217646	0	GAGCAGGTATGGGAAGGGCAAGCATGCCC	2	2	9	BD1	-	.
chr1	24218790	24218821	chr1:24218790-24218821	0	GAACTTGTACGGGAGCTATGTGAGCCTTGCCT	1	2	12	DD2	1.0	.
chr1	24219917	24219943	chr1:24219917-24219943	0	GGCCTTGTTCCTGAGACAGAATTGCCT	1	2	7	AD2	-	.
chr1	24222253	24222285	chr1:24222253-24222285	0	AGGTATCTCTCAAGGGTGGAACCAGGCAAGTTT	2	2	13	AA1	-	.
chr1	24223901	24223923	chr1:24223901-24223923	0	TGACTTGTTTGAGGGGCTGTCCC	1	3	3	ABC2	-	.
chr1	24226187	24226206	chr1:24226187-24226206	0	GAACATGTACAGACTTTTTT	3	2	0	AD2	1.0	.
chr1	24228061	24228087	chr1:24228061-24228087	0	TAGCTAGATCTGCTGGAGAACTTGCTG	1	3	7	CCD2	-	.
chr1	24228234	24228254	chr1:24228234-24228254	0	AAGCAAGTTAGGGTCTTGCTC	1	2	1	CD	-	.
chr1	24229929	24229958	chr1:24229929-24229958	0	GAATATGTTTATAAAGTGGGAAATATGTTT	1	2	10	AA2	-	.
chr1	24230275	24230296	chr1:24230275-24230296	0	GAGCAAGTTCTAGGTCAGGCCT	1	2	2	BD1	2.0	.
chr1	24231237	24231265	chr1:24231237-24231265	0	GGACAGCCCTCAGATTGCAAAGCAAGTTT	1	2	9	AB1	-	.
chr1	24233176	24233196	chr1:24233176-24233196	0	TGTGTTGCCTTGGACAAGTCC	1	3	1	ACD1	-	.
chr1	24240196	24240227	chr1:24240196-24240227	0	AAATATGTTCCTTTTGCCATAAAAAATTGTTT	1	2	12	AA2	-	.
chr1	24244340	24244369	chr1:24244340-24244369	0	AAATTTTTCCCTGTTCTTCAAGACAAGTCC	1	2	10	AA1	1.0	.
chr1	24249548	24249569	chr1:24249548-24249569	0	GGACCAGCCCTGAGGCCTGCCC	1	2	2	BB2	3.0	.
chr1	24249930	24249961	chr1:24249930-24249961	0	AAACTTTTTTTTTTTTTTTTTGAGACAAGGTT	1	2	12	AD2	-	.
chr1	24251222	24251242	chr1:24251222-24251242	0	TGGCTAGTTTTAAGCTATCAC	1	3	1	ACD2	-	.
chr1	24251295	24251314	chr1:24251295-24251314	0	GAGCTGGTTCAAGCTGGCTT	2	2	0	BB2	-	.
chr1	24251903	24251927	chr1:24251903-24251927	0	GAGCTTTTTTCTAACAAAAATGCCC	1	2	5	AA2	-	.
chr1	24253631	24253658	chr1:24253631-24253658	0	GAGCTAGCTTCACACTAGAAGCCTCCCC	1	2	8	AB1	-	.
chr1	24262878	24262900	chr1:24262878-24262900	0	AAGAATGGTCCCTGAGCAAGCCC	2	2	3	AD1	-	.
chr1	24265827	24265855	chr1:24265827-24265855	0	GAACTTGTTCAGCACAGCTTAATATGTCT	1	2	9	AC1	-	.
chr1	24268194	24268216	chr1:24268194-24268216	0	TGCCATGTTGGCCAGGCTAGTCT	1	3	3	CCD1	-	.
chr1	24275782	24275809	chr1:24275782-24275809	0	AAGCAGGCTTTATTTTTAAAAAATGTTT	1	2	8	AB2	1.0	.
chr1	24277274	24277295	chr1:24277274-24277295	0	AGAAAAGTTAAGCAACATGCCT	2	3	2	ACC1	-	.
chr1	24284202	24284233	chr1:24284202-24284233	0	GAACATTTTCCACAGGTAAGGGAGGCTGGTCT	1	2	12	AB2	3.0	dELS
chr1	24285313	24285332	chr1:24285313-24285332	5	GGGCAGGCCCAGACAAGCCT	3	1	0	B2	-	dELS,CTCF-bound
chr1	24285595	24285615	chr1:24285595-24285615	0	AGGCAACTTCTGGGCAAGGCC	1	2	1	AD2	-	.
chr1	24286819	24286847	chr1:24286819-24286847	0	AGGCATGTGTCTCCAAGTCAGACCTGTTT	1	2	9	BD2	-	dELS,CTCF-bound
chr1	24287127	24287159	chr1:24287127-24287159	0	GCTCTAGCTCTGCCCAGAGATCTGAGCAAGTCT	1	2	13	DD4	1.0	.
chr1	24291208	24291231	chr1:24291208-24291231	0	AGTCTAGCTCTAACAGACATTTTC	1	2	4	AD3	1.0	dELS,CTCF-bound
chr1	24292109	24292135	chr1:24292109-24292135	0	AAGCATGTTTAGTTGTGGAACTCTCTC	1	2	7	AB4	4.0	.
chr1	24295134	24295164	chr1:24295134-24295164	0	GGGCTTCCTTGGGTAATTTATGAGCTTCTCC	1	2	11	AA2	1.0	dELS,CTCF-bound
chr1	24295827	24295859	chr1:24295827-24295859	0	AGACATGCTTAACAAGAAGAGGTGGAGGAGTTT	2	2	13	AB1	-	dELS
chr1	24296032	24296051	chr1:24296032-24296051	0	AAGCAAGCTTAGGCTGGGCG	2	3	0	BCD2	1.0	.
chr1	24296336	24296358	chr1:24296336-24296358	0	AAGCAAGCTTATAAAACATAATA	1	3	3	ACD2	-	.
chr1	24297789	24297812	chr1:24297789-24297812	0	GGGCTAGTCAAGTGGGGCATCTTC	1	2	4	AC2	1.0	.
chr1	24298073	24298098	chr1:24298073-24298098	0	GAACTTGCCCCTGGTGAGGCAGGTGA	1	3	6	BCD2	2.0	.
chr1	24300136	24300160	chr1:24300136-24300160	0	GGATCTGCCTATTCTGGGCATGTTA	1	3	5	ABC1	-	dELS
chr1	24300842	24300863	chr1:24300842-24300863	0	AAACAAGCCTAGAAACAAAGCA	1	3	2	ACD2	-	.
chr1	24301324	24301356	chr1:24301324-24301356	0	GGGCAAGTTCTTTCTGCTCTCTGGGTCTTGATT	1	2	13	DD1	-	.
chr1	24302822	24302848	chr1:24302822-24302848	0	CAGCATTTTTTCAGTAAGAACAAGTCT	1	2	7	AC1	1.0	.
chr1	24304265	24304296	chr1:24304265-24304296	0	TGGCAAGTCCTCTACCTGCCAGAGGGTTGTTT	1	2	12	AC2	-	.
chr1	24304547	24304567	chr1:24304547-24304567	0	GGACAAGCCCAAAGCAGGTGG	1	3	1	BCD2	-	.
chr1	24308639	24308670	chr1:24308639-24308670	0	GGGCCTGTTTTACAACAGATCAGGACATCCCC	2	2	12	AB3	-	dELS,CTCF-bound
chr1	24309130	24309161	chr1:24309130-24309161	0	AAACTGGCTCAGGGAAGGAAGATGACTTGCCT	1	2	12	BC2	-	.
chr1	24309607	24309636	chr1:24309607-24309636	0	AAACTGGTCCCATTCAGATGGGGCTATCCC	1	2	10	AB2	-	.
chr1	24310278	24310300	chr1:24310278-24310300	0	CAGAGAGCTCAAAGGACTTGCCC	1	3	3	ABC1	-	.
chr1	24318264	24318285	chr1:24318264-24318285	0	AAACTAATCCTGGAAGAAGCTC	1	2	2	AA2	-	pELS
chr1	24318341	24318368	chr1:24318341-24318368	0	AAGCTTGTTCTTTATAGTAGACAGCTCA	1	3	8	ABC2	-	pELS
chr1	24319712	24319731	chr1:24319712-24319731	7	TGGCGTGTCAAGGCAAGCCC	3	3	0	BCC1	-	PLS
chr1	24319929	24319948	chr1:24319929-24319948	0	GAACTTCTTTAAGGTAGTTC	1	2	0	AA2	-	pELS
chr1	24319974	24319997	chr1:24319974-24319997	0	GGGTTTCTCTAAAGGGACTTGTTT	1	2	4	AA1	-	pELS
chr1	24320044	24320075	chr1:24320044-24320075	0	AAGCATGTGTACTCTTTGTAGTGGGCTTGACC	1	2	12	DD2	1.0	pELS
chr1	24322923	24322942	chr1:24322923-24322942	0	GACCTGGTTCAGGCTTGCCC	2	2	0	BD1	2.0	PLS,CTCF-bound
chr1	24325550	24325578	chr1:24325550-24325578	0	GGGCATTTTGACTCAGAAGAGACTTGTTG	1	3	9	ACC2	-	.
chr1	24325967	24325995	chr1:24325967-24325995	0	GTACAAGCTCAGTGGCCTTAGGCAAGCCA	1	2	9	CD	1.0	.
chr1	24331889	24331910	chr1:24331889-24331910	0	AAGAATGCTTAGAGGCTTGCTG	1	2	2	AC2	-	.
chr1	24332829	24332849	chr1:24332829-24332849	0	GAGAAAGCCCAAAACTATCCT	1	2	1	AA2	-	.
chr1	24334356	24334386	chr1:24334356-24334386	0	GGAAAAGTCCCGAGCGAAAGGGAGAAAGCCC	1	2	11	AA2	-	.
chr1	24337534	24337566	chr1:24337534-24337566	0	CAGCAAGTCTGTAACATAGCCTCAGGCTTCCTG	1	3	13	ACC1	-	.
chr1	24337828	24337859	chr1:24337828-24337859	0	GGGCAAGATATACCTCCTCCTTGGGCTAGCCA	1	3	12	CCD2	-	.
chr1	24341089	24341118	chr1:24341089-24341118	0	GGAAATGTTCCAAAGACCAGGGGCCAGCCT	1	2	10	AB2	-	.
chr1	24349224	24349245	chr1:24349224-24349245	0	AGGCAGGTCACTCAACAAGCCT	1	3	2	BCC2	-	.
chr1	24349405	24349424	chr1:24349405-24349424	0	GGAGATGTCTGGGCTTTCCC	1	2	0	AA2	-	.
chr1	24349669	24349697	chr1:24349669-24349697	0	GGGCAAGTTCAGGGAAATGGTAGATGCTC	2	2	9	AD1	1.0	.
chr1	24351527	24351556	chr1:24351527-24351556	0	GGGCAGGCTCTGCTTTCCCCAGACAAGCCC	1	1	10	B2	-	dELS
chr1	24353838	24353869	chr1:24353838-24353869	0	GGCCTAGCCCCTCAAGTCTATCGGACAATCCT	1	2	12	AD3	-	.
chr1	24353917	24353943	chr1:24353917-24353943	0	GCACCTGCCTCTGGCTCAGGCATGCCT	2	2	7	BD4	-	.
chr1	24355858	24355884	chr1:24355858-24355884	0	GAACAAATCACAGATTCAGGCTTGCTT	1	2	7	AC1	-	.
chr1	24358945	24358965	chr1:24358945-24358965	0	GGTCTTGTTTTGATCTAGTTC	1	2	1	DD2	1.0	.
chr1	24360836	24360867	chr1:24360836-24360867	0	AAACAATCCTCTGACCTGGGCCAGGCAGGCCT	1	2	12	AB2	-	.
chr1	24363353	24363380	chr1:24363353-24363380	0	AGGCATGCTTGGGAATCCAGGCAGTTCT	1	2	8	AB4	-	.
chr1	24372763	24372786	chr1:24372763-24372786	0	AGGCATGATTGCAGAAGCAAACCT	1	2	4	AD2	1.0	.
chr1	24377058	24377080	chr1:24377058-24377080	0	AGACAAGCCTGGCCAACATGGTG	1	3	3	CCD1	1.0	.
chr1	24378609	24378637	chr1:24378609-24378637	0	GAGCAAGACTCCGTCTCAAAAAAAAGCTT	1	2	9	AD2	1.0	.
chr1	24379080	24379112	chr1:24379080-24379112	0	AACTAAGCCCTGGAAAGGTTAAGGGACTTGCCG	1	3	13	ACD1	2.0	.
chr1	24379699	24379722	chr1:24379699-24379722	0	AAGCTTGGCAACTGGAACATGCTG	1	3	4	CCD2	-	dELS
chr1	24380266	24380289	chr1:24380266-24380289	0	AACAAAGCTCCAGGGGGCTTGTTG	1	3	4	ACD1	1.0	.
chr1	24381193	24381221	chr1:24381193-24381221	0	CGACATGGCTCTGGGATAACAGCAAGCCC	1	3	9	CCD2	2.0	.
chr1	24381282	24381303	chr1:24381282-24381303	0	AAACTTCTTCCCAAAAAAGTCC	1	2	2	AA2	-	.
chr1	24383591	24383610	chr1:24383591-24383610	0	TGGCATGCCTAAACATCTCA	4	3	0	ACC1	-	.
chr1	24384137	24384166	chr1:24384137-24384166	0	AGCCTAGCTCCACCATTTCCTGACTTGCCC	1	2	10	CD	-	dELS,CTCF-bound
chr1	24384934	24384961	chr1:24384934-24384961	0	TGTCTTGTTTACTCCTCACAACAAGCCT	1	3	8	CCD1	1.0	dELS,CTCF-bound
chr1	24385048	24385074	chr1:24385048-24385074	0	GAGACAGCCCGACTCCAGAGCTTGCTG	1	3	7	ABC1	2.0	.
chr1	24385814	24385840	chr1:24385814-24385840	0	GAGCAAGTCACCTCTCTGGGCTTCCTT	1	2	7	AC2	-	dELS,CTCF-bound
chr1	24388324	24388356	chr1:24388324-24388356	0	GGCCATGCTCTGCCACATAGATCAGGCATGTCT	2	1	13	D1	1.0	.
chr1	24399379	24399407	chr1:24399379-24399407	0	GGGCATCTTCCTCAATCAAAAACAATTTC	1	2	9	AA2	1.0	.
chr1	24399976	24399996	chr1:24399976-24399996	0	AAGCTTACCCTAAACATACCC	1	2	1	AA2	-	.
chr1	24402561	24402580	chr1:24402561-24402580	0	AGACTAGCCTAAGCAACATA	2	3	0	ACD2	-	.
chr1	24408167	24408187	chr1:24408167-24408187	0	TGGCAAGTCCAGAGCAGCTTT	1	3	1	ABC2	-	.
chr1	24409875	24409895	chr1:24409875-24409895	0	GGACATGCCAAAGACAAGCTG	3	2	1	CC	1.0	.
chr1	24413476	24413503	chr1:24413476-24413503	0	GGACACGCCCCGACGCAGGGGCAACTCC	1	2	8	AB2	1.0	pELS,CTCF-bound
chr1	24418529	24418561	chr1:24418529-24418561	0	AGGATTGCTTGAGCCCAGCTTGAGGCCATGTTT	1	2	13	AD2	-	.
chr1	24419114	24419133	chr1:24419114-24419133	6	AGGCATGATAGGACTTGTTT	4	2	0	CD	1.0	dELS
chr1	24420411	24420437	chr1:24420411-24420437	0	AGGATTGCTTGAGCCTAAGAGTAGTTT	1	2	7	AA2	-	dELS
chr1	24423913	24423941	chr1:24423913-24423941	0	TGGTTAGTTAGCATATGAAAGGCATGCTC	1	3	9	ACC1	1.0	.
chr1	24425227	24425258	chr1:24425227-24425258	0	AAGCTTGTCCAACCCACAGCCCAGGACAGCTT	1	2	12	AB1	-	.
chr1	24425559	24425589	chr1:24425559-24425589	0	GAGCATGACCTTTGGAATCAGAGACTTGGCT	1	2	11	DD2	-	.
chr1	24426682	24426702	chr1:24426682-24426702	0	GGCCAAGTCTTGGGCTTTCTT	1	2	1	AD3	1.0	.
chr1	24428954	24428973	chr1:24428954-24428973	0	ACACATTCTCAGGCTAGTCT	3	2	0	AD1	-	.
chr1	24430951	24430971	chr1:24430951-24430971	0	GAACAAGCTTTGAATATATTT	2	2	1	AA1	-	.
chr1	24434671	24434699	chr1:24434671-24434699	0	GAGCATATATTAGGACAGAAAACAAGTCT	2	2	9	AD1	-	.
chr1	24436243	24436263	chr1:24436243-24436263	0	AAGCTTCCCATCAGCTTGTCC	1	3	1	ACC2	2.0	.
chr1	24437472	24437491	chr1:24437472-24437491	0	AAACATGTCCCAAAATGCTT	3	2	0	AC1	1.0	.
chr1	24437538	24437559	chr1:24437538-24437559	0	AAGCAAGTTCTTAAGCAAAATT	1	2	2	AD4	-	.
chr1	24438928	24438951	chr1:24438928-24438951	0	GAATTTGTCCCAAGGGACTAATCC	1	2	4	AA2	-	.
chr1	24440139	24440166	chr1:24440139-24440166	0	AATCATGTCCACTCCTGTGAACTTTCCT	1	2	8	AD3	-	.
chr1	24442661	24442690	chr1:24442661-24442690	0	AAGCTTGTCACTGAGTGCAGTGGCTTGTAC	1	3	10	CCD1	-	.
chr1	24443313	24443334	chr1:24443313-24443334	0	GAACTTGCTTTGAAATATTTCT	2	2	2	AA1	-	.
chr1	24444912	24444935	chr1:24444912-24444935	0	GAACATGCCAGAAATAACTTGTGT	1	3	4	CCD1	1.0	.
chr1	24445587	24445618	chr1:24445587-24445618	0	AGTCATGCCTTACTCCTAATAAAAGCTAGATT	1	2	12	DD3	-	.
chr1	24446996	24447020	chr1:24446996-24447020	0	GAACAAGCTTGGTTTGTCCAAGTCT	1	2	5	DD1	-	.
chr1	24448200	24448225	chr1:24448200-24448225	0	AAGTTAGTTCTATCCCAGAAAAGTCC	1	2	6	AA2	-	.
chr1	24452240	24452264	chr1:24452240-24452264	0	GAGCTTCTCAAACTCGGACTTGCCA	1	3	5	ACC2	1.0	.
chr1	24452580	24452601	chr1:24452580-24452601	0	CGACTAGTTTAGAGGCAGACCT	1	3	2	ABC2	1.0	.
chr1	24453600	24453629	chr1:24453600-24453629	0	GAAGTTGCTTGAGACTGGCTGAGGTTGTTC	1	2	10	AA2	1.0	.
chr1	24454751	24454780	chr1:24454751-24454780	0	AAGCTATCTTCTGTCCCTGTAGATTTGCCT	1	2	10	AA2	1.0	.
chr1	24456550	24456572	chr1:24456550-24456572	0	AGACTAGCCTGGCCAACATGGTG	1	3	3	CCD1	-	.
chr1	24457809	24457832	chr1:24457809-24457832	0	GAGAATGTCTCTAGGGAAATGCCC	1	2	4	AA2	1.0	.
chr1	24463694	24463717	chr1:24463694-24463717	0	GAAAATGTTTTAAAAGGCAAGCTT	2	1	4	A1	-	.
chr1	24466152	24466180	chr1:24466152-24466180	0	GAACTAGCCTGGCACTCTCAGCCAGGCCT	1	2	9	BD1	-	dELS,CTCF-bound
chr1	24468105	24468127	chr1:24468105-24468127	0	AGACCAGCCTGGGCAACATGCTG	1	3	3	BCC1	-	.
chr1	24471711	24471743	chr1:24471711-24471743	0	GGACCAGCACTGATTGAAAAGGAGGGCTTGTTC	1	2	13	BD1	1.0	.
chr1	24472717	24472740	chr1:24472717-24472740	0	AGGCTAGTGTTGGGGAACCAGCCC	1	2	4	BD2	-	dELS
chr1	24475468	24475495	chr1:24475468-24475495	0	AGGCTTGCTTAAGAAAAAGACGATGTTT	2	2	8	AD1	1.0	dELS
chr1	24477060	24477079	chr1:24477060-24477079	0	CAATCTGTTTGGGCAAGTCT	1	3	0	ABC1	-	.
chr1	24482266	24482292	chr1:24482266-24482292	0	AAGCATGGCCTCCCATTAGGCCAGCCC	1	2	7	BD2	-	.
chr1	24483367	24483387	chr1:24483367-24483387	0	AATCCAGCTCAAGACATGCCT	2	2	1	BD4	1.0	.
chr1	24486681	24486702	chr1:24486681-24486702	0	GTGCAAGTTCTTAAGCTATTTT	1	2	2	AD3	-	.
chr1	24486733	24486759	chr1:24486733-24486759	0	GAACAAACCTATTGCTGGAGCTATTTT	1	2	7	AA2	-	dELS
chr1	24491905	24491925	chr1:24491905-24491925	0	AAACATGCTGAAGACATATTT	1	2	1	AC2	-	.
chr1	24491951	24491983	chr1:24491951-24491983	0	AAGAGTGTCTTTTTTTTTTTTTAAGACATGTTT	1	2	13	AB4	-	.
chr1	24492605	24492631	chr1:24492605-24492631	0	GCACATGCTACCATGCCTGACTAGTTT	1	3	7	CCD1	1.0	.
chr1	24492688	24492710	chr1:24492688-24492710	0	CAGCAAGTTACCCAAGCTGGTCT	1	3	3	BCC1	-	.
chr1	24492994	24493022	chr1:24492994-24493022	0	AGGCTAACGTAAGTGCTCTGAGCATGCTT	2	2	9	AD1	1.0	.
chr1	24497255	24497284	chr1:24497255-24497284	0	GAACTTGCCCAAAAATCACACAGCCAGTCA	1	3	10	BCC2	-	.
chr1	24500464	24500491	chr1:24500464-24500491	0	GGCCATGCCTGAAGCCCCAAACTTTTCT	1	2	8	AD3	-	.
chr1	24503593	24503612	chr1:24503593-24503612	0	TAACTTCTTGAAACTTGTCT	2	3	0	ACC2	-	pELS,CTCF-bound
chr1	24511745	24511776	chr1:24511745-24511776	0	AGACTTGCTCAGTGCAGGGTTGTGACAAGCCT	1	1	12	C2	1.0	.
chr1	24513290	24513322	chr1:24513290-24513322	0	GGGCAAGGTCTCACTATGTTGTCAGGCTGGTCT	1	2	13	BD2	1.0	.
chr1	24515061	24515082	chr1:24515061-24515082	0	GGAAATGTTTCAAAACCAGTTC	1	2	2	AB2	-	pELS
chr1	24516623	24516644	chr1:24516623-24516644	0	CATCTAGCTCAGGAGCTTGTCC	1	2	2	CD	-	.
chr1	24521943	24521970	chr1:24521943-24521970	0	GAGCTTGTATGGGATGATGGAAAAGTTC	1	2	8	AD2	-	.
chr1	24530414	24530443	chr1:24530414-24530443	0	GAGCAAGATCTAAGCAAAAAAAGCAAGTTG	1	2	10	CD	-	.
chr1	24531423	24531452	chr1:24531423-24531452	0	AAACTTGTTTTTCTCCATCCAAAAATATTT	2	2	10	AA1	-	.
chr1	24533085	24533115	chr1:24533085-24533115	0	GCAGATGTCCGGCGAAGTGCGGGACAAGTCC	1	2	11	AD4	2.0	.
chr1	24533397	24533425	chr1:24533397-24533425	0	CTGCTTGCTCTGTGATCTTGAACAAGTTA	1	3	9	CCD1	-	.
chr1	24537748	24537776	chr1:24537748-24537776	0	AAATTAGCCTGGCATGGTGGCACATGCCT	1	2	9	AD2	-	.
chr1	24538898	24538925	chr1:24538898-24538925	0	AGACCAGCCTGGGCAACATAGCAAGTCC	1	2	8	BC2	-	.
chr1	24542336	24542364	chr1:24542336-24542364	0	AAACAAATTTTTTTTCTGAGACCAAGTTT	1	2	9	AD2	1.0	.
chr1	24542520	24542539	chr1:24542520-24542539	0	AAACAAGTTTCACCATGTTG	3	3	0	CCD2	-	.
chr1	24543655	24543679	chr1:24543655-24543679	0	TGCCTAGCTGAGTAAAAGCAAGTTT	1	3	5	CCD1	-	.
chr1	24544072	24544103	chr1:24544072-24544103	0	GAACGTGCCTGCCTAAGATACAATGCTTGTTT	1	2	12	BD2	-	.
chr1	24544229	24544255	chr1:24544229-24544255	0	AAACATATTCTTAAACTAAAAATGCTT	1	2	7	AA2	-	.
chr1	24544748	24544779	chr1:24544748-24544779	0	AGACTAGTTTAGTCATTCTGAAGAACAAACTG	1	2	12	AC3	-	dELS
chr1	24545640	24545659	chr1:24545640-24545659	0	GAAATTGCCTGAGTAAGCCC	1	2	0	AA2	-	.
chr1	24545690	24545713	chr1:24545690-24545713	0	GGACTAGCCTCCTCTGACTTATTT	1	2	4	AC1	1.0	.
chr1	24548168	24548189	chr1:24548168-24548189	0	GAAGTAGATTTTAAGCATGTTT	2	2	2	AD1	1.0	.
chr1	24548600	24548622	chr1:24548600-24548622	0	AGACCAGCCTGGCCAACATGTTG	1	3	3	BCC1	-	.
chr1	24550153	24550174	chr1:24550153-24550174	0	GTGCCAGCCCTTGAGCAAGTCA	1	3	2	BCD1	-	.
chr1	24550381	24550410	chr1:24550381-24550410	0	GGGGATGTCCGAGTTCACCCAAACTTGGTT	1	2	10	AD3	-	.
chr1	24550984	24551009	chr1:24550984-24551009	0	CAACATGCCATATCATTGGCTTGTTT	1	3	6	CCC	-	.
chr1	24556953	24556972	chr1:24556953-24556972	0	GGGCAAGTCCACACTTTTCT	2	2	0	AD1	-	.
chr1	24558016	24558040	chr1:24558016-24558040	0	GAGCCACTCTAAGCAAAGCTAGTTT	1	2	5	AB1	-	pELS
chr1	24558186	24558206	chr1:24558186-24558206	0	GGCCAAGTTCGAAGCTTCTCC	1	2	1	AD3	-	.
chr1	24559201	24559222	chr1:24559201-24559222	0	GGACAACCTCCAAGCCTTGTTC	1	2	2	AD2	-	dELS,CTCF-bound
chr1	24560209	24560233	chr1:24560209-24560233	0	AAACTTGTGTCTGGGGAGCTACCTT	1	2	5	AD2	1.0	.
chr1	24560862	24560886	chr1:24560862-24560886	0	TAACTTGCTTGCGGAGAGCTTCTTA	1	3	5	ACC1	1.0	.
chr1	24566534	24566554	chr1:24566534-24566554	0	GAATAAGACTGAGGCAAGTTC	1	2	1	AD1	-	dELS
chr1	24567775	24567801	chr1:24567775-24567801	0	GGACATTCCCAAAGAGGGGACAAACCT	1	2	7	AA2	1.0	.
chr1	24568954	24568982	chr1:24568954-24568982	0	ATGCTAGTTTCTTATTGTGGAGGAAGTTC	1	2	9	AD2	-	.
chr1	24569020	24569047	chr1:24569020-24569047	0	TGTTTTGTTTTTTTTTGGAGACTTGCTC	1	3	8	ACD1	-	.
chr1	24572142	24572172	chr1:24572142-24572172	0	GAGCATGCTCAGATGTATTTCTAGAAAGTTC	1	2	11	AC1	-	.
chr1	24574986	24575008	chr1:24574986-24575008	0	CAACATGTTGGCCAGGCTGGTCT	1	3	3	BCC1	1.0	dELS
chr1	24575994	24576025	chr1:24575994-24576025	0	TGGCTAGTTAGTGAAGGAGTCAGAACTAGCTC	1	2	12	CC	-	.
chr1	24576518	24576541	chr1:24576518-24576541	0	AAACAAGCCTCGGGGAGGGTGTCC	1	2	4	AB1	-	dELS
chr1	24579534	24579561	chr1:24579534-24579561	0	AGACTAGCCTGTGCAACATAGCAAGACC	1	2	8	CD	-	.
chr1	24582840	24582860	chr1:24582840-24582860	0	ACAGATGCCTCAGGCAAGTTT	1	2	1	AD4	-	.
chr1	24583881	24583909	chr1:24583881-24583909	0	TGACCTGCTGTTAGATTTTGGGCAAGTCC	1	3	9	BCC1	-	.
chr1	24587247	24587275	chr1:24587247-24587275	0	AGGCTTGTTTGAAGGAGCTGAGAATATTT	2	2	9	AA1	1.0	dELS,CTCF-bound
chr1	24588608	24588629	chr1:24588608-24588629	0	AGACTTGGCCAAGAGCTAGTCA	1	2	2	CD	-	.
chr1	24591618	24591637	chr1:24591618-24591637	1	TGGCTAGCCTGGGCCTGTTT	3	2	0	BC2	-	.
chr1	24593715	24593734	chr1:24593715-24593734	1	AAACAAGCCTAGGCAATTCT	3	1	0	A1	-	dELS,CTCF-bound
chr1	24594634	24594661	chr1:24594634-24594661	0	AACCATGCCCATTTTTCAAGGCATATTC	1	2	8	AD3	-	.
chr1	24596675	24596696	chr1:24596675-24596696	0	GAACTTGTCTCCAAACAAACAG	1	3	2	ACD2	-	dELS
chr1	24600353	24600372	chr1:24600353-24600372	0	TATGTTGCCCAGGCTAGTCT	2	3	0	ACD1	-	dELS
chr1	24604914	24604936	chr1:24604914-24604936	0	AGACCAGCCTGACCAACATGTTG	1	3	3	BCC1	-	.
chr1	24606228	24606252	chr1:24606228-24606252	0	AACCTTGTTAACGTATAACTTGTTC	1	3	5	CCD1	1.0	.
chr1	24606657	24606677	chr1:24606657-24606677	0	AGACATGTTCAAAGCAACACA	1	3	1	ACD2	-	.
chr1	24608571	24608594	chr1:24608571-24608594	0	AAATATGCTCCCCTAAACATATTC	1	2	4	AA2	1.0	.
chr1	24608695	24608714	chr1:24608695-24608714	0	AGACTAGCCTGGGCAACACG	2	3	0	ACD2	1.0	.
chr1	24608897	24608924	chr1:24608897-24608924	0	AAGCATATTTCAACCCTAAAACTAGACT	1	2	8	AD2	-	.
chr1	24609798	24609827	chr1:24609798-24609827	0	AGACATTTCTGTGAGTTAGAAAACTTGTTA	1	2	10	AC2	2.0	.
chr1	24610088	24610114	chr1:24610088-24610114	0	AAACAGGTTCAGCAAGGTAACTTGTCC	1	2	7	BC2	-	dELS,CTCF-bound
chr1	24612529	24612560	chr1:24612529-24612560	0	TAATAAGTCCTTTGTTGTCCTATAGCTTGCCT	1	3	12	ACC1	-	.
chr1	24612867	24612897	chr1:24612867-24612897	0	TGGCTTGCCTTTAAAAGAAAAAAAATAGCTC	1	2	11	AC2	-	.
chr1	24616578	24616610	chr1:24616578-24616610	0	GAATTTGTTCATTTTATCTAGGTTAGCTAGTTT	1	2	13	AC2	-	.
chr1	24617937	24617966	chr1:24617937-24617966	0	GAACAATTTCTTTTGCAATAGGGGAAGTTC	1	2	10	AA2	-	.
chr1	24622376	24622396	chr1:24622376-24622396	0	AGAGGAGCCTGGAACATGCCA	2	3	1	ABC1	-	.
chr1	24622469	24622497	chr1:24622469-24622497	0	AGTCTTGCTCCTCCTCTAAAAGCAGGCTT	1	2	9	BD3	-	.
chr1	24628818	24628846	chr1:24628818-24628846	0	AGGCATGCGCCACTACACCCAGCTAGTTT	1	2	9	CD	1.0	.
chr1	24630619	24630647	chr1:24630619-24630647	0	AGGCATGTTGGCACATTTGGCACATGCCT	1	2	9	CD	-	.
chr1	24633307	24633333	chr1:24633307-24633333	0	AGGGTTGTTTTCTTCTGAAGCATCTCT	1	2	7	AA2	-	.
chr1	24635354	24635375	chr1:24635354-24635375	0	GAGTTAGTCTTGGAACAAGTCC	1	1	2	A1	1.0	DNase-H3K4me3,CTCF-bound
chr1	24638250	24638280	chr1:24638250-24638280	0	GGGCAAATCCACACCCACATAGAGCTTTTTT	1	2	11	AA2	-	.
chr1	24640034	24640058	chr1:24640034-24640058	0	TGGCTTGTTCTGTGGAGGCCTGTCA	1	3	5	BCC2	-	dELS
chr1	24641801	24641833	chr1:24641801-24641833	0	AGAGAAGTCTGAGCTGGAGATGCAGGGATGTCT	1	2	13	AA2	-	pELS,CTCF-bound
chr1	24642702	24642729	chr1:24642702-24642729	1	CAGCTTCCTCCAAAGGCTGAGCAAGCTG	1	3	8	ACC2	-	.
chr1	24644873	24644899	chr1:24644873-24644899	0	GAGCAAATTTTAACATGAAGTTTGCTT	1	2	7	AA2	1.0	.
chr1	24645847	24645875	chr1:24645847-24645875	0	ATGCATTTCTCATCTATGAAAACTAGTTT	2	2	9	AD1	-	.
chr1	24648076	24648098	chr1:24648076-24648098	0	AAGCAAGCCAAGGGAACATCTTT	1	2	3	AC2	1.0	.
chr1	24649515	24649537	chr1:24649515-24649537	0	TGCCATGTTGGCCAGACTTGTCT	1	3	3	CCD1	-	.
chr1	24649718	24649739	chr1:24649718-24649739	0	AAGTAAGCTTGAAAACATCTCT	1	2	2	AA2	-	.
chr1	24650900	24650929	chr1:24650900-24650929	0	GGGCTTCTCCTCTCGCAAAAAAGCTATCTT	1	2	10	AA2	1.0	.
chr1	24651270	24651302	chr1:24651270-24651302	0	TAGCATGTCTTATTTCCATAGGGAAACATCTCA	1	3	13	ACC1	1.0	.
chr1	24651597	24651620	chr1:24651597-24651620	0	AGGCTACTTCTACTAGGCAAGTAT	1	2	4	AD2	-	.
chr1	24651731	24651758	chr1:24651731-24651758	0	AAATTAGTTTGTTGAAAAGAAATTGTTT	1	2	8	AA2	1.0	.
chr1	24652089	24652109	chr1:24652089-24652109	0	GGGCATGGTTGGCACATGCCT	2	2	1	DD2	1.0	.
chr1	24652317	24652344	chr1:24652317-24652344	0	AGACAAGTCTGTGAATTTTGAAAAGTTT	1	2	8	AC1	-	.
chr1	24654648	24654679	chr1:24654648-24654679	0	TAAGTTGTTTATATTAATCTCAGAACTAGCTG	1	3	12	ACC1	-	.
chr1	24658593	24658615	chr1:24658593-24658615	0	AAGCAAGCTTGGGAACCCAGTTC	1	2	3	BD1	-	.
chr1	24660246	24660269	chr1:24660246-24660269	0	AGGTTTACTTTACTGAGCTTGTTC	1	2	4	AA1	1.0	.
chr1	24663074	24663101	chr1:24663074-24663101	0	GAACATCTTTGAATATTTAAAAATGTCT	1	2	8	AA2	1.0	.
chr1	24664739	24664766	chr1:24664739-24664766	0	AGATTAGTTTGGCTGCTAAAGCATTCCT	1	2	8	AA2	-	.
chr1	24672728	24672749	chr1:24672728-24672749	0	AAGCTTGCCCAGAAATAAGACC	1	2	2	AD1	1.0	dELS,CTCF-bound
chr1	24673002	24673025	chr1:24673002-24673025	0	GAGCTAGTCCCAGAAAGGATCCTT	2	2	4	AA1	1.0	dELS,CTCF-bound
chr1	24674880	24674900	chr1:24674880-24674900	0	AAACTTTTTTTAAAAAAGCCC	1	2	1	AA2	-	dELS
chr1	24675828	24675849	chr1:24675828-24675849	0	AAACTTCTCCCTGAGCTAGGCT	1	2	2	AD2	1.0	.
chr1	24676672	24676695	chr1:24676672-24676695	0	AGGCATACCAAAATTAACATGTCC	1	3	4	ACC2	1.0	.
chr1	24677434	24677453	chr1:24677434-24677453	0	AGACTAGCCTGGGCAACATA	2	3	0	ACD2	-	.
chr1	24679336	24679361	chr1:24679336-24679361	0	ATACAAGTTTCTGTGTGGGCATGTGC	1	2	6	DD3	1.0	.
chr1	24679963	24679992	chr1:24679963-24679992	0	AAGCTGATTTGTATCTGCATGAGCATGTTT	2	2	10	AB1	1.0	.
chr1	24680694	24680726	chr1:24680694-24680726	0	AGACCAGCCTGGGCAACATGATGAAACCTGTCT	1	2	13	BB2	-	.
chr1	24685449	24685480	chr1:24685449-24685480	0	AAAATAGTCTAAAGCCCCGAACTAACTAGCCC	1	2	12	AC2	-	.
chr1	24687284	24687314	chr1:24687284-24687314	0	GGATATTTTCTAATTTTAAAAAGACATGCTC	2	2	11	AA1	2.0	.
chr1	24691051	24691076	chr1:24691051-24691076	0	AAAATTGTCTTCCACAAAACTGGTCC	1	2	6	AB3	2.0	.
chr1	24691673	24691692	chr1:24691673-24691692	0	AGACAAGCCTGGGCAACATT	3	2	0	AD4	1.0	.
chr1	24694614	24694638	chr1:24694614-24694638	0	TAACTAGTCCAGCAAAAGTAAGCCA	1	3	5	ACC2	-	dELS,CTCF-bound
chr1	24695462	24695483	chr1:24695462-24695483	0	GGGCATGTATGTGAGCATCCCC	1	2	2	AD2	-	.
chr1	24701540	24701570	chr1:24701540-24701570	0	GGGTCTGCCTCAGAGCAGAAGAGACTTGCTC	1	2	11	AB4	2.0	.
chr1	24702496	24702516	chr1:24702496-24702516	0	AAGCTTGCCTGAGGCTACACA	1	3	1	ACD2	2.0	.
chr1	24704731	24704758	chr1:24704731-24704758	0	AGGCCTGCCCAGGCCCAGCAGCTTGTCT	1	2	8	BC2	1.0	PLS
chr1	24705249	24705268	chr1:24705249-24705268	0	TATGTTGCCCAGGCTAGTCT	2	3	0	ACD1	-	.
chr1	24712625	24712657	chr1:24712625-24712657	0	AGACAGGTTTCACCATGTTGGCCAGGCTGGTCT	1	2	13	BB2	-	.
chr1	24713539	24713565	chr1:24713539-24713565	1	TGGCAAGCCAGGGCCAGAGGCTGGCCT	1	3	7	BCC1	-	dELS
chr1	24718872	24718894	chr1:24718872-24718894	0	CAGCATGTTGGCCAGGCTGGTCT	1	3	3	BCC1	-	.
chr1	24721037	24721057	chr1:24721037-24721057	0	AGGCTGGCCCAAGAGAAGTCT	1	2	1	AB2	-	.
chr1	24724817	24724840	chr1:24724817-24724840	0	GGAGCAGCTTTAAAGAACTAGTTA	1	3	4	ABC1	-	dELS
chr1	24730464	24730494	chr1:24730464-24730494	0	GGCCATGTCTGCAGTCAGCTCAGGCAAGGCT	1	2	11	DD3	1.0	.
chr1	24742414	24742444	chr1:24742414-24742444	0	AAAGATTTCTGTGTGCTATAAAAACAAGCCT	2	2	11	AA1	2.0	dELS
chr1	24742823	24742853	chr1:24742823-24742853	0	AGGCCAGTTGGAGCCTGTGAAGGGCAAGTCA	1	3	11	BCC1	-	dELS
chr1	24743953	24743984	chr1:24743953-24743984	0	GTAATTGTTTCCAGAGGAGGTGAAACTTGCCC	1	2	12	AD4	-	pELS,CTCF-bound
chr1	24744338	24744365	chr1:24744338-24744365	0	GGAGTTGTTACTCTCCAAGGGCTAGCTC	1	2	8	AC1	-	pELS,CTCF-bound
chr1	24745907	24745933	chr1:24745907-24745933	0	GGAAGAGCCCACGGGCGGGACTTGCCT	1	2	7	AB4	-	pELS,CTCF-bound
chr1	24750555	24750583	chr1:24750555-24750583	0	AGGTTTCTCCATGTTGGTCAGGCTTGTCT	1	2	9	AA1	3.0	.
chr1	24752127	24752156	chr1:24752127-24752156	0	AATCTGGCTTCTAGTATGTCAGGCAAGTTT	1	2	10	BD1	-	dELS,CTCF-bound
chr1	24753861	24753881	chr1:24753861-24753881	0	GGACAGGCTTCAAACTTCCCC	1	2	1	AB2	1.0	.
chr1	24754705	24754730	chr1:24754705-24754730	0	TATATTGTCTATTTCGAGACTTGCCT	1	3	6	ACD1	-	.
chr1	24755164	24755186	chr1:24755164-24755186	0	CACCATGTTGGTCAGGCTTGTCT	1	3	3	CCD1	-	.
chr1	24757085	24757113	chr1:24757085-24757113	0	GGGTTTCTCCATGTTGGTCAAGCTAGTCT	1	2	9	AA1	1.0	.
chr1	24760522	24760542	chr1:24760522-24760542	0	AGATTGGTCTTAAACATGCTC	2	2	1	AB1	-	.
chr1	24761160	24761186	chr1:24761160-24761186	0	GGAAAAGGCTGTGGGAAGGGCTAGTTC	1	2	7	AD1	1.0	.
chr1	24762470	24762491	chr1:24762470-24762491	0	GAAAATGCCTAGAAGCAAGTTC	2	1	2	A1	-	dELS
chr1	24763603	24763631	chr1:24763603-24763631	0	AGTCTAGCTCTAATTAATTGGACAAATTT	1	2	9	AD3	-	.
chr1	24763693	24763721	chr1:24763693-24763721	0	GAGCTATCTTGTTTCCCTGAAGCAACCTT	1	2	9	AA2	1.0	.
chr1	24764896	24764919	chr1:24764896-24764919	0	AAAAATCTTTCATTAAACATGTCT	2	2	4	AA1	-	.
chr1	24766692	24766724	chr1:24766692-24766724	0	GACATAGTTTCGCTATGTTGGCCAGGCTAGTCT	1	2	13	AD4	-	.
chr1	24767530	24767561	chr1:24767530-24767561	0	AAAAAAGTTCAAGGTTAAGCTTGAGTTTGCTC	1	2	12	AA2	-	dELS,CTCF-bound
chr1	24768336	24768360	chr1:24768336-24768360	0	GAACAGGTCATATATTAACTAGCCT	1	3	5	BCC2	3.0	.
chr1	24770167	24770194	chr1:24770167-24770194	0	AGGATTGTTTTCCAATTGAGAAATGTCT	1	2	8	AA2	2.0	.
chr1	24770594	24770625	chr1:24770594-24770625	0	AAACAAGCACACAAATTTTTAAAAAGTTGCTT	1	2	12	AD2	1.0	.
chr1	24771944	24771964	chr1:24771944-24771964	0	AAGGTAGCCTTAGGCTTGGCT	1	2	1	AD3	-	.
chr1	24778354	24778379	chr1:24778354-24778379	0	AAACTAGTTTTATATAGTGCATGTCA	1	2	6	CD	3.0	.
chr1	24778703	24778730	chr1:24778703-24778730	0	AGACTTGTTCCTCCTTTTAGGCTTTTGA	1	3	8	ACD2	-	.
chr1	24779131	24779159	chr1:24779131-24779159	0	AAACATGCTTGTTATAAAAAGACAAATAG	1	3	9	ACD2	-	.
chr1	24780935	24780963	chr1:24780935-24780963	0	AAACTAGCTGGGCACGGTGGCGCATGCCT	1	2	9	CD	2.0	.
chr1	24784445	24784476	chr1:24784445-24784476	0	TAACTAGATTAATACATGTGAAGAGCTTGTTT	1	2	12	CD	1.0	.
chr1	24796787	24796815	chr1:24796787-24796815	0	AAAAAAATTCAGTTCACTTGAACTAGCCC	1	2	9	AA1	1.0	.
chr1	24797995	24798014	chr1:24797995-24798014	0	TAACTATTTTGGACAAGTCA	2	3	0	ACC2	-	.
chr1	24798525	24798557	chr1:24798525-24798557	0	AGGAATGTCTATTCACCTTTAGCAAACAGGTCT	2	2	13	AB3	-	.
chr1	24801285	24801304	chr1:24801285-24801304	0	AAACTTGTCTGGGGAGGCCT	3	2	0	AB1	-	dELS
chr1	24801981	24802005	chr1:24801981-24802005	0	ATACATGTGTACACAAAGCAAGTTT	1	2	5	DD1	-	.
chr1	24803393	24803419	chr1:24803393-24803419	0	TGACATTTCATCCATAAGAACAAGCCC	1	3	7	ACC2	1.0	dELS,CTCF-bound
