## Supplementary Table 2 for "A novel map of human p53 response elements uncovers evidence of selection pressures and variants similar to Li-Fraumeni Syndrome mutations": ST_2.putative.p53-REs.txt (part 2 of 3)

chrom	RE_start	RE_end	RE_ID	RE_coverage	RE_seq	RE_score	RE_nmuts	RE_spacer	RE_type	total_polymorphisms_RE	cCREs.type
chr1	24803727	24803746	chr1:24803727-24803746	0	AAAGATGTTCTGGCATGTCA	4	3	0	ACC1	1.0	.
chr1	24806909	24806940	chr1:24806909-24806940	0	GAGCTTTTCCATTTGGGACTTCAAGCCAGTCC	1	2	12	AB2	-	dELS
chr1	24808467	24808486	chr1:24808467-24808486	0	GAAAAAGTCTGTACATGTTC	3	2	0	AD2	1.0	.
chr1	24809073	24809097	chr1:24809073-24809097	0	GAGCTTGTCAGACTAAAGAATGTTC	1	2	5	AC2	-	.
chr1	24809964	24809994	chr1:24809964-24809994	0	AAACATGCATAAGAATAGAATAAACTTCTCC	1	2	11	AD2	1.0	.
chr1	24815774	24815806	chr1:24815774-24815806	0	AGGCTAATCTCAAGAGGTCCTGAGAACATGCAC	1	2	13	AD2	-	.
chr1	24817716	24817742	chr1:24817716-24817742	0	TGGCCTGTCTCAGCTTTCGACATGCTT	1	3	7	BCC1	1.0	.
chr1	24818483	24818505	chr1:24818483-24818505	0	CACCATGTTGGCCAGGCTTGTCT	1	3	3	CCD1	-	.
chr1	24822720	24822744	chr1:24822720-24822744	0	CAGCATGTTTGAAGTGGGAATGTCG	1	3	5	ACC2	2.0	.
chr1	24823067	24823088	chr1:24823067-24823088	0	TAGCATTTCTAATAACATGTTT	1	3	2	ACC2	1.0	dELS
chr1	24824464	24824486	chr1:24824464-24824486	0	TGCCATGTTGGCCAGGCTAGTCT	1	3	3	CCD1	2.0	.
chr1	24824849	24824877	chr1:24824849-24824877	0	AAGCTAGCCAAGTGTGGTGGCACATGCCT	1	2	9	CD	-	.
chr1	24825361	24825389	chr1:24825361-24825389	0	AGGCTTGTTTGTATAGTCAAGGAAAATCC	1	2	9	AA1	1.0	.
chr1	24827695	24827722	chr1:24827695-24827722	0	AGTCATGTTTTCGCGGTAAGAGTTGTTT	1	2	8	AD2	2.0	.
chr1	24829928	24829949	chr1:24829928-24829949	0	AACTTAGCCTTAAAACTTGTTT	1	2	2	AD4	-	.
chr1	24830849	24830872	chr1:24830849-24830872	0	GAGCTACTTTGTGATGGCTTGCTA	1	3	4	ACC2	1.0	dELS,CTCF-bound
chr1	24831462	24831483	chr1:24831462-24831483	0	ACATTTGCTCAAAAACTTGTCA	1	3	2	ACD1	-	.
chr1	24831582	24831609	chr1:24831582-24831609	0	GAACAAGTCCTTGTACTCTAATATGTTC	1	2	8	AC1	-	.
chr1	24840119	24840147	chr1:24840119-24840147	0	AAACATTTCTGATTTTATATGACTAGTTG	1	3	9	ACC2	-	.
chr1	24841774	24841806	chr1:24841774-24841806	2	AAGCTTGTTTTTACGTAATCATAGAGCTTGCTA	1	1	13	C1	-	.
chr1	24843118	24843142	chr1:24843118-24843142	2	CTAAATGTTCTAGGAAGGCATGTCT	1	3	5	ACD1	1.0	.
chr1	24845601	24845632	chr1:24845601-24845632	0	GAACTTGTTTGACAAGATACCAAGACTTAATA	1	3	12	ACD2	1.0	.
chr1	24846754	24846773	chr1:24846754-24846773	0	AAACAAGCCTCAACAAATTT	2	2	0	AC1	-	.
chr1	24847340	24847367	chr1:24847340-24847367	0	AGGCATGTGGAGGTTAAGAAACTTGCTC	1	2	8	CD	-	dELS,CTCF-bound
chr1	24847571	24847599	chr1:24847571-24847599	0	AAACTTGCTCAAAATCCCACAGCTAGTAA	1	3	9	CCD1	-	.
chr1	24849993	24850015	chr1:24849993-24850015	0	AGACATGCTTTTAAAAAATGATT	2	2	3	AD1	-	dELS,CTCF-bound
chr1	24851154	24851180	chr1:24851154-24851180	0	AAGCAATTCTGCTCATCGTACAAGTTT	1	2	7	AD2	1.0	.
chr1	24851989	24852008	chr1:24851989-24852008	0	GAACATGTTCAGGCTTTTGA	3	3	0	ACD2	1.0	.
chr1	24856171	24856196	chr1:24856171-24856196	0	TAGCAAGCCAATGGTAGACCAAGTCC	1	3	6	CCD2	-	.
chr1	24857986	24858007	chr1:24857986-24858007	0	GAGCAAGTTACTCAACTACTCT	1	3	2	ACC1	2.0	.
chr1	24858570	24858599	chr1:24858570-24858599	0	AGGCATGTTTGACATGAAAAGTGAAAGTTT	2	2	10	AD1	-	dELS
chr1	24861005	24861029	chr1:24861005-24861029	0	GGGCAAGCCCAGCCCGGGCTTCACA	1	3	5	ACD2	1.0	.
chr1	24861943	24861963	chr1:24861943-24861963	0	TGACTTGTCCTGGACTCCTCC	1	3	1	ABC2	-	.
chr1	24866658	24866685	chr1:24866658-24866685	0	AAGCAGGTTCTGACCTCCAAGCAAGACT	1	2	8	BD2	1.0	dELS
chr1	24868206	24868226	chr1:24868206-24868226	0	AGAAGTGTCTGGGACAAGCCT	1	2	1	AB4	1.0	.
chr1	24872281	24872308	chr1:24872281-24872308	0	GAGCTGGCTCTAGGTTAAAGAGATGCTC	1	2	8	AB2	1.0	dELS
chr1	24875896	24875915	chr1:24875896-24875915	0	CATGTTGCCCAGACTAGTCT	2	3	0	ACD1	-	.
chr1	24876570	24876591	chr1:24876570-24876591	0	GGGTATGTTCCTGAGCATATTT	1	2	2	AA2	-	.
chr1	24877650	24877673	chr1:24877650-24877673	0	GAACATGTATGTTGTAGCATGTTT	1	2	4	CD	1.0	.
chr1	24878623	24878645	chr1:24878623-24878645	0	TGCTATGTTTCCTAGGCTAGTCT	1	3	3	ACD1	1.0	.
chr1	24879722	24879742	chr1:24879722-24879742	0	GAGGATGTCCCAGGCATGTTC	2	1	1	A1	-	.
chr1	24881624	24881648	chr1:24881624-24881648	0	AAACATGTCTTTTGCAAATATTTTC	2	2	5	AA1	2.0	.
chr1	24882846	24882876	chr1:24882846-24882876	0	TGACTTGTTCCTGATTTTAGTGGGAAAGCTT	1	2	11	AC2	1.0	CTCF-only,CTCF-bound
chr1	24888456	24888487	chr1:24888456-24888487	0	CAACTAGCTCAGGAGTCACTGTGGACATGTCA	1	2	12	CC	1.0	.
chr1	24890881	24890907	chr1:24890881-24890907	0	TGGCAAGTCTTGCCAACTGACTTACCT	1	3	7	ACC1	-	.
chr1	24890915	24890946	chr1:24890915-24890946	0	CAAAAAGTCTGCTATCTGGAGGGGACAAGTCA	1	3	12	ACC1	-	.
chr1	24894085	24894110	chr1:24894085-24894110	0	GAACCTGTTTGTGGCGGGGCAAGACT	1	2	6	BD3	-	.
chr1	24896254	24896280	chr1:24896254-24896280	0	AGGCTTCTCCTTTGCCTGGACTATTTT	1	2	7	AA2	-	.
chr1	24896551	24896576	chr1:24896551-24896576	0	AGACATTTTCTCTGAGGAGCTTGGCT	1	2	6	AD2	1.0	dELS,CTCF-bound
chr1	24898340	24898359	chr1:24898340-24898359	0	AGGCAAGCTGAGACTTCTCG	3	3	0	ACC1	-	dELS,CTCF-bound
chr1	24899585	24899611	chr1:24899585-24899611	0	AAGACAGTTTACTGTACAAGCAAGTTG	1	3	7	ABC1	3.0	.
chr1	24903823	24903851	chr1:24903823-24903851	0	TTACTAGCTTTGTGTCCTTGGGCAAGTCA	1	3	9	CCD1	-	.
chr1	24906905	24906937	chr1:24906905-24906937	0	GGGCGAGTCTGTCACGGCTCCTTGGACAAGTCA	1	2	13	BC2	-	.
chr1	24910904	24910931	chr1:24910904-24910931	0	GGGCAAGTCACGTGAACGAGGCAAGTGG	1	3	8	CCD1	1.0	dELS,CTCF-bound
chr1	24915223	24915245	chr1:24915223-24915245	0	AGACTAGCCTGGCCAACATGGTG	1	3	3	CCD1	-	.
chr1	24915719	24915740	chr1:24915719-24915740	0	TGGCAAGTTCAAAGACCAGCCA	1	3	2	BCC2	-	dELS,CTCF-bound
chr1	24918211	24918231	chr1:24918211-24918231	0	GGGCCAGCCCAGGGCTAGGCC	1	2	1	BD3	3.0	.
chr1	24918255	24918281	chr1:24918255-24918281	0	AGGCCTGCTCAGCCTAGAATCTTGCCT	1	2	7	BD2	-	.
chr1	24918886	24918916	chr1:24918886-24918916	0	AGAGAAGCTGGGGGCAGAGTAAAGCAAGCCT	1	2	11	AC1	-	.
chr1	24920614	24920639	chr1:24920614-24920639	0	AAAATTGCTATATATTAAGCTTGTTA	1	3	6	ACC1	1.0	.
chr1	24923498	24923527	chr1:24923498-24923527	0	GGGCTGGCCCTGGTTGCAGGGGAGAAGTCT	1	2	10	AB2	1.0	.
chr1	24923612	24923633	chr1:24923612-24923633	1	AGGCAAGTCCTTGAGCATTCTC	2	1	2	A1	1.0	dELS,CTCF-bound
chr1	24924062	24924081	chr1:24924062-24924081	0	AAACTTGCTTATAAAAGTTC	2	2	0	AD1	-	.
chr1	24925832	24925858	chr1:24925832-24925858	0	GGCCATTCCTGCTACAAGGACAAGCTC	2	2	7	AD1	-	.
chr1	24926418	24926447	chr1:24926418-24926447	0	GGAAATGTTTGAAAGAATGTAAACTATTTC	1	2	10	AA2	1.0	dELS
chr1	24927199	24927224	chr1:24927199-24927224	0	GGACTTGTCCTGCAACCGCCTTGCTG	1	3	6	CCD2	-	.
chr1	24932645	24932672	chr1:24932645-24932672	0	GGGGAAGACCCACAGAACAGGCTAGCTT	1	2	8	AD1	-	.
chr1	24938190	24938209	chr1:24938190-24938209	0	GGGTAACCTTGAGCAAGTCC	1	2	0	AA1	1.0	.
chr1	24939379	24939401	chr1:24939379-24939401	0	AAAGATGCTCCTAGGAGATGCCT	1	2	3	AA2	-	.
chr1	24940170	24940196	chr1:24940170-24940196	0	GAGCTGGCTTGGAATAGGGACACGTCC	1	2	7	BB2	1.0	.
chr1	24941870	24941892	chr1:24941870-24941892	0	TGGCAAGTCCAGGTGACAGGCTC	1	3	3	BCC1	-	.
chr1	24942864	24942889	chr1:24942864-24942889	0	GAGCCTGCCCATTGCCTGGCATGTTA	1	3	6	BCC1	1.0	.
chr1	24943614	24943634	chr1:24943614-24943634	0	GAAGATCTCTGAGGCTAGTCC	2	2	1	AA1	-	.
chr1	24945638	24945667	chr1:24945638-24945667	0	AGGCAATTCCAGGCCTTTGAAAACTTGGCT	1	2	10	AD2	-	.
chr1	24946520	24946544	chr1:24946520-24946544	0	GGACAAGTGGCTGCTAGACAAGCCT	1	2	5	CD	1.0	.
chr1	24947274	24947300	chr1:24947274-24947300	0	GCACTACCCCGAAACAAGGACAAGCTT	1	2	7	AD1	1.0	.
chr1	24947492	24947520	chr1:24947492-24947520	0	GGGCCAGCTCACCACAAGCAGCCAAGCCC	1	2	9	BD2	1.0	dELS
chr1	24947851	24947875	chr1:24947851-24947875	0	AGAGAAGTTTGACCAGGACTGGCTT	1	2	5	AB3	-	dELS,CTCF-bound
chr1	24956756	24956788	chr1:24956756-24956788	0	AGGCAAGTTGGGTTTGGGAATAGGGGCATGACC	1	2	13	CD	4.0	.
chr1	24957682	24957704	chr1:24957682-24957704	0	TGGCATTCCATGAGGGCTTGTCT	1	3	3	ACC2	-	dELS,CTCF-bound
chr1	24960038	24960068	chr1:24960038-24960068	0	GGACTTGTTCTCTCTTTCCCAAGGCTGGGCT	1	2	11	BD4	-	.
chr1	24961580	24961612	chr1:24961580-24961612	0	GGGCTTCCCTGGCAGCAGTCCCCAAGCCTGCCT	1	2	13	AB2	1.0	pELS
chr1	24963207	24963233	chr1:24963207-24963233	0	GAACAGGCCCCGCTCTCAGACAAGCCT	1	1	7	B2	-	pELS
chr1	24966426	24966455	chr1:24966426-24966455	0	GGACATCCCTGGAAGAGGATGGGCTGGTCC	1	2	10	AB2	-	.
chr1	24966468	24966496	chr1:24966468-24966496	0	AGACTTGTTTCTGCCCAAGGCACATGTGC	1	2	9	DD1	-	.
chr1	24969960	24969988	chr1:24969960-24969988	0	AGACCTGCCCAAGGTCCCCCAGCTTGCTG	1	3	9	BCC1	2.0	pELS,CTCF-bound
chr1	24972466	24972485	chr1:24972466-24972485	16	GGACTTGCCTGGGCTTGCAT	3	1	0	D1	1.0	pELS
chr1	24973067	24973096	chr1:24973067-24973096	1	GAACTTGTCCTGGGCCACACAGCCAAGGCC	1	2	10	DD1	1.0	.
chr1	24974283	24974313	chr1:24974283-24974313	0	GGACTAGGCTGGATGGGGGAAAGGCATCTCT	1	2	11	AD2	1.0	.
chr1	24974966	24974988	chr1:24974966-24974988	0	AGACCAGCCTGGGCAACATGTTG	1	3	3	BCC1	1.0	.
chr1	24976558	24976589	chr1:24976558-24976589	0	AGAGTAGCCTTTGTCTTTTACATGGCTTGTCC	1	2	12	AC2	2.0	.
chr1	24977153	24977183	chr1:24977153-24977183	0	TAGCAAGTCCAATGAAAGCCCCAACAAGATC	1	3	11	CCD1	-	.
chr1	24979945	24979969	chr1:24979945-24979969	0	AAAGTTGTCTCTGGATAACTAGTTG	1	3	5	ACC1	1.0	.
chr1	24980262	24980283	chr1:24980262-24980283	0	GGGCTTACTTTTAAGGTAGCCC	1	2	2	AA2	-	.
chr1	24980997	24981016	chr1:24980997-24981016	1	GGACAAGGCTGGGCTTGTCA	3	2	0	CD	-	.
chr1	24987405	24987431	chr1:24987405-24987431	0	GGGCTAGCTTGGACTGGGAGAAAGTTC	1	1	7	A2	-	.
chr1	24988759	24988779	chr1:24988759-24988779	0	ACGCAAGTCCAGCACTTGTCC	1	2	1	DD2	-	.
chr1	24989843	24989867	chr1:24989843-24989867	0	AGACTAGACTGTAGGGAACATGTGT	1	2	5	DD2	-	dELS
chr1	24996997	24997020	chr1:24996997-24997020	0	GAGCTAGTTAGATTGGGCTTGTTA	1	2	4	CC	-	.
chr1	24997207	24997230	chr1:24997207-24997230	0	GGGCTGGTTTAACTGGAGTTGTCT	1	2	4	AB2	-	.
chr1	24997887	24997910	chr1:24997887-24997910	0	AGGCAGGCCTTGCCAGGCATCCCC	1	2	4	AB2	1.0	.
chr1	24999311	24999339	chr1:24999311-24999339	0	GGGCAACCTCCTACAACAAAAAATTGTCT	1	2	9	AA2	-	.
chr1	24999594	24999614	chr1:24999594-24999614	0	AGGTCAGCCCTGAGCAAGCCC	1	2	1	AB4	1.0	.
chr1	25001044	25001071	chr1:25001044-25001071	0	GAACAGGCCAGGGCCTGTGGGCTTGTCC	1	2	8	BC1	-	.
chr1	25001182	25001201	chr1:25001182-25001201	0	AGACAAGCTTGGGCTGGGCA	2	3	0	BCD2	-	.
chr1	25003180	25003199	chr1:25003180-25003199	0	AGGCTTGCCACGACCAGCCT	2	3	0	BCC2	2.0	.
chr1	25006102	25006127	chr1:25006102-25006127	0	GAGCTGGCCCCCTCAAAGGCATTTCC	1	2	6	AB2	-	.
chr1	25006424	25006455	chr1:25006424-25006455	0	AGGTGAGCCCAGGGAGGGCAAGGGACTTGTCC	1	2	12	AB4	-	.
chr1	25007554	25007580	chr1:25007554-25007580	0	AGGCAAGCTTTGCGTTTCAGCTTCCTG	1	3	7	ACC1	-	dELS,CTCF-bound
chr1	25008481	25008503	chr1:25008481-25008503	0	GGGCATGCTCTTCAGCCTTGCCA	1	2	3	CD	-	.
chr1	25011471	25011491	chr1:25011471-25011491	0	AAACAGGCTTAGGGCTTCTTC	1	2	1	AB2	-	.
chr1	25014245	25014267	chr1:25014245-25014267	0	AGACATGCTCAGAGATCATGGCC	1	2	3	DD1	-	.
chr1	25016781	25016812	chr1:25016781-25016812	0	AGACTTGGCTAAAATAATACTAAGGCTACCTT	1	2	12	AD2	1.0	.
chr1	25019014	25019035	chr1:25019014-25019035	0	GAACAAGTTCCTTAACTTCTCT	1	2	2	AC1	-	.
chr1	25019923	25019948	chr1:25019923-25019948	2	GTACATGCCCGGACACACACATGCCT	1	2	6	DD2	3.0	.
chr1	25019987	25020018	chr1:25019987-25020018	2	ATACATGCCTGCACACGCACACATACATGCCT	1	2	12	DD2	2.0	.
chr1	25020770	25020801	chr1:25020770-25020801	0	CCTCTAGCCCCACTGTGGCCCTGGACAAGCCT	1	3	12	CDD2	-	dELS
chr1	25022069	25022091	chr1:25022069-25022091	0	AGACTGGCCTCCAAGGCATCTCT	1	2	3	AB2	1.0	pELS,CTCF-bound
chr1	25023782	25023812	chr1:25023782-25023812	0	GGGCATGCCCCTTCTGTTCAGAGGCTTTGCA	1	3	11	ACD2	-	.
chr1	25026819	25026850	chr1:25026819-25026850	0	GAGCTTCCCTGGAAATCCCAGAAGGGAAGTTT	1	2	12	AA2	-	dELS,CTCF-bound
chr1	25029584	25029609	chr1:25029584-25029609	0	GGAAATGTCTGTTGACAAACAATCCT	1	2	6	AA2	-	.
chr1	25031932	25031951	chr1:25031932-25031951	0	AGACAAGCTTAGGGTTGACC	2	2	0	AD1	-	.
chr1	25035515	25035539	chr1:25035515-25035539	0	TAACATGTTCAGGACCAGGATGCTT	1	3	5	ACC2	-	dELS
chr1	25039868	25039887	chr1:25039868-25039887	0	TGGCAAGTCTGGGCAACCCA	3	3	0	ACC1	-	.
chr1	25041209	25041234	chr1:25041209-25041234	0	CAGCATGCTTTCCTGGGGACATGATA	1	3	6	CCD1	1.0	.
chr1	25042594	25042620	chr1:25042594-25042620	0	AGGGTAGCTCCTCTCTGCAGCTAGTTG	1	3	7	ACC1	1.0	CTCF-only,CTCF-bound
chr1	25042775	25042801	chr1:25042775-25042801	0	AGGCTAGCTCCTCTCTACAGCTGGTCA	1	3	7	BCC1	2.0	.
chr1	25042895	25042916	chr1:25042895-25042916	0	CCTCTTGCTCCCAGGCTTGTTC	1	3	2	CDD2	-	.
chr1	25044087	25044117	chr1:25044087-25044117	0	AAGCAATTTCAAAATCCAATCAGACAAACTC	1	2	11	AA2	-	.
chr1	25048193	25048214	chr1:25048193-25048214	0	GGGCCAGCCCCTGGAGAAGCCC	1	2	2	AB2	-	.
chr1	25053270	25053290	chr1:25053270-25053290	0	AACCAAGTTCAGGGCAAGTCC	1	1	1	D1	-	.
chr1	25053450	25053469	chr1:25053450-25053469	2	TAACAAGTGCTGACATGTCT	3	3	0	CCD2	-	.
chr1	25055196	25055225	chr1:25055196-25055225	0	GAGTAAGTCCCTGCACCCAGGGCCTTGCCT	1	2	10	AD2	-	.
chr1	25056424	25056454	chr1:25056424-25056454	0	AGACAAGTTGAGGGTGCACTGAGGCAGGCTC	1	2	11	BC2	-	.
chr1	25060183	25060215	chr1:25060183-25060215	0	AAGCAAATTTACAAGAAAAAAACAAACAACCCC	1	2	13	AA2	1.0	.
chr1	25062559	25062589	chr1:25062559-25062589	0	AAACAAGCCTAGGAAGTCAGTGGGATTCTTT	1	2	11	AA1	-	.
chr1	25063906	25063937	chr1:25063906-25063937	0	GGGCTTGCTGGGAGATGGCGTGGAATATGCCC	1	2	12	AC2	-	dELS
chr1	25065076	25065104	chr1:25065076-25065104	0	TGACTTGCTCTGTGACCTCAAGCAAGTCC	1	1	9	C1	-	dELS
chr1	25065378	25065405	chr1:25065378-25065405	0	GAACCTGTCCCCAGCAGCGGGTATGCCC	1	2	8	AB2	-	.
chr1	25065938	25065960	chr1:25065938-25065960	0	CAGCATGCCTGGAGAGCTTTTCT	1	2	3	AC2	-	dELS,CTCF-bound
chr1	25066737	25066760	chr1:25066737-25066760	0	AGGCATGCCTTTGTCCACAAGCCT	1	2	4	CD	-	.
chr1	25068816	25068836	chr1:25068816-25068836	0	GAGCAAGTCCCTAACTTCTCT	1	2	1	AC1	1.0	.
chr1	25069935	25069958	chr1:25069935-25069958	0	AGAGATGCCTTCCCGGACATGTCT	2	1	4	A1	1.0	.
chr1	25070277	25070303	chr1:25070277-25070303	0	GGACATACCCTTTGCCCTAGCTAGCTC	1	2	7	AC2	1.0	.
chr1	25073904	25073923	chr1:25073904-25073923	0	AGGAGAGCTTGAGCAAGTCC	3	2	0	AB4	1.0	.
chr1	25077801	25077823	chr1:25077801-25077823	0	AGACAAGCCTGGCCAACATGGTG	1	3	3	CCD1	1.0	.
chr1	25078583	25078603	chr1:25078583-25078603	0	CAAGGAGTTCAAGACTAGTCT	1	3	1	ABC1	-	.
chr1	25079342	25079374	chr1:25079342-25079374	0	AGGCTTTTTTTGTTGTTGGAAATAGACAAGTTA	1	2	13	AC2	1.0	.
chr1	25081685	25081716	chr1:25081685-25081716	0	GAACAGGTTCAGAGCAGTTGGCAGATTTGCCT	1	2	12	AB2	-	dELS,CTCF-bound
chr1	25082867	25082895	chr1:25082867-25082895	0	AAGCAAGCTCCTCACCCCAGAGCACCCCT	1	2	9	AB4	-	.
chr1	25082945	25082976	chr1:25082945-25082976	0	AGACCTGCTGAGGTGTGACTTACAGCAAGCTC	1	3	12	BCC1	1.0	.
chr1	25088466	25088493	chr1:25088466-25088493	0	CAACAAGTCCATGGCCCAGGACATGCGG	1	3	8	CCD1	2.0	.
chr1	25089790	25089811	chr1:25089790-25089811	0	AGACTTGCTTCTGGGTTTGACC	1	2	2	AD1	-	.
chr1	25091893	25091922	chr1:25091893-25091922	0	AAATCTGTCTATCCACAGCCAGGCATGCTC	1	2	10	AB4	1.0	dELS
chr1	25092484	25092503	chr1:25092484-25092503	4	AGGCATGTGCCAGCATGCCT	4	2	0	CD	1.0	.
chr1	25092994	25093022	chr1:25092994-25093022	0	GGATGTGTCCCTTCTGTGGGGACAAGCCA	1	3	9	ABC1	1.0	.
chr1	25099647	25099678	chr1:25099647-25099678	0	AAACAAGCCCCGGTGTGCACAGGGACATACGT	1	2	12	AD4	3.0	.
chr1	25101104	25101133	chr1:25101104-25101133	0	TAGCATGACCCTATATAAATAAACTTGCTA	1	3	10	CCD2	-	dELS,CTCF-bound
chr1	25103368	25103395	chr1:25103368-25103395	0	GGGCCAGCCCTGCCTGACAGCCTTGCTT	1	2	8	BD2	1.0	dELS
chr1	25103788	25103809	chr1:25103788-25103809	0	GGGCATGTTGGATACCATGTTC	1	3	2	CCD2	1.0	dELS
chr1	25106782	25106805	chr1:25106782-25106805	0	GGGCAAGCTAGGGGTGGCAACCCC	1	3	4	ACC1	-	.
chr1	25107903	25107922	chr1:25107903-25107922	0	AGGCATGCATGGATTAGCCT	3	2	0	AD2	1.0	dELS
chr1	25108048	25108075	chr1:25108048-25108075	1	AAACGGGTTCAGGTGATGGGACTTGTCT	1	2	8	BB1	1.0	.
chr1	25108251	25108281	chr1:25108251-25108281	0	AAGCTGGTTCTGTTCAGTTCCAACCAAGTCT	1	2	11	BD2	2.0	.
chr1	25108302	25108323	chr1:25108302-25108323	0	GGGCTTGCCTTTCACCTTGCTC	1	2	2	CD	1.0	.
chr1	25109875	25109898	chr1:25109875-25109898	0	GAACAAGCCTGAGAACAAAAGCCC	1	2	4	AD1	-	dELS
chr1	25110129	25110148	chr1:25110129-25110148	0	AAACCAATTTAAACTTGCTC	3	2	0	AB1	-	.
chr1	25111593	25111620	chr1:25111593-25111620	0	AAGCTGCTTCTACTTTGGGAACTAGCCT	1	2	8	AB1	-	.
chr1	25111849	25111877	chr1:25111849-25111877	0	GGGGATGCCAAGGGCCTTTTAACAAGCTC	1	3	9	ACC1	-	pELS
chr1	25112794	25112824	chr1:25112794-25112824	0	AAATTACTTTCCATTATTTTTAAACTTGCCT	1	2	11	AA1	1.0	.
chr1	25115927	25115946	chr1:25115927-25115946	0	AGAGGAGCTTAGGCAAGTTA	1	3	0	ABC1	-	.
chr1	25116389	25116417	chr1:25116389-25116417	0	AAACTACTCTGAGCTAAAGGAGGAAGTTC	1	2	9	AA2	-	.
chr1	25116833	25116854	chr1:25116833-25116854	0	AGGCAAGTTACTTAACATCCCT	2	3	2	ACC1	-	.
chr1	25117293	25117314	chr1:25117293-25117314	0	TAACTAGTCTCTAAATATGTCC	1	2	2	AC2	1.0	.
chr1	25118316	25118335	chr1:25118316-25118335	0	AAACTAGCTGTTACAAGTTT	2	3	0	CCD2	1.0	.
chr1	25119243	25119275	chr1:25119243-25119275	0	CGTCTAGCCCCTAGGAGGGCTGGGAACTTGCTG	1	3	13	CCD1	-	dELS
chr1	25121272	25121298	chr1:25121272-25121298	0	AGGCATGCCACCACACCCAGCAATTTT	1	3	7	ACC1	1.0	.
chr1	25125615	25125634	chr1:25125615-25125634	0	AGACTAGCCTGGACAACATA	2	3	0	ACD2	-	.
chr1	25126569	25126591	chr1:25126569-25126591	0	TGACATCCCTTGGGAACATGTTA	1	3	3	ACC2	-	.
chr1	25129272	25129298	chr1:25129272-25129298	0	AGACTTGTAGGAATGGAGGACAAGCTG	1	3	7	CCD2	-	.
chr1	25129771	25129792	chr1:25129771-25129792	0	AGCCAAGTTTAAAAACAAATTC	1	2	2	AD3	-	.
chr1	25130234	25130260	chr1:25130234-25130260	0	AAATTTTCTTGGAGGAAAGGCATGTTC	2	2	7	AA1	-	.
chr1	25132866	25132894	chr1:25132866-25132894	0	GTTCTTGCTCTGCCATCTTAGGCTAGTCA	1	3	9	CDD2	1.0	.
chr1	25133435	25133455	chr1:25133435-25133455	0	GGACATGCTCAGAACAGGCAG	2	3	1	BCD2	3.0	.
chr1	25139082	25139112	chr1:25139082-25139112	0	AAGGAAGCGCAACACAGGTCGGGACTTGTTT	1	2	11	AD1	-	.
chr1	25139929	25139948	chr1:25139929-25139948	0	TATGTTGCCCAGGCTAGTCT	2	3	0	ACD1	1.0	.
chr1	25140203	25140226	chr1:25140203-25140226	5	TAACTTGCTCAAGATCACAAGTCT	1	3	4	CCD2	-	.
chr1	25140935	25140955	chr1:25140935-25140955	0	ATACATGCTTAGAACAATTCC	1	2	1	AD3	-	.
chr1	25141914	25141943	chr1:25141914-25141943	0	GGCCAAGTCTGTTCTACTAGAAAGATGCCT	1	2	10	AD2	-	.
chr1	25142480	25142507	chr1:25142480-25142507	0	AAACCAGTTTCCGTTAACCAGCTAGTTT	1	2	8	BC2	1.0	.
chr1	25147896	25147917	chr1:25147896-25147917	0	GGGCCTACCCATAGACTTGTTT	1	2	2	AB1	2.0	.
chr1	25148482	25148510	chr1:25148482-25148510	0	CAGCTAGCCTCATATTCAAGGACAGGGTT	1	3	9	BCD2	-	.
chr1	25150965	25150992	chr1:25150965-25150992	0	AAGAATGTTTCTTAGTATAAATATGCCT	1	2	8	AA2	-	.
chr1	25151713	25151739	chr1:25151713-25151739	0	GGGCATGCCTGTGATCCCAGCTACTCA	1	3	7	ACC1	2.0	.
chr1	25154794	25154823	chr1:25154794-25154823	0	AGACAAGATTAACAAAACTGAAAGATGTTC	1	2	10	AD2	1.0	.
chr1	25159037	25159062	chr1:25159037-25159062	0	AATCAAGCCCCTTAGAAAACAATTTT	1	2	6	AD3	-	.
chr1	25161872	25161903	chr1:25161872-25161903	0	AAAATAGTTTTTTAATCAACAGAAACTATTTT	1	2	12	AA2	-	.
chr1	25162811	25162832	chr1:25162811-25162832	0	AAACATGTCCACAAAAAACCCT	2	2	2	AA1	-	.
chr1	25164357	25164378	chr1:25164357-25164378	0	TGACTTGCTGTTAGGCATGTCC	3	2	2	CC	1.0	.
chr1	25164441	25164465	chr1:25164441-25164465	0	AAACTTTTTTAAAAAGAACTTCTTT	1	2	5	AA2	-	.
chr1	25169641	25169670	chr1:25169641-25169670	0	TCTCTTGCCTCTCCCAACAAGGACAAGCCC	1	3	10	CDD2	-	.
chr1	25170146	25170170	chr1:25170146-25170170	0	TAGCTAGCACGTGTAAGACATGCTG	1	3	5	CCD2	-	.
chr1	25170301	25170328	chr1:25170301-25170328	0	AAACCAGCCTGCGCAACAGAGCAAGATC	1	2	8	BD3	1.0	.
chr1	25172781	25172809	chr1:25172781-25172809	0	GAGCCTCTCCTATCAGGCCAAACATGTTC	2	2	9	AB1	-	.
chr1	25173510	25173539	chr1:25173510-25173539	0	CAGCAAGTCCAAAATCTGCAGAGCAGGCCA	1	3	10	BCC1	-	.
chr1	25174098	25174125	chr1:25174098-25174125	0	GAGCTTTCCCTGAGTTCTTGGCTTGTTC	1	2	8	AC2	-	dELS
chr1	25175316	25175336	chr1:25175316-25175336	0	AGACTTCTCCGAGACAGGCCC	1	2	1	AB2	1.0	dELS
chr1	25175987	25176014	chr1:25175987-25176014	0	AAGCATGTGCCCACACAAAGACTTGTAC	1	2	8	DD2	-	.
chr1	25179237	25179258	chr1:25179237-25179258	0	GAACATGGCCAAGGGCCAGCTC	1	2	2	BD2	-	.
chr1	25182307	25182335	chr1:25182307-25182335	0	AAATTAGCCTGATGTGGTGGTGCATGCCT	1	2	9	AD2	-	.
chr1	25183996	25184026	chr1:25183996-25184026	0	AAGCATGCTGCCCTCACTCCAGAACCAGCCA	1	3	11	BCC2	3.0	.
chr1	25186376	25186403	chr1:25186376-25186403	0	AGGCATTTCCTAGCTCCCCGGCTTGCCT	1	2	8	AC2	2.0	.
chr1	25189902	25189934	chr1:25189902-25189934	0	CAACTTGTCTTTCAATGGATCCAGAACATCCAT	1	3	13	ACD2	-	.
chr1	25190016	25190035	chr1:25190016-25190035	0	GGGACAGCCTGGACTAGTTC	3	2	0	AB4	-	.
chr1	25191297	25191317	chr1:25191297-25191317	0	ACACATGCTTCAGAAATGCCC	1	2	1	AD2	-	.
chr1	25193935	25193957	chr1:25193935-25193957	0	CAGCATGTTGGCCAGGCTGGTCT	1	3	3	BCC1	-	.
chr1	25196117	25196140	chr1:25196117-25196140	0	GGACAGGCCTCAGGGAAGATGCCC	1	2	4	AB2	1.0	dELS
chr1	25200254	25200283	chr1:25200254-25200283	0	AGGCATGGCCAGGCTGGCAAAGGCCTGCCT	1	2	10	BD2	-	.
chr1	25201083	25201104	chr1:25201083-25201104	0	ACAGTTGTTTCTGGACTTGCCA	1	3	2	ACD1	1.0	.
chr1	25202513	25202538	chr1:25202513-25202538	0	AAACTAGCCCTGGATCTAACAAATTG	1	3	6	ACC1	-	.
chr1	25207318	25207346	chr1:25207318-25207346	0	TGACTTGCTCCAGCCAATGGGACATTTCA	1	3	9	ACC1	-	.
chr1	25212601	25212627	chr1:25212601-25212627	0	AGAGTTGTCAGTTAAAGAGACAAGTTA	1	3	7	ACC1	1.0	.
chr1	25212649	25212680	chr1:25212649-25212680	0	CGACAAGCCACACACAATCGTGGGACAAGTCA	1	3	12	CCC	3.0	.
chr1	25212827	25212852	chr1:25212827-25212852	0	AAGCAATTTAAAGTTGAAGCTAGTCC	1	2	6	AC1	-	dELS
chr1	25215083	25215102	chr1:25215083-25215102	0	AGGCATGGTGGGGCATGCCT	4	2	0	CD	-	.
chr1	25227359	25227386	chr1:25227359-25227386	0	AAGCATGTTTCTATTTATGTACATGTAT	1	2	8	DD1	-	.
chr1	25230712	25230739	chr1:25230712-25230739	0	GGGCTTGTTCCAGGATTTGGGTTTGTAT	1	2	8	AD1	1.0	.
chr1	25231729	25231760	chr1:25231729-25231760	0	AACCAGGTCTCTTACTGACACTAGACAAGTTT	1	2	12	BD1	-	.
chr1	25238990	25239017	chr1:25238990-25239017	0	GGTCTTGCTCTGTTGCCCAGGCTGGTCT	1	2	8	BD3	1.0	pELS,CTCF-bound
chr1	25241053	25241081	chr1:25241053-25241081	0	AGACCAGCCTGACCAACATGGACAAACCC	1	2	9	AB3	1.0	pELS,CTCF-bound
chr1	25241402	25241430	chr1:25241402-25241430	0	AAACTAGCTGGGTATGGGGGCACATGCCT	1	2	9	CD	-	.
chr1	25243991	25244019	chr1:25243991-25244019	0	GACCTTGTCTACTAATACTGAGCAAACCC	1	2	9	AD3	-	dELS,CTCF-bound
chr1	25244173	25244199	chr1:25244173-25244199	0	AAACTTATCTGCAAGTGAAGCAGGCCT	1	2	7	AB2	-	dELS,CTCF-bound
chr1	25244883	25244902	chr1:25244883-25244902	0	CACATTGCCCAGGCTAGTCT	2	3	0	ACD1	1.0	dELS,CTCF-bound
chr1	25245208	25245229	chr1:25245208-25245229	0	GGAACAGTTCTGAGACTAGCTG	1	3	2	ABC1	-	.
chr1	25247491	25247523	chr1:25247491-25247523	0	AAGCTGGCCCCCGGCGCATGCGCAGAGATGTTC	1	2	13	AB2	-	PLS,CTCF-bound
chr1	25249273	25249296	chr1:25249273-25249296	0	GAACAAGTCTCCGTAGACAGTTCA	1	3	4	ABC2	-	.
chr1	25250429	25250456	chr1:25250429-25250456	0	AAACAAGGTAGGGTATCACAACAAGTTT	1	3	8	CCD2	-	dELS
chr1	25250505	25250534	chr1:25250505-25250534	0	TGGCAAACCAATCGCCTCCCAAACATGTCC	1	3	10	ACC2	-	.
chr1	25253230	25253250	chr1:25253230-25253250	0	GGGCTCGTTCTAAACAAGTTG	1	2	1	BC2	-	.
chr1	25255702	25255726	chr1:25255702-25255726	0	GAGCTTGTTTTCCTGCAACTAGACA	1	3	5	CCD1	-	.
chr1	25257163	25257194	chr1:25257163-25257194	0	GGGAATGCCTTCTTGATCTCCCAGACAGGTTT	2	2	12	AB3	2.0	.
chr1	25257330	25257360	chr1:25257330-25257360	0	AAACTTGTTCTTACTCTACCCCAGCATTCCA	1	3	11	ACC1	-	dELS
chr1	25260277	25260302	chr1:25260277-25260302	0	GAACAAGCCAACAAACTACCAAGTTT	1	3	6	CCD2	1.0	dELS,CTCF-bound
chr1	25264624	25264646	chr1:25264624-25264646	0	TGACATGCCCTGGAGACATTTTC	1	2	3	AC2	-	.
chr1	25265070	25265090	chr1:25265070-25265090	0	CAACAAGTCTCTAGGAAGTTC	1	3	1	ACC2	-	.
chr1	25266495	25266520	chr1:25266495-25266520	0	GAACTTGTCCATTTAAAAACAGGCTA	1	2	6	BC3	-	.
chr1	25269171	25269199	chr1:25269171-25269199	0	AAACATGCTTAGAACACTTACATTAGCCT	2	2	9	AD1	1.0	.
chr1	25270710	25270738	chr1:25270710-25270738	0	TTACTAGCCCTGTGACCTTGAGCAAGTCA	1	3	9	CCD1	1.0	.
chr1	25270974	25270998	chr1:25270974-25270998	0	GTACATGCTGTTATATAACTTGCTT	1	3	5	CCD1	-	.
chr1	25271314	25271336	chr1:25271314-25271336	0	GGAATTGTTTTCAAGACATTTCT	1	2	3	AA2	-	.
chr1	25272873	25272892	chr1:25272873-25272892	0	GAAGCAGCCTGGGCATGCCC	4	2	0	AB4	1.0	.
chr1	25275223	25275248	chr1:25275223-25275248	0	GAGGTTGCTGAGCTGAGAACATGCCA	1	3	6	ACC1	2.0	.
chr1	25275794	25275817	chr1:25275794-25275817	0	GAAATTGTCTTGATTGACTTGTCA	1	3	4	ACC1	-	.
chr1	25276623	25276650	chr1:25276623-25276650	0	AGGCTTGCTTGAGCCTGGGAGCTTGAGG	1	3	8	CDD3	-	.
chr1	25277508	25277533	chr1:25277508-25277533	0	GAGCTAGACTGATTCAAATCTTGCCT	1	2	6	DD2	-	.
chr1	25279519	25279546	chr1:25279519-25279546	0	TTACTAGCTCTGTGACTTGGACTAGTTA	1	3	8	CCD1	1.0	.
chr1	25280447	25280475	chr1:25280447-25280475	0	AGGCATGCGCCACCATGCCAGGCTAATTT	1	2	9	AD2	1.0	.
chr1	25281195	25281223	chr1:25281195-25281223	0	CGGCATGTTTGGGGCCTGGTAGTTAGTTC	1	3	9	ACC2	-	.
chr1	25282431	25282453	chr1:25282431-25282453	0	CACCATGTTGGCCAGGCTAGTCT	1	3	3	CCD1	4.0	.
chr1	25285106	25285134	chr1:25285106-25285134	0	AGACATGCCACACCTAGAGAGACATTCTA	1	3	9	ACC1	-	.
chr1	25285324	25285352	chr1:25285324-25285352	0	GGGTTTCTCCGTGTTGGTCAGGCTAGTCT	1	2	9	AA1	2.0	.
chr1	25289622	25289643	chr1:25289622-25289643	0	GAGGGAGTCTCAGAGCAAGCTG	1	3	2	ABC1	-	.
chr1	25289862	25289889	chr1:25289862-25289889	0	AAATAATTTTCTACTCCTGAGCATGCTC	2	2	8	AA1	1.0	.
chr1	25290123	25290150	chr1:25290123-25290150	0	GGGCTTGTCCTGATTCCAAATCCAGTTT	1	2	8	BD1	-	CTCF-only,CTCF-bound
chr1	25291681	25291707	chr1:25291681-25291707	0	CAGCAAGTTTGTACAGCCAGCATCTTC	1	3	7	ACC1	1.0	.
chr1	25293539	25293564	chr1:25293539-25293564	0	TGATATGTCTCTGGGGAAACTTGCCC	1	2	6	AC3	-	.
chr1	25297175	25297203	chr1:25297175-25297203	0	TGACATGTTTTGAAGTTTCGAGCCAGTTC	1	2	9	BC2	-	.
chr1	25297316	25297336	chr1:25297316-25297336	0	AGACATGCTATCAATTTGCCC	1	3	1	ACC2	-	.
chr1	25298199	25298227	chr1:25298199-25298227	0	GAAATAGTTCACACAGTAAAAACATGGCT	1	2	9	AD3	-	.
chr1	25300657	25300685	chr1:25300657-25300685	0	AAATTAGCCCAGCGTAGTGGCGCATGCCT	1	2	9	AD2	-	.
chr1	25300888	25300913	chr1:25300888-25300913	0	GGGCTTGCCCCGGGCAGAGGATGCCG	1	2	6	AC1	2.0	.
chr1	25302535	25302556	chr1:25302535-25302556	0	AGGGAAGCCCAGAGGCTAATCC	1	2	2	AA2	1.0	dELS
chr1	25303663	25303694	chr1:25303663-25303694	0	GAGCTTGCTTGGGCATTGGGGAGAATTTGTTA	1	2	12	AC1	-	.
chr1	25305082	25305101	chr1:25305082-25305101	0	GGGCACATCTGAGCTAGCCT	3	2	0	AB1	-	.
chr1	25305331	25305363	chr1:25305331-25305363	0	GGAGGTGCTCAGGCACACTTCCTGGGCTAGTTG	1	3	13	ABC1	-	.
chr1	25308310	25308332	chr1:25308310-25308332	0	AAACTTGTTAGAAATGCAAGCCC	1	2	3	CD	3.0	.
chr1	25308390	25308409	chr1:25308390-25308409	0	GTCCATGTTTGAACAAGCCC	4	2	0	DD4	2.0	.
chr1	25309082	25309113	chr1:25309082-25309113	0	GGATTAGCTACTTGGTGGCATTGGGCAAGTCA	1	3	12	ACC1	-	dELS
chr1	25309651	25309673	chr1:25309651-25309673	0	GGCCAAGCTTTGTGGACAGGCCT	1	2	3	BD3	-	.
chr1	25312439	25312466	chr1:25312439-25312466	0	GAACAAGTTAAGACTTTGGGGGTTGTCT	1	2	8	AC2	-	.
chr1	25312544	25312576	chr1:25312544-25312576	0	AGACCAGCCTGGGCAACATAGTGAGACCTGTCT	1	2	13	BB2	-	.
chr1	25313280	25313301	chr1:25313280-25313301	0	CAGCATGTTCTTGGACTTCCCA	2	3	2	ACC1	-	dELS
chr1	25316674	25316702	chr1:25316674-25316702	0	GGACTTGCCCAGGGTCTTGCAGCTAGTAA	1	3	9	CCD1	1.0	.
chr1	25319148	25319177	chr1:25319148-25319177	0	TGGTATGTTCAAAGTGGTGCTGACTTGCCC	1	3	10	ACC1	-	.
chr1	25319728	25319760	chr1:25319728-25319760	0	GGGCCTGTCTGTATTTATTTAAGAAACAATCCT	1	2	13	AB3	1.0	.
chr1	25320345	25320364	chr1:25320345-25320364	0	AAAAAAGTCTAAATATGTTT	1	2	0	AA2	2.0	dELS
chr1	25321105	25321125	chr1:25321105-25321125	0	AAGCAAGTTATAAGCTACTTT	1	2	1	AC2	-	.
chr1	25322013	25322044	chr1:25322013-25322044	0	AAACATACCTGAGTATATATGTTGACTTGCTG	1	3	12	ACC2	1.0	.
chr1	25325115	25325143	chr1:25325115-25325143	0	TAACTTGCCCAAAATGACAGAACTAATGC	1	3	9	ACD2	-	.
chr1	25327127	25327159	chr1:25327127-25327159	0	ACGCTTGTTCAACAACACAAGGAGAGCCAGCTT	1	2	13	BD2	-	.
chr1	25328947	25328973	chr1:25328947-25328973	0	AGGCCTGTTCAAAAACAAGACAACTTC	1	2	7	AB3	1.0	.
chr1	25330428	25330453	chr1:25330428-25330453	0	GAACAAGCTAACAAACTACCAAGTTT	1	3	6	CCD2	-	.
chr1	25334950	25334972	chr1:25334950-25334972	0	TGACATGCCCTGGAGACATTTTC	1	2	3	AC2	-	.
chr1	25335396	25335416	chr1:25335396-25335416	0	CAACAAGTCTCTAGGAAGTTC	1	3	1	ACC2	-	.
chr1	25339017	25339039	chr1:25339017-25339039	0	GAACTTGTCCCAAAGGCATCTTA	1	2	3	AC3	-	.
chr1	25342150	25342169	chr1:25342150-25342169	0	TGACTAGCCTAAAATTGTTA	2	3	0	ACC2	-	.
chr1	25343105	25343130	chr1:25343105-25343130	0	TAGCTTGCCACAAAATAAAAATGTTT	1	3	6	ACC2	-	.
chr1	25348908	25348934	chr1:25348908-25348934	0	AGGCATCCTCTATAGAAAGACAAGTTG	1	2	7	AC2	-	.
chr1	25349981	25350007	chr1:25349981-25350007	0	AAGGATACTTCTAAAGAAAGCAAGCCT	2	2	7	AA1	-	.
chr1	25351979	25352002	chr1:25351979-25352002	0	TAGCAAATCTTCATAAACATGTTA	1	3	4	ACC2	-	.
chr1	25353671	25353691	chr1:25353671-25353691	0	AGGCCACTTTAAGGCAAGCTC	1	2	1	AB1	-	.
chr1	25357282	25357301	chr1:25357282-25357301	0	GGAAAAGCCCAAACATTTTT	1	2	0	AA2	-	.
chr1	25359605	25359632	chr1:25359605-25359632	0	GCCCATGCTTTGTGGGTTGGACAAGCTT	1	2	8	DD4	-	.
chr1	25359671	25359693	chr1:25359671-25359693	0	ATACTAGTCTCCTGGGCTTTTCC	1	2	3	AD3	-	.
chr1	25361965	25361993	chr1:25361965-25361993	0	CGACTTCCTCACGGTCACAGAACTAGTTT	1	2	9	AC1	1.0	.
chr1	25362478	25362504	chr1:25362478-25362504	0	GAAGTTGTCTTGTTTTTGAACAGGCCT	1	2	7	AB3	-	.
chr1	25364292	25364324	chr1:25364292-25364324	0	AAGCTGGCTCTCCTTGTGTTGTTGAACAAGCGT	1	2	13	BD2	-	.
chr1	25366308	25366336	chr1:25366308-25366336	0	GCATTAGTTCTGTCATTTTGGGCAAGTTA	1	3	9	ACD1	-	.
chr1	25370385	25370416	chr1:25370385-25370416	0	CAGCAAGTCAACATATATACCCAGGTATGTTT	1	3	12	ACC2	-	.
chr1	25370700	25370727	chr1:25370700-25370727	0	GGACCAGCTTAATTCTGTAGACTATTTT	1	2	8	AB3	-	.
chr1	25371307	25371327	chr1:25371307-25371327	0	AAAGTAGCTTATAACTTGCTT	1	2	1	AC2	-	.
chr1	25372671	25372703	chr1:25372671-25372703	0	AGGATTGTTCCTTAAATAAGTATAGACAGGCCC	1	2	13	AB3	1.0	.
chr1	25373783	25373812	chr1:25373783-25373812	0	AAAGATGTTTGCTTGTAGAATAACAAGTTC	1	2	10	AC2	1.0	.
chr1	25375726	25375754	chr1:25375726-25375754	0	TTACTAGCTGCAAGACCCTGGGCAAGTCC	1	3	9	CCD1	-	.
chr1	25379110	25379131	chr1:25379110-25379131	0	TGGGAAGTCTAAGAGCATGCTG	2	3	2	ACC1	-	.
chr1	25379864	25379896	chr1:25379864-25379896	0	AGACAGGTCTCACTATGTTGCCTAGGCTGGTCT	1	2	13	BB2	-	.
chr1	25379974	25380001	chr1:25379974-25380001	0	AGACAACCCCCAAAGTCTTAACTTGTTC	1	2	8	AC2	-	.
chr1	25382768	25382790	chr1:25382768-25382790	0	AGGCCTGTCCACAAAGCTTGGCC	1	2	3	BD3	-	.
chr1	25383329	25383360	chr1:25383329-25383360	0	TGACTTGCCCAATGCCACCAAGTAGCTAATCC	1	3	12	ACC1	1.0	dELS
chr1	25384032	25384051	chr1:25384032-25384051	0	GGGCTTGTTCAAACATGGAC	4	2	0	DD4	-	.
chr1	25384109	25384131	chr1:25384109-25384131	0	GGGCTTGCATTTCTAACAAGTTT	1	2	3	CD	-	.
chr1	25387070	25387102	chr1:25387070-25387102	0	CAACTAGCCCAGGAAGTGTGCCTGAGCACCTCC	1	3	13	ABC2	-	.
chr1	25387332	25387351	chr1:25387332-25387351	0	AGGCTAGCTCAGATGTGCCC	3	2	0	AB1	-	.
chr1	25388741	25388772	chr1:25388741-25388772	0	TAACAAATTCTCCCCAGTGCCCAAGCAAGCTC	1	2	12	AC1	2.0	.
chr1	25392191	25392222	chr1:25392191-25392222	0	GGGAAAGCCCTGATGGTCCTTGGAGAAAGTTC	1	2	12	AA2	1.0	.
chr1	25392403	25392431	chr1:25392403-25392431	0	AGGCATGCGCCACTACGCTGGGCTAATTT	1	2	9	AD2	1.0	.
chr1	25395149	25395177	chr1:25395149-25395177	0	AGCCATGTTTTTACTGTGTGAACTATTTC	1	2	9	AD3	-	.
chr1	25396040	25396060	chr1:25396040-25396060	0	GGGCAAATTGATAGCATGTCT	1	3	1	ACC2	1.0	.
chr1	25396173	25396201	chr1:25396173-25396201	0	GAACTGGCTCGAAACTTCAAAACATGTCA	1	2	9	BC2	-	.
chr1	25399782	25399808	chr1:25399782-25399808	0	ACAGAAGTTCCATTTAAGGGCAAGTTT	1	2	7	AD4	-	.
chr1	25401656	25401682	chr1:25401656-25401682	0	GAAGATGCTGGCTGTACAAACTTGCTG	1	3	7	ACC1	-	.
chr1	25403226	25403253	chr1:25403226-25403253	0	AAACTGGATTTGGAATCAGGACAAGCCC	1	2	8	BD1	1.0	CTCF-only,CTCF-bound
chr1	25403487	25403514	chr1:25403487-25403514	0	GAGCATGCTCAGGAGGAGAAAATTATTT	2	2	8	AA1	-	.
chr1	25403737	25403758	chr1:25403737-25403758	0	CAGCTTGCTCTGAGACTCCCTC	1	3	2	ABC2	1.0	.
chr1	25407765	25407795	chr1:25407765-25407795	0	GAACATTTTCTGCACCCCATGGGGCTATTTT	1	2	11	AA2	-	.
chr1	25408087	25408115	chr1:25408087-25408115	0	AGACTAGCCTGACCAACACAGAGAAACCC	1	2	9	AA1	1.0	.
chr1	25408307	25408335	chr1:25408307-25408335	0	TAGAATGTCTCTCTAGGTGTGGCATGTCT	1	3	9	ACC1	-	.
chr1	25410889	25410911	chr1:25410889-25410911	0	AGACTAGCCTGGCCAACATGGTG	1	3	3	CCD1	-	.
chr1	25412129	25412157	chr1:25412129-25412157	0	GAACTAACTACCAGGCCCCAAACATGCCG	1	3	9	ACC2	-	.
chr1	25412242	25412261	chr1:25412242-25412261	0	AAGCGATCTTAGGCAAGTCC	3	2	0	AB1	2.0	.
chr1	25412872	25412900	chr1:25412872-25412900	0	AAATTAGCCTGGCATGGTGGCGCATGCCT	1	2	9	AD2	-	.
chr1	25413797	25413824	chr1:25413797-25413824	0	TAACTAGTCCAAGTCACAGAGCTAGTAA	1	3	8	CCD1	1.0	.
chr1	25415813	25415838	chr1:25415813-25415838	0	AGGCAAGATTTGAATCAGTCTAGCTC	1	2	6	DD2	-	.
chr1	25416698	25416725	chr1:25416698-25416725	0	CCTCAAGCTCCCAGGCTCAAGCAAGCCT	1	3	8	CDD2	-	.
chr1	25417529	25417552	chr1:25417529-25417552	0	TGACAAGTCAATCAAGACAATTTC	1	3	4	ACC1	-	.
chr1	25420247	25420270	chr1:25420247-25420270	0	GAAATTGCTTGCATAAGCTAGCTG	1	2	4	AC2	-	.
chr1	25420443	25420462	chr1:25420443-25420462	0	GGGCATGCCCAGGCTGCTTC	4	2	0	AB4	2.0	.
chr1	25422009	25422031	chr1:25422009-25422031	0	AGAAATGTCTTGAAAACAATTCC	1	2	3	AA2	1.0	.
chr1	25422347	25422371	chr1:25422347-25422371	0	AAGCAAGTTATATAACAGCATGTAC	1	3	5	CCD1	-	.
chr1	25422608	25422636	chr1:25422608-25422636	0	TGACTTGCTCAAGGTCACAGGGCTAGTAA	1	3	9	CCD1	-	.
chr1	25424148	25424176	chr1:25424148-25424176	0	AGGCTAATGTAAGCGTTCTAAGCATGTTT	2	2	9	AD1	-	.
chr1	25425875	25425895	chr1:25425875-25425895	0	GACCTTGCTCTGGGCACGTTT	1	2	1	BD3	3.0	.
chr1	25426706	25426731	chr1:25426706-25426731	0	TGGTCAGTCCTCTCCCAAACTAGCCC	1	3	6	ABC1	-	.
chr1	25427307	25427335	chr1:25427307-25427335	0	CAGAAAGTCCCAGAAGGAGGGACAAGCCT	1	2	9	AC3	-	.
chr1	25427727	25427758	chr1:25427727-25427758	0	CAGCTTGCTCAGCTTGTGCTTTGAGCTAGATT	1	2	12	CD	-	.
chr1	25428684	25428703	chr1:25428684-25428703	0	TAACTTGTCCAAGCTAGTAA	3	3	0	CCD1	-	.
chr1	25431854	25431880	chr1:25431854-25431880	0	TGACAATTCCAAGCAGATAGCTTGCTT	1	3	7	ACC2	-	pELS,CTCF-bound
chr1	25438939	25438963	chr1:25438939-25438963	0	GGACATGTCAAACAGAAACCTGTTT	1	2	5	BC2	2.0	.
chr1	25440947	25440970	chr1:25440947-25440970	0	GAACAAGGCTTATTAAATTAGTTT	1	2	4	AD2	-	.
chr1	25444523	25444543	chr1:25444523-25444543	0	AATCTAGTTTCAAACTAGATT	1	2	1	DD3	-	.
chr1	25447813	25447838	chr1:25447813-25447838	3	GAGCAAGCATAGGCCTGGGCTTGTTC	1	1	6	D2	1.0	dELS
chr1	25447922	25447951	chr1:25447922-25447951	0	GAGCAAATCTATGCTTTAAAAAGATAGTTT	1	2	10	AA2	-	.
chr1	25450455	25450487	chr1:25450455-25450487	0	AAATTTGTCTGCAAAGCTGCATGAAACTTGATT	1	2	13	AD3	-	.
chr1	25451383	25451402	chr1:25451383-25451402	0	ATACTTGCTCAAAAATGCTT	3	2	0	AD2	-	.
chr1	25451706	25451738	chr1:25451706-25451738	0	AAACCAACCTGGCCAAAATGGCGAAACTTGTCT	1	2	13	AB1	-	.
chr1	25452314	25452344	chr1:25452314-25452344	0	AGTCATGTCCTGATATAGATGGACCTAGCCT	1	2	11	DD2	1.0	.
chr1	25452503	25452530	chr1:25452503-25452530	0	AAACATTTCTTTGTCCTACAACTTGTTC	1	2	8	AC2	2.0	.
chr1	25455285	25455311	chr1:25455285-25455311	0	AAACATTTTTGAAAAATGAGCTTGGTT	1	2	7	AD2	-	.
chr1	25455472	25455495	chr1:25455472-25455495	0	GAACTTGGTCAGTAAAACATGTCA	1	2	4	CD	-	.
chr1	25457311	25457330	chr1:25457311-25457330	0	TGTGTTGTTCAGGCTAGTCT	2	3	0	ACD1	-	.
chr1	25458108	25458130	chr1:25458108-25458130	0	GATCTTGTTTTCAAGACTAGACC	1	2	3	DD3	-	.
chr1	25459295	25459324	chr1:25459295-25459324	0	AAAGTTGTCCTTACTACTTTGTGCTTGTTT	1	2	10	AD2	-	.
chr1	25459990	25460010	chr1:25459990-25460010	0	TGGCTTGCTTTAGGCAGCCCT	1	3	1	ABC2	-	.
chr1	25462248	25462267	chr1:25462248-25462267	0	AAACTTCCCCAGGGATGCTT	1	2	0	AA2	-	.
chr1	25463383	25463404	chr1:25463383-25463404	0	TAGAAAGTTTGGGAACTTGCCA	1	3	2	ACC1	-	.
chr1	25465866	25465889	chr1:25465866-25465889	0	AGGCTTTTCGCATCTGGCTTGTTT	1	3	4	ACC2	2.0	.
chr1	25466822	25466843	chr1:25466822-25466843	0	GATCATGCCTTTAGAGTTGTTT	1	2	2	AD2	-	.
chr1	25468258	25468278	chr1:25468258-25468278	0	GGGCTAGCTTGGGAATTGGTC	1	2	1	AD1	-	dELS
chr1	25473050	25473082	chr1:25473050-25473082	0	TAGTGTGTTTTCTGTCTCTGTGGAAACATGTTT	1	3	13	ABC1	-	.
chr1	25474284	25474305	chr1:25474284-25474305	0	AAACATGTTTATGGGCTATATT	1	2	2	AD4	1.0	.
chr1	25474391	25474422	chr1:25474391-25474422	0	AAACTTGACTTTCCTTTAGCAAGGACTTTTCT	1	2	12	AD2	-	.
chr1	25478836	25478867	chr1:25478836-25478867	0	GGGCAGGCCTTTGTAAGGGTGAAAACTGGTTC	1	2	12	BB2	-	dELS
chr1	25480305	25480336	chr1:25480305-25480336	0	GGGAATGCTGGTGTTAACTCTCAGGCTTGCTG	1	3	12	ACC1	-	.
chr1	25482059	25482082	chr1:25482059-25482082	0	AAACATGTCTCTAAGACTTAGTCT	2	2	4	AD1	1.0	dELS
chr1	25482478	25482497	chr1:25482478-25482497	4	TGGCTTGCCCGCACATGTCT	4	2	0	CD	-	dELS
chr1	25484428	25484460	chr1:25484428-25484460	0	CAACATGTTTATAAAATCTATAAAAACTTATTT	1	2	13	AC2	1.0	.
chr1	25486836	25486866	chr1:25486836-25486866	0	TGACTAGCCTGCCTACAATGTGGGATTGTTT	1	2	11	AC2	-	dELS,CTCF-bound
chr1	25491755	25491782	chr1:25491755-25491782	0	AGACATATTTTGAGATGAGAACATGTCA	1	2	8	AC2	2.0	.
chr1	25491930	25491962	chr1:25491930-25491962	0	AAACTAGTCTGGGGAATTGGAGAGGGCCTCTCC	1	2	13	AB1	3.0	.
chr1	25492282	25492306	chr1:25492282-25492306	0	GAACAAGCCAGCAGGGAGTATGTCA	1	3	5	ACC2	-	.
chr1	25492985	25493007	chr1:25492985-25493007	0	AGACTAGCCTGGGGAACATAGCG	1	3	3	ACD2	-	.
chr1	25494345	25494369	chr1:25494345-25494369	0	GAGAATGCCAGGGAAAAACATGTTG	1	3	5	ACC1	-	.
chr1	25495309	25495337	chr1:25495309-25495337	0	GAACTTTTTCCAAAGCACTGGGTATGTTT	1	2	9	AA2	-	.
chr1	25496126	25496147	chr1:25496126-25496147	0	AAGCATTTTTGTGGGCTTTTTT	1	2	2	AA2	-	.
chr1	25496887	25496908	chr1:25496887-25496908	0	GAGCAAGTCACTCAACTTCTCT	1	3	2	ACC1	-	.
chr1	25498408	25498431	chr1:25498408-25498431	0	AGACCAGCCCCTCTGGACTTGACC	1	2	4	BD3	-	.
chr1	25499847	25499874	chr1:25499847-25499874	0	AAGCAAATTAAGTAGGACAAGCAAGTCA	1	3	8	ACC2	-	.
chr1	25500188	25500216	chr1:25500188-25500216	0	AAACATTTTCTTACAGATAAAACTAGTTT	1	1	9	A2	-	.
chr1	25500506	25500538	chr1:25500506-25500538	0	AAGCAAGTTAGGGGTGGAGTTGGGGGGTAGTTG	1	3	13	ACC2	1.0	.
chr1	25501708	25501729	chr1:25501708-25501729	0	GGACTTGCCCAAAGGCATCCCC	2	1	2	A1	-	.
chr1	25503766	25503785	chr1:25503766-25503785	0	AATCATTCTCAAACTTGTTC	3	2	0	AD1	1.0	.
chr1	25511845	25511877	chr1:25511845-25511877	0	AAACAAATTTACAAGAAAAAAACAAACAACCCC	1	2	13	AA2	-	.
chr1	25514884	25514906	chr1:25514884-25514906	0	CAAAATGTTTCCAGAACTTGCCC	1	2	3	AC3	-	.
chr1	25517262	25517288	chr1:25517262-25517288	0	AGACCTGTTTTCTCCCCGGTCTTGCCT	1	2	7	BD2	1.0	.
chr1	25517596	25517627	chr1:25517596-25517627	0	AGGCCTGTCCCCACCCACTCAGAGACACGCCC	1	2	12	BB2	1.0	dELS,CTCF-bound
chr1	25521858	25521878	chr1:25521858-25521878	0	GGAAATGTCTAAGGCCTGTCC	1	2	1	AB2	-	dELS,CTCF-bound
chr1	25522088	25522114	chr1:25522088-25522114	0	GGAGAAGTTTTGGAGCTGGGCTTCCTC	1	2	7	AA2	2.0	dELS,CTCF-bound
chr1	25522549	25522569	chr1:25522549-25522569	0	CAACATGTTCCAGGCAAATTA	2	3	1	ACC1	1.0	dELS,CTCF-bound
chr1	25526039	25526062	chr1:25526039-25526062	0	AGGCAAGGTTCCTAATGCTTGCTT	1	2	4	DD2	1.0	.
chr1	25527601	25527626	chr1:25527601-25527626	0	AAACATGCCAAGTAGAAAGCCAGTCA	1	3	6	BCC2	-	.
chr1	25528465	25528492	chr1:25528465-25528492	0	GGACAGGCCCACAGGGCTGGGCAAGCAC	1	2	8	BD2	-	.
chr1	25531775	25531797	chr1:25531775-25531797	0	AGACAAGCCTGGCTAGCAAGGTG	1	3	3	CCD1	-	.
chr1	25533317	25533344	chr1:25533317-25533344	0	AGACCAGCCTGGGCAACAAAGCAAGATC	1	2	8	BD3	-	.
chr1	25534718	25534749	chr1:25534718-25534749	0	AGGCATGCTCCACTGTCCCATCAGACTTCATG	1	3	12	ACD2	-	DNase-H3K4me3,CTCF-bound
chr1	25540397	25540421	chr1:25540397-25540421	0	GAACATGATCACTGCAGAAATGTTT	1	2	5	AD2	1.0	.
chr1	25541635	25541663	chr1:25541635-25541663	0	AGGGAAGCCTTCCTGGAGGAGGCAACTTT	1	2	9	AA2	3.0	.
chr1	25542415	25542446	chr1:25542415-25542446	0	AAACAAGACTCAGAGAGGGGAAGTACTTGCCT	1	2	12	DD2	-	.
chr1	25542456	25542482	chr1:25542456-25542482	0	CAGCAAGTCAGTGTCAGGGGCACGTTC	1	3	7	BCC1	2.0	.
chr1	25542601	25542621	chr1:25542601-25542621	0	GGACTTGCTAAAGGCAAATTT	1	2	1	AC2	-	.
chr1	25544446	25544472	chr1:25544446-25544472	0	TGGCAAGCCTGGCGTCCCGACTATTTT	1	3	7	ACC1	1.0	pELS
chr1	25546690	25546714	chr1:25546690-25546714	0	GTGCAGGTTCCAGTAAAGCTAGTTC	1	2	5	BD1	1.0	.
chr1	25548265	25548286	chr1:25548265-25548286	0	AGACAAGCTTCTAAGCTCACCT	1	2	2	AB4	-	.
chr1	25552043	25552063	chr1:25552043-25552063	0	TGGCTTGCTCAAGGCAAATCC	1	2	1	AC2	-	.
chr1	25558995	25559025	chr1:25558995-25559025	0	AAGGTTGCCTCAGTGACCTCCAGGGTTGTTC	1	2	11	AA2	-	.
chr1	25562076	25562107	chr1:25562076-25562107	0	CATCTTGCTCCTATCAGGAAATTGACAAGCCT	1	3	12	CCD1	-	.
chr1	25565086	25565112	chr1:25565086-25565112	0	TAGCTTACCCAGGGCTGGGACAAGCCC	1	2	7	AC1	1.0	dELS,CTCF-bound
chr1	25566846	25566871	chr1:25566846-25566871	2	AGGCTTGCCCAGTCTCGGACAAACCC	1	1	6	A1	-	dELS,CTCF-bound
chr1	25567233	25567257	chr1:25567233-25567257	0	AAGCCAGTCTGCGTCAGGCACGTCT	1	2	5	BB2	1.0	dELS,CTCF-bound
chr1	25567294	25567318	chr1:25567294-25567318	0	CCGCTTGCTCTCCTGGAGCAAGCTC	1	2	5	CD	-	dELS,CTCF-bound
chr1	25568462	25568481	chr1:25568462-25568481	1	TGGCTTGTCGGAGCAAGTTT	4	2	0	CC	-	dELS,CTCF-bound
chr1	25569296	25569327	chr1:25569296-25569327	0	AGACTTGCTCCGGGCTGAACGTGGACTGGGCC	1	2	12	BD4	-	.
chr1	25570451	25570483	chr1:25570451-25570483	0	CAACAAGCCTGGCTAGGGAATAGGGGCAGATTC	1	3	13	ABC2	-	.
chr1	25571286	25571308	chr1:25571286-25571308	0	GGGCCACTTCTCTGGACATGCCT	2	2	3	AB1	1.0	.
chr1	25572127	25572159	chr1:25572127-25572159	0	GTGCTAGCCTGGGAGCTCCCTGAGGACATGCCT	2	1	13	D1	-	.
chr1	25573155	25573185	chr1:25573155-25573185	0	AGGGTAGCCAAGGTGGGGAGGAGACAAGTTG	1	3	11	ACC1	1.0	.
chr1	25573778	25573806	chr1:25573778-25573806	0	GGGCTATTTCACACAGGCGGGGCCTGCTC	1	2	9	AB2	-	dELS,CTCF-bound
chr1	25574388	25574413	chr1:25574388-25574413	0	GGTCAAGCCCAAGAGAGAGCAACCTC	1	2	6	AD3	-	.
chr1	25577113	25577138	chr1:25577113-25577138	0	GAGAAAGATCGGGAGGAAGCATGTCC	2	2	6	AD1	-	.
chr1	25577418	25577438	chr1:25577418-25577438	0	GGGCAGGTCCTGGGCTGGTTT	1	2	1	BB2	2.0	.
chr1	25578221	25578251	chr1:25578221-25578251	0	AATCAAGCTTTTAAAGCATTAAAATTAGTTT	1	2	11	AD2	-	.
chr1	25584464	25584490	chr1:25584464-25584490	0	AGACAGGCCCAGGGACAGAGCAAGTTG	1	2	7	BC2	1.0	.
chr1	25584731	25584753	chr1:25584731-25584753	0	AGTCTTGCCTTCTCGGCAAGCCC	1	2	3	CD	2.0	.
chr1	25586972	25587004	chr1:25586972-25587004	0	AATCTGGTTCCAGGCTGAGCCCTGAACTTGCTC	1	2	13	BD1	-	.
chr1	25590290	25590318	chr1:25590290-25590318	0	AGACTGGCCTGGTCCAGCAGAGCCAGCTC	1	2	9	BB2	4.0	dELS,CTCF-bound
chr1	25590729	25590756	chr1:25590729-25590756	0	GAACATGTTCTCAGGCCTAGGGGAGCCT	2	2	8	AB1	1.0	dELS,CTCF-bound
chr1	25591055	25591077	chr1:25591055-25591077	0	AAACATGCCATGCTGATTTGCCC	1	3	3	ACC2	-	.
chr1	25593484	25593504	chr1:25593484-25593504	0	TGACATGCCCAGAACAAATAT	1	3	1	ACD2	1.0	.
chr1	25594597	25594617	chr1:25594597-25594617	0	AAACTTGCTGTAAACTTTTCA	1	3	1	ACC1	-	.
chr1	25594678	25594708	chr1:25594678-25594708	0	GAACAAGCCAATCAATCAATCAGTCAAGTTT	1	2	11	CD	-	.
chr1	25595684	25595710	chr1:25595684-25595710	0	AAGCAAGGTGACAGGGTGAGCTAGTCA	1	3	7	CCD2	-	.
chr1	25597385	25597405	chr1:25597385-25597405	0	AGGCATGATCATAGCATGCTA	1	3	1	CCD2	1.0	.
chr1	25597736	25597765	chr1:25597736-25597765	0	GGCCAAGCTCTCTAGCATCTGACCTTGTCC	1	2	10	DD2	-	.
chr1	25600138	25600159	chr1:25600138-25600159	0	GGGCAAGTCACCTAACTTCTCT	1	3	2	ACC1	1.0	.
chr1	25600317	25600348	chr1:25600317-25600348	0	GGAAATGGTCTCCTTTACCTGCAAACTTGCTC	2	2	12	AD1	-	DNase-H3K4me3
chr1	25602415	25602438	chr1:25602415-25602438	0	TAACTTGCCTCTGCAGGCTTTCTT	1	2	4	AC2	-	dELS
chr1	25608849	25608872	chr1:25608849-25608872	0	TGACTAGCTCCGTGCAGCTTTTTT	1	3	4	ACC1	-	dELS,CTCF-bound
chr1	25609377	25609406	chr1:25609377-25609406	0	AAACTAATGCTCAGAGGAGGAGACTTGCCC	1	2	10	AD1	1.0	dELS,CTCF-bound
chr1	25613036	25613061	chr1:25613036-25613061	0	TGGCCAGTTTAGTCTTTAACTTGTTT	1	3	6	BCC1	1.0	.
chr1	25615410	25615439	chr1:25615410-25615439	0	AAGCAAGATTTACGAGGCGAGAGCCTGCCT	1	2	10	BD2	-	pELS
chr1	25619428	25619452	chr1:25619428-25619452	0	GGACCTGCCCTGTCAAGACCTGCTC	1	2	5	BB2	1.0	pELS,CTCF-bound
chr1	25620286	25620306	chr1:25620286-25620306	0	GTACTAGCTGGAGGCATGCTG	2	3	1	CCD1	-	dELS
chr1	25621500	25621526	chr1:25621500-25621526	0	AGACTTGTCTCACACATGGGAATGTAC	2	2	7	AD1	-	.
chr1	25623128	25623156	chr1:25623128-25623156	0	AGACTGGCCTGTAATAACTGGACAGGCCC	1	2	9	BB2	-	.
chr1	25623865	25623888	chr1:25623865-25623888	0	AGGCTAGTTGCCTCAGGCGAGCTC	1	2	4	BC2	-	dELS,CTCF-bound
chr1	25626759	25626790	chr1:25626759-25626790	0	AAGAATGCTTCATATATTCTAGATACAAGTTC	1	2	12	AD2	3.0	.
chr1	25631330	25631350	chr1:25631330-25631350	0	GGGAATGCCTTAAACTTTTCC	1	2	1	AA2	-	.
chr1	25633181	25633202	chr1:25633181-25633202	0	AAAAATGTATTGAGACTTGTTT	2	2	2	AD1	-	.
chr1	25633956	25633980	chr1:25633956-25633980	0	GGGCTGGTCTGGTAGTGACAAGTTC	1	2	5	BC2	-	.
chr1	25639270	25639302	chr1:25639270-25639302	0	AAGCATATTTATAATAGCTTTTTAAAAAAGTTT	1	2	13	AA2	1.0	.
chr1	25645072	25645102	chr1:25645072-25645102	0	GAGCATGCCTCAGCCACTGGGGGGCTTTCCT	2	1	11	A1	1.0	.
chr1	25645481	25645510	chr1:25645481-25645510	0	AGGCTAGCTCCTTCATCAGGAAAGAAGTTC	1	1	10	A2	-	.
chr1	25646884	25646909	chr1:25646884-25646909	0	GTACATGGTTTTGGGTGGACATGTTT	1	2	6	DD1	1.0	.
chr1	25649300	25649331	chr1:25649300-25649331	0	GGGCATGATGTGACAGCATATAGAGCATGCCA	1	3	12	CCD2	1.0	dELS
chr1	25650943	25650964	chr1:25650943-25650964	0	AGGCTTATTTTTAAACTTTTTT	1	2	2	AA2	-	.
chr1	25651974	25652006	chr1:25651974-25652006	0	AGACTGGCCTGAGCAGGGATGGTGGAGTAGTTT	1	2	13	AB2	-	.
chr1	25653764	25653792	chr1:25653764-25653792	0	AGGCATGTTTGGGAGGGCAGAGCAGGGCC	2	2	9	BD4	-	dELS,CTCF-bound
chr1	25653809	25653830	chr1:25653809-25653830	0	CAGCACGCTTCAAAACTTGCCA	1	3	2	BCC2	3.0	.
chr1	25654050	25654082	chr1:25654050-25654082	0	GATCTATTCCTGGTTGCACATTGAGACAAGTTT	1	2	13	AD1	-	.
chr1	25655016	25655041	chr1:25655016-25655041	0	GAAGTGGCTTAAAACAAAACAAGTCT	1	2	6	AB1	-	.
chr1	25655747	25655774	chr1:25655747-25655774	0	ATGCCAGTTTTTCCTCAGGGACTTGTTC	1	2	8	BD4	-	.
chr1	25659458	25659489	chr1:25659458-25659489	0	GAGCAGGCCTGGGATGTGGCCAGAACATGACT	1	2	12	BD2	-	.
chr1	25662706	25662738	chr1:25662706-25662738	0	AGGATTGCTTGAGCCCAAGTTCAAGACCAGCCT	1	2	13	AB2	-	.
chr1	25664070	25664102	chr1:25664070-25664102	0	GGACTAGGCTGCATTCCCCATAGAGACTAGGTT	1	2	13	DD2	1.0	.
chr1	25679315	25679335	chr1:25679315-25679335	0	TAGCTAGTTCCTAATTTGTTC	1	3	1	ACC2	1.0	.
chr1	25680521	25680545	chr1:25680521-25680545	0	GGATTTGCTTATGCTGGACATTTCC	1	2	5	AA2	-	.
chr1	25683267	25683294	chr1:25683267-25683294	0	AAGCTTCCCTTGAGACACACACTTGCCC	1	2	8	AD2	-	dELS,CTCF-bound
chr1	25683330	25683359	chr1:25683330-25683359	0	TGGCTTGTTTGCCTGTTATATGTCTTGCCT	1	3	10	CCD2	3.0	dELS,CTCF-bound
chr1	25684986	25685018	chr1:25684986-25685018	0	TAACAAGCCCCCCAGTGATTCTGATGCAAGCTA	1	3	13	CCD2	-	.
chr1	25689639	25689666	chr1:25689639-25689666	0	AAACTGGCCTGAATGAAGCAGCTTGTCA	1	3	8	BCC2	-	.
chr1	25690118	25690146	chr1:25690118-25690146	0	AAGCCAGTTTCTGTGTCCTAAGCAAGTCA	1	2	9	BC2	-	dELS
chr1	25690489	25690511	chr1:25690489-25690511	0	CACCATGTTGGTCAGGCTTGTCT	1	3	3	CCD1	1.0	.
chr1	25691116	25691138	chr1:25691116-25691138	0	AGACAAGCCTGGCCAACATGGTG	1	3	3	CCD1	-	.
chr1	25692087	25692115	chr1:25692087-25692115	0	GGGCTTGCCTGGTGTGATCCAGAATGTTA	1	3	9	ACC2	-	.
chr1	25692605	25692626	chr1:25692605-25692626	0	TGGCAAGTTTGAGGACTTGCAA	1	3	2	CCD1	1.0	.
chr1	25694897	25694917	chr1:25694897-25694917	0	GGGCAAGTCACAAACTTCTCT	1	2	1	AC2	1.0	.
chr1	25695550	25695571	chr1:25695550-25695571	0	AAGCACGCCTCGAAATTAGCTT	1	2	2	AB2	-	dELS,CTCF-bound
chr1	25700353	25700385	chr1:25700353-25700385	0	GCACTTGCCCAGAAATGCATCTGGAGATTGTTT	1	2	13	AD2	1.0	dELS
chr1	25701486	25701510	chr1:25701486-25701510	0	CAGCAGGTCACAGCCAGGCTTGTCT	1	3	5	BCC2	-	.
chr1	25704819	25704844	chr1:25704819-25704844	0	AGGCATGTTTCCTATCTGGTTTGTTG	1	3	6	ACC2	-	.
chr1	25705581	25705608	chr1:25705581-25705608	0	GGATAAGTTTTTAGAACAGGACTAGCTA	1	2	8	AC2	-	.
chr1	25706673	25706699	chr1:25706673-25706699	0	GAGAATGCCCCTAGACTGGGCAAATCT	1	2	7	AA2	-	.
chr1	25708064	25708092	chr1:25708064-25708092	0	GGGCGAGTCCATAAAGTGAAAGTAAGTTT	1	2	9	AB2	-	.
chr1	25712538	25712565	chr1:25712538-25712565	0	GAGCTATCCTGATGGTTCTAGCATGTTT	1	2	8	AC2	1.0	.
chr1	25713074	25713100	chr1:25713074-25713100	0	AGGCTGGCCAGAGTTAGGAACTAGTCT	1	2	7	BC1	-	.
chr1	25714376	25714407	chr1:25714376-25714407	0	GGAAAAGCTTTGTTTATAAGTAAAACTATTCT	1	2	12	AA2	-	.
chr1	25715109	25715131	chr1:25715109-25715131	0	GAACAAGCTGGTACAACAACTTT	1	3	3	ACC1	-	.
chr1	25715844	25715867	chr1:25715844-25715867	0	TAGCAAGCCTTAACCAAATAGTTT	1	3	4	ACC2	-	.
chr1	25717707	25717734	chr1:25717707-25717734	0	AGGCATGTGCCACCACCCTGGCTAGTTT	1	2	8	CD	-	.
chr1	25717754	25717782	chr1:25717754-25717782	0	GGGTTTCTCCATGTTGGTCAGGCTAGTCT	1	2	9	AA1	1.0	.
chr1	25722878	25722901	chr1:25722878-25722901	0	GTGTTTGTTCTCTAGAGCTAGTCT	1	2	4	AD4	-	.
chr1	25725275	25725294	chr1:25725275-25725294	0	AGGCTTTTCTAGGCCAGCTC	1	2	0	AB2	-	dELS
chr1	25725588	25725612	chr1:25725588-25725612	0	GAGCAAGCCTGCTGAGGGCTTCTTG	1	2	5	AC3	-	.
chr1	25726666	25726687	chr1:25726666-25726687	0	GGACAAGCTTCTTAGCTTTCTG	1	3	2	ACC1	-	.
chr1	25727167	25727197	chr1:25727167-25727197	0	GGACTAGCTGGATGACCTTAGGCACTAGTCA	1	3	11	CCD2	-	.
chr1	25727801	25727821	chr1:25727801-25727821	0	AGACAAGCTGGCAGATTGCCC	1	3	1	ACC2	-	dELS,CTCF-bound
chr1	25730669	25730696	chr1:25730669-25730696	0	AGGCAGTTCTTGCCCCAGAAGCATGCTC	2	2	8	AB1	-	dELS
chr1	25731158	25731184	chr1:25731158-25731184	0	AAATTAGCCAGGCGTGGTGGCATGCTC	1	3	7	ACC1	2.0	.
chr1	25731654	25731678	chr1:25731654-25731678	0	AGGTAAGTCTGGCAAGGGGAAGCCT	1	2	5	AA2	-	.
chr1	25735217	25735239	chr1:25735217-25735239	0	AGACAAGCCTGGCCAACATGGCG	1	3	3	CCD1	2.0	.
chr1	25735275	25735294	chr1:25735275-25735294	0	GGGCATGCTGACGCATGCCT	4	2	0	CD	1.0	.
chr1	25735802	25735829	chr1:25735802-25735829	0	GAGCAAGCCCAGCCATGCAAGCATGTTT	2	0	8	0	1.0	.
chr1	25735832	25735862	chr1:25735832-25735862	0	GATCATGTCCTCTAATCCCTGTGGCAAGTCT	1	2	11	CD	-	.
chr1	25737077	25737097	chr1:25737077-25737097	0	AAAGCAGTTCAGAGCTTGCTC	1	2	1	AB4	-	dELS,CTCF-bound
chr1	25738768	25738791	chr1:25738768-25738791	0	GAGCTAGCTATCTTGGGCTTCCTT	1	2	4	AC2	-	dELS
chr1	25742134	25742158	chr1:25742134-25742158	0	GAACATGTTAGTGTTGAACATGCCA	1	2	5	CC	-	dELS
chr1	25742769	25742797	chr1:25742769-25742797	0	GAACATCTCCCTGACACCAAAGCCAGCCT	1	2	9	AB2	-	.
chr1	25743622	25743651	chr1:25743622-25743651	0	GAACTTGCCAACAAATCTCTTAGCAAGCTG	1	3	10	CCC	-	dELS,CTCF-bound
chr1	25745031	25745063	chr1:25745031-25745063	0	CAGGAAGCCTTTCAGATAGTAGCAGGCATGTCC	1	2	13	AC3	1.0	dELS,CTCF-bound
chr1	25747568	25747588	chr1:25747568-25747588	0	AGACAGGTCTGGGGCTGGTTC	1	2	1	BB2	-	.
chr1	25748444	25748469	chr1:25748444-25748469	6	AGGCATGTCTGGCTGTGGGCAGGCCT	2	1	6	B1	1.0	.
chr1	25748694	25748713	chr1:25748694-25748713	10	AGGCAAGTGTGGGCATGCCC	4	1	0	D2	-	dELS
chr1	25751402	25751429	chr1:25751402-25751429	0	GGGCATCTGTGGTTCTGAGAACTTGCTT	2	2	8	AD1	-	.
chr1	25754931	25754956	chr1:25754931-25754956	0	AAGAAAGTCTGTTGCTAAAAATGCCT	1	2	6	AA2	-	dELS,CTCF-bound
chr1	25755412	25755438	chr1:25755412-25755438	0	AAGCTGGCCTTTGTCACAGACATGCTG	1	2	7	BC2	-	.
chr1	25756362	25756393	chr1:25756362-25756393	0	AGGCCAGCTCACTTGTCTGCCAGGGCATCTCC	2	2	12	AB3	-	dELS,CTCF-bound
chr1	25758689	25758717	chr1:25758689-25758717	0	AACCAGGTCTTCGCTGAAAAGGCAAGTCT	1	2	9	BD1	-	dELS,CTCF-bound
chr1	25762319	25762341	chr1:25762319-25762341	0	CGCCATGTTACCCAGGCTTGTCT	1	3	3	CCD1	-	.
chr1	25764138	25764157	chr1:25764138-25764157	0	GGGCTTGCCTGTGGTTGTCT	2	2	0	AD1	-	.
chr1	25765136	25765168	chr1:25765136-25765168	0	AGACTTGTTTCTCAGCCAGATAACAGCCAGTCA	1	3	13	BCC2	-	.
chr1	25766449	25766470	chr1:25766449-25766470	0	GAACAAGCCTGAAGGCAGGACA	1	3	2	BCD2	-	dELS,CTCF-bound
chr1	25769929	25769950	chr1:25769929-25769950	0	GAGCAGGCTTGTGAGAATGCCT	1	2	2	AB2	-	.
chr1	25770101	25770125	chr1:25770101-25770125	0	AGACCTGCCCCTCCTCAACATGCCA	1	3	5	BCC1	-	.
chr1	25771758	25771785	chr1:25771758-25771785	0	TACGAAGCCTTGGAGGTAAGACAAGCCC	1	3	8	ACD1	1.0	dELS,CTCF-bound
chr1	25774688	25774712	chr1:25774688-25774712	0	TAACTTGCCCAAGGTCATCTAGCTC	1	3	5	CCD2	-	dELS,CTCF-bound
chr1	25776860	25776882	chr1:25776860-25776882	0	GGCCAAGTCCTGCAGGCATATCT	1	2	3	AD3	1.0	.
chr1	25777869	25777891	chr1:25777869-25777891	0	AGACTTGCCCTGGGGAGCTGCCC	1	2	3	AB1	-	.
chr1	25779478	25779509	chr1:25779478-25779509	0	CTGGTTGTCCATTCTCTTCAAAGAGCTTGCTC	1	3	12	ACD1	-	dELS
chr1	25779622	25779641	chr1:25779622-25779641	0	TAGCCAGCCTCGGCTTGTCC	3	3	0	BCC1	1.0	dELS
chr1	25782265	25782296	chr1:25782265-25782296	0	AGCCTAGTCCCCTGAAACACAAAGAGAAGCTT	1	2	12	AD2	-	.
chr1	25788223	25788245	chr1:25788223-25788245	0	TAACAAGCTCCCGGGAGATGCTG	1	3	3	ACC2	-	.
chr1	25789506	25789528	chr1:25789506-25789528	0	GGGCAAGCCCCTTAGTTAAGCTC	1	2	3	AD1	-	.
chr1	25789826	25789849	chr1:25789826-25789849	0	AAGCATTTTGCCATTAGCTAGCCC	1	3	4	ACC2	1.0	.
chr1	25789969	25789988	chr1:25789969-25789988	0	GAGCTTGCCCAGGAATGTTT	3	1	0	A2	-	.
chr1	25790113	25790135	chr1:25790113-25790135	0	AGGCTTGCTCCAGGGTCAGGCTC	1	2	3	BD1	-	.
chr1	25792953	25792982	chr1:25792953-25792982	0	AGACTATTCCAGCACCCAGAAGGCTTGCAT	1	2	10	AD2	-	.
chr1	25793817	25793846	chr1:25793817-25793846	0	TGACTAGCTCATCCCAGTTAGGGCTTTCTT	1	2	10	AC2	1.0	.
chr1	25796754	25796773	chr1:25796754-25796773	1	GGGCATGCTTAAGCAACTCC	4	1	0	A1	-	dELS,CTCF-bound
chr1	25798146	25798167	chr1:25798146-25798167	0	GATCTTGGTTTGGGACAAGCCC	1	2	2	DD1	-	pELS,CTCF-bound
chr1	25799399	25799431	chr1:25799399-25799431	0	AAGCATGCCGCATGCTGTTCTCCAGAAAAGCCA	1	3	13	ACC2	3.0	.
chr1	25807476	25807499	chr1:25807476-25807499	0	GGGCTGGTCTGAGCAGATAAGTCC	1	2	4	AB2	1.0	.
chr1	25807567	25807598	chr1:25807567-25807598	0	CAGCAAGCCCAGCACCCATCGCTGGCAGGTCC	1	3	12	BCC1	-	.
chr1	25807610	25807631	chr1:25807610-25807631	0	TGGCAAGCCTACAAGCAGGACC	1	3	2	BCD2	-	.
chr1	25808726	25808747	chr1:25808726-25808747	0	GAGCATGTTCACTGGCTACCTG	2	3	2	ACC1	-	.
chr1	25809358	25809379	chr1:25809358-25809379	0	AGAAAAGTTGTGGAACTTGCTT	1	2	2	AC1	1.0	dELS,CTCF-bound
chr1	25810564	25810595	chr1:25810564-25810595	0	GGGCAAGGCCCTGGCCCTCTGTAGGCCTGTTT	1	2	12	BD2	1.0	dELS,CTCF-bound
chr1	25816599	25816619	chr1:25816599-25816619	2	AGGGGTGCCCCAGGCTAGCTC	1	2	1	AB4	-	.
chr1	25818016	25818041	chr1:25818016-25818041	0	GGGCCAGTTCCACATTGAGCCAGCCT	1	2	6	BB2	-	pELS,CTCF-bound
chr1	25818355	25818375	chr1:25818355-25818375	0	TGACTTGCCCAAAATAAGTTT	1	2	1	AC2	1.0	.
chr1	25819596	25819624	chr1:25819596-25819624	0	AAGTTTGCCCTAGGGGTAGGAGCATATTT	1	2	9	AA2	-	PLS,CTCF-bound
chr1	25821598	25821629	chr1:25821598-25821629	0	AGTCTAGTCTATCTCCCATTCAGAGCCTGTCC	1	2	12	BD2	1.0	.
chr1	25822187	25822208	chr1:25822187-25822208	0	AGAAAAGTTAAATAACTTGCCT	1	3	2	ACC1	-	pELS,CTCF-bound
chr1	25822501	25822523	chr1:25822501-25822523	0	GGCCAAGCTCACTAGGCAAATCT	1	2	3	AD3	1.0	.
chr1	25824743	25824762	chr1:25824743-25824762	0	GAACTGGTCCTAACTTGCCT	3	2	0	BC2	1.0	.
chr1	25826948	25826974	chr1:25826948-25826974	0	GGGGTTGTCCTGAAGCCTGGCTAGCCA	1	3	7	ACC1	1.0	dELS
chr1	25828046	25828078	chr1:25828046-25828078	0	AAACATTCCCCCCACCACCACTGAGACTTACCC	1	2	13	AA2	-	.
chr1	25829070	25829090	chr1:25829070-25829090	0	GGTTTTGCTCAGAACATGTCT	1	2	1	AD4	-	.
chr1	25829134	25829165	chr1:25829134-25829165	0	GCACTAGTCTAGTTAGAGAAAAGGACAAATTC	1	2	12	AD3	-	dELS
chr1	25833811	25833834	chr1:25833811-25833834	0	AAGTTTGTCCCTTAGAGGTTGTTT	1	2	4	AA2	1.0	.
chr1	25836268	25836292	chr1:25836268-25836292	0	AAACATGCTAAACACATACTAGTTT	1	2	5	CD	1.0	.
chr1	25838038	25838060	chr1:25838038-25838060	0	AGACTAGCCTGACCAACATGGCG	1	3	3	CCD1	1.0	.
chr1	25839528	25839560	chr1:25839528-25839560	0	AATCATCCTTTAGTAGTAGAGCTAAACTAGCCC	2	2	13	AD1	2.0	.
chr1	25839569	25839590	chr1:25839569-25839590	0	AAACTATTCCAAACACTTGCCT	1	2	2	AD2	1.0	.
chr1	25839592	25839613	chr1:25839592-25839613	0	AACAAAGCTTAAAAGCAAGCTT	1	2	2	AD4	-	.
chr1	25840134	25840164	chr1:25840134-25840164	0	AGACAAGTTAACAGTTAACTTAAAATAGTTG	1	3	11	ACC2	1.0	.
chr1	25841403	25841423	chr1:25841403-25841423	0	AAGCCTGTGTTGAGCAAGTCC	1	2	1	BD1	-	.
chr1	25842086	25842114	chr1:25842086-25842114	0	GATCATGCTTAAGTGAGGAAGACATGCCC	2	1	9	D1	-	.
chr1	25842386	25842416	chr1:25842386-25842416	0	AGAAAAGTTTGAAGCTAGCAGAGGCTGGTTC	1	2	11	AB3	2.0	.
chr1	25844939	25844960	chr1:25844939-25844960	0	ACGCTACCTCATAAGCATGCCC	2	2	2	AD1	2.0	dELS,CTCF-bound
chr1	25845056	25845082	chr1:25845056-25845082	0	AACCAAGTATTCATTCAAAACTTGCTT	1	2	7	DD1	1.0	dELS,CTCF-bound
chr1	25850394	25850413	chr1:25850394-25850413	0	AAGCTTGTTTTGGCTTTTCT	2	2	0	AC1	-	.
chr1	25851636	25851664	chr1:25851636-25851664	0	AGGCAAGTTTGGTAGTCTGTGACTTCCTA	1	3	9	ACC1	-	.
chr1	25852094	25852122	chr1:25852094-25852122	0	AGGCATGTACCACCACATCAGGCTAATTT	1	2	9	AD2	2.0	.
chr1	25853816	25853845	chr1:25853816-25853845	0	AAGCTAGCTTTTCCCAGAGTGAGCAATCAA	1	3	10	ACD2	-	.
chr1	25862706	25862729	chr1:25862706-25862729	0	AAACAACTTTACCAGGCCTTGTTC	1	2	4	AD2	-	.
chr1	25863319	25863344	chr1:25863319-25863344	0	AAAACAGCCTGCACCTGGGCATGCCA	1	3	6	ABC1	-	dELS,CTCF-bound
chr1	25864819	25864838	chr1:25864819-25864838	0	AAGCTTGATCAAGCTTGATC	2	2	0	DD2	1.0	.
chr1	25866695	25866721	chr1:25866695-25866721	0	AGGCATGCTCTGAACTCAAGTCTGTTT	2	2	7	AB1	-	.
chr1	25869700	25869729	chr1:25869700-25869729	0	ACACTTGTCTGCATCCTACAGAACAACTTT	1	2	10	AD3	-	.
chr1	25871414	25871433	chr1:25871414-25871433	0	GGTCTGGCCTGGACATGTCT	3	2	0	BD1	1.0	.
chr1	25872283	25872313	chr1:25872283-25872313	0	GGACAAGTCCCCTCCCCTCTTGGCCCTGTTT	1	2	11	BD1	-	pELS
chr1	25878878	25878901	chr1:25878878-25878901	0	AGACAGGTCTTGCTGGGCTTCCTC	1	2	4	AB2	-	pELS
chr1	25879219	25879247	chr1:25879219-25879247	0	AAATATGACTGGACAAAAAGGGCATGTTC	2	2	9	AD1	-	.
chr1	25879360	25879386	chr1:25879360-25879386	0	TAACTTGTCTTTGTTACAGGCTTGTTA	1	2	7	CC	-	.
chr1	25880098	25880125	chr1:25880098-25880125	0	CAGCAAGCCTGGATTCCTGGGCAGACCT	1	3	8	ABC2	-	.
chr1	25887102	25887123	chr1:25887102-25887123	0	TGTCTTGTTCTGTGACTTGTCT	1	3	2	CCD1	-	.
chr1	25888693	25888712	chr1:25888693-25888712	0	CAACTTGCCTAGACTGGTAT	2	3	0	BCD2	-	pELS
chr1	25889205	25889232	chr1:25889205-25889232	0	AGACATGTTTTATTGGGAATACATTTTT	2	2	8	AD1	-	.
chr1	25890150	25890182	chr1:25890150-25890182	0	AGGCTTGTTTCGGGTGGTCTCTTAGGGAACCTT	1	2	13	AA1	-	.
chr1	25890460	25890484	chr1:25890460-25890484	0	GAATTTATCTTAAACAGGCTTGTTT	1	2	5	AA1	-	pELS,CTCF-bound
chr1	25892176	25892196	chr1:25892176-25892196	0	GGTCGAGTTCGAGACTAGCCT	1	2	1	BD4	-	.
chr1	25896337	25896364	chr1:25896337-25896364	0	AGGCTAGGCTTAGCATGGGGACTTCCCC	1	2	8	AD2	-	dELS,CTCF-bound
chr1	25896828	25896851	chr1:25896828-25896851	0	AGGCAAGTGTCAAGAGACTTGGCT	1	2	4	DD2	1.0	.
chr1	25897007	25897031	chr1:25897007-25897031	0	AAGCTTTTCTATAAGAAACTTGGCC	1	2	5	AD2	-	.
chr1	25897641	25897670	chr1:25897641-25897670	0	GAGCAGGTCTGAGGCAGAGGGGAATTGTTC	1	2	10	AB2	-	dELS
chr1	25900190	25900222	chr1:25900190-25900222	0	GGACATGCCCCACCTGTAACGTAGAGCAAGCAA	1	2	13	CD	-	.
chr1	25902335	25902358	chr1:25902335-25902358	0	AAGCTACCCAAAGAAAACTAGCTC	1	2	4	AC1	-	.
chr1	25904112	25904141	chr1:25904112-25904141	0	AGACCAGCCTGGGCAACAAAGGGAAAGCCC	1	2	10	AB2	1.0	.
chr1	25905775	25905797	chr1:25905775-25905797	0	GGGCAGGCCCCGGGAACAGGCCC	1	2	3	BB2	1.0	.
chr1	25906707	25906727	chr1:25906707-25906727	0	GGACTAGGTCCGAACCAGCTC	1	2	1	BD2	1.0	.
chr1	25913479	25913499	chr1:25913479-25913499	0	GGGAAAGTTCCAGGCAAGCCC	1	1	1	A1	-	.
chr1	25914529	25914549	chr1:25914529-25914549	0	CAGCAGGTTTGCAGCAAGCTT	1	3	1	BCC2	-	dELS
chr1	25917428	25917450	chr1:25917428-25917450	0	CAGCATGTTGGTCAGGCTGGTCT	1	3	3	BCC1	-	.
chr1	25923755	25923777	chr1:25923755-25923777	0	TAACTTGTCAGCCAGGCAGGTCC	1	3	3	BCC1	2.0	dELS
chr1	25925233	25925259	chr1:25925233-25925259	0	GGGCATGCCACTACGCTCAGCTAATTT	1	3	7	ACC1	-	.
chr1	25928708	25928727	chr1:25928708-25928727	0	GTACAGGTTTGAGCAAGTCT	2	2	0	BD1	3.0	.
chr1	25928904	25928935	chr1:25928904-25928935	0	AAACTAGTCCTGCTTGGACCTGGGACAGGTGG	1	3	12	BCD2	-	.
chr1	25929314	25929336	chr1:25929314-25929336	0	AAACATGTCCCAAAAAGAACTCC	2	2	3	AA1	-	.
chr1	25930604	25930625	chr1:25930604-25930625	0	GAAGATGTTCAGAATCATGCTT	1	2	2	AD2	-	.
chr1	25932656	25932682	chr1:25932656-25932682	0	AAGCATGTTTTATATATCATCTTGTTT	1	2	7	CD	-	.
chr1	25932774	25932797	chr1:25932774-25932797	0	TAACTTGTCCAGGGTAACATGGCT	1	3	4	CCD1	1.0	.
chr1	25934027	25934054	chr1:25934027-25934054	0	CGGCTAGCTCGTGGGTAGGAGAATGCCC	1	2	8	AC2	1.0	dELS
chr1	25935945	25935964	chr1:25935945-25935964	0	CATGTTGCCCAGGCTTGTCT	2	3	0	ACD1	-	dELS
chr1	25936628	25936655	chr1:25936628-25936655	0	AAACAAGTGTCGTGAGACAGACCAGCTT	1	2	8	BD2	1.0	.
chr1	25939015	25939037	chr1:25939015-25939037	0	AAAAATGTTTATAAAGATTGTTT	1	2	3	AA2	1.0	.
chr1	25949069	25949088	chr1:25949069-25949088	0	GAACATGTTGCACCTTGCTT	3	3	0	CCD2	-	dELS
chr1	25958889	25958921	chr1:25958889-25958921	0	GGGATTGCCTGTTACCACCATACAACCTAGTCT	1	2	13	AD2	-	.
chr1	25959749	25959769	chr1:25959749-25959769	0	GAGCAAGCCAACAACTTCTTC	1	3	1	ACC1	1.0	.
chr1	25966004	25966027	chr1:25966004-25966027	0	AAACATATTTAAAAAAAAAAGTTC	1	2	4	AA2	-	pELS
chr1	25968682	25968710	chr1:25968682-25968710	0	AAGCTTTTCTCTCTTTGTAAAGCTAATTT	1	2	9	AA2	1.0	.
chr1	25971167	25971195	chr1:25971167-25971195	0	AGTCAAACCTTTGAAATTCAGACAAGCCT	1	2	9	AD1	-	dELS,CTCF-bound
chr1	25972394	25972426	chr1:25972394-25972426	0	GGACTTGTTTTTTCTGTAATTCTATGTAAGTCT	1	2	13	AD1	-	dELS
chr1	25973900	25973929	chr1:25973900-25973929	0	GAACATTTCTTAAAGTCACTAAAAATGTTT	1	2	10	AA2	-	.
chr1	25984030	25984056	chr1:25984030-25984056	0	GGGCTGGTTCTCTTCTGGGGCCTGCTT	1	2	7	BB2	-	.
chr1	25984401	25984422	chr1:25984401-25984422	0	GGACTAGCCTATATCCTAGCTC	1	2	2	DD1	1.0	.
chr1	25985204	25985231	chr1:25985204-25985231	0	GGGCAAGTCTGCCTTCCAGAGCCTGTTT	1	1	8	B2	-	.
chr1	25986721	25986749	chr1:25986721-25986749	0	GGGTTTCTCCATGTTGGTCAGGCTAGTCT	1	2	9	AA1	-	.
chr1	25989178	25989199	chr1:25989178-25989199	0	AGACATGTATTTAGACAGGTTC	1	2	2	BD2	-	.
chr1	25990838	25990862	chr1:25990838-25990862	0	TGACTTGCCGGAGCTGAACTTGCTG	1	3	5	CCC	2.0	dELS,CTCF-bound
chr1	25994078	25994101	chr1:25994078-25994101	0	GGTCATGTCCATGAGAGATAGTCT	1	2	4	AD2	-	.
chr1	25995517	25995542	chr1:25995517-25995542	0	AGAAATGTCTCTGGATGAACTTTTCT	1	2	6	AA2	-	.
chr1	25995653	25995680	chr1:25995653-25995680	0	AAGCATGTTCCTATCACTAGACTTAATG	1	3	8	ACD2	1.0	.
chr1	25996012	25996041	chr1:25996012-25996041	0	GAACAAGTTCCTCAAACTCTAAGCTTCTGA	1	3	10	ACD2	-	.
chr1	25997401	25997424	chr1:25997401-25997424	0	AGGCATCTTCACACATACTAGCTT	1	2	4	AD2	1.0	.
chr1	26000631	26000654	chr1:26000631-26000654	0	CAACTAGTTTTGAGAAGCAACATT	1	3	4	ACD2	-	.
chr1	26001184	26001213	chr1:26001184-26001213	0	GAAGTTGTTTATGTTCAACAGGACAAGGCC	1	2	10	AD3	-	.
chr1	26001234	26001264	chr1:26001234-26001264	0	AGGCTGGCCTCTGGACTTTGGGGGCTACTTT	1	2	11	AB2	1.0	.
chr1	26005099	26005125	chr1:26005099-26005125	0	TGTCCAGCCCTGGGAAGGAACATGTTT	1	3	7	BCD1	-	pELS,CTCF-bound
chr1	26005653	26005672	chr1:26005653-26005672	0	GGGCCAGTTCGGGGATGCCT	2	2	0	AB2	1.0	pELS
chr1	26011058	26011086	chr1:26011058-26011086	0	AGGCATATTCAAGGGCCCTTGGCTTGCTC	1	2	9	AC2	-	.
chr1	26011098	26011123	chr1:26011098-26011123	0	TGGCTAGCTCTGGGAGGGGCAGTCTT	1	3	6	ABC2	-	.
chr1	26014634	26014663	chr1:26014634-26014663	0	AGGCAACTCTCAGGATGACAGAGCTGGTTC	1	2	10	AB2	-	.
chr1	26017450	26017475	chr1:26017450-26017475	0	AATCCTGTCCTGTAAGAAACAAGTCC	1	2	6	BD4	-	.
chr1	26017767	26017792	chr1:26017767-26017792	0	AGACAAGCCCAGATTCCAGCTGGCCT	1	2	6	BC1	-	dELS
chr1	26019153	26019181	chr1:26019153-26019181	0	AGGCGTGCGCCACCACGCCGGGCTAGTTT	1	2	9	BD1	2.0	.
chr1	26019203	26019230	chr1:26019203-26019230	0	GGTCTTGCTTTGTTGGCCAGGCTGGTCT	1	2	8	BD3	-	.
chr1	26019712	26019736	chr1:26019712-26019736	0	GGGTAAGTTCCAGGAGGGCAAGATT	1	2	5	AD3	-	pELS
chr1	26020288	26020316	chr1:26020288-26020316	0	AAACAAGCTGATACAAAAGAGGGATGCTT	1	2	9	AC2	-	.
chr1	26025205	26025228	chr1:26025205-26025228	0	GAGATAGCCTGAATAAACAAGTCC	1	1	4	A1	-	.
chr1	26029883	26029913	chr1:26029883-26029913	0	AGAGATTCCTAAGGGTTCTGAGAGCAAGTCC	2	2	11	AA1	1.0	.
chr1	26029957	26029976	chr1:26029957-26029976	0	GAGCTAGACCAGACAATCCC	2	2	0	AD2	-	dELS,CTCF-bound
chr1	26030748	26030774	chr1:26030748-26030774	0	GGGCAAGTTTCTTCTCCAATCTTGGCC	1	2	7	DD1	-	.
chr1	26032855	26032886	chr1:26032855-26032886	0	GGGCAAGTCCCTTCGTCTCTCTAGATCTGTTT	1	2	12	AB1	1.0	.
chr1	26033055	26033079	chr1:26033055-26033079	0	AAACGAGCTCTGCACAGGCTTGCCA	1	2	5	BC2	-	.
chr1	26033998	26034030	chr1:26033998-26034030	0	GGGCAAATCTCCTCACTTCTCTAGAGTTTGTTT	1	2	13	AA2	-	.
chr1	26034317	26034336	chr1:26034317-26034336	0	GGGGTTCCTTAAACATGTTT	2	2	0	AA1	-	.
chr1	26035621	26035648	chr1:26035621-26035648	0	GAGCATTGTCTCCTCCAGGGACTTGCCT	2	2	8	AD1	-	dELS,CTCF-bound
chr1	26037377	26037403	chr1:26037377-26037403	0	GCACAAGCCACCACGCCTGGCTAGTTT	1	3	7	CCD1	-	.
chr1	26038103	26038129	chr1:26038103-26038129	0	AGGCCAGCTCGCCCAAGGCACTTGCTT	1	2	7	BD2	-	dELS
chr1	26043144	26043164	chr1:26043144-26043164	0	AGGCTAGTCCCTGACATGTAT	2	2	1	CD	-	dELS
chr1	26044772	26044795	chr1:26044772-26044795	0	AAGTTACTTCACCTGAACATGCCT	2	2	4	AA1	3.0	pELS
chr1	26046880	26046902	chr1:26046880-26046902	0	CAGGAAGCCTGACAAGCAAGCCT	1	2	3	AC3	-	PLS,CTCF-bound
chr1	26048448	26048474	chr1:26048448-26048474	0	CAGCATGATTTTAAAGGAAGCATGTTG	1	3	7	CCD2	1.0	.
chr1	26049262	26049287	chr1:26049262-26049287	0	AAGCAAGTTCCACATAACTCTAGTTC	1	2	6	DD1	-	dELS
chr1	26051132	26051152	chr1:26051132-26051152	0	GGACCAGCTCAGGGCTGGCTT	1	2	1	BB2	-	dELS
chr1	26052428	26052451	chr1:26052428-26052451	0	GGGCAAACTGGCAAGGGCATGTCC	1	2	4	AC1	-	.
chr1	26053137	26053162	chr1:26053137-26053162	0	GGACTTGCTGTTGACCAGGCTGGTCC	1	2	6	BC2	-	.
chr1	26058047	26058071	chr1:26058047-26058071	0	CAACAAGCTCTTTGAGGGCAGGGCT	1	3	5	BCD2	1.0	.
chr1	26058440	26058462	chr1:26058440-26058462	0	CCACCAGCTTTGTGGACTTGTCC	1	3	3	BCD1	-	dELS
chr1	26059719	26059745	chr1:26059719-26059745	0	AAGCTTTTTTCAGGGATAGAAAAGTTC	1	2	7	AA2	-	.
chr1	26063436	26063461	chr1:26063436-26063461	0	AAATATGCCCCTTTCCAGGCTTGTCT	2	1	6	A1	-	.
chr1	26065450	26065478	chr1:26065450-26065478	0	AGGCATGCCCCACCACGCCCAGCTAGTTT	2	1	9	C2	2.0	.
chr1	26067840	26067860	chr1:26067840-26067860	0	AGGCAGGCTTAGGGCAAGACT	1	2	1	BD2	-	PLS,CTCF-bound
chr1	26068629	26068651	chr1:26068629-26068651	0	AGACTAGCCTGGCCAACATGGTA	1	3	3	CCD1	-	.
chr1	26071761	26071788	chr1:26071761-26071788	0	GAGAAGGTTCAGATACTTGAGCAAGTTT	1	2	8	AB1	-	.
chr1	26078022	26078054	chr1:26078022-26078054	0	AGACCAGCCTGGGCAATAGAACAGACCTTGTCT	1	2	13	BD2	-	.
chr1	26079434	26079456	chr1:26079434-26079456	0	GGGGAAGCCTCTGGGGCAAACTC	1	2	3	AA2	-	dELS
chr1	26082333	26082360	chr1:26082333-26082360	0	AGGAAAGCCGTGTGGCTTGGGCAAGTTA	1	3	8	ACC1	1.0	.
chr1	26086694	26086716	chr1:26086694-26086716	0	GAACATGCTGGGATGGGTTGCTC	1	3	3	ACC2	-	.
chr1	26090281	26090300	chr1:26090281-26090300	0	GGACAAGGCTGGGCTTGCTG	3	2	0	CD	2.0	.
chr1	26093532	26093561	chr1:26093532-26093561	0	TGGCATGCTTATACTGGTCCAAGCAAGCAT	1	2	10	CD	-	.
chr1	26095818	26095846	chr1:26095818-26095846	0	AAATTAGCCCGGAGCAGTGGCACATGCCT	1	2	9	AD2	-	.
chr1	26096924	26096952	chr1:26096924-26096952	0	GAACAAGATCCACTCTTTTGAGAATGTCC	1	2	9	AD2	2.0	.
chr1	26100932	26100956	chr1:26100932-26100956	0	AGGCAAGTTTCATGAGAACAGGCAC	1	2	5	BD4	-	.
chr1	26102805	26102828	chr1:26102805-26102828	0	AAACTTCCTTCCCGAAGCTAGCCC	1	1	4	A2	-	.
chr1	26104260	26104282	chr1:26104260-26104282	0	AGGCTAGCCTGGCCAACATGGTG	1	3	3	CCD1	-	.
chr1	26104542	26104571	chr1:26104542-26104571	0	TGAAGTGCCTGTGTGACTTTGGACAAGTTC	1	3	10	ABC1	1.0	dELS,CTCF-bound
chr1	26105125	26105153	chr1:26105125-26105153	0	GAACCTGCCACCAGGGGGCAGGCTTGCTA	1	3	9	BCC1	1.0	dELS,CTCF-bound
chr1	26106274	26106300	chr1:26106274-26106300	0	ACACTTGTCCTGTCCTGTAGCATGCTC	1	2	7	CD	-	.
chr1	26111992	26112012	chr1:26111992-26112012	1	AGGCTTGTCACAGACGTGTCA	1	3	1	BCC2	1.0	.
chr1	26112902	26112926	chr1:26112902-26112926	0	GAGGAAGCCCACTTTAGACTTTCTC	1	2	5	AA2	1.0	pELS,CTCF-bound
chr1	26115820	26115852	chr1:26115820-26115852	0	AAACTAGTCATTCTTGGAAAAGAAAACAACTTT	1	2	13	AC2	-	.
chr1	26121656	26121675	chr1:26121656-26121675	0	TGACAAGTTGAAGCATTTTT	4	3	0	ACC1	1.0	.
chr1	26122870	26122900	chr1:26122870-26122900	0	AAATATGTCTTTAAGTATTTTAGACATTCCT	1	2	11	AA2	1.0	.
chr1	26124407	26124434	chr1:26124407-26124434	0	AGATTAGTTTAATTTAACAGATATGTCC	1	2	8	AA2	-	.
chr1	26126174	26126202	chr1:26126174-26126202	0	AGGCAAATTTTGCTTTCTAGAGATTGTTT	1	2	9	AA2	-	.
chr1	26126769	26126800	chr1:26126769-26126800	0	CAGCTTGTTCTGAGCAGAAGTTGGGCAACTTG	1	3	12	ACC1	-	dELS
chr1	26127441	26127461	chr1:26127441-26127461	0	TGGCATGCTCAGGAAATGTCA	1	3	1	ACC2	-	dELS
chr1	26129050	26129081	chr1:26129050-26129081	0	GGACCTGTCTATCCAAGCTTAAAAGTAAGTCT	1	2	12	AB2	-	.
chr1	26130026	26130048	chr1:26130026-26130048	0	GTGCTAGTGTACGAGGCTAGTCC	1	2	3	DD1	-	.
chr1	26131962	26131981	chr1:26131962-26131981	0	CATGTTGTCCAGGCTAGTCT	2	3	0	ACD1	-	.
chr1	26132162	26132192	chr1:26132162-26132192	0	AGACATATTCAAACTATACCTAGACATATTC	1	2	11	AA2	-	.
chr1	26132978	26133006	chr1:26132978-26133006	0	GGGCTAAACTCCAATTCTGGGGCATGCCT	2	2	9	AD1	-	.
chr1	26133256	26133283	chr1:26133256-26133283	0	AGGCTAGCCTGGGCAACAGAGCCAACTT	1	2	8	AB1	-	.
chr1	26139017	26139040	chr1:26139017-26139040	0	GACCAAGTCCACATGAGCTTGTAT	1	2	4	DD3	-	dELS
chr1	26139356	26139382	chr1:26139356-26139382	0	AAAATTGCCTCTCAAGAAAATAAGCCC	1	2	7	AA2	1.0	.
chr1	26140370	26140398	chr1:26140370-26140398	0	AGACCAGCCTGGGCAACATGAGAAAGCCC	1	2	9	AB2	-	dELS
chr1	26146565	26146587	chr1:26146565-26146587	0	CACCATGTTGGCCAGGCTAGTCT	1	3	3	CCD1	-	.
chr1	26147712	26147735	chr1:26147712-26147735	0	AGACTCTCTTAAAAAAACAAGTCT	1	2	4	AB1	1.0	.
chr1	26156217	26156236	chr1:26156217-26156236	0	GAGCTACTTTAAGGTAGTCC	1	2	0	AA2	1.0	dELS
chr1	26158762	26158792	chr1:26158762-26158792	0	GAGGAAGCCTGGGGATCAGGAGGCCTTGTTT	1	2	11	AD2	-	.
chr1	26160539	26160569	chr1:26160539-26160569	0	GAGCAAGCCCCCCTCCTCTCCAAGCCAGTTT	1	1	11	B2	1.0	pELS
chr1	26162121	26162142	chr1:26162121-26162142	0	GGACTGGCCCCGGGACTGGCCC	1	2	2	BB2	-	.
chr1	26165358	26165378	chr1:26165358-26165378	0	GAGCTTGCTGAAAACATGGCT	2	2	1	CD	-	.
chr1	26168807	26168832	chr1:26168807-26168832	0	TGAGTTGTTCATCTCTTAGCATGCCT	1	3	6	ACC1	-	.
chr1	26175052	26175081	chr1:26175052-26175081	0	GGGGTTGCTCCATGTTGGTCAGGCTGGTCT	1	2	10	AB3	-	dELS
chr1	26178584	26178607	chr1:26178584-26178607	0	AGACAGGCTCAGGAGGACCAGCCC	1	2	4	BB2	-	.
chr1	26179935	26179954	chr1:26179935-26179954	0	AGACTAGCCTGGGCAACATG	2	3	0	ACD2	1.0	.
chr1	26180669	26180700	chr1:26180669-26180700	0	GGGCTGGCTGCTGCCAGGGAGGTGACTTGCCC	1	3	12	BCC2	1.0	.
chr1	26181886	26181914	chr1:26181886-26181914	0	CAGCATGCCAGGAGATCCGAGACTTGTTG	1	3	9	CCC	-	pELS
chr1	26183056	26183075	chr1:26183056-26183075	0	CAGCAAGTCTGGGCAGGACC	2	3	0	BCD2	-	dELS
chr1	26186267	26186288	chr1:26186267-26186288	0	GAACAAATGCATGAGCAAGCTC	1	2	2	AD1	-	.
chr1	26187036	26187064	chr1:26187036-26187064	0	AGACTTGTTAGAGAGCCCAGGAGATGCCT	1	2	9	AC2	-	.
chr1	26196687	26196715	chr1:26196687-26196715	0	AGGCTTGCACCACTGCACCTGGCATGTTG	1	3	9	CCD2	-	.
chr1	26197378	26197397	chr1:26197378-26197397	0	AGGCTGTTTTGAGCATGCTT	3	2	0	AB1	1.0	.
chr1	26201468	26201495	chr1:26201468-26201495	0	CCAGATGTCTCAACAGCAAGACTTGCTC	1	3	8	ACD1	-	dELS,CTCF-bound
chr1	26204524	26204549	chr1:26204524-26204549	0	AGGCTAGTTCCTTCCCAAACTGGCCT	1	1	6	B1	1.0	.
chr1	26205006	26205032	chr1:26205006-26205032	0	GGATATGTCCCCACGGGGGACTTATCC	1	2	7	AA2	-	.
chr1	26211246	26211273	chr1:26211246-26211273	0	GCAAAAGTCTGACTGTTGGGGCAAGTCA	1	3	8	ACD1	-	.
chr1	26213260	26213279	chr1:26213260-26213279	0	AAACAAGTCCAGAAGTGTTT	3	2	0	AB1	-	.
chr1	26214800	26214826	chr1:26214800-26214826	0	AAATTAGCCAGGCATGGTGGCATGCCT	1	3	7	ACC1	1.0	.
chr1	26217092	26217117	chr1:26217092-26217117	0	TAAGAAGTTTTGTCTGCAGCTTGTCC	1	3	6	ACC1	2.0	.
chr1	26217401	26217423	chr1:26217401-26217423	0	GAGTTTGTCCTAAAGACATGGTT	1	2	3	AD3	-	.
chr1	26221544	26221568	chr1:26221544-26221568	0	GAACTTGTCTCAAAAAAACAAAACA	1	3	5	ACD2	1.0	.
chr1	26221634	26221654	chr1:26221634-26221654	0	GAACTTGCTTTGGATAAGACT	1	2	1	AD1	3.0	.
chr1	26233716	26233741	chr1:26233716-26233741	0	GACCAAGCCTTGACCCTGACTAGTCA	1	3	6	CCD1	-	pELS,CTCF-bound
chr1	26239984	26240009	chr1:26239984-26240009	0	AAACAGGTCTCTGAGGGAACAAGTAT	1	2	6	BD2	1.0	dELS,CTCF-bound
chr1	26241070	26241100	chr1:26241070-26241100	0	GGGCACGTTTAATTCAACTCAGGGTATGTTT	1	2	11	AB2	-	.
chr1	26241148	26241180	chr1:26241148-26241180	0	GTAAATGTTTGGTGTATTCTCTTAGGCATGCTG	1	3	13	ACD1	-	.
chr1	26243707	26243726	chr1:26243707-26243726	0	TAACTAGCTCAGGCTTGGCG	3	3	0	CCD1	1.0	.
chr1	26245783	26245814	chr1:26245783-26245814	0	GAATGAGTTTCTTAAAGTCACAAAACTTGTCA	1	3	12	ABC1	-	.
chr1	26246267	26246292	chr1:26246267-26246292	0	ACACAAGTTTTTGTGTGGACTTGTAC	1	2	6	DD3	-	.
chr1	26250253	26250280	chr1:26250253-26250280	0	GAGCAAGCATTACTGCCTGAGCTTGCGC	1	2	8	DD2	3.0	.
chr1	26251553	26251575	chr1:26251553-26251575	0	AAGCTTGCTTTTATAACAACCCA	1	3	3	ACC1	-	.
chr1	26252332	26252360	chr1:26252332-26252360	0	AGACCAGCCTGACCAGCATGGAGAAGCCC	1	2	9	AB2	1.0	.
chr1	26252399	26252425	chr1:26252399-26252425	0	GAGCATGCCTTTAATCCCAGCTACTTG	1	3	7	ACC1	-	.
chr1	26253728	26253757	chr1:26253728-26253757	0	TGGCTTGCCCATATTTTTAAAGAGTTGCTT	1	2	10	AC2	-	.
chr1	26258987	26259010	chr1:26258987-26259010	0	AAGCCTGCTTTGTTGACCAAGCTT	1	2	4	BD2	-	.
chr1	26259117	26259142	chr1:26259117-26259142	0	GGAAGTGCCTTAAATAAAACTAGTTA	1	3	6	ABC1	1.0	dELS,CTCF-bound
chr1	26260615	26260636	chr1:26260615-26260636	0	CGGCTTGCTCTAAAGCATGTGT	2	2	2	CD	2.0	.
chr1	26261694	26261713	chr1:26261694-26261713	0	AGACAAGCCTGAACAACATA	2	3	0	ACD2	-	.
chr1	26261758	26261790	chr1:26261758-26261790	0	AATCAAGTTTATTACTCAGAGCAAAAGTTGCCC	1	2	13	AD2	-	.
chr1	26262724	26262745	chr1:26262724-26262745	0	GGCCAAGCTTGCAAACTATTCC	1	2	2	AD3	-	.
chr1	26263377	26263402	chr1:26263377-26263402	0	AAGCCAGCTTATAGCCAGGCATTCCC	2	2	6	AB3	-	.
chr1	26264626	26264653	chr1:26264626-26264653	0	AGACTACCCTTTTCACTTGGGAATGCTC	1	2	8	AA2	-	.
chr1	26265524	26265549	chr1:26265524-26265549	0	AGAATAGTCTCCTGATGGGGAAGCCC	1	2	6	AA2	-	.
chr1	26274899	26274923	chr1:26274899-26274923	0	GATATTGTCTGAACCAGACTTGTTA	1	3	5	ACD1	-	dELS,CTCF-bound
chr1	26275244	26275263	chr1:26275244-26275263	0	AAGCCTGTTTTAGCATGTCC	4	2	0	BC2	-	.
chr1	26275975	26275996	chr1:26275975-26275996	0	GGACTTGTTCCAGGGCTGGATC	1	2	2	BD4	-	dELS,CTCF-bound
chr1	26276922	26276945	chr1:26276922-26276945	0	AAATCTGTTTTTGGAAACAAGCTA	1	3	4	ABC1	1.0	.
chr1	26281112	26281132	chr1:26281112-26281132	2	AAGCTGGCTTGAGTCAAGCCT	1	2	1	BD2	-	.
chr1	26284941	26284966	chr1:26284941-26284966	1	ACACATGCTCCCTCCCGGACACGCCC	2	2	6	BD3	2.0	dELS,CTCF-bound
chr1	26288620	26288640	chr1:26288620-26288640	0	GGGCAAGTCCTAGGTCTGCCC	1	2	1	AB1	-	.
chr1	26290599	26290620	chr1:26290599-26290620	0	GGGCAAGCCCAGGGGCAAGTCA	2	1	2	C1	-	.
chr1	26295824	26295849	chr1:26295824-26295849	0	GGTCATGCTCTGCCCCAGGCCTGCCC	1	2	6	BD2	1.0	.
chr1	26296388	26296415	chr1:26296388-26296415	0	GAGAAAGCTCGGGATGGAAAACCTGCCT	1	2	8	AB2	-	dELS
chr1	26296840	26296864	chr1:26296840-26296864	0	GACCCAGCTCCTGAGGAACATGCCG	1	3	5	BCD1	1.0	dELS
chr1	26298929	26298948	chr1:26298929-26298948	2	TGACATGTCAAGGCAGGTTC	4	3	0	BCC1	-	dELS
chr1	26300843	26300867	chr1:26300843-26300867	0	GGCCATGCCTCCCTAGGCCTTGCCC	1	2	5	DD2	1.0	.
chr1	26305431	26305458	chr1:26305431-26305458	0	GAACATTTTCGTCAGCCTAAACAAACCC	1	2	8	AA2	2.0	.
chr1	26305534	26305562	chr1:26305534-26305562	0	AATCTACTTTCTGTTCTATAGACTTGCCC	1	2	9	AD1	1.0	.
chr1	26306677	26306707	chr1:26306677-26306707	0	TGGCTAGTTTGAGGGAGGCCTGAGCAACCTG	1	3	11	ACC1	1.0	PLS,CTCF-bound
chr1	26308314	26308333	chr1:26308314-26308333	0	AAACAAGCTCAGGGTAGTAC	2	2	0	AD1	-	.
chr1	26311050	26311075	chr1:26311050-26311075	0	GAACAAGGCTCTTTCTGGACCTGTTT	1	2	6	BD2	1.0	.
chr1	26314467	26314493	chr1:26314467-26314493	0	AAGCAGCTCCATATAAAGGGCTTGCTT	1	2	7	AB1	2.0	.
chr1	26317028	26317050	chr1:26317028-26317050	0	AGACTAGCCTAGCCAACATGGTG	1	3	3	CCD1	4.0	.
chr1	26322931	26322950	chr1:26322931-26322950	0	GAAAAATCCCAGGCATGTTC	2	2	0	AA1	1.0	.
chr1	26323224	26323250	chr1:26323224-26323250	0	GTGCATGCCACCACATCCGGCTAGTTT	1	3	7	CCD1	1.0	.
chr1	26325057	26325085	chr1:26325057-26325085	0	GTACTTGCCCAAGATTGCAGAGCAAATCC	1	2	9	AD3	-	.
chr1	26326881	26326908	chr1:26326881-26326908	0	GAGATTGTCCAAAACAAAAAACATGTCA	1	2	8	AC2	-	.
chr1	26328152	26328171	chr1:26328152-26328171	5	AGGCCTGCCCAGACACGCTC	2	2	0	BB2	-	pELS,CTCF-bound
chr1	26329159	26329179	chr1:26329159-26329179	0	GGGCTTATTCTAGGCTTTTTT	1	2	1	AA2	-	.
chr1	26329933	26329955	chr1:26329933-26329955	0	CATCATGTTGGCCAGGCTAGTCT	1	3	3	CCD1	-	.
chr1	26335655	26335683	chr1:26335655-26335683	0	AAACAAGTTAATTTCACAAAGGCATTTTT	1	2	9	AC2	1.0	.
chr1	26339603	26339629	chr1:26339603-26339629	0	GGGCATGCCCGTAATCCCAGCTACTCG	1	3	7	ACC1	1.0	.
chr1	26343264	26343293	chr1:26343264-26343293	0	CAGCTTGCCCTGGGTCTTTAAGGCTGGGCT	1	3	10	BCD2	1.0	.
chr1	26343419	26343438	chr1:26343419-26343438	0	GAGGATGCTCACACTTGTTC	3	2	0	AD2	-	.
chr1	26343768	26343794	chr1:26343768-26343794	0	AGGCAAGCTTCTCCGTTGGGGATGATC	2	2	7	AD1	-	.
chr1	26344417	26344449	chr1:26344417-26344449	0	CGTCTTGCCCTCGGTGGGATCAGAGACAAGCTG	1	3	13	CCD1	-	dELS
chr1	26345298	26345325	chr1:26345298-26345325	0	GGACATTTTCAGAGTTCTGAACAAACTT	1	2	8	AA2	2.0	.
chr1	26349451	26349474	chr1:26349451-26349474	0	GATCATCCTCAGCAGAGCATGTCT	2	2	4	AD1	-	dELS
chr1	26350522	26350553	chr1:26350522-26350553	0	TTAAATGCTCAGAGAGGTTAAGAAACTTGTCC	1	3	12	ACD1	-	.
chr1	26352072	26352095	chr1:26352072-26352095	0	AGCCTTGTCTAACCCAACAAGTCC	1	2	4	CD	-	dELS,CTCF-bound
chr1	26352129	26352148	chr1:26352129-26352148	0	AAACTAGGCCAAACCAGTCC	1	2	0	BD2	-	dELS,CTCF-bound
chr1	26352847	26352868	chr1:26352847-26352868	0	AAGCAGGTCTCAGAGCCAGCCT	1	2	2	BB2	-	.
chr1	26354359	26354387	chr1:26354359-26354387	0	AGGCAGTCCCTGGGGTGGCGGGCTTGCCC	1	2	9	AB1	-	PLS,CTCF-bound
chr1	26360382	26360403	chr1:26360382-26360403	0	GAGCTAGCCCGAGAGCAAGACC	1	1	2	D1	1.0	pELS,CTCF-bound
chr1	26362446	26362473	chr1:26362446-26362473	0	AAGCATGACTAAGTATTAGTACAAGTCC	1	2	8	DD2	-	.
chr1	26368648	26368673	chr1:26368648-26368673	0	GGACTGGCTCTCCCATTAACATGCTG	1	3	6	BCC2	-	.
chr1	26371933	26371965	chr1:26371933-26371965	0	AAAAAAGTTAATAAATAAGGAAAAGACATGTCT	1	2	13	AC1	3.0	.
chr1	26372200	26372221	chr1:26372200-26372221	3	GGGCATGTTCCTGGGGTTTCTC	2	2	2	AA1	-	pELS
chr1	26372271	26372292	chr1:26372271-26372292	3	CAACATGTTTGTGAGCATCTCA	2	3	2	ACC1	-	pELS
chr1	26373649	26373678	chr1:26373649-26373678	0	GAGCTTTTCTAACATCTTTTAAACAAATTC	1	2	10	AA2	-	.
chr1	26385113	26385132	chr1:26385113-26385132	0	AGACAAGCCTAGGCAACATA	2	3	0	ACD2	3.0	.
chr1	26386572	26386594	chr1:26386572-26386594	0	AAAGTTGTTTTTAAAAGTTGCTT	1	2	3	AA2	-	.
chr1	26386678	26386700	chr1:26386678-26386700	0	AGACTAGCCTGGCCAACATGGCA	1	3	3	CCD1	-	.
chr1	26387009	26387039	chr1:26387009-26387039	0	AAACAAATTCGTCACCTCCAAAGGCTTCCTC	1	2	11	AA2	2.0	.
chr1	26399225	26399247	chr1:26399225-26399247	0	GCAGTTGTTCCTCAGGCAAGCTG	1	3	3	ACD1	-	.
chr1	26400768	26400798	chr1:26400768-26400798	0	GAACAAGTTACTTGGATTTTAGATCTTGTTT	1	2	11	CD	2.0	.
chr1	26402089	26402108	chr1:26402089-26402108	3	CAACATGCTCAGACATGTGG	4	3	0	CCD1	-	.
chr1	26403384	26403411	chr1:26403384-26403411	0	AGACAAGTCACTTAACTTCAGTAAGTCT	1	3	8	ACC2	-	.
chr1	26405605	26405630	chr1:26405605-26405630	0	GGACTTGCTTTGGCTCTGGCCAGCTC	1	2	6	BC1	-	dELS
chr1	26409861	26409881	chr1:26409861-26409881	0	GAGCTTACCTGGGGCTAACTT	1	2	1	AA2	1.0	.
chr1	26412759	26412781	chr1:26412759-26412781	0	GGAGATGCTGGATGGACTAGTTG	1	3	3	ACC1	-	pELS
chr1	26412979	26413006	chr1:26412979-26413006	0	CAGCTAGTTTCCCACTAGTGGCTTTTCT	1	3	8	ACC1	-	.
chr1	26414702	26414730	chr1:26414702-26414730	0	TGACATGTTTTGAGCAGGATAATTTGTTC	1	3	9	ACC2	-	.
chr1	26415095	26415121	chr1:26415095-26415121	0	AGATATGTTTCAATCTCAAATATGTTT	1	2	7	AA2	2.0	.
chr1	26415962	26415984	chr1:26415962-26415984	0	AGACATGCTTCTAGACAATGTCT	2	2	3	AD1	-	.
chr1	26419396	26419423	chr1:26419396-26419423	0	GGACTAGTCAATTTCTTGTTGCATGTCC	1	3	8	CCD2	-	.
chr1	26419802	26419828	chr1:26419802-26419828	0	AGGAGTGTCCCAGCCTAAGACAAGCTG	1	3	7	ABC1	-	.
chr1	26421000	26421025	chr1:26421000-26421025	0	GAACTAGCTGTATCAACAACTACTTT	1	3	6	ACC1	-	.
chr1	26422533	26422560	chr1:26422533-26422560	0	AGGAATGTCCCTCAGTTTGGGTTTGTCT	1	2	8	AA2	-	.
chr1	26427431	26427456	chr1:26427431-26427456	0	GAAAATGTTTTATGGGAGACTAGGTT	1	2	6	AD3	2.0	.
chr1	26427573	26427602	chr1:26427573-26427602	0	GAGCAAGCCAAGATTAGGTGAGGGTTGTCT	1	2	10	AC2	-	.
chr1	26428329	26428359	chr1:26428329-26428359	0	AGACCAGATCTTCTGTCCTAAAAACTTGTCT	1	2	11	BD1	-	.
chr1	26434355	26434375	chr1:26434355-26434375	0	ATACAAGCCCCACACATGCTC	2	2	1	DD2	2.0	.
chr1	26434445	26434468	chr1:26434445-26434468	0	TGGTATGTTTGGAAGAACAAGCTG	1	3	4	ACC1	-	.
chr1	26434963	26434993	chr1:26434963-26434993	0	AAGTAAGTTTTGTTTGGCTCAAAAAAAGTCT	1	2	11	AA2	1.0	.
chr1	26435946	26435968	chr1:26435946-26435968	0	CAACATGTTGGCCAGGCTGGTCT	1	3	3	BCC1	1.0	.
chr1	26437201	26437232	chr1:26437201-26437232	0	ATGCAAGTCACTAGAACTCTCTGAGCTTGTTT	1	2	12	CD	1.0	.
chr1	26442895	26442927	chr1:26442895-26442927	0	GAGCATGTTCTTCCACCACCCCCAGCCTTATCC	2	2	13	AD1	-	.
chr1	26445038	26445060	chr1:26445038-26445060	0	AGACAAGCTCTGGAGGCTGACTC	1	2	3	AB4	-	.
chr1	26446592	26446617	chr1:26446592-26446617	0	AGACATGATTCTGCAATAACATGTTA	1	3	6	CCD2	-	.
chr1	26447119	26447141	chr1:26447119-26447141	0	AGACTAGCCTGGCCAACATGGTG	1	3	3	CCD1	-	.
chr1	26447342	26447368	chr1:26447342-26447368	0	GTATTTGTCTTATTATAAAACTAGTTA	1	3	7	ACD1	-	.
chr1	26448359	26448391	chr1:26448359-26448391	0	AGACAGGTTTCACCATATTGGCCAGGCTAGTCT	1	1	13	B2	-	.
chr1	26449702	26449728	chr1:26449702-26449728	0	GGGCATGCCACCATGCCCAGCTAATTT	1	3	7	ACC1	-	.
chr1	26451106	26451130	chr1:26451106-26451130	0	TAACTTGCCTCTGTGGGGTTAGTTA	1	3	5	ACC2	1.0	.
chr1	26455852	26455876	chr1:26455852-26455876	0	AAACATGTTCCCACCAAGAAATTTT	2	2	5	AA1	1.0	.
chr1	26458228	26458252	chr1:26458228-26458252	0	AAGCTTGCCTTGCAGTTACTAGTCC	1	2	5	CD	-	.
chr1	26459113	26459133	chr1:26459113-26459133	0	AGACAAACTCTGAACAAGTCA	1	2	1	AC2	-	.
chr1	26459214	26459237	chr1:26459214-26459237	0	AAACTTGTTCCAGAAAAAATACCT	2	2	4	AA1	1.0	.
chr1	26462838	26462869	chr1:26462838-26462869	0	GGACAAGATCTCTACCTTTGTGGAACTTGTAT	1	2	12	DD2	2.0	.
chr1	26464851	26464878	chr1:26464851-26464878	0	GGGCTAGGCTCTGGACCTAGAGTAGCTT	1	2	8	AD2	-	.
chr1	26468253	26468281	chr1:26468253-26468281	0	AGGCTGGTCTTCATACAGGAGGCAAGTCT	1	1	9	B2	-	.
chr1	26468365	26468396	chr1:26468365-26468396	0	GGACATGTCCCCGACAAGAATAGGACCTTTCT	2	2	12	AB1	1.0	.
chr1	26470093	26470112	chr1:26470093-26470112	0	TGGCATGGCAAAGCTTGTTC	3	3	0	CCD2	-	dELS,CTCF-bound
chr1	26471287	26471313	chr1:26471287-26471313	0	AAAGATTCTTAGATGTAAAACTTGTTT	2	2	7	AA1	-	.
chr1	26477096	26477125	chr1:26477096-26477125	0	TGGCAAGTCTGCTAAGCCCTGGGCTATGCT	1	3	10	ACD2	1.0	dELS,CTCF-bound
chr1	26477304	26477323	chr1:26477304-26477323	0	GGGTAAGCTTGAACTTTTTC	1	2	0	AA2	-	.
chr1	26479054	26479081	chr1:26479054-26479081	0	CGACTGGTTTCTTTCACTTAGCATGTTT	1	3	8	BCC2	-	.
chr1	26482675	26482701	chr1:26482675-26482701	0	AGGCTGGTCTTGAACTCAAACAATCCT	1	2	7	AB2	-	.
chr1	26482997	26483022	chr1:26482997-26483022	0	AAGCATTTCCTTTTAAAAACTTTTCT	1	2	6	AA2	-	.
chr1	26489477	26489496	chr1:26489477-26489496	0	TATGTTGCTCAGGCTAGTCT	2	3	0	ACD1	-	.
chr1	26489773	26489801	chr1:26489773-26489801	0	AAACTTTTTTTAATTAAAAAAAAATGTTT	1	2	9	AA2	-	.
chr1	26489913	26489941	chr1:26489913-26489941	0	AGGCATGCACCACTATGCCTGGCTAGTTT	1	2	9	CD	-	.
chr1	26496529	26496561	chr1:26496529-26496561	0	AAGCTTTTTTTTTTTTTTTTTTGAGACAAGGCC	1	2	13	AD2	-	.
chr1	26496703	26496730	chr1:26496703-26496730	0	GGGCTTGTTACGTTGCCCAGGCTGGTCT	1	2	8	BC2	1.0	.
chr1	26502648	26502671	chr1:26502648-26502671	0	AGAATAGCCTCCCTAGCCTTGCTC	1	2	4	AD2	-	.
chr1	26503073	26503095	chr1:26503073-26503095	0	CACCATGTTGGCCAGGCTAGTCT	1	3	3	CCD1	1.0	.
chr1	26503665	26503692	chr1:26503665-26503692	0	GGTCTTGCTTTGTTGCCCAGGCTAGACT	1	2	8	DD3	-	.
chr1	26505732	26505754	chr1:26505732-26505754	0	CACCATGTTGGCCAGGCTAGTCT	1	3	3	CCD1	-	.
chr1	26505902	26505927	chr1:26505902-26505927	0	AAGCTTGATTACATTTAAGAATGCCT	1	2	6	AD2	-	.
chr1	26506871	26506890	chr1:26506871-26506890	0	TGACTTGCCTGAACTCCTTT	1	3	0	ABC2	2.0	.
chr1	26506984	26507006	chr1:26506984-26507006	0	GGGCAATCCTTGTGAGCCTGTTT	1	2	3	AB2	-	.
chr1	26507170	26507190	chr1:26507170-26507190	0	AAAAAAGTCTAGCACATGCCT	1	2	1	AD2	-	.
chr1	26507406	26507426	chr1:26507406-26507426	0	AGACCTGCCACAAACTTGCTG	1	3	1	BCC1	1.0	.
chr1	26508773	26508805	chr1:26508773-26508805	0	AAACTAGCCTCATCTGAAAGAGGTGGCTACTCC	1	2	13	AC1	-	.
chr1	26509368	26509395	chr1:26509368-26509395	0	GGTCTTGCTCTGTCACCCAGGCAAGTGC	1	2	8	DD3	1.0	.
chr1	26511684	26511712	chr1:26511684-26511712	0	AGGCACGTGCCACCACACCAGGCTAGTTT	1	2	9	BD1	-	.
chr1	26517602	26517633	chr1:26517602-26517633	0	AAGCAAGCCTGCTTCAATCTCCCAAATTGCTG	1	3	12	ACC2	-	.
chr1	26521274	26521302	chr1:26521274-26521302	0	AGACAAGTCCTGCCTCATGGAGCTTTGTT	1	2	9	AD4	-	.
chr1	26521336	26521360	chr1:26521336-26521360	0	AGGATTGCTAGTAAAGAGCATGCCA	1	3	5	ACC1	-	.
chr1	26521866	26521895	chr1:26521866-26521895	0	AGGCATGTCCAGTGATCCGCAAAGATACCC	2	2	10	AA1	1.0	pELS
chr1	26521977	26522004	chr1:26521977-26522004	0	AGACTTGGCCAAGACTTTGGATTTGTTT	1	2	8	AD2	-	.
chr1	26524562	26524587	chr1:26524562-26524587	0	GGGCAAGCTGACCCCTAGAGAAGCTC	1	2	6	AC2	-	.
chr1	26527215	26527238	chr1:26527215-26527238	0	AGGCTTGGCTTACAATACATGCTC	1	2	4	DD2	-	.
chr1	26528500	26528529	chr1:26528500-26528529	0	GAGCTTGTTTCAGGATTTGTAAACTAGGTG	1	2	10	CD	-	.
chr1	26528649	26528671	chr1:26528649-26528671	0	AAGCTTGTCCCTCCAGCAAGCTC	1	1	3	C2	1.0	.
chr1	26535426	26535447	chr1:26535426-26535447	0	AGACCTGTTCTAGAGCAGGCCT	1	2	2	BB2	1.0	dELS
chr1	26538406	26538436	chr1:26538406-26538436	0	GAGCTTACTGGGAGATGGCAGGAGCTTGCCG	1	3	11	ACC2	2.0	.
chr1	26538702	26538734	chr1:26538702-26538734	0	AGACAAGTCTTGTTTGGCTTCAAGGTCATTCCT	2	2	13	AD1	-	.
chr1	26542297	26542321	chr1:26542297-26542321	1	AGGCTTGGCTGAGGGAGGCATCTTT	1	2	5	AD2	-	pELS,CTCF-bound
chr1	26542395	26542423	chr1:26542395-26542423	1	GGGCATGTGTTTCTGCATAGGGGTTGTCT	1	2	9	AD2	1.0	pELS,CTCF-bound
chr1	26546096	26546120	chr1:26546096-26546120	0	AAGCCAGCTTAACATAAGCTGGCTT	1	2	5	BB2	-	pELS,CTCF-bound
chr1	26546161	26546180	chr1:26546161-26546180	1	GACCCTGCCCAGACTTGCTT	3	2	0	BD4	-	pELS,CTCF-bound
chr1	26546607	26546626	chr1:26546607-26546626	1	GGCCATGCCTGGGCATCCCT	3	2	0	AD3	-	pELS,CTCF-bound
chr1	26546728	26546750	chr1:26546728-26546750	1	AGGCTAGCCCTTCAGGGAAGTCG	1	2	3	AC1	-	pELS,CTCF-bound
chr1	26549669	26549690	chr1:26549669-26549690	0	AGCCATGTCCAAAAGCCTGTTC	1	2	2	BD2	1.0	.
chr1	26550515	26550537	chr1:26550515-26550537	0	CACCATGTTGGCCAGGCTAGTCT	1	3	3	CCD1	-	.
chr1	26551657	26551687	chr1:26551657-26551687	0	GGGCAAGCTCTATCTCATTCTGGACTTCCTG	1	2	11	AC3	-	.
chr1	26555433	26555464	chr1:26555433-26555464	0	TGGCTTGTCTAGACTGAGCTGGGAACTAGATC	1	2	12	CD	-	.
chr1	26555525	26555555	chr1:26555525-26555555	0	GGGCTGTTTCAGGGCGAAGCTAGGCATGCCC	2	2	11	AB1	1.0	.
chr1	26556316	26556347	chr1:26556316-26556347	0	AGGCTTGCCTTGGAATGAGGTGGGGCTCTCTG	1	3	12	ABC2	-	.
chr1	26556857	26556885	chr1:26556857-26556885	0	GGGCTGGCCTCCTGAGGGCAAGCAATTCC	1	2	9	AB2	1.0	.
chr1	26557706	26557731	chr1:26557706-26557731	0	GGGAAACCTCCTATAAGGGCATGTTT	2	2	6	AA1	-	.
chr1	26558892	26558921	chr1:26558892-26558921	0	CGGCAAGCCTCGTGCCCCGCAGGCACCCCT	1	3	10	ABC2	-	.
chr1	26563423	26563445	chr1:26563423-26563445	0	TGGCTTGTTGCCCAGGCTGGTCT	1	3	3	BCC1	-	.
chr1	26572025	26572052	chr1:26572025-26572052	0	AGGATGGTCTGGAAATAGGGACATGCTC	2	2	8	AB1	1.0	.
chr1	26572916	26572942	chr1:26572916-26572942	0	AGGCAAGTTTTGAACCTGAATCTGTCT	1	2	7	AB1	-	.
chr1	26573310	26573334	chr1:26573310-26573334	0	AGACAAGCTTCCCCAAAGCCAGCTG	1	2	5	BC1	1.0	.
chr1	26574230	26574257	chr1:26574230-26574257	0	GTGCTAGCTTGACACAGTCAGCATGCTT	1	2	8	CD	1.0	dELS,CTCF-bound
chr1	26579262	26579289	chr1:26579262-26579289	0	AGTCTTGTTCTGTCACCCAAGCTTGCTG	1	2	8	CD	-	.
chr1	26579875	26579905	chr1:26579875-26579905	0	AGGAAAGTTCTATTTCCCAGCTGGCAAGCTG	1	3	11	ACC1	1.0	dELS,CTCF-bound
chr1	26579942	26579969	chr1:26579942-26579969	0	AGACATTCTCAGAAGGTAGAGCATTCCC	1	2	8	AA2	-	dELS,CTCF-bound
chr1	26580177	26580207	chr1:26580177-26580207	0	AGACAGGCCCCCACAGAGAAAAGACTGGTTT	1	2	11	BB2	-	.
chr1	26582293	26582323	chr1:26582293-26582323	0	AAACTTTTTTTCTTGAGGGACAAACAACCCT	1	2	11	AA2	-	.
chr1	26582344	26582372	chr1:26582344-26582372	0	CCACTTGCTTGTGGATCTTGGGCAAGCCA	1	3	9	CCD1	1.0	dELS
chr1	26585413	26585435	chr1:26585413-26585435	0	AGACAAGCCTTGGCAACATGGTA	1	3	3	CCD1	-	.
chr1	26593352	26593381	chr1:26593352-26593381	0	GGGCTAGTTCACCTCTCCTTAGGCAACCTG	1	2	10	AC3	-	.
chr1	26598152	26598175	chr1:26598152-26598175	0	AAACTTGCCAAAGAAGACATGGCC	1	2	4	CD	-	.
chr1	26598311	26598334	chr1:26598311-26598334	0	GAGTTTGTGTAAATAAACTAGCTT	1	2	4	AD1	-	.
chr1	26600849	26600871	chr1:26600849-26600871	0	AGGCCAGCCTAGCCAACATGTCA	1	3	3	BCC1	-	.
chr1	26602358	26602380	chr1:26602358-26602380	0	GAACTTGTCTAAGAGACAAATTT	1	1	3	A1	-	.
chr1	26604127	26604146	chr1:26604127-26604146	0	AAAAAAGCCTAGGCTTTTTC	1	2	0	AA2	-	.
chr1	26604529	26604555	chr1:26604529-26604555	0	ATACATGCCTTCTCTGCAGGAATGCCC	1	2	7	AD2	-	.
chr1	26607547	26607571	chr1:26607547-26607571	0	AAGAAAGCCCTGTATGGACTGGCCT	1	2	5	AB3	-	.
chr1	26609842	26609868	chr1:26609842-26609868	0	GCACATGCCTGTAGTCCCAGCTAGTTG	1	3	7	CCD1	-	.
chr1	26610030	26610052	chr1:26610030-26610052	0	CACCATGTTGGCCAGGCTTGTCT	1	3	3	CCD1	1.0	.
chr1	26610770	26610794	chr1:26610770-26610794	0	CAGCATGTCCACATCTAAATTGCTC	1	3	5	ACC2	-	.
chr1	26613338	26613360	chr1:26613338-26613360	0	GGCCAAGTCTTTGAGACCAGCTT	1	2	3	BD2	2.0	.
chr1	26615126	26615151	chr1:26615126-26615151	0	TAACCAGCTCACTGGTTGGCTTGTCT	1	3	6	BCC1	-	.
chr1	26616058	26616080	chr1:26616058-26616080	0	TGTCATGTTGGCCAGGCTTGTCC	1	3	3	CCD1	1.0	.
chr1	26616676	26616708	chr1:26616676-26616708	0	GGACAAGTCTAATTTCTTTGTACATAATAGTCC	1	2	13	AD1	-	.
chr1	26617271	26617292	chr1:26617271-26617292	0	AGACGTGTTCTGAAACATTTTT	2	2	2	AB3	1.0	.
chr1	26617636	26617665	chr1:26617636-26617665	0	ATGCATATCCTGACAGTCTGAGGCTAGCTT	2	2	10	AD1	-	.
chr1	26618524	26618543	chr1:26618524-26618543	0	TGTGTTGCCCAGGCTAGTCT	2	3	0	ACD1	-	.
chr1	26620262	26620284	chr1:26620262-26620284	0	GGACAAGTTGGCCCAACGTGCTT	1	3	3	BCC2	1.0	dELS,CTCF-bound
chr1	26623807	26623835	chr1:26623807-26623835	0	GAAATTGTCTTGGATTTAAGCACTTGCCT	1	2	9	AD2	-	.
chr1	26623880	26623911	chr1:26623880-26623911	0	AATCTAGTTTACACTGGATTTCAAACTTTCCT	1	2	12	AD3	-	.
chr1	26627122	26627150	chr1:26627122-26627150	0	AAATTAGCCTGATGTGGTGGCACATGCCT	1	2	9	AD2	1.0	dELS
chr1	26630904	26630923	chr1:26630904-26630923	0	AGGCAAGTTTGAGCTTTGCC	3	2	0	AD4	-	.
chr1	26631227	26631253	chr1:26631227-26631253	0	CGACTAGCTGGGACTACAGGCATGCGC	1	3	7	CCD1	2.0	.
chr1	26633186	26633217	chr1:26633186-26633217	0	TGGCATGCTTTCAGGTACAAACAGACTGTTTT	1	3	12	ABC2	1.0	.
chr1	26633952	26633976	chr1:26633952-26633976	0	AAGAATGTCACGTTCTGACAAGCCT	1	3	5	ACC1	-	.
chr1	26634517	26634543	chr1:26634517-26634543	0	AAGCTTATTTTGCAAACAAATTAGTCC	1	2	7	AA2	-	.
chr1	26634811	26634833	chr1:26634811-26634833	0	CACCATGTTGGCTAGGCTTGTCT	1	3	3	CCD1	1.0	.
chr1	26636625	26636646	chr1:26636625-26636646	0	TAGCATGCTAAAAGACATTCCC	2	3	2	ACC1	1.0	dELS
chr1	26639021	26639040	chr1:26639021-26639040	0	AGACCAGCTTGGGCAATCTT	3	2	0	AB3	-	.
chr1	26643262	26643284	chr1:26643262-26643284	0	AGACTAGTCTGGCCAACATGGTG	1	3	3	CCD1	-	.
chr1	26648372	26648392	chr1:26648372-26648392	0	CAACATGGTGAAAACTTGTCT	1	3	1	CCD2	-	pELS,CTCF-bound
chr1	26649323	26649342	chr1:26649323-26649342	0	AAGGTTGCCCAAGCTGGTCT	3	2	0	AB3	-	.
chr1	26651769	26651792	chr1:26651769-26651792	0	GAAATTGTCTCATAAAACTAATCT	1	2	4	AA2	-	.
chr1	26654497	26654524	chr1:26654497-26654524	0	AGACCAGCCTGGGCAACAGAGCAAGACC	1	2	8	BD3	-	.
chr1	26657675	26657703	chr1:26657675-26657703	0	AAATTAGCCTGGTGTGGTGGCGCATGCCT	1	2	9	AD2	1.0	.
chr1	26657916	26657938	chr1:26657916-26657938	0	AGACTAGCCTGGCCAACATGGTG	1	3	3	CCD1	-	.
chr1	26662336	26662361	chr1:26662336-26662361	0	CACCATGCCCAGCCAAAAACAAGTTT	1	2	6	CD	1.0	.
chr1	26666059	26666081	chr1:26666059-26666081	0	GAGCTTGTTTTCAAGAAGTGTTT	1	2	3	AB1	-	.
chr1	26667109	26667140	chr1:26667109-26667140	0	TGGCAAGCCCAGTTGGCTGCATGGACTTCATT	1	3	12	ACD2	-	.
chr1	26668442	26668464	chr1:26668442-26668464	0	CACCATGTTGGCCAGGCTAGTCT	1	3	3	CCD1	-	.
chr1	26670665	26670685	chr1:26670665-26670685	0	TGACTTTTTTAAAACTTGTTT	1	2	1	AC1	-	.
chr1	26671059	26671084	chr1:26671059-26671084	0	AAACATTTCTGGTCCCAAGCATTTCC	1	2	6	AA2	-	.
chr1	26676858	26676889	chr1:26676858-26676889	0	AGGCTAGCATGTGGTAGTATACAAACATTTCT	1	2	12	AD2	-	.
chr1	26678371	26678391	chr1:26678371-26678391	0	GGGCTAGTCTCAAACTTCTGA	1	3	1	ACD2	3.0	.
chr1	26683044	26683074	chr1:26683044-26683074	0	AGGCAAGTTTCTAGCACACCATACCATGTTA	1	3	11	CCD2	-	dELS
chr1	26686263	26686285	chr1:26686263-26686285	0	CACCATGTTGGCCAGGCTAGTCT	1	3	3	CCD1	1.0	.
chr1	26686571	26686598	chr1:26686571-26686598	0	AGGCTTGTACTATTTTGGAGGTATGTTT	1	2	8	AD2	-	dELS
chr1	26686944	26686973	chr1:26686944-26686973	0	AGACATTTGTCTCAAAAGTAGAGCTAGCTC	2	2	10	AD1	-	.
chr1	26687532	26687560	chr1:26687532-26687560	0	AAATTAGCCTGGCGGGGTGGCGCATGCCT	1	2	9	AD2	-	.
chr1	26688930	26688956	chr1:26688930-26688956	0	GAACAAGTGCATAGGGTAAAGTTGCTT	1	2	7	AD2	1.0	.
chr1	26691758	26691783	chr1:26691758-26691783	0	AAATAAGCTCACTGGTCAGCAAGCTC	1	2	6	AC2	-	.
chr1	26693475	26693496	chr1:26693475-26693496	0	GGGCCAGTTTCTAAAAAAGTTC	1	2	2	AB2	-	.
chr1	26695585	26695610	chr1:26695585-26695610	5	GGGCCTGCCGCCGCCGCGGCTTGTTC	1	3	6	BCC1	1.0	pELS,CTCF-bound
chr1	26699026	26699049	chr1:26699026-26699049	0	GGACTTTCTCCTAAAGGCTTGGTT	1	2	4	AD2	-	.
chr1	26699362	26699389	chr1:26699362-26699389	0	ATACATGTTTTCAAAGAGGGGGAAGCTC	1	2	8	AD2	2.0	dELS
chr1	26700626	26700647	chr1:26700626-26700647	0	TAAATAGTCCAGGAACAAGTTG	1	3	2	ACC1	-	.
chr1	26703835	26703862	chr1:26703835-26703862	0	CATTTAGTTTTCTTAGGAAAGCATGCTT	1	3	8	ACD1	2.0	.
chr1	26704248	26704269	chr1:26704248-26704269	0	TGGCTAGTTCAGGGGCACTTTT	1	3	2	ABC2	-	dELS,CTCF-bound
chr1	26704632	26704658	chr1:26704632-26704658	0	AGGATTGCCCAAGCCCAGGACCAGCCT	1	2	7	AB2	2.0	.
chr1	26706319	26706343	chr1:26706319-26706343	0	AAACTTGTTCGTTTTCAGCTTGCTT	1	1	5	C2	-	.
chr1	26707539	26707561	chr1:26707539-26707561	0	CACCATGTTGGCTAGGCTAGTCT	1	3	3	CCD1	-	.
chr1	26707855	26707882	chr1:26707855-26707882	0	GGGTTTGTCTGACAAGGTAGACAAGGTT	1	2	8	AD3	-	.
chr1	26710664	26710683	chr1:26710664-26710683	0	CAATATGTTCTAACAAGTCC	4	3	0	ACC1	-	.
chr1	26713710	26713738	chr1:26713710-26713738	0	GGAAATGTCTATGTCTGATTAACAAGTTC	1	2	9	AC2	-	.
chr1	26717429	26717459	chr1:26717429-26717459	0	TGACTTGCTCAAAGTGGTGTGAAACTATACT	1	3	11	ACD2	-	dELS
chr1	26722999	26723020	chr1:26722999-26723020	0	AAACATGTTTCTGGACAATTTC	2	1	2	A1	-	.
chr1	26724195	26724214	chr1:26724195-26724214	0	ACACTAGCCCCAACTAGTTA	3	3	0	CCD1	2.0	.
chr1	26724832	26724853	chr1:26724832-26724853	0	GGACAAGCTGCTAGGCATCCTT	1	2	2	AC2	-	dELS
chr1	26734515	26734540	chr1:26734515-26734540	0	GAACATTCCCACGTTTGGGCTTTTTC	1	2	6	AA2	2.0	.
chr1	26737268	26737298	chr1:26737268-26737298	0	CAACATGCCCAGCTAATTTTTGGACTTTTTA	1	3	11	ACC1	-	.
chr1	26738393	26738421	chr1:26738393-26738421	0	ATGCAAGTTCATTGAGGACTGACTTGCTG	1	3	9	CCD1	-	.
chr1	26742194	26742217	chr1:26742194-26742217	0	AGACTTGTCCTAAAAGGAATGTCA	1	2	4	AC1	-	.
chr1	26742319	26742342	chr1:26742319-26742342	0	GGACCTGCTTGGAGGAACTAGCCA	1	2	4	BC2	-	.
chr1	26744542	26744570	chr1:26744542-26744570	0	TAGGAAGTTAAGTTGGGCCAAACTTGTCC	1	3	9	ACC1	-	.
chr1	26745139	26745159	chr1:26745139-26745159	0	GAGCTTGCTCTAGGCTTGGCC	1	1	1	D1	-	.
chr1	26747423	26747446	chr1:26747423-26747446	0	GAACCTGTCCCTTAAGGCCAGCTT	1	2	4	BB2	-	.
chr1	26751542	26751566	chr1:26751542-26751566	0	GGGCAAGTCACTTCTGAACCTGCTT	1	2	5	BC2	-	.
chr1	26752087	26752118	chr1:26752087-26752118	0	GAGGTAGTCCATGTAGGTGATAGGGCTTGGTC	1	2	12	AD3	1.0	.
chr1	26752531	26752555	chr1:26752531-26752555	0	AGCCAAGTCTCCCAAAAACTTATTT	1	2	5	AD3	1.0	.
chr1	26754381	26754411	chr1:26754381-26754411	0	TGACTAGCCACTGGGACTGGTGGGTATGTCT	1	3	11	ACC2	1.0	.
chr1	26756211	26756230	chr1:26756211-26756230	0	AGACAAGCCTGAGCAACATG	2	3	0	ACD2	-	.
chr1	26756355	26756377	chr1:26756355-26756377	0	AGACCAGCCTGGCCAACATGTTG	1	3	3	BCC1	1.0	.
chr1	26759094	26759117	chr1:26759094-26759117	0	GATCTTTCCCGGGTGAGCTTGTTT	1	2	4	AD1	-	.
chr1	26760045	26760067	chr1:26760045-26760067	0	ATAAATGTTTCCCAAACTTGTTA	1	3	3	ACD1	-	.
chr1	26765664	26765693	chr1:26765664-26765693	0	AGACCAGCCTGACCAACATGGAGAAAGCCC	1	2	10	AB2	-	.
chr1	26773227	26773258	chr1:26773227-26773258	0	GAACTTGTCTGGAAAACAATGAGATCAAACCT	1	2	12	AD1	2.0	.
chr1	26773297	26773322	chr1:26773297-26773322	0	AGGCTTGTCAACTTACCAGTTTGTTC	1	3	6	ACC2	-	.
chr1	26773945	26773966	chr1:26773945-26773966	0	AAACTAGTTAGTAAACTAATCT	1	2	2	AC2	1.0	.
chr1	26777372	26777396	chr1:26777372-26777396	0	AAACATGCTCATGCTCAGCTAATTT	1	2	5	AC1	2.0	.
chr1	26779257	26779286	chr1:26779257-26779286	0	GAGATAGCCTTTTCAGGCAAGGACAAGCCA	1	2	10	AC2	1.0	dELS
chr1	26779304	26779334	chr1:26779304-26779334	0	GGAGAAGCTGATCAGTAAGTTTGACAAGCTT	1	3	11	ACC1	-	dELS
chr1	26781413	26781440	chr1:26781413-26781440	0	CAGCAAGCTGTAGTTTTTAAAAATGTTT	1	3	8	ACC2	-	.
chr1	26782393	26782416	chr1:26782393-26782416	0	GAACATGCCAAAGCTAAAATGTCC	1	3	4	ACC2	-	.
chr1	26783523	26783554	chr1:26783523-26783554	0	AGGCTTTTTAAGTTCATACACCAAGCAAGTTC	1	2	12	AC1	-	.
chr1	26797483	26797504	chr1:26797483-26797504	0	AGAGAAGTCCCCGGGCTGGTCC	1	2	2	AB3	1.0	.
chr1	26799588	26799612	chr1:26799588-26799612	0	CAACTTGCCAGCTGAAGGGAAGCTC	1	3	5	ACC2	-	dELS,CTCF-bound
chr1	26802387	26802406	chr1:26802387-26802406	0	AGACTAGCCTAGGCAACATG	2	3	0	ACD2	-	.
chr1	26805242	26805265	chr1:26805242-26805265	0	GGAAAAGTTTTAAGGAGCCAGCCT	1	2	4	AB2	-	dELS
chr1	26806117	26806143	chr1:26806117-26806143	0	CAAGTAGCTGGGACTACAGGCATGTTC	1	3	7	ACC1	-	.
chr1	26806296	26806327	chr1:26806296-26806327	0	GACCTTGTTTTTGTTATGGGATGGACTTTTTT	1	2	12	AD3	-	.
chr1	26809425	26809444	chr1:26809425-26809444	0	AGGTATGCTCCAACATGCCT	3	2	0	AC2	-	.
chr1	26809481	26809509	chr1:26809481-26809509	0	GGACTTCTCTATGTTGCCCAGGCTGGTCT	1	2	9	AB2	-	.
chr1	26812232	26812256	chr1:26812232-26812256	0	CGACTTCCCAGGCTCAAGCAAGCCT	1	3	5	ACC2	2.0	.
chr1	26819618	26819640	chr1:26819618-26819640	0	AGACCAGCCTGACCAACATGCTG	1	3	3	BCC1	-	.
chr1	26827491	26827521	chr1:26827491-26827521	0	GAACCTGCCCCAGGGCTTCTTGAACAGGCCC	1	2	11	BB2	-	.
chr1	26831681	26831713	chr1:26831681-26831713	0	AGGCATGACCATTCAGCAGGCACAGGCTATTCT	1	2	13	AD2	-	.
chr1	26832518	26832542	chr1:26832518-26832542	0	TGAGCTGCCTGCTGCAGACAAGCTT	1	3	5	ABC1	1.0	.
chr1	26834891	26834921	chr1:26834891-26834921	0	GAGCTTACTCTCATGGGTTCCAGACAAGTTG	1	2	11	AC2	-	.
chr1	26834992	26835024	chr1:26834992-26835024	0	GAGCATCTTCTGCCTGGGGGACTGGAGAAGCTT	1	2	13	AA2	-	.
chr1	26836337	26836367	chr1:26836337-26836367	0	GAACTGGCTCAGGGCTCTGCAGAACAGGCCC	1	2	11	BB2	1.0	.
chr1	26839757	26839783	chr1:26839757-26839783	0	GGACTTGCTCCAGGTGCTAACAAGCTG	1	2	7	CC	-	.
chr1	26840085	26840115	chr1:26840085-26840115	0	AAGCCTGGCTGCTGGAGACCAGAACATGCTT	2	2	11	BD1	-	.
chr1	26844511	26844530	chr1:26844511-26844530	0	GAACATCCTTGTGCATGTCT	3	2	0	AD2	1.0	.
chr1	26850481	26850506	chr1:26850481-26850506	0	CAGCAAGCTCAAGGGTCAGCAAGCTT	1	2	6	CC	-	.
chr1	26853322	26853350	chr1:26853322-26853350	2	AGACAAGTCATTCCCACACAGTCATGTCA	1	3	9	CCD2	-	dELS,CTCF-bound
chr1	26853790	26853813	chr1:26853790-26853813	0	GAGCCAGCCTGCAGAGCCAAGCCT	1	2	4	BD2	-	.
chr1	26859508	26859533	chr1:26859508-26859533	0	AGGAATATCCTAGATCAAGCTTGTCC	2	2	6	AA1	-	.
chr1	26861330	26861349	chr1:26861330-26861349	10	GCATTAGCCCAGACATGTCC	4	2	0	AD4	1.0	pELS,CTCF-bound
chr1	26864399	26864427	chr1:26864399-26864427	3	AAGCATGTCTGCTGGGTGTGACCATGTTT	1	1	9	D2	-	pELS,CTCF-bound
chr1	26865333	26865362	chr1:26865333-26865362	2	GAGCTTTCCCGGTTTCACTCAGACAAGTTG	1	2	10	AC2	1.0	dELS,CTCF-bound
chr1	26866312	26866337	chr1:26866312-26866337	0	GTGCATGCCACCAGCCTGGCTAGTTT	1	3	6	CCD1	-	.
chr1	26867106	26867125	chr1:26867106-26867125	0	AGGCATGCACCAGCATGTCC	4	2	0	CD	1.0	.
chr1	26869869	26869890	chr1:26869869-26869890	0	GAACTTGATTTAAAACTACCCT	1	2	2	AD2	-	.
chr1	26870361	26870382	chr1:26870361-26870382	0	AGGCTTGCATCAAGGCTTGCTC	1	1	2	D2	1.0	.
chr1	26873644	26873663	chr1:26873644-26873663	0	AGACTAGCCTGGGCAACATA	2	3	0	ACD2	1.0	.
chr1	26876414	26876436	chr1:26876414-26876436	0	CACCATGTTGGTCAGGCTTGTCT	1	3	3	CCD1	-	.
chr1	26876648	26876679	chr1:26876648-26876679	0	GAACAGGCCTCACTTGGATCTCGGACATCTTC	1	2	12	AB2	-	.
chr1	26878930	26878949	chr1:26878930-26878949	0	AAACTAGTTAACACTTGTCA	2	3	0	CCD2	-	dELS,CTCF-bound
chr1	26879566	26879594	chr1:26879566-26879594	0	CCGCCAGCTCTGGCTGGGAGGACTTGCTC	1	3	9	BCD1	1.0	.
chr1	26882251	26882277	chr1:26882251-26882277	0	GAGCATGCCTGTAATCCCAGCTACTTA	1	3	7	ACC1	-	.
chr1	26885359	26885389	chr1:26885359-26885389	0	AGACTTGTCCCTGGTCCTGGTGAACTTTCTT	1	1	11	A1	-	.
chr1	26894466	26894495	chr1:26894466-26894495	0	AGGGAAGCTCAGGGCACAGGAGGCATGTGT	1	2	10	AD3	-	dELS
chr1	26895324	26895346	chr1:26895324-26895346	0	AGACCAGTCTAGGCAACAAGTCA	1	3	3	BCC1	1.0	.
chr1	26896234	26896255	chr1:26896234-26896255	0	AGACAAGTCACTGCACATGTTT	2	2	2	CD	-	.
chr1	26899245	26899272	chr1:26899245-26899272	0	AGGCAAGTCACATAACTTCGGCTTCCCT	1	3	8	ACC1	-	.
chr1	26902245	26902270	chr1:26902245-26902270	0	GAACAAACTTTGGTTAAAACTTCTCT	1	2	6	AA2	-	.
chr1	26909505	26909528	chr1:26909505-26909528	0	AGGAATGCTTCCTAAAGGTTGTTC	1	2	4	AA2	1.0	.
chr1	26909838	26909866	chr1:26909838-26909866	0	GGGCTTGTTCTGGGCCCTGAAGGATGCCT	1	1	9	A2	2.0	.
chr1	26911723	26911751	chr1:26911723-26911751	0	AGCCAAGTGCTGTCTATACAGGCTTGCCC	1	2	9	DD1	2.0	dELS
chr1	26911838	26911866	chr1:26911838-26911866	0	GAACAGGTCACCTGAGCAAAAGCATGTCC	1	2	9	BC1	-	dELS
chr1	26915182	26915204	chr1:26915182-26915204	0	AAAAAAGCTAAAGTGACTTGCCC	1	3	3	ACC1	-	.
chr1	26915502	26915525	chr1:26915502-26915525	0	TGGCCAGTCCAGTGTGGCAAGCCT	1	3	4	BCC1	1.0	pELS
chr1	26916864	26916893	chr1:26916864-26916893	0	AGGATTGCTTGAATCCAGGAGGGCAAGGCT	1	2	10	AD3	-	.
chr1	26919469	26919495	chr1:26919469-26919495	0	CTTCTTGTTCCACACATAAACTTGTTT	1	3	7	CDD2	1.0	.
chr1	26924479	26924503	chr1:26924479-26924503	0	AAACCAGTCTGTTGTAAACCTGTCC	1	2	5	BB2	-	.
chr1	26925572	26925593	chr1:26925572-26925593	0	AGAAATACTCAGAGGCATGTCT	2	2	2	AA1	-	.
chr1	26930511	26930541	chr1:26930511-26930541	0	AGACCAGTCTGGTCCAACATAGAGCATATCT	2	2	11	AB3	-	.
chr1	26939723	26939748	chr1:26939723-26939748	0	GGGCTTGTTAAAAATACAGATTGCCT	1	3	6	ACC2	1.0	.
chr1	26939919	26939948	chr1:26939919-26939948	0	AAACAGGCTTAGAAAGAGTCAAAGTTGTTC	1	2	10	AB2	1.0	.
chr1	26940119	26940145	chr1:26940119-26940145	0	GAACAGGCTCTTCCTTCAAGAAAGCTC	1	2	7	AB2	-	.
chr1	26942574	26942594	chr1:26942574-26942594	0	GTGCTAGCCCTGGGCTTGGCC	1	2	1	DD3	-	.
chr1	26946966	26946995	chr1:26946966-26946995	0	AAAAAAGTTTTAAGACCGCTGGACTTGTTG	1	2	10	AC2	2.0	dELS,CTCF-bound
chr1	26947389	26947412	chr1:26947389-26947412	0	AAGAATGTCTAGGTTGACTTGCTG	1	3	4	ACC1	-	.
chr1	26948128	26948154	chr1:26948128-26948154	0	AGCTTTGTCTGTTTTCCAAACTTGCTA	1	3	7	ACD1	-	.
chr1	26950525	26950549	chr1:26950525-26950549	0	CAGCTTGCTAGATGGAGACAGGTCT	1	3	5	BCC1	1.0	.
chr1	26951042	26951068	chr1:26951042-26951068	0	AGAGGAGCCTTTTGGGTAAACTTGTTG	1	3	7	ABC1	-	.
chr1	26955286	26955312	chr1:26955286-26955312	0	ACAAATGCCTTTCCATAAGACTTGCTA	1	3	7	ACD1	1.0	.
chr1	26956570	26956597	chr1:26956570-26956597	0	AGACAAGCCCAAGTTGAGAAACATGACA	1	2	8	CD	-	.
chr1	26959542	26959568	chr1:26959542-26959568	0	GGCCTTGCCCATGGGAGGGGCTAGGTC	1	2	7	DD3	-	.
chr1	26960708	26960736	chr1:26960708-26960736	0	AGGGAAGCTCTCTTCTGGGAAGCTTTCCC	1	2	9	AA2	1.0	pELS,CTCF-bound
chr1	26961187	26961207	chr1:26961187-26961207	0	AGGCAAGGCTCAGACTATTCT	1	2	1	AD2	-	.
chr1	26962751	26962783	chr1:26962751-26962783	0	AGACCAGCCTGGGCAACATAGAAGGACCTGTCT	1	2	13	BB2	1.0	.
chr1	26970383	26970405	chr1:26970383-26970405	0	CATCATGTTGGTCAGGCTAGTCC	1	3	3	CCD1	-	.
chr1	26970977	26971002	chr1:26970977-26971002	0	GGACAAGCCCCAGTGTGCAAATGCTT	2	2	6	AD1	1.0	dELS
chr1	26971047	26971069	chr1:26971047-26971069	0	AAACAAGTCCTACAGCCAAGCCC	1	1	3	D2	-	dELS
chr1	26971791	26971821	chr1:26971791-26971821	0	AGACCTGTCTCCCCACATCCTGGGCTTCTTT	1	2	11	AB3	-	.
chr1	26972031	26972050	chr1:26972031-26972050	0	GGGCAGACCCAGACTTGTCC	3	2	0	AB1	1.0	.
chr1	26975808	26975831	chr1:26975808-26975831	0	AGGCATTTCAAACTCAACATGTCT	1	3	4	ACC2	1.0	.
chr1	26979242	26979268	chr1:26979242-26979268	0	AGGCTTGTGGCAGGAATGAACTTGCTG	1	3	7	CCD2	-	.
chr1	26985705	26985736	chr1:26985705-26985736	0	AAACTTGTCTCTTTAATACCAAGAAGAAATTC	1	2	12	AA1	-	.
chr1	26990271	26990297	chr1:26990271-26990297	0	TGAGAAGTCAGGACTACAGGCTTGCCC	1	3	7	ACC1	1.0	.
chr1	26991285	26991313	chr1:26991285-26991313	0	GGGCAAGCCTCCTTGCTGGGGGCAACCTG	1	2	9	AC3	2.0	dELS,CTCF-bound
chr1	26999148	26999170	chr1:26999148-26999170	0	GGGCTTGCCTTGGAGGGCTGCCT	1	2	3	AB1	-	dELS,CTCF-bound
chr1	27003200	27003225	chr1:27003200-27003225	0	GTGCATGCACATTCACAGGCAAGCTC	1	2	6	DD1	-	.
chr1	27004064	27004096	chr1:27004064-27004096	0	GAGCTGGTTTTAGTCACCAAGCAAAGAAAGCCT	1	2	13	AB2	-	dELS
chr1	27005199	27005228	chr1:27005199-27005228	0	GAACAAGCTCCCAGGCAGGAGGGCTCCTTG	1	3	10	ABC2	1.0	.
chr1	27005626	27005648	chr1:27005626-27005648	0	AGGCTACCACCCCAAACTTGCTT	1	2	3	AD1	-	.
chr1	27009524	27009548	chr1:27009524-27009548	0	GGAGATGCCTTGGCCAGACAAGGCC	1	2	5	AD3	-	dELS,CTCF-bound
chr1	27011881	27011903	chr1:27011881-27011903	0	TGACAAGTTTTCTTGGCTTTTCC	1	3	3	ACC1	1.0	pELS,CTCF-bound
chr1	27012032	27012057	chr1:27012032-27012057	0	AAGCTATTTTGGACTCAAGCATGCAC	1	2	6	AD2	-	pELS,CTCF-bound
chr1	27016204	27016229	chr1:27016204-27016229	0	GGTCAAGCCTGCAGTGAGCCATGTTT	1	2	6	DD2	2.0	.
chr1	27016823	27016854	chr1:27016823-27016854	0	AGGCAAGGTCCCTGCCCTTCTAGAACTTTTTT	1	2	12	AD2	1.0	.
chr1	27019850	27019878	chr1:27019850-27019878	0	AGGCATGCACTCCCATGCTGGGCTAATTT	1	2	9	AD2	-	.
chr1	27020946	27020975	chr1:27020946-27020975	0	GAACATGATCTTATGAAAAGGAGCAAACTC	1	2	10	AD2	-	.
chr1	27031378	27031398	chr1:27031378-27031398	0	CAGCAAGTCTGGGGCTAGACC	1	2	1	CD	-	dELS,CTCF-bound
chr1	27032342	27032363	chr1:27032342-27032363	0	ATACATGTTTTAGGAGAAGCTT	1	2	2	AD2	-	.
chr1	27033500	27033525	chr1:27033500-27033525	0	GTGCCAGCCCTTCTCTGGGCATGTCT	2	2	6	BD4	1.0	dELS
chr1	27035042	27035064	chr1:27035042-27035064	0	CACCATGTTGGCCAGGCTAGTCT	1	3	3	CCD1	1.0	.
chr1	27035291	27035319	chr1:27035291-27035319	0	AAGCTTGTTCCTACCTCAGGGACTTGGAG	1	3	9	CDD3	-	.
chr1	27035472	27035500	chr1:27035472-27035500	0	CACCTTGTTTACTGCAGTGTGACTTGTTT	1	3	9	CCD1	-	.
chr1	27036952	27036976	chr1:27036952-27036976	0	GGACAAGGTCAGTGGGGGCATTTCT	1	2	5	AD2	-	.
chr1	27038642	27038661	chr1:27038642-27038661	0	AAACTAGTCTGAGCAACATG	2	3	0	ACD2	-	.
chr1	27039075	27039095	chr1:27039075-27039095	0	GAGCTTGCTCAGAGGTAGTCG	1	2	1	AC1	-	.
chr1	27040545	27040572	chr1:27040545-27040572	0	GGGCATGTCTGCTCCCCAGGGGCAGCCT	2	2	8	AB1	-	.
chr1	27049994	27050013	chr1:27049994-27050013	0	AGGCTTTTCTGGAGATGCTT	1	2	0	AA2	1.0	.
chr1	27052640	27052663	chr1:27052640-27052663	0	AGACTTGGTACCAGAGACTTGTCT	1	2	4	CD	-	dELS
chr1	27053760	27053786	chr1:27053760-27053786	0	AGGCATGCCTGTAATCCCAGCTATTTG	1	3	7	ACC1	-	.
chr1	27054310	27054329	chr1:27054310-27054329	0	AAACAACTTCAAACTTTTTT	1	2	0	AA2	1.0	.
chr1	27055365	27055385	chr1:27055365-27055385	0	GCAGAAGTTCAAGACTAGCCT	1	2	1	AD4	-	.
chr1	27056100	27056122	chr1:27056100-27056122	0	CATCATGTTCGCCAGGCTAGTCT	1	2	3	CD	-	.
chr1	27057654	27057686	chr1:27057654-27057686	0	TACATTGTCCTCCCACCAGAACAAAACAAGCTT	1	3	13	ACD1	-	dELS
chr1	27058069	27058091	chr1:27058069-27058091	0	AAGCTGGTTTCTCAGGCATCCTC	1	2	3	AB2	-	dELS,CTCF-bound
chr1	27059880	27059902	chr1:27059880-27059902	0	CGCCATGTTGGCCAAGCTAGTCT	1	3	3	CCD1	1.0	.
chr1	27061298	27061320	chr1:27061298-27061320	0	AGACAAGTTTAAATAACTCGTTC	1	2	3	BC1	1.0	.
chr1	27061820	27061851	chr1:27061820-27061851	0	GGACAAGCCAGCCACACTTGCACGGCCTGTTC	1	3	12	BCC2	1.0	dELS
chr1	27066802	27066830	chr1:27066802-27066830	0	AAACTTGCCTCAGTCCCGTGAGCACCCCT	1	2	9	AB4	-	.
chr1	27067551	27067579	chr1:27067551-27067579	0	AAACTAGCTGGTTGTGGTGGCGCATGCCT	1	2	9	CD	2.0	dELS
chr1	27068961	27068986	chr1:27068961-27068986	0	AGGCTTGCCTGACCCTGAGAAACTCC	1	2	6	AA1	1.0	.
chr1	27070436	27070466	chr1:27070436-27070466	0	GAGCTACCCTTATGGAGCCTGGGACCAGCCC	1	2	11	AB2	2.0	.
chr1	27072273	27072292	chr1:27072273-27072292	0	GAACTAGTCACCACTAGTTT	2	3	0	CCD2	1.0	dELS
chr1	27076306	27076337	chr1:27076306-27076337	0	AGATTTGTTTCCAGAATATAAAGAACTTCTTT	1	2	12	AA2	-	.
chr1	27078771	27078793	chr1:27078771-27078793	0	CGCCTTGTTGGGCAGGCTAGTCT	1	3	3	CCD1	-	.
chr1	27081446	27081465	chr1:27081446-27081465	0	GAACATTTGTGGACATGTTT	3	2	0	AD1	-	.
chr1	27083791	27083814	chr1:27083791-27083814	0	GAAGATGTTTTTAGGAAGATGTTT	1	2	4	AA2	-	.
chr1	27085295	27085314	chr1:27085295-27085314	0	TATGTTGCCCAGGCTTGTCT	2	3	0	ACD1	-	.
chr1	27087293	27087325	chr1:27087293-27087325	0	AGACAGGTTTCACCATGTTGGCCAAGCTGGTCT	1	2	13	BB2	-	.
chr1	27089117	27089148	chr1:27089117-27089148	0	AGGGTAGCTCCTCTAAAAGAAGAGACAAGTTG	1	2	12	AC2	-	.
chr1	27090057	27090084	chr1:27090057-27090084	0	AAGCAGGTCCAGGCTGCAGAGCAAGCTC	1	1	8	B2	-	.
chr1	27091057	27091076	chr1:27091057-27091076	0	GATCAGGTCTGAGCAAGTCC	2	2	0	BD1	-	.
chr1	27103481	27103503	chr1:27103481-27103503	0	AGACAGGTCCTTAAGGCCTGCTT	1	2	3	BB2	1.0	.
chr1	27106034	27106062	chr1:27106034-27106062	0	GGGTCAGCTTCACGATACGGAACTTGTTG	1	3	9	ABC1	-	dELS
chr1	27109233	27109259	chr1:27109233-27109259	0	GGGCTTGCCTTCATGCAGGTCATTCTT	2	2	7	AD1	1.0	dELS,CTCF-bound
chr1	27109694	27109724	chr1:27109694-27109724	0	GAAGAAGCTCAGGAAGCCGAGGAAGATGTCC	1	2	11	AA2	-	.
chr1	27109955	27109975	chr1:27109955-27109975	0	GGGCTTGCTCTGGGCCAGCCA	1	2	1	BC1	-	.
chr1	27112206	27112234	chr1:27112206-27112234	0	AGGCCTGCCTGCTCAGGTCAGGCTATTCT	1	2	9	AB3	-	dELS,CTCF-bound
chr1	27113445	27113477	chr1:27113445-27113477	0	GACCCTGTCTCTTAAAAAACAAAAAGCAAGTCA	1	3	13	BCD1	2.0	.
chr1	27115073	27115101	chr1:27115073-27115101	0	GGACTTGCCCAAAGTCACACAGCAAGTGG	1	3	9	CCD1	2.0	dELS
chr1	27115496	27115526	chr1:27115496-27115526	0	GGGTTTGTCCCTTTGCTCAAGAGGAAAGCTC	1	2	11	AA2	1.0	.
chr1	27116368	27116399	chr1:27116368-27116399	0	GAGCAAGACTCCATCTTGAAAAAAAAAAGTTC	1	2	12	AD2	1.0	dELS,CTCF-bound
chr1	27116681	27116708	chr1:27116681-27116708	0	TGGCTGGTCCACTGGGAAGGGCTAGTCA	1	3	8	BCC2	-	.
chr1	27118141	27118163	chr1:27118141-27118163	0	AGCCATGTTCCTGGAGCTGGTTT	2	2	3	BD3	-	.
chr1	27119205	27119232	chr1:27119205-27119232	1	AGACTGGCTCAGTGGAGCAGGCAAGGCT	1	2	8	BD2	-	dELS,CTCF-bound
chr1	27119247	27119274	chr1:27119247-27119274	1	TGGGTTGCCAGGGTGACCAGACATGCCT	1	3	8	ACC1	2.0	dELS,CTCF-bound
chr1	27120899	27120919	chr1:27120899-27120919	0	TAACTTGTCCAAGGCTACCTA	1	3	1	ACC1	-	.
chr1	27121596	27121622	chr1:27121596-27121622	0	GAGGCTGTTCCGGAGGCAGGCATGTTG	1	3	7	ABC1	2.0	.
chr1	27124526	27124551	chr1:27124526-27124551	0	ACAATTGCCCTGCAGAAAGCAAGTCA	1	3	6	ACD1	-	.
chr1	27126006	27126037	chr1:27126006-27126037	0	CTCCTTGCTTTTCCTTGAGCACAAACATGCCC	1	3	12	CDD2	1.0	.
chr1	27126634	27126661	chr1:27126634-27126661	0	AAGCAAGTTTCTACCTGCAAGCAAGGCT	1	1	8	D1	-	.
chr1	27127373	27127402	chr1:27127373-27127402	0	AGACTTTTCTCTCGCCCTCACAACATGCCC	1	2	10	AC2	-	.
chr1	27129304	27129326	chr1:27129304-27129326	0	GGGCATGCTTGGAGGGCCTCTCC	2	2	3	AB1	1.0	.
chr1	27129410	27129433	chr1:27129410-27129433	0	GAGCATGCTCAGAGGAGGCTGCCC	2	2	4	AB1	1.0	.
chr1	27141301	27141322	chr1:27141301-27141322	0	TGTCAAGCTGCAAAGCTTGTTT	1	3	2	CCD1	-	dELS
chr1	27141330	27141351	chr1:27141330-27141351	0	CACCATGCCTGTGGGCATGTTT	2	2	2	CD	1.0	dELS
chr1	27141629	27141650	chr1:27141629-27141650	0	AAACAAGTCGTTGAGCTTGGTA	1	3	2	CCD1	1.0	dELS
chr1	27142329	27142349	chr1:27142329-27142349	0	GAACTTGATCAAAACATCTCC	1	2	1	AD2	-	.
chr1	27142524	27142551	chr1:27142524-27142551	0	AAGCCTGTCCACCTTCAGAGGCTTTCTC	1	2	8	AB3	-	dELS
chr1	27145593	27145624	chr1:27145593-27145624	0	AAACAGGCTCAGCACTGTGGCAAGGCCAGTCT	1	2	12	BB2	-	dELS
chr1	27146054	27146077	chr1:27146054-27146077	1	AGACAACCTTGGGGAGACATGCCT	1	1	4	A2	-	dELS
chr1	27148174	27148200	chr1:27148174-27148200	0	CAACATTCTGGGGGAAAGGACAAGTCC	1	3	7	ACC2	-	dELS
chr1	27148540	27148560	chr1:27148540-27148560	0	TGATTAGTCCCAGGCATGCTA	2	3	1	ACC1	2.0	.
chr1	27149838	27149870	chr1:27149838-27149870	0	GGGCTGGCTTGGAAGGAGAGGAAAGGCAAACTT	1	2	13	AB2	-	dELS
chr1	27153382	27153401	chr1:27153382-27153401	5	TAACTAGCCTGGACAAGCAA	3	3	0	CCD1	-	.
chr1	27154462	27154485	chr1:27154462-27154485	1	AGGCATTTCCATGGAAGCAATTTT	1	2	4	AA2	1.0	.
chr1	27155454	27155475	chr1:27155454-27155475	0	GAGCAAGTTACTTAACCTGTTT	1	3	2	BCC2	1.0	pELS,CTCF-bound
chr1	27156819	27156845	chr1:27156819-27156845	0	GCACATGCCTGTAATCCCAGCTAGTCA	1	3	7	CCD1	-	.
chr1	27161112	27161131	chr1:27161112-27161131	0	AACCATGTTTGAGCAAGTCA	4	2	0	CD	-	.
chr1	27161700	27161719	chr1:27161700-27161719	0	GAGCAAGTCACACCTTGTTT	2	3	0	CCD2	-	dELS,CTCF-bound
chr1	27165134	27165156	chr1:27165134-27165156	0	AGACCAGTTTGGCCAACATGCTG	1	3	3	BCC1	-	.
chr1	27166652	27166675	chr1:27166652-27166675	0	AGGCATCTCAAAATCAGCATGTCC	1	3	4	ACC2	2.0	dELS
chr1	27171876	27171907	chr1:27171876-27171907	0	GAACAAGCTCTACTTTAAAAAACAGAAAGCTA	1	3	12	ACC2	-	.
chr1	27174228	27174247	chr1:27174228-27174247	0	AAAATTGCTTGAATTTGCTT	1	2	0	AA2	-	.
chr1	27175943	27175963	chr1:27175943-27175963	0	AGACTAGTTTTCACCATGTTG	1	3	1	CCD2	-	.
chr1	27176909	27176934	chr1:27176909-27176934	0	GAAGAAGTTTTCAGGGGAGATTGTCT	1	2	6	AA2	-	.
chr1	27179043	27179075	chr1:27179043-27179075	0	AAACAAGCCTGATAGAGAATTGAAGACATTTGG	1	3	13	ACD2	-	.
chr1	27180428	27180457	chr1:27180428-27180457	0	ATGCTTGCCTAGGACCCCATAGGTTTGCTC	1	2	10	AD2	-	.
chr1	27180483	27180506	chr1:27180483-27180506	0	AGTCATGTCCTTGAGAGCTTGACC	1	2	4	DD3	2.0	.
chr1	27182047	27182066	chr1:27182047-27182066	0	CAGAAAGTCCAAGCATGTCA	4	3	0	ACC1	-	.
chr1	27183211	27183231	chr1:27183211-27183231	0	AAAAGAGTTTGAGACTAGCCT	1	2	1	AB4	1.0	.
chr1	27188586	27188614	chr1:27188586-27188614	0	AGGCATGCACCACCACGCCCAGCTAGTTT	1	2	9	CD	1.0	.
chr1	27188632	27188664	chr1:27188632-27188664	0	GAGCAGGTTTCTCCATGTTGGTCAGGCTGGTCT	1	2	13	BB2	2.0	.
chr1	27198433	27198453	chr1:27198433-27198453	0	GGACTAGTCTAGATCTGGTTT	1	2	1	BD1	-	.
chr1	27199477	27199496	chr1:27199477-27199496	0	AAGCTGGTTCAAACATGGCT	2	2	0	BD2	-	.
chr1	27200299	27200324	chr1:27200299-27200324	0	CAACATGCCACAGCCTAGACAATTCC	1	3	6	ACC1	-	.
chr1	27200481	27200507	chr1:27200481-27200507	0	GGGCTTGTTCAGAAGAGAAACATTTTA	1	2	7	AC3	-	.
chr1	27204834	27204860	chr1:27204834-27204860	0	AGACTTTTTTTTTTCTGAGACTTTTTT	1	2	7	AA2	-	.
chr1	27206131	27206150	chr1:27206131-27206150	0	GGGCCAGTTTGGGCTTCCTC	3	2	0	AB3	-	.
chr1	27206494	27206517	chr1:27206494-27206517	0	AAAGAAGCCTGGTAAGGCTAGCCA	1	2	4	AC2	-	.
chr1	27207781	27207807	chr1:27207781-27207807	0	GAGGAAGTCTCCTTAAGAAAATAGTTT	1	2	7	AA2	-	.
chr1	27209668	27209687	chr1:27209668-27209687	0	GAGCAAATCCTGGCTAGTTT	2	2	0	AC2	-	.
chr1	27209716	27209737	chr1:27209716-27209737	0	AGGCAAGTTATTTAGCTTCCCT	1	3	2	ACC1	1.0	.
chr1	27219413	27219435	chr1:27219413-27219435	0	TGCCATGTTGGCCAGGCTAGTCT	1	3	3	CCD1	-	.
chr1	27222009	27222036	chr1:27222009-27222036	0	GATCTTGCTCTGTTGACCAGACTGGTCC	1	2	8	BD3	1.0	.
chr1	27222196	27222219	chr1:27222196-27222219	0	CAACATCTTTTATAGAGCAAGTTT	1	2	4	AC1	-	.
chr1	27224580	27224612	chr1:27224580-27224612	0	AACCATGCTCTATCTCTGTTGTCAAGCAAGGTT	1	2	13	DD3	2.0	.
chr1	27225671	27225693	chr1:27225671-27225693	0	GGACTTGCTGGGTGAGAAAGCTC	1	2	3	AC2	-	.
chr1	27227391	27227411	chr1:27227391-27227411	0	AAACAAGTTACCAAATTGTTC	1	3	1	ACC2	-	.
chr1	27229646	27229676	chr1:27229646-27229676	0	AAGCATCTTTAATTGTAGGTTGAATATGTCC	1	2	11	AA2	-	.
chr1	27231671	27231701	chr1:27231671-27231701	0	GAGCAAGACTCCGTCTCAAAAGAAATAGTCT	1	2	11	AD2	-	.
chr1	27236265	27236294	chr1:27236265-27236294	0	TAACTAGTTGGGCTCCTTTGGGCCAAGTCT	1	3	10	CCD2	-	.
chr1	27239615	27239646	chr1:27239615-27239646	0	AGGCCAGCCTGGGCAACATGGCAAACCTGTCT	1	2	12	BB2	-	.
chr1	27244829	27244861	chr1:27244829-27244861	0	GGGCACGTCTCTGCTATGGGAGGTAGCATGTCC	1	2	13	BC2	1.0	.
chr1	27245403	27245423	chr1:27245403-27245423	0	GAGCAGGCCCTCAGCATGCTT	2	2	1	BC2	-	.
chr1	27245871	27245897	chr1:27245871-27245897	0	GGACATGCTATGGGAGGTAGCATGTCC	1	2	7	CC	1.0	.
chr1	27249056	27249076	chr1:27249056-27249076	0	CCAGTAGCTCAAGACAAGCTT	1	3	1	ACD1	-	.
chr1	27251594	27251614	chr1:27251594-27251614	0	AGGATTGTTTGAAGCTAGCCA	1	2	1	AC2	-	.
chr1	27254229	27254250	chr1:27254229-27254250	0	AGGCATGCTCCAAGATGAGCTC	2	2	2	AB1	-	.
chr1	27255451	27255476	chr1:27255451-27255476	0	AAGCTTTTTTTGTTTAAGACAAGTGC	1	2	6	AD2	-	.
chr1	27255559	27255581	chr1:27255559-27255581	0	GGACCAGCCCGTAAAACTTTTTT	1	2	3	AB3	2.0	.
chr1	27255710	27255738	chr1:27255710-27255738	0	AGGCATGCTCCACCACACGCAGCTAATTT	1	2	9	AC1	-	.
chr1	27261194	27261222	chr1:27261194-27261222	0	TGACTTGCCTAAAGTCACGTAGCTAGTTA	1	3	9	CCC	1.0	.
chr1	27261599	27261625	chr1:27261599-27261625	0	AGTCAAGTTCAGTTATTGAAGTAGCCC	1	2	7	AD2	-	dELS,CTCF-bound
chr1	27264482	27264501	chr1:27264482-27264501	0	ACGCTTGTTCAAGTTTGTCC	2	2	0	AD2	1.0	.
chr1	27265469	27265493	chr1:27265469-27265493	0	GACCTTGTCTCTACTAAACATTTTT	1	2	5	AD3	1.0	.
chr1	27265745	27265774	chr1:27265745-27265774	0	AGACCAGCCTGACCAACATGGAGAAAGCCC	1	2	10	AB2	-	.
chr1	27269116	27269136	chr1:27269116-27269136	0	AAAGAAGTTCAAGACCAGCCT	1	2	1	AB2	-	.
chr1	27270079	27270107	chr1:27270079-27270107	0	AGACATGCACCACCATGCCCAGCTAGTTA	1	3	9	CCD2	2.0	.
chr1	27272766	27272785	chr1:27272766-27272785	0	GGGCATGGTTACACATGTCT	3	2	0	DD2	-	.
chr1	27272884	27272903	chr1:27272884-27272903	0	GGGCAACCCCAGCCTTGTCT	2	2	0	AD2	-	.
chr1	27275235	27275258	chr1:27275235-27275258	0	AAACAAGTCATATGAAACTAGATT	1	2	4	CD	-	.
chr1	27275329	27275348	chr1:27275329-27275348	0	AGACTTGTCAGAGCTTTTTA	3	3	0	ACC1	-	.
chr1	27276191	27276216	chr1:27276191-27276216	0	GTACAAGTTTTTGTGTGGACATGTTT	2	1	6	D1	1.0	.
chr1	27276808	27276831	chr1:27276808-27276831	0	GAGCATGTTTTCATGTGCTTGTTG	1	2	4	CD	1.0	dELS,CTCF-bound
chr1	27279766	27279785	chr1:27279766-27279785	0	TATGTTGTCCAGACTAGTCT	2	3	0	ACD1	1.0	.
chr1	27280065	27280093	chr1:27280065-27280093	0	GAACTTGCTCAAGGAAATACAGCTTGTAC	1	2	9	CD	-	.
chr1	27282003	27282032	chr1:27282003-27282032	0	AAACTTGTCCTTTATGGCTCAGAAGTGCCC	1	2	10	AB1	1.0	.
chr1	27283457	27283478	chr1:27283457-27283478	0	GGACAAGCCACAGAGCAAGCAC	1	2	2	CD	-	.
chr1	27284094	27284125	chr1:27284094-27284125	0	AGACATGTTTTTTTGTTGTGGAAAACAGACCT	1	2	12	AB4	-	.
chr1	27285338	27285368	chr1:27285338-27285368	0	GACCTTGTTCTAATGGCCCTTAGAGAAGCCT	1	2	11	AD2	-	.
chr1	27287606	27287633	chr1:27287606-27287633	0	AGGCTAGCCTCCTTCCGTGGCCATTTCT	2	2	8	AD1	-	.
chr1	27292638	27292670	chr1:27292638-27292670	0	AGGCTGGTCTCAAACTCGAGCTAAAGCAATCTT	1	2	13	AB2	-	.
chr1	27292948	27292970	chr1:27292948-27292970	0	CACCATGTTGACCAGGCTAGTCT	1	3	3	CCD1	-	.
chr1	27295025	27295048	chr1:27295025-27295048	0	GAGCATGCAGCTCAGAGCAAGCTG	1	3	4	CCD2	1.0	.
chr1	27295339	27295358	chr1:27295339-27295358	0	AGACATTCCTGGACCTGTCC	2	2	0	AB2	-	.
chr1	27296881	27296908	chr1:27296881-27296908	0	GGGCTTTTCTTTATGTCAGAACTTGCTT	1	1	8	A2	1.0	dELS,CTCF-bound
chr1	27297146	27297169	chr1:27297146-27297169	0	GGACATGTCAGGTGAGGCCAGCTG	1	3	4	BCC2	-	.
chr1	27298346	27298366	chr1:27298346-27298366	0	GAACATGTTCAAAACTAGTTT	3	0	1	0	2.0	.
chr1	27298534	27298558	chr1:27298534-27298558	0	TCCCTTGCCCCTCTAAGGCTTGCTT	1	3	5	CDD2	-	.
chr1	27299565	27299590	chr1:27299565-27299590	0	GAGCTTGTTTGCAGAACAGCAAATCC	1	2	6	AC1	1.0	dELS,CTCF-bound
chr1	27300398	27300430	chr1:27300398-27300430	0	GGACAGGTCTGTGGGTGCTGGGGGAGTATGCTT	1	2	13	AB2	1.0	dELS,CTCF-bound
chr1	27301683	27301705	chr1:27301683-27301705	0	CAGCATGTTTAAATGGCATGTTT	1	2	3	CC	-	dELS,CTCF-bound
chr1	27302799	27302828	chr1:27302799-27302828	0	CAGCATGCTCCAAGGCCCTGAAGCAGGTAT	1	3	10	BCD2	-	dELS
chr1	27302915	27302946	chr1:27302915-27302946	0	TAACTTGTCTTCCAGAGGGTAAGGGCATGGTC	1	2	12	CD	1.0	.
chr1	27303431	27303452	chr1:27303431-27303452	0	GAACATCCTCAGGGGCTAGATC	1	2	2	AD2	-	.
chr1	27306817	27306839	chr1:27306817-27306839	1	TCCCTAGCCTGCAAGGCTAGCTC	1	3	3	CDD2	-	dELS,CTCF-bound
chr1	27314545	27314577	chr1:27314545-27314577	0	GGGCTGCTCCTGTCTCTGCTTAAGAGCATGCCC	2	2	13	AB1	1.0	.
chr1	27315000	27315020	chr1:27315000-27315020	0	GGGCTTGCCTGAGGCACCCTA	1	3	1	ABC2	-	.
chr1	27317881	27317901	chr1:27317881-27317901	0	GGGTTTGCTCTGAAATAGTTT	1	2	1	AA2	-	.
chr1	27318053	27318079	chr1:27318053-27318079	0	CAGCATGCCCCTGGCTCAGGCTCTTTC	1	3	7	ABC2	1.0	.
chr1	27318439	27318464	chr1:27318439-27318464	0	GGACTTGTTCTGTGAAGGGCAAACAG	1	3	6	ACD2	1.0	.
chr1	27318472	27318492	chr1:27318472-27318492	0	AGGCTAACTCCAGGCAAGTCC	1	1	1	A2	-	.
chr1	27319418	27319440	chr1:27319418-27319440	0	GGGCAAGCCTGTGGGACAGGCAC	1	2	3	BD4	-	.
chr1	27324125	27324153	chr1:27324125-27324153	0	AGACAAGCCTGACCAACATGGAGAAACCC	1	2	9	AA1	-	.
chr1	27325879	27325908	chr1:27325879-27325908	0	ATGCTAGCCTCACGAAAATGGAATAAGCCT	1	2	10	AD2	4.0	.
chr1	27327301	27327327	chr1:27327301-27327327	0	TAACTTGCCCAGAACAAAGGCAAGCCT	1	1	7	C1	-	.
chr1	27336951	27336974	chr1:27336951-27336974	0	GAACGTGGCCTTGAGGACATGCTC	2	2	4	BD1	-	.
chr1	27338818	27338848	chr1:27338818-27338848	0	GAGAATGGCCGCGGAGGTGAAAAACAAGCTC	2	2	11	AD1	1.0	dELS
chr1	27339081	27339113	chr1:27339081-27339113	0	GAGCTAGTCCTGGAGCTGGGGAAAAGTATTCCC	2	2	13	AA1	1.0	dELS
chr1	27339280	27339309	chr1:27339280-27339309	0	GGACGTGTCTAAAGGGGACTGGACTGGTTT	1	2	10	BB2	2.0	dELS,CTCF-bound
chr1	27340252	27340279	chr1:27340252-27340279	0	AAGCCAGCCTGGGCGACAGAGCAAGACT	1	2	8	BD3	1.0	.
chr1	27341818	27341840	chr1:27341818-27341840	0	TAACTTGCTTTCAAAGCGAGTTC	1	2	3	BC2	-	PLS,CTCF-bound
chr1	27343846	27343867	chr1:27343846-27343867	0	ATATTTGTCCCCAGACTTGTTC	1	2	2	AD4	-	pELS,CTCF-bound
chr1	27345707	27345736	chr1:27345707-27345736	0	TCGCCAGCCTCCCTGCCTCCAGGCTTGCCT	1	3	10	BCD1	2.0	.
chr1	27346134	27346155	chr1:27346134-27346155	0	GGGCAAGCTCCTAGGCATGGTC	2	1	2	D1	-	.
chr1	27346917	27346945	chr1:27346917-27346945	0	AGACCAGCCTGGGCAACATGGAAAAGCCC	1	2	9	AB2	-	.
chr1	27347247	27347271	chr1:27347247-27347271	0	GTACTTGTCTCTTCTGGACTTGGTC	1	2	5	DD3	1.0	dELS
chr1	27347472	27347495	chr1:27347472-27347495	0	GGACTGGTTCCAGGAAGCACGCTC	1	2	4	BB2	1.0	dELS
chr1	27349326	27349349	chr1:27349326-27349349	0	AAACCAGTTCCTACAAATTTGCTT	1	2	4	AB2	-	.
chr1	27353509	27353530	chr1:27353509-27353530	0	AGACAGGCCCTGGGACAGGCCC	1	2	2	BB2	1.0	.
chr1	27354994	27355016	chr1:27354994-27355016	0	CAGCATGTTAGCCAGGATAGTCT	1	3	3	ACC2	5.0	.
chr1	27358018	27358042	chr1:27358018-27358042	0	CAACAAGTCCAAGTTAGAGTTGCCA	1	3	5	ACC2	-	.
chr1	27359838	27359859	chr1:27359838-27359859	0	GGGCCAGCCCCAGGGCTTACTT	1	2	2	AB3	1.0	dELS,CTCF-bound
chr1	27367512	27367531	chr1:27367512-27367531	0	AAACAACTCTAAACATTTCT	1	2	0	AA2	-	.
chr1	27376495	27376522	chr1:27376495-27376522	0	GAGTATGCCAAGATCTGCAGACAAGCCT	1	2	8	AC1	-	.
chr1	27379745	27379764	chr1:27379745-27379764	0	AGGCTTGCCTGGGCTGGCAC	3	2	0	BD4	-	dELS,CTCF-bound
chr1	27379921	27379952	chr1:27379921-27379952	0	GAGCACGCTGTCACCGTCCTGAGGGCTTGCCC	1	2	12	BC1	2.0	dELS,CTCF-bound
chr1	27380784	27380806	chr1:27380784-27380806	0	GAACATGGCTGAGGGACAGGCTT	1	2	3	BD2	3.0	.
chr1	27385833	27385853	chr1:27385833-27385853	0	AGGCTGGTCTCGAACTTTTCT	1	2	1	AB2	-	.
chr1	27385966	27385992	chr1:27385966-27385992	0	CAACTAGCTGGGATTACAGGCATGTGC	1	3	7	CCD1	1.0	.
chr1	27388752	27388773	chr1:27388752-27388773	0	GGGCAAGTCCCTTGGCTTTCCT	1	2	2	AC1	-	.
chr1	27388923	27388952	chr1:27388923-27388952	0	GAACTATCTCTTCCTTTAGAGAGCAAGTAT	1	2	10	AD2	1.0	.
chr1	27391775	27391797	chr1:27391775-27391797	2	GGACTTGCCCTGGCAGCAACTTA	1	3	3	ACC1	-	pELS,CTCF-bound
chr1	27396115	27396135	chr1:27396115-27396135	0	GAATATGCTCAAAGCATGTCA	1	2	1	AC2	1.0	.
chr1	27397282	27397306	chr1:27397282-27397306	0	GAGGAAGCTTTGATTGGCCAAGCCT	1	2	5	AD2	-	dELS
chr1	27401184	27401207	chr1:27401184-27401207	0	GTATATGCCCTGATGAACAAGCTA	1	3	4	ACD1	-	.
chr1	27401560	27401588	chr1:27401560-27401588	0	TAGCTTGCTGTGTGACTTCAGGCAAGTTG	1	3	9	CCC	-	.
chr1	27402431	27402451	chr1:27402431-27402451	0	GAACTGGTTGACAACTAGCCC	1	3	1	BCC2	-	dELS,CTCF-bound
chr1	27404615	27404638	chr1:27404615-27404638	0	GAATATGTCCTTATAAATATGTTT	1	2	4	AA2	1.0	dELS
chr1	27410479	27410498	chr1:27410479-27410498	0	AGGCTAGCTGAGACATCTCT	3	2	0	AC2	-	.
chr1	27413298	27413317	chr1:27413298-27413317	0	TAGCGTGCTAGGGCTTGTCT	3	3	0	BCC1	2.0	dELS
chr1	27413612	27413635	chr1:27413612-27413635	0	AGGCATGTCCAGATAGACTAACCA	1	2	4	AC3	-	.
chr1	27415649	27415673	chr1:27415649-27415673	0	AAACTAGTGGAGAAGGGACTAGCCT	1	2	5	CD	-	.
chr1	27417712	27417732	chr1:27417712-27417732	0	GGAAATGTCCAAAGGATGTTC	1	2	1	AA2	1.0	.
chr1	27427117	27427137	chr1:27427117-27427137	0	AAATATGTTCAACACAAGTTT	1	2	1	AD2	-	.
chr1	27430561	27430580	chr1:27430561-27430580	0	CATGTAGCCCAGACTTGTCT	2	3	0	ACD1	-	.
chr1	27445457	27445487	chr1:27445457-27445487	0	ACACAAGTGCCATCAAATTCCAGACTAGTTT	1	2	11	DD1	1.0	dELS
chr1	27447068	27447100	chr1:27447068-27447100	0	AAGAATGTCTTCCAGAATGCAGGGAAGAAGCTT	1	2	13	AA2	-	.
chr1	27451320	27451352	chr1:27451320-27451352	0	AAAGGTGTCTTAAAGGACAAATAAAGCTAGTTA	1	3	13	ABC1	1.0	.
chr1	27453739	27453767	chr1:27453739-27453767	0	AAACTAGCCAGGCATGGTGGCACATGCCT	1	2	9	CD	1.0	.
chr1	27457228	27457253	chr1:27457228-27457253	0	GAGCTTGTCCATTTTTATGTAAGTCC	1	2	6	AD1	2.0	.
chr1	27459914	27459945	chr1:27459914-27459945	0	ATACTAGCCCTCTATCAATGAAGGACAACCTC	1	2	12	AD3	-	.
chr1	27465932	27465951	chr1:27465932-27465951	0	GAGCTAGCTTGAAGAACTTC	1	2	0	AA1	3.0	.
chr1	27469166	27469186	chr1:27469166-27469186	0	TATGATGTCTGGGACTTGTTT	1	3	1	ACD1	-	.
chr1	27469361	27469388	chr1:27469361-27469388	0	AGACAAGTTTATCTATAAAAACTTCTTG	1	2	8	AC3	-	.
chr1	27470855	27470877	chr1:27470855-27470877	0	AAACATGCCTCCCAAGCAAGGAG	1	3	3	CDD3	-	.
chr1	27471777	27471803	chr1:27471777-27471803	0	AAGAATGTCCAGAAGGAAGGCCTGTTC	1	2	7	AB2	-	.
chr1	27478774	27478802	chr1:27478774-27478802	0	GGGCTTCTCCATGTTGGTCAGGCTGGTCT	1	2	9	AB2	-	.
chr1	27482336	27482360	chr1:27482336-27482360	6	AAGCATGCCCATTCTAAACATGTTT	2	0	5	0	-	dELS
chr1	27482439	27482458	chr1:27482439-27482458	7	TGACAAGTTCTGGCAAGTTC	4	2	0	CC	-	dELS
chr1	27484250	27484279	chr1:27484250-27484279	0	AGAGATGTCCGAGAAAACTAAGAGTAGCCT	1	2	10	AA2	1.0	.
chr1	27488535	27488557	chr1:27488535-27488557	0	GAACTTTTTCTACAGGCAACCCT	1	2	3	AA2	-	pELS,CTCF-bound
chr1	27496865	27496890	chr1:27496865-27496890	0	AAGCAAGTTCTTCACTGAGCAATCCC	1	1	6	A1	-	dELS,CTCF-bound
chr1	27496914	27496935	chr1:27496914-27496935	0	AGCCAAGCTCGCAGGCTTTCCC	1	2	2	AD3	2.0	dELS,CTCF-bound
chr1	27500006	27500034	chr1:27500006-27500034	0	AAACATATTTATAAGAAAAAAACAACCCC	1	2	9	AA2	1.0	.
chr1	27501896	27501922	chr1:27501896-27501922	0	GCACATGTCTGTAATCCCAGCTAGTCG	1	3	7	CCD1	1.0	.
chr1	27505107	27505132	chr1:27505107-27505132	1	AAACTTGGCTGCCTGGGGGCTTACCC	1	2	6	AD2	2.0	dELS,CTCF-bound
chr1	27505257	27505276	chr1:27505257-27505276	1	CCATAAGCCTGGACTTGCTC	2	3	0	ACD1	1.0	dELS,CTCF-bound
chr1	27513571	27513602	chr1:27513571-27513602	0	GGCCTGGCCTCTGGGTGACCTTAGGCAAGTCC	1	2	12	BD1	1.0	dELS
chr1	27516776	27516802	chr1:27516776-27516802	0	GATTATGTTTGTGAAATGAGCTAGTTA	1	3	7	ACD1	-	.
chr1	27522861	27522881	chr1:27522861-27522881	0	TGGCAAGTCTAAGAAATGTCG	1	3	1	ACC2	-	dELS,CTCF-bound
chr1	27523014	27523040	chr1:27523014-27523040	0	GGGAAAGCCAGACATTGGAACTTGTCA	1	3	7	ACC1	-	dELS,CTCF-bound
chr1	27529553	27529573	chr1:27529553-27529573	0	AAACATGCCCTGGGCCTCCCT	2	2	1	AB1	1.0	.
chr1	27529846	27529869	chr1:27529846-27529869	0	AGAAATGTTTGAATAAATATGTTC	1	2	4	AA2	-	dELS,CTCF-bound
chr1	27531721	27531750	chr1:27531721-27531750	0	GAGCATCTTTCTCTACCTCAAAGATTGTTC	1	2	10	AA2	1.0	.
chr1	27532860	27532882	chr1:27532860-27532882	0	AAGCTTTCTCCTCAGAGAAGCCC	1	2	3	AA2	2.0	.
chr1	27539926	27539952	chr1:27539926-27539952	0	TTACCTGTCCTGGGAGGAGGCTAGCCT	1	3	7	BCD1	-	dELS,CTCF-bound
chr1	27542836	27542861	chr1:27542836-27542861	7	GAACAAGGCCTGGCCTAAACATGGCT	1	2	6	DD2	-	dELS,CTCF-bound
chr1	27543051	27543076	chr1:27543051-27543076	12	GGCCTGGTCCAGGCCCGGGCATGCCT	2	2	6	BD1	-	dELS,CTCF-bound
chr1	27545995	27546018	chr1:27545995-27546018	0	CAACAAGTTTCCACTGACATGACT	1	3	4	CCD1	-	dELS,CTCF-bound
chr1	27549319	27549339	chr1:27549319-27549339	0	GAGTTAGCCCATAGCTTGCTG	1	3	1	ACC1	-	dELS
chr1	27550420	27550442	chr1:27550420-27550442	0	CAGCTGGCTCCTTGGGCTTGCCG	1	3	3	BCC2	1.0	.
chr1	27551381	27551404	chr1:27551381-27551404	0	AAGGATGTCGGCGTCAGCAAGTTC	1	3	4	ACC1	1.0	dELS
chr1	27554544	27554570	chr1:27554544-27554570	0	AGGCATGTCTGACTCCCAAAGAAGCCT	1	1	7	A2	1.0	dELS
chr1	27554941	27554972	chr1:27554941-27554972	0	AAACTGGCTCAGAGTGTATGTGTAACTTGCCT	1	2	12	BC2	-	.
chr1	27556062	27556081	chr1:27556062-27556081	0	CAGTGTGTCTGAGCTTGCCC	1	3	0	ABC1	-	dELS,CTCF-bound
chr1	27556466	27556490	chr1:27556466-27556490	0	GGATCTGTCCCTCAGGGACTAGTCA	1	3	5	ABC1	1.0	.
chr1	27557521	27557546	chr1:27557521-27557546	0	AGCCCAGCTCAGCTCAAGGCTTGCCC	1	2	6	BD4	-	dELS,CTCF-bound
chr1	27558612	27558643	chr1:27558612-27558643	0	GGGGATCCCTGTTGGGACTGGGAGGCAAGTTC	2	2	12	AA1	-	.
chr1	27558870	27558899	chr1:27558870-27558899	0	AGGCAAGCTCCCATCTGTGGAAGCAAACAC	1	2	10	AD4	-	.
chr1	27559513	27559534	chr1:27559513-27559534	0	GGGCAAGTCAGTTAACTTTTCT	1	3	2	ACC1	-	.
chr1	27560312	27560337	chr1:27560312-27560337	0	GAGCATGCCTGGGTGTGCACACGCTT	2	2	6	BD1	-	dELS
chr1	27564138	27564165	chr1:27564138-27564165	0	GAACATGACTCACCCAGGGAACAGGCCC	1	2	8	BD2	1.0	dELS,CTCF-bound
chr1	27564534	27564556	chr1:27564534-27564556	0	GAAATAGACTAAGAGACTTGCCC	1	2	3	AD1	1.0	dELS
chr1	27565201	27565226	chr1:27565201-27565226	0	CAGCATGCCTTGCGTGCAACCTGCCT	1	3	6	BCC2	-	dELS,CTCF-bound
chr1	27565743	27565774	chr1:27565743-27565774	0	GGACAAATCCCAAGAATCAGTGAGGCCTGTTC	1	2	12	AB2	-	.
chr1	27565790	27565817	chr1:27565790-27565817	0	GGGCCAGTTTAGCTCCTGGAACTATCTT	1	2	8	AB3	-	.
chr1	27567928	27567949	chr1:27567928-27567949	0	AAGCAAGTCTCCGTGCAACTCC	1	2	2	AD1	-	.
chr1	27568874	27568898	chr1:27568874-27568898	0	CGACTTGTTCTTTCTCGGGATGCCT	1	3	5	ACC2	-	dELS,CTCF-bound
chr1	27569615	27569641	chr1:27569615-27569641	0	GAACATCTCCTACCTCTAAGCTTCCCC	1	2	7	AA2	1.0	dELS
chr1	27570100	27570123	chr1:27570100-27570123	0	CAGGAAGCCCAGCTGGGCATGCCA	1	3	4	ACC1	-	dELS
chr1	27570600	27570621	chr1:27570600-27570621	0	CAACAAGTCCCTGAGCTGCCCT	1	3	2	ABC2	1.0	dELS
chr1	27571438	27571468	chr1:27571438-27571468	0	GAAGAAGCCAGGGCAGGAGCAGAACAAGTCA	1	3	11	ACC1	2.0	.
chr1	27572864	27572890	chr1:27572864-27572890	0	GAGCTAGCTGTCTTGTGCGCCATGCCC	1	3	7	CCD2	-	dELS,CTCF-bound
chr1	27573715	27573747	chr1:27573715-27573747	0	ATGCAAGTTCCCTCTGTGGTCCAGGGCATCCCT	1	2	13	AD3	1.0	.
chr1	27574492	27574521	chr1:27574492-27574521	0	AGGGAAACTCAGGAGTAAAAGGACTTGTTC	1	2	10	AA1	2.0	dELS,CTCF-bound
chr1	27580566	27580585	chr1:27580566-27580585	0	TGACAAGCCCAGGCTTAACT	2	3	0	ACD2	-	.
chr1	27582069	27582093	chr1:27582069-27582093	0	AGGCTTGGCTCCAGGAAACAGGCCT	1	2	5	BD2	-	dELS,CTCF-bound
chr1	27585975	27586004	chr1:27585975-27586004	0	GGATATGTCCATAGATACTAAGACATGCTG	1	2	10	AC2	-	.
chr1	27586116	27586147	chr1:27586116-27586147	0	AAGGGTGCCTAAGCGCCATCCAAGGCAAGCTC	1	2	12	AB4	-	.
chr1	27587454	27587475	chr1:27587454-27587475	0	TAGCTTGCTTGGAAGCTCCTTC	1	3	2	ABC2	-	.
chr1	27587818	27587849	chr1:27587818-27587849	0	AACCTTGCTCATAGAGGTTGTATGACTTGCCT	1	2	12	CD	-	.
chr1	27589724	27589752	chr1:27589724-27589752	0	GGGTTTGTCACAGACTGGTGAGCAAGTTA	1	3	9	ACC1	1.0	dELS
chr1	27590748	27590776	chr1:27590748-27590776	0	AGGCAAAATCCAGTCATCTGGACTTGTCT	1	2	9	AD1	1.0	dELS
chr1	27593640	27593665	chr1:27593640-27593665	0	TGGCATGCCTGCCCATGGGCTTTGCT	1	3	6	ACD2	-	dELS
chr1	27600539	27600559	chr1:27600539-27600559	0	AGGTTTGCCTGGAGGAAGCCC	1	2	1	AA2	1.0	dELS,CTCF-bound
chr1	27605811	27605834	chr1:27605811-27605834	0	CAGCTTCTCCTTGCAGACAAGTTA	1	3	4	ACC2	-	.
chr1	27606305	27606324	chr1:27606305-27606324	0	AGGGTTTCTCGAGCATGCCC	2	2	0	AA1	-	.
chr1	27609413	27609440	chr1:27609413-27609440	0	AGACTTGGCTCCCAGACTGACCTTGCCC	1	2	8	DD2	-	dELS,CTCF-bound
chr1	27618745	27618765	chr1:27618745-27618765	1	CAACAACCTCCAAACATGCCC	1	2	1	AC1	1.0	dELS
chr1	27621456	27621487	chr1:27621456-27621487	0	AGACAGGCTCGGACTGGAGCAATGACTTGTCC	1	2	12	BC2	-	dELS
chr1	27621818	27621841	chr1:27621818-27621841	0	CAGCTTCCCTGGGAGGGCTTGTCC	1	2	4	AC1	-	.
chr1	27626655	27626675	chr1:27626655-27626675	1	AAGCCTGCCCTAAAATAGCCC	1	2	1	AB2	-	pELS,CTCF-bound
chr1	27629821	27629842	chr1:27629821-27629842	0	AGAGATGTTAAGTAACTTGCCC	2	3	2	ACC1	-	.
chr1	27631491	27631512	chr1:27631491-27631512	0	TAGCCTGCCTGACAACTAGCTT	1	3	2	BCC1	1.0	.
chr1	27633946	27633967	chr1:27633946-27633967	0	AGAGAAGCCCTGTAACTTGCCC	1	2	2	AC2	-	pELS,CTCF-bound
chr1	27634326	27634358	chr1:27634326-27634358	1	AGGCCTGTCCCTGCCGAGGGCGGGGACTTCCCC	1	2	13	AB3	1.0	pELS,CTCF-bound
chr1	27642207	27642229	chr1:27642207-27642229	0	CAGCATGTTGCCCAGGCTGGTCT	1	3	3	BCC1	-	.
chr1	27644100	27644130	chr1:27644100-27644130	0	AGGCATCTCTGCCTGGATAAGAAGCAAGGCC	1	2	11	AD2	-	dELS,CTCF-bound
chr1	27647138	27647169	chr1:27647138-27647169	0	AAAATTGTCCCTCTGAGACAGGAGGCCAGTTT	1	2	12	AB2	-	.
chr1	27648764	27648790	chr1:27648764-27648790	0	AGGCAAGATTGGAAAGCAGGCTAGCTG	1	2	7	CD	1.0	pELS
chr1	27648968	27648995	chr1:27648968-27648995	0	GGACTTTTTTTTTTTAAGAGACAAGGTC	1	2	8	AD2	-	.
chr1	27650232	27650253	chr1:27650232-27650253	0	AGTCATGCCCACAACCATGTCC	2	2	2	DD2	-	.
chr1	27652750	27652778	chr1:27652750-27652778	0	GAACTTGCCCTTTTATAATGAATCTGTTC	1	2	9	AB1	-	dELS,CTCF-bound
chr1	27654132	27654154	chr1:27654132-27654154	0	CACCATGTTGGCCAGGCTTGTCT	1	3	3	CCD1	-	.
chr1	27654222	27654241	chr1:27654222-27654241	0	CAGCATGCCCAGACTTAATT	3	3	0	ACD2	-	.
chr1	27655215	27655239	chr1:27655215-27655239	1	TGGCTACCTGGGGGAAGACATGCCT	1	3	5	ACC2	1.0	dELS
chr1	27655625	27655645	chr1:27655625-27655645	0	GGACAGGCCCTGAGCTTATTC	1	2	1	AB2	1.0	dELS
chr1	27656145	27656167	chr1:27656145-27656167	0	GGCCTAGTTTCAGGGGCTTGGCC	1	2	3	DD3	-	dELS,CTCF-bound
chr1	27656536	27656564	chr1:27656536-27656564	0	CGACAAGTCCTGCTTTATAGGGCTGGCAT	1	3	9	BCD2	2.0	.
chr1	27662553	27662580	chr1:27662553-27662580	0	GGACTTGCTTTTTGGAATAACCAAGGCT	1	2	8	DD1	-	dELS
chr1	27666997	27667021	chr1:27666997-27667021	0	AGGGAAGTTTGTCAGGGGCAGGTTT	1	2	5	AB3	-	pELS
chr1	27671943	27671975	chr1:27671943-27671975	0	AAAAATCTCCAACCCATCCTCTTAGACAAGTCC	2	2	13	AA1	-	PLS,CTCF-bound
chr1	27674770	27674797	chr1:27674770-27674797	0	TAGCTTGTTTTGTGGCCTGAACCTGCTA	1	3	8	BCC2	1.0	.
chr1	27680699	27680721	chr1:27680699-27680721	0	TGACATGCCCTGGAGACATTTTT	1	2	3	AC2	-	.
chr1	27681076	27681096	chr1:27681076-27681096	0	AGGCTTGTCTTGAACTTCCAA	1	3	1	ACD2	-	.
chr1	27681650	27681670	chr1:27681650-27681670	0	CAACAAGTCTCTAGGAAGTTC	1	3	1	ACC2	1.0	.
chr1	27684198	27684217	chr1:27684198-27684217	0	AAGCCTGTTTAGACATTCCC	4	2	0	AB3	-	dELS
chr1	27684657	27684679	chr1:27684657-27684679	0	AGACTACCCTGGCCAACATGCCA	1	3	3	ACC2	2.0	.
chr1	27686090	27686119	chr1:27686090-27686119	0	GGGCAAGTTTCTGTCCCCATGGACTGGGCA	1	3	10	BCD2	1.0	.
chr1	27687874	27687903	chr1:27687874-27687903	0	GAGCATGCATTTATGAAACAGGGCATGCGT	1	2	10	DD2	-	.
chr1	27691425	27691453	chr1:27691425-27691453	0	AGACAAGTCAAGGTAGGACTGATTTGTTT	1	3	9	ACC2	-	.
chr1	27691457	27691486	chr1:27691457-27691486	0	AAATAAGCTTTAGTCTTATTATACTTGTCC	1	2	10	AD2	-	.
chr1	27691697	27691721	chr1:27691697-27691721	0	GGGCTTGTCAGAAAGTGACATTCTT	1	3	5	ACC1	-	.
chr1	27691773	27691799	chr1:27691773-27691799	0	AGGCTAGTTTTCTCAAGGGGCATTTTT	2	1	7	A1	-	.
chr1	27695593	27695615	chr1:27695593-27695615	0	CACCATGTTGGCCAGGCTAGTCT	1	3	3	CCD1	2.0	.
chr1	27695856	27695875	chr1:27695856-27695875	0	TGGCAAGTTTTGGCTGGCTT	3	3	0	BCC1	1.0	dELS
chr1	27699488	27699508	chr1:27699488-27699508	0	AGACCAGCTCCAGGCATTCTT	2	2	1	AB3	-	.
chr1	27700798	27700830	chr1:27700798-27700830	0	AATCAAGTTCATGCTAAACACTAGCACTTGTCT	1	2	13	DD2	-	.
chr1	27705845	27705864	chr1:27705845-27705864	0	TATGTTGCCCAGGCTAGTCT	2	3	0	ACD1	-	.
chr1	27707104	27707123	chr1:27707104-27707123	0	CACCATGCTCAGGCTTGTTT	4	2	0	CD	-	.
chr1	27712651	27712683	chr1:27712651-27712683	0	AAGCATTCCCCGGGGCCTGAATGGTGCAAGTCC	1	2	13	AD2	-	dELS
chr1	27714627	27714653	chr1:27714627-27714653	0	GACCCTGTCTCAAAATAAAACAAGCTG	1	3	7	BCD1	-	.
chr1	27716236	27716255	chr1:27716236-27716255	0	GAACTTACTCAAACTTACTC	1	2	0	AA2	1.0	.
chr1	27718005	27718026	chr1:27718005-27718026	0	GATAAAGCTTGAAAACATGCCG	1	3	2	ACD1	-	dELS
chr1	27718198	27718227	chr1:27718198-27718227	0	GGTCTTGCTCTATCACCCACAGGCTGGTCT	1	2	10	BD3	2.0	.
chr1	27718338	27718364	chr1:27718338-27718364	0	AAACATGCCACCATGCCCAGCTAATTT	1	3	7	ACC1	1.0	.
chr1	27722849	27722868	chr1:27722849-27722868	0	GGGCATGGTCACGCATGCCT	3	2	0	DD2	1.0	.
chr1	27727216	27727237	chr1:27727216-27727237	0	GGACTTGTTCATATATATGTTT	2	2	2	AD1	-	pELS
chr1	27729003	27729025	chr1:27729003-27729025	0	AGACATCTTTAGGGGGCATTTCC	1	2	3	AA2	-	.
chr1	27729792	27729823	chr1:27729792-27729823	0	TAACATGCTTGAATCTTAAATGCATCAAGTTT	1	3	12	CCD2	-	.
chr1	27733343	27733363	chr1:27733343-27733363	0	AAGCATTCTCCCAACATGTTT	1	2	1	AC2	1.0	.
chr1	27735293	27735320	chr1:27735293-27735320	0	TAGCATCTCACATATCGAAAACTAGTCT	1	3	8	ACC2	-	.
chr1	27739217	27739248	chr1:27739217-27739248	0	ATGCATGCTGAACCAGGGGCTGAAGCATGTTA	1	3	12	CCD1	2.0	.
chr1	27740104	27740130	chr1:27740104-27740130	0	TAGAAAGCTTTCAAAAGCAGCTAGTCC	1	3	7	ACC1	-	.
chr1	27743419	27743440	chr1:27743419-27743440	0	GTACATATCTCAAAACATGTTT	2	2	2	AD1	1.0	.
chr1	27744927	27744950	chr1:27744927-27744950	0	GTACTAGTCTGTAGGAGGAAGCTC	1	2	4	AD2	2.0	.
chr1	27747716	27747748	chr1:27747716-27747748	0	AGACTAGCTTGGCTCACATGGTGAAACCCGTCT	1	2	13	BB1	2.0	.
chr1	27750291	27750321	chr1:27750291-27750321	0	GAACTAGTTTCACTGATTTTTAAACTTCTTG	1	2	11	AC3	1.0	.
chr1	27751231	27751263	chr1:27751231-27751263	0	GGAAATGTTTTCTGCTGTCACAAAAACTATTTT	1	2	13	AA2	-	.
chr1	27753708	27753734	chr1:27753708-27753734	0	TAGTTTGTCCACTGGTTAGGCTTGCTA	1	3	7	ACC1	-	.
chr1	27753856	27753888	chr1:27753856-27753888	0	AAACAGGTTTGTGTTTTACTTTAAAGATTGTCC	1	2	13	AB2	-	.
chr1	27753960	27753987	chr1:27753960-27753987	0	TAACTTGCTTTGAGTCTGAGGCACTTCT	1	3	8	ABC2	-	.
chr1	27756672	27756702	chr1:27756672-27756702	0	AGACCAGTCTTATTATGGTCTGAAGTTGTCT	1	2	11	AB2	1.0	.
chr1	27758460	27758492	chr1:27758460-27758492	0	ACACTTGTTTCTACTGCTTTGCAGAGATAGTTT	1	2	13	AD2	-	.
chr1	27759972	27759991	chr1:27759972-27759991	0	TATATTGCCTGGGCTAGTCT	2	3	0	ACD1	1.0	.
chr1	27760437	27760468	chr1:27760437-27760468	0	AAAATAGCTTATATCCTGTTTGAAACATCCTT	1	2	12	AA2	1.0	.
chr1	27763742	27763773	chr1:27763742-27763773	0	AAACTTTTTTTTTTTTTAATGGAGTCATGCTC	1	2	12	AD2	2.0	.
chr1	27766243	27766270	chr1:27766243-27766270	0	TGACTTCTCCAACTACCAGGGCTTGCCA	1	3	8	ACC2	-	.
chr1	27773813	27773836	chr1:27773813-27773836	0	AGACCAGTTTGGATGGGGTTGTTT	1	2	4	AB2	-	PLS
chr1	27779981	27780009	chr1:27779981-27780009	0	GGGTTTCTCCATGTTGGTCAGGCTAGTCT	1	2	9	AA1	1.0	.
chr1	27783680	27783707	chr1:27783680-27783707	0	GGACTTGTCTTTACCTTTGGCCTAGTCA	1	2	8	CD	-	.
chr1	27785744	27785776	chr1:27785744-27785776	0	GAGCTTGCCAGAATGGAAAAGGGAGGCTAACTC	1	2	13	AC2	-	dELS
chr1	27791518	27791538	chr1:27791518-27791538	0	TAAAATGTTCTGAGCAAGCCG	2	3	1	ACC1	2.0	.
chr1	27794919	27794941	chr1:27794919-27794941	0	TGCTATGTTTTCCAGGCTAGTCT	1	3	3	ACD1	1.0	.
chr1	27796142	27796164	chr1:27796142-27796164	0	GAACTAGATCTACAAACATACTC	1	2	3	AD2	-	.
chr1	27796533	27796561	chr1:27796533-27796561	0	AGGCATGTGCCACCACACCAAGCTACTTT	1	2	9	AD2	1.0	.
chr1	27797512	27797532	chr1:27797512-27797532	0	GGGCATGCCCCAAGGTTGTGC	2	2	1	AD1	-	.
chr1	27797706	27797731	chr1:27797706-27797731	0	AAACTACCTTCATATAAAACTTGTCT	1	1	6	A2	-	.
chr1	27799123	27799146	chr1:27799123-27799146	0	AGGGTTGCTCATCTAAATTTGCTT	1	2	4	AA2	-	.
chr1	27800031	27800060	chr1:27800031-27800060	0	AGGCATGCGCTACTGCGCCCGGCCTAGCTT	1	2	10	DD2	2.0	.
chr1	27800847	27800870	chr1:27800847-27800870	0	TAACAAGCTTAGTAGAGGTAGTCT	1	2	4	AC2	-	.
chr1	27802119	27802142	chr1:27802119-27802142	0	AGGCTAGTTTATTTGGACTAGCCC	2	0	4	0	-	.
chr1	27806805	27806834	chr1:27806805-27806834	0	TAGAAAGCTAAGGGGAGGCAAGGCATGTCT	1	3	10	ACC1	1.0	.
chr1	27811404	27811431	chr1:27811404-27811431	0	AGACCAGCCTGGGCAACAAAGCAAGACC	1	2	8	BD3	-	.
chr1	27811846	27811872	chr1:27811846-27811872	0	TGGCTACTTTCCTTGTCTGGCAAGCCC	1	3	7	ACC2	-	.
chr1	27814115	27814144	chr1:27814115-27814144	0	GGTCTTGTCTGTTTTTAGATGGGATAGTTT	1	2	10	AD2	1.0	.
chr1	27815684	27815706	chr1:27815684-27815706	0	AGACTTGCTTTAGCAGATAGTCC	1	2	3	AC1	-	.
chr1	27817707	27817739	chr1:27817707-27817739	0	AGATTATTTTCTGTTTATGGAGAAAGCATGCTT	2	2	13	AA1	1.0	.
chr1	27817794	27817815	chr1:27817794-27817815	0	AAACAAATCTTCTAACATGTTG	1	3	2	ACC2	1.0	.
chr1	27819075	27819094	chr1:27819075-27819094	0	AGACTAGCCTAGGCAACATA	2	3	0	ACD2	-	.
chr1	27820351	27820383	chr1:27820351-27820383	0	GGGGTTGTTTGTTTTTTTCTTGTAAATTTGTTT	1	2	13	AA2	1.0	.
chr1	27822294	27822315	chr1:27822294-27822315	0	GGACTTATTATCTGGCTAGTTT	1	3	2	ACC2	-	.
chr1	27822452	27822472	chr1:27822452-27822472	0	AAACTAACTACTAACTAGTCT	1	3	1	ACC2	-	.
chr1	27826474	27826501	chr1:27826474-27826501	0	GGGAATGTTCCAGAATAAGAACTTGCTA	1	2	8	AC2	-	.
chr1	27828276	27828304	chr1:27828276-27828304	0	GGACTAATTCCTTCTAAAAAATCATGCCC	1	2	9	AD2	-	.
chr1	27830916	27830940	chr1:27830916-27830940	0	AGAGTGGCCCGGCCGGAGCTAGCCT	1	2	5	AB1	1.0	.
chr1	27836717	27836742	chr1:27836717-27836742	0	CAGCAAGTTTTTTATAAAGCTAAATT	1	3	6	ACD2	-	.
chr1	27836844	27836863	chr1:27836844-27836863	0	CAACATGGTGAAACTTGTTT	3	3	0	CCD2	-	.
chr1	27837029	27837058	chr1:27837029-27837058	0	AAGCAATCTTGTTACCTTATAGACATGCAT	1	2	10	AD2	-	.
chr1	27838775	27838807	chr1:27838775-27838807	0	AGTCTTGCTCTCGGGTCCATGCTGCACTTGTCT	1	2	13	DD2	-	.
chr1	27843456	27843478	chr1:27843456-27843478	0	AGACTAGCCTGGCCAACAAGGTG	1	3	3	CCD1	-	.
chr1	27850185	27850217	chr1:27850185-27850217	0	GGGCCTGCCCCCCACACACAGTGAAGCAGGCTC	1	2	13	BB2	-	.
chr1	27850276	27850302	chr1:27850276-27850302	0	AACCTTGCCCCTGATGTGGACTTGACT	1	2	7	DD3	-	.
chr1	27850608	27850631	chr1:27850608-27850631	0	GAAATAGCCCATAAAGACCTGTCT	1	2	4	AB2	-	.
chr1	27856962	27856990	chr1:27856962-27856990	0	GAGCAAACTATGGCAGTGAGGACTTGCTT	1	2	9	AC1	-	dELS,CTCF-bound
chr1	27857364	27857385	chr1:27857364-27857385	0	AGACATGCTCAGGTAGATGTTT	2	2	2	AD1	-	.
chr1	27857722	27857744	chr1:27857722-27857744	0	AGACTAGCCTGGCCAACATGGCG	1	3	3	CCD1	-	.
chr1	27862841	27862860	chr1:27862841-27862860	0	AAGCAAGTCCAGCATAGCCT	2	2	0	AD1	-	dELS
chr1	27863312	27863332	chr1:27863312-27863332	1	TGACTTCCTCTGGGCATGCTT	1	2	1	AC1	-	dELS,CTCF-bound
chr1	27876493	27876517	chr1:27876493-27876517	0	AGGCATGGCAGAGCAGAGCTTGTTG	1	3	5	CCD2	-	dELS,CTCF-bound
chr1	27879042	27879072	chr1:27879042-27879072	0	AAGCTTGCTTCCCAAAAGCGGTATCATGTCT	1	2	11	CD	2.0	.
chr1	27883242	27883273	chr1:27883242-27883273	0	AAACAAGGACTTGGAGACCCTAAGACTTGCCC	1	2	12	DD1	1.0	.
chr1	27885819	27885844	chr1:27885819-27885844	0	GAACTTGCCTAACGCTAAAGATCCTC	2	2	6	AA1	-	dELS,CTCF-bound
chr1	27887047	27887073	chr1:27887047-27887073	0	AAACATGCATCATTATTGAGCAAGATC	1	2	7	DD2	1.0	.
chr1	27887234	27887265	chr1:27887234-27887265	0	ATACAAGCCTTTGTCCGTGCAGAGACTAACCC	1	2	12	AD3	1.0	dELS
chr1	27891106	27891125	chr1:27891106-27891125	0	AAACATCATTGAACTAGTTT	3	2	0	AD1	-	dELS,CTCF-bound
chr1	27891905	27891929	chr1:27891905-27891929	0	TAACAAGCTTATTTGTAACTTCCTC	1	3	5	ACC1	-	.
chr1	27894081	27894101	chr1:27894081-27894101	0	GGACAAGCCTTAATCAAATTC	1	2	1	AD1	-	.
chr1	27898386	27898415	chr1:27898386-27898415	0	AAACAAGTCATGATACATGGAAAAAAGCTG	1	3	10	ACC2	-	.
chr1	27900253	27900281	chr1:27900253-27900281	0	AGGCATGCACCACTGTGCCCGGCTAGTTT	1	2	9	CD	2.0	.
chr1	27903518	27903540	chr1:27903518-27903540	0	AGACCAGCCTGGCCAACATGTTG	1	3	3	BCC1	1.0	.
chr1	27903825	27903847	chr1:27903825-27903847	0	AGGCCAGCCTAGGCAGCAAGCCA	1	3	3	BCC1	-	.
chr1	27906169	27906191	chr1:27906169-27906191	0	AGACTAGCCTGGCCAACATGGCA	1	3	3	CCD1	-	.
chr1	27907824	27907848	chr1:27907824-27907848	0	GAGCTTGGCCATGTTGGACATCTTT	1	2	5	AD2	-	.
chr1	27908979	27909009	chr1:27908979-27909009	0	AAACATGCCATGTGGGACCTCAGAAAAGCTT	1	2	11	AC2	-	.
chr1	27912158	27912188	chr1:27912158-27912188	0	TAACTTGCTTACACTGAATCTTAACATATCT	1	3	11	ACC1	1.0	.
chr1	27915003	27915035	chr1:27915003-27915035	0	GCACTAGCCTCACAGCACCGCGTGGAGTTGCTT	1	2	13	AD2	-	.
chr1	27928360	27928387	chr1:27928360-27928387	0	CAACATGTCTTTTTTTTGAGACAGGATC	1	3	8	BCD2	1.0	.
chr1	27932045	27932064	chr1:27932045-27932064	0	GGGCAAGTTTGGTCTTCTTT	2	2	0	AD1	1.0	dELS,CTCF-bound
chr1	27937295	27937323	chr1:27937295-27937323	0	AGACAGGTTCTTCCCCTGTGGGTTAGCTT	1	2	9	AB2	-	dELS
chr1	27938171	27938192	chr1:27938171-27938192	0	AAGCTTGCCCTTGAATTTTTTC	1	2	2	AA1	-	.
chr1	27941018	27941046	chr1:27941018-27941046	0	TGGCTTGCCCAAAGCCCCTAGGCAAACAC	1	3	9	ACD2	-	.
chr1	27941562	27941584	chr1:27941562-27941584	0	AAGCAAGCCAACAAGGTAAGTTC	1	2	3	AC2	-	.
chr1	27942231	27942258	chr1:27942231-27942258	0	GAGCCAGCTTGAGGCAGGGGAATAGCCT	1	2	8	AB2	1.0	.
chr1	27944926	27944951	chr1:27944926-27944951	0	AAACAAGCCCCCTCATTAGAATGCCT	1	2	6	AC1	-	.
chr1	27945195	27945219	chr1:27945195-27945219	0	AGACCAGCTTTGAAGGAGGATGTTT	1	2	5	AB2	-	.
chr1	27946023	27946044	chr1:27946023-27946044	0	CAACTTTCCTGGGAACTTGCCT	1	2	2	AC1	-	.
chr1	27949321	27949349	chr1:27949321-27949349	0	TAACAAGCCCGAAGGCAACATGCAAGCCC	1	2	9	CD	-	.
chr1	27955379	27955408	chr1:27955379-27955408	0	AGAGTAGTCTTTGAAGGATTAGGAAAGCTT	1	2	10	AA2	1.0	dELS
chr1	27962181	27962201	chr1:27962181-27962201	0	AGGCAACTTTATAGCATGCCT	1	2	1	AC2	1.0	.
chr1	27963341	27963370	chr1:27963341-27963370	0	AAACAAGTTCAGTGAGGTTAGGACATTGCC	1	2	10	AD4	1.0	.
chr1	27965618	27965650	chr1:27965618-27965650	0	GAGCTTGTCAAGGTCACGGAAGGTGGCATGCTG	1	3	13	CCC	-	.
chr1	27967727	27967753	chr1:27967727-27967753	0	GAACAAGACCAGCTACCAGCCTAGCTT	1	2	7	DD2	1.0	.
chr1	27970567	27970589	chr1:27970567-27970589	0	GAACTAGCCAAGGAGCCTTGCTT	1	2	3	CD	1.0	dELS
chr1	27973263	27973284	chr1:27973263-27973284	0	AAGCATGTTTTTAGATTTGATT	2	2	2	AD1	-	.
chr1	27976914	27976936	chr1:27976914-27976936	0	CACCATGTTGGCCAGGCTAGTCT	1	3	3	CCD1	-	.
chr1	27979076	27979104	chr1:27979076-27979104	0	TGACTTGCCCCTAGATCACAAACAAGCAA	1	3	9	CCD1	-	.
chr1	27984310	27984330	chr1:27984310-27984330	0	AGGCATGTGCCCAGCTTGTCA	1	3	1	CCD2	-	.
chr1	27988319	27988341	chr1:27988319-27988341	0	GAGCATGCTTATGTAACTTACTA	1	3	3	ACC1	1.0	.
chr1	27991308	27991329	chr1:27991308-27991329	0	CCACTTGCTTCAGAACATGTTG	2	3	2	CCD1	-	pELS
chr1	27992231	27992256	chr1:27992231-27992256	0	GGACCAGTTTCGTAGAGGACAATTTT	1	2	6	AB3	2.0	.
chr1	27993019	27993042	chr1:27993019-27993042	0	TAGCTAGTTCTACTTAACTTGTCC	1	2	4	CC	-	.
chr1	27993124	27993147	chr1:27993124-27993147	0	AAACATAATCTACAGAACATGTTT	2	2	4	AD1	-	dELS,CTCF-bound
chr1	27993203	27993234	chr1:27993203-27993234	0	AGAGAAGCCCGTTAGAAATATAGAGCTTCCTC	1	2	12	AA2	1.0	dELS,CTCF-bound
chr1	27996069	27996091	chr1:27996069-27996091	0	CGCCATGTTAGCCAGGCTAGTCT	1	3	3	CCD1	-	.
chr1	28000728	28000755	chr1:28000728-28000755	0	AGACTAGCTGGGGCAACAAAGCAAGACC	1	2	8	CD	-	.
chr1	28000862	28000881	chr1:28000862-28000881	0	AGACTAGCCTGGGCAACATG	2	3	0	ACD2	2.0	.
chr1	28013911	28013939	chr1:28013911-28013939	0	AAATTAGCCTGGCGTGGTGGCACATGCCT	1	2	9	AD2	-	.
chr1	28014106	28014131	chr1:28014106-28014131	0	AATCAAGTTTTCTTTAAAAATAGTTT	1	2	6	AD2	-	.
chr1	28021203	28021234	chr1:28021203-28021234	0	GGACAAGCTCTTTATCATTTGAGGACTTTTGC	1	2	12	AD4	-	.
chr1	28026886	28026907	chr1:28026886-28026907	0	GAAGTAGTTTTCAAACATTTCT	1	2	2	AA2	2.0	.
chr1	28032982	28033008	chr1:28032982-28033008	0	AAGCTAGCTTACCTCTTAGGGCTGTTC	1	2	7	AB1	1.0	.
chr1	28034618	28034643	chr1:28034618-28034643	0	TAACAAGCCTAAAAGTAAGAAAGCTG	1	3	6	ACC2	-	.
chr1	28038286	28038312	chr1:28038286-28038312	0	AAATTAGCTGGGCGTGGTGGCATGCCT	1	3	7	ACC1	1.0	.
chr1	28039220	28039242	chr1:28039220-28039242	0	AGGCAAACTTAAAAAGCAAGCTT	1	1	3	A2	-	.
chr1	28044069	28044094	chr1:28044069-28044094	0	GGACAAGTCATTATGTTAGATAGTTT	1	3	6	ACC2	-	.
chr1	28044301	28044322	chr1:28044301-28044322	0	GGACAAGTCACTGAACTTATCT	1	2	2	AC2	-	.
chr1	28047596	28047628	chr1:28047596-28047628	0	GAAGAAGCCAAACTGTGAGGTGCAAACAAGCTG	1	3	13	ACC1	-	.
chr1	28048297	28048326	chr1:28048297-28048326	0	AAGCATGCCCATACGCTAATCAGCATGTGA	1	3	10	CCD1	1.0	.
chr1	28048702	28048727	chr1:28048702-28048727	0	ATCCAAGCTTTGATACAAACTAGTTG	1	3	6	CDD2	-	.
chr1	28049062	28049087	chr1:28049062-28049087	0	GAACTGGTTGTAGTAGAAACATGTCT	1	2	6	BC1	1.0	.
chr1	28049242	28049265	chr1:28049242-28049265	0	AGGCAAGCCCCATAAAATTTGTCG	1	2	4	AC1	2.0	.
chr1	28049304	28049336	chr1:28049304-28049336	0	AGACATTCTTGGTTCCTTGCTTATGGCATGTCA	1	3	13	ACC2	1.0	.
chr1	28054454	28054485	chr1:28054454-28054485	0	AAGCAAGCACCTCAATTATTTTAAATAAGTTC	1	2	12	AD2	1.0	.
chr1	28056110	28056135	chr1:28056110-28056135	0	AGCCAAACTCAAGGCCAAACTTGTTT	1	2	6	AD1	-	.
chr1	28058433	28058459	chr1:28058433-28058459	0	GGACTGGCCTAGCAAGTCAGCAAGTTA	1	3	7	BCC2	-	pELS,CTCF-bound
chr1	28059440	28059463	chr1:28059440-28059463	0	GAGCTATCTTCCCTGCACTTGTTT	1	2	4	AD2	1.0	pELS
chr1	28061028	28061054	chr1:28061028-28061054	0	AGAAAAGTTTAAAAACCAGGCTTGCTA	1	2	7	AC2	-	.
chr1	28062083	28062103	chr1:28062083-28062103	0	AGACATGCCCCGAGTTAATCT	2	2	1	AA1	1.0	.
chr1	28062800	28062822	chr1:28062800-28062822	0	AAACTAGCCTGGCCAACATGGTC	1	2	3	CD	-	.
chr1	28063220	28063241	chr1:28063220-28063241	0	AAGGTAGTCCATAGATTTGCTC	1	2	2	AA2	-	.
chr1	28065469	28065491	chr1:28065469-28065491	0	CAGCATGTTGACCAGGATAGTCT	1	3	3	ACC2	1.0	.
chr1	28067312	28067332	chr1:28067312-28067332	0	AAACTATTTCAATACAAGCTT	1	2	1	AD2	-	.
chr1	28069987	28070018	chr1:28069987-28070018	0	ATGATTGCCCCTAAAGCCTCTGGAGCAAGTTC	1	2	12	AD4	-	.
chr1	28074678	28074700	chr1:28074678-28074700	0	GGGCTTCCTCAGGGAACATTTTC	1	2	3	AA2	-	.
chr1	28077084	28077106	chr1:28077084-28077106	0	GAAATTGTTTACAAAACAATCTT	1	2	3	AA2	1.0	.
chr1	28079475	28079504	chr1:28079475-28079504	0	TGACTAGTTGCCAAGAACAGAAGCAAGGTT	1	3	10	CCD1	1.0	dELS
chr1	28079829	28079848	chr1:28079829-28079848	0	TATGTTGCCCAGGCTAGTCT	2	3	0	ACD1	1.0	.
chr1	28083150	28083178	chr1:28083150-28083178	0	TAACTAGTTGTGTTACTTTGGGCAAGTTA	1	3	9	CCC	-	.
chr1	28087729	28087749	chr1:28087729-28087749	0	GAACTTCTTCATGACTTGTCA	1	3	1	ACC2	2.0	pELS,CTCF-bound
chr1	28087920	28087945	chr1:28087920-28087945	0	AAACTTCCCCCAGGCTGGGGAAGTCT	1	2	6	AA2	-	.
chr1	28088991	28089015	chr1:28088991-28089015	0	AGGCTAGCCCAAGGTGATCTTTTTT	1	2	5	AD1	2.0	.
chr1	28090326	28090349	chr1:28090326-28090349	0	CAGCAAGTTCTGCAAGATTTGCCT	1	2	4	AC2	1.0	.
chr1	28102244	28102274	chr1:28102244-28102274	0	GAGCTTTTCTATACTATTGAAATGCTTGTTT	1	2	11	AD2	1.0	.
chr1	28107203	28107231	chr1:28107203-28107231	0	AAATTAGCCTGGCGTGGTGGTGCATGCCT	1	2	9	AD2	-	.
chr1	28107813	28107839	chr1:28107813-28107839	0	GAGCTTGATTGTTCTGGAAACTTCTTC	1	2	7	AD2	2.0	.
chr1	28109475	28109501	chr1:28109475-28109501	0	AGGCTGGTCTCTTGGCCAGGCTAGTCT	1	1	7	B2	1.0	.
chr1	28112207	28112232	chr1:28112207-28112232	0	AGAGATGTTCTTATAAAGACTTGCAT	1	2	6	AD3	-	.
chr1	28114640	28114664	chr1:28114640-28114664	0	TGGCATATTTTGGGGTGGCATGTCC	1	3	5	ACC2	-	.
chr1	28114868	28114894	chr1:28114868-28114894	0	GCACATGCCTGTTATCCCAGCTAGTTA	1	3	7	CCD1	1.0	.
chr1	28115064	28115093	chr1:28115064-28115093	0	AAACAAGCCTACAGTTGTGTAAGCTGGATT	1	2	10	BD4	-	.
chr1	28115627	28115646	chr1:28115627-28115646	0	AGACAAGCCTGGGCAACATA	2	3	0	ACD2	1.0	.
chr1	28116759	28116789	chr1:28116759-28116789	0	AAAGTAGTTCAAAGGGACTTCAGACATGTCT	2	1	11	A1	1.0	.
chr1	28121078	28121104	chr1:28121078-28121104	2	CCACATGCTTCGAAATCGGGCTTGTCC	1	2	7	CD	1.0	.
chr1	28126617	28126640	chr1:28126617-28126640	0	AGACATGTTTTGCCAGTCAAGCCC	1	1	4	D2	1.0	dELS,CTCF-bound
chr1	28129075	28129101	chr1:28129075-28129101	0	AGAAAACTCCTCATCACGGACTTGTTC	1	2	7	AA1	1.0	.
chr1	28134503	28134525	chr1:28134503-28134525	0	AAGCTTGCTTCTCCAGCTACCTA	1	3	3	ACC1	-	.
chr1	28134953	28134983	chr1:28134953-28134983	0	AAATATGCCTCTTTTGCATAAGGACTATTCT	1	2	11	AA2	-	dELS,CTCF-bound
chr1	28135177	28135199	chr1:28135177-28135199	0	TGACAAACTTTACTAACTAGCCT	1	3	3	ACC2	-	.
chr1	28136614	28136645	chr1:28136614-28136645	0	AGACAAGCTCTCTGTAATTCAAGAACAATCAA	1	3	12	ACD2	-	dELS,CTCF-bound
chr1	28137245	28137277	chr1:28137245-28137277	0	AGTCTAGTCTTCAGGCAAGAAGGAGGTTTGTTT	1	2	13	AD2	-	.
chr1	28139132	28139155	chr1:28139132-28139155	0	AAACATCCTTGCCAACACTTGTTT	1	2	4	AD2	-	dELS
chr1	28146357	28146379	chr1:28146357-28146379	0	ACACAAGTCACTGAGACATGTCA	1	3	3	CCD1	-	.
chr1	28148603	28148631	chr1:28148603-28148631	0	AGGCATGCGCCACCACGCCAGGCTAATTT	1	2	9	AD2	-	dELS,CTCF-bound
chr1	28149026	28149054	chr1:28149026-28149054	0	AGGCAAGGCCTTTGCAGACAGACACGTCT	1	2	9	BD2	1.0	.
chr1	28149063	28149084	chr1:28149063-28149084	0	AAGCAAGCTCTTGTCCTAGCTT	1	2	2	DD1	-	.
chr1	28151321	28151349	chr1:28151321-28151349	0	AGGCATGCACCACCATGCCTGGCTAGTTT	1	2	9	CD	1.0	.
chr1	28155115	28155134	chr1:28155115-28155134	0	AAACCTGTCCAGACATTTCC	4	2	0	AB3	-	.
chr1	28157330	28157353	chr1:28157330-28157353	0	AGGCATGCCCACCATGGCCAGCTA	1	3	4	BCC2	-	.
chr1	28161090	28161110	chr1:28161090-28161110	0	GAACATTCTTTAAGATTGCTC	1	2	1	AA2	-	dELS
chr1	28164715	28164747	chr1:28164715-28164747	0	GAACAAGCTGTGTCCCCTGCTAGAAGCAAACTG	1	3	13	ACC1	-	.
chr1	28164757	28164782	chr1:28164757-28164782	0	CAGCTTGTCCACTCACAGACCTGTCT	1	2	6	BC2	-	.
chr1	28168471	28168502	chr1:28168471-28168502	0	AGACATTTCTGCTAAGTGAAATAAGCCAGCTC	1	2	12	AB2	-	.
chr1	28168864	28168886	chr1:28168864-28168886	0	CAACATGTTGACCAGGATAGTCT	1	3	3	ACC2	-	.
chr1	28171335	28171358	chr1:28171335-28171358	0	AAACTTGACCTCACAGGATAGCCC	1	2	4	AD2	-	.
chr1	28173405	28173424	chr1:28173405-28173424	0	AGACTAGCCTGGGCATCATG	3	3	0	ACD2	-	.
chr1	28173702	28173733	chr1:28173702-28173733	0	TGACATGCTTCTCCCATTAGCCAGCCAAGCTC	1	2	12	CD	2.0	dELS
chr1	28174178	28174202	chr1:28174178-28174202	0	GCACTTGCCCTTTGGGAGCTGGCTC	1	2	5	BD3	-	.
chr1	28176242	28176269	chr1:28176242-28176269	0	AGACCAGTCTGGGCAACAAGGCAAGACC	1	2	8	BD3	-	pELS,CTCF-bound
chr1	28176291	28176319	chr1:28176291-28176319	0	AAATTAGCCAGGCGTGGTAGAGCATGCCT	1	2	9	AC1	-	pELS,CTCF-bound
chr1	28178014	28178037	chr1:28178014-28178037	0	GACCCTGTCTAAAGAAGCAAGTCC	1	2	4	BD4	-	.
chr1	28179833	28179864	chr1:28179833-28179864	0	AAATATGTCCAAATTTGAATCTAATCAAGCCT	1	2	12	AD2	1.0	.
chr1	28181339	28181360	chr1:28181339-28181360	0	CAGCAAGTTTAATCACTAGTTT	1	3	2	CCD2	-	.
chr1	28182184	28182212	chr1:28182184-28182212	0	AAATTAGCTTGGCATAGTGGCACATGCCT	1	2	9	AD2	1.0	.
chr1	28182877	28182899	chr1:28182877-28182899	0	CACCATGTTGGCCAGGCTAGTCT	1	3	3	CCD1	1.0	.
chr1	28188294	28188322	chr1:28188294-28188322	0	AAACTAGCCTGGTGTGATGGTGCACGCCT	1	2	9	BD1	-	.
chr1	28190562	28190592	chr1:28190562-28190592	0	GAATATGCCACATCATCTATCAGGCTTGCCA	1	3	11	ACC1	-	dELS
chr1	28190905	28190926	chr1:28190905-28190926	0	GGACAAGTCCCTGGGCCTCCCT	1	2	2	AB1	-	.
chr1	28192173	28192204	chr1:28192173-28192204	0	AGGCAAGTTTCTTAACCTCTCTGAGCCTATTT	1	2	12	AB1	1.0	.
chr1	28193789	28193814	chr1:28193789-28193814	0	GAGCATGTTTCCTGGACGGCTTCTCG	1	3	6	ACC1	2.0	.
chr1	28194545	28194566	chr1:28194545-28194566	0	AGACCTGCCTTCAGAAATGCCC	1	2	2	AB2	1.0	.
chr1	28196423	28196445	chr1:28196423-28196445	0	AGAAATGTCTTTTTAACAAGCTT	1	2	3	AC2	-	.
chr1	28197803	28197834	chr1:28197803-28197834	0	CAGCAAGCCTTCCCTACCCAGAGAGCTCCCCT	1	3	12	ABC2	1.0	dELS
chr1	28200617	28200648	chr1:28200617-28200648	0	GGACATGGTACTGGGTGGAGGACGGCTAGCTC	1	3	12	CCD2	2.0	.
chr1	28200836	28200860	chr1:28200836-28200860	0	TAAGGTGCCCCTTCCAGGCTTGTCT	1	3	5	ABC1	1.0	.
chr1	28210143	28210168	chr1:28210143-28210168	0	GGACTTGTGCTCTCTAAAGCATTCCC	1	2	6	AD2	1.0	.
chr1	28217730	28217759	chr1:28217730-28217759	0	GAAATTGTCCCACCCTCACAAAAAAAGCCT	1	2	10	AA2	-	.
chr1	28219015	28219044	chr1:28219015-28219044	0	GAAATTGTCCCACCCTCACAAAAAAAGCCT	1	2	10	AA2	1.0	.
chr1	28220557	28220586	chr1:28220557-28220586	0	TAACAAGTCTATTCTTGAGATAACTAATCC	1	3	10	ACC1	3.0	.
chr1	28220966	28220998	chr1:28220966-28220998	0	AAAAATGCTTAACTGTTGCATTCAGATAAGTTC	1	2	13	AA2	-	.
chr1	28222820	28222843	chr1:28222820-28222843	0	AAAGAAGTTCAGAAAGGCATCCCC	1	2	4	AA2	-	.
chr1	28224682	28224704	chr1:28224682-28224704	0	AGACAAGCCTGGCCAGCTTGGTG	1	3	3	CCD1	2.0	.
chr1	28228377	28228396	chr1:28228377-28228396	0	AAACTTATTAGAGCTAGCCA	2	3	0	ACC2	1.0	.
chr1	28230047	28230066	chr1:28230047-28230066	0	AGACAAGCCTGGGCAACATG	2	3	0	ACD2	-	.
chr1	28232359	28232379	chr1:28232359-28232379	0	AAGGAGGCTCAGAACAAGCCC	1	2	1	AB1	-	pELS,CTCF-bound
chr1	28234150	28234180	chr1:28234150-28234180	0	TGTTTTGTTTTTTTGAGGCAGAGGCTTGCTC	1	3	11	ACD1	-	.
chr1	28239321	28239343	chr1:28239321-28239343	6	AGACATGCCTGGGCAGCATTTTG	1	3	3	ACC1	-	dELS
chr1	28239576	28239599	chr1:28239576-28239599	0	AAACAAGTATTAGCAAACATCTTT	1	2	4	AD2	-	.
chr1	28240702	28240722	chr1:28240702-28240722	0	CAGCAATCCTTTAACAAGCCC	1	3	1	ACC2	-	.
chr1	28242032	28242051	chr1:28242032-28242051	9	CAGCATGTCTATGCATGCCT	4	2	0	CD	-	pELS,CTCF-bound
chr1	28242063	28242089	chr1:28242063-28242089	9	ACACATGTTTGCAATAGAGGCTAGTTT	2	1	7	D1	-	pELS,CTCF-bound
chr1	28242927	28242958	chr1:28242927-28242958	0	AAACAACCTTATTGCTGATATGGAGAAAGTTT	1	2	12	AA2	1.0	.
chr1	28242980	28242999	chr1:28242980-28242999	0	AAGCAAGCCACAACATTCCC	4	3	0	ACC1	-	.
chr1	28248158	28248178	chr1:28248158-28248178	0	GGACAAGCCTCAGGGTGGTTC	1	2	1	AB1	-	pELS,CTCF-bound
chr1	28252231	28252257	chr1:28252231-28252257	0	AGGCTGGTCTCTTGGCCAGGCTGGTCT	1	2	7	BB2	-	.
chr1	28255477	28255505	chr1:28255477-28255505	0	AAAGAAGTTCTGCTGTAGGTAACATGTTA	1	3	9	ACC1	-	.
chr1	28262975	28263007	chr1:28262975-28263007	0	AGGGAAGCCCTTCCTCCCCCACTAGATAAGTCC	1	2	13	AA2	-	.
chr1	28267153	28267185	chr1:28267153-28267185	0	GGGCTTTTTCTTTGGTGAGGGGGAGGGAAGCTC	1	2	13	AA2	1.0	dELS
chr1	28269995	28270023	chr1:28269995-28270023	0	AAACATGCAGAAAAATGTAAAACTAGTTT	1	2	9	CD	-	.
chr1	28274331	28274350	chr1:28274331-28274350	0	AGACTAGCCTGGGCAACATG	2	3	0	ACD2	1.0	.
chr1	28278084	28278112	chr1:28278084-28278112	0	CAACTTGCTTTTTGGCTTTGAAGAAGTTA	1	3	9	ACC2	-	.
chr1	28283120	28283148	chr1:28283120-28283148	0	TAACTTCTCTGGGTACCAGGAACTAGTTA	1	3	9	ACC2	2.0	dELS,CTCF-bound
chr1	28289045	28289066	chr1:28289045-28289066	0	AGGCTTATTTAGGAACTTCTTT	1	2	2	AA2	-	dELS,CTCF-bound
chr1	28291764	28291789	chr1:28291764-28291789	0	TGGAATGCTCTTCTCCAGACAAGCTC	1	2	6	AC3	1.0	.
chr1	28292829	28292848	chr1:28292829-28292848	5	AACATTGCCCAGACATGTCC	4	2	0	AD4	-	.
chr1	28294721	28294749	chr1:28294721-28294749	0	AGACTAGCCTGACCAACATGGAGAAACCC	1	2	9	AA1	-	.
chr1	28298576	28298606	chr1:28298576-28298606	0	AAACATTCTCTTTTATGAGTAAGACAGGTTT	1	2	11	AB2	1.0	.
chr1	28300535	28300557	chr1:28300535-28300557	0	AGACTAGCCTGGCCAACATGGTG	1	3	3	CCD1	-	dELS
chr1	28301557	28301580	chr1:28301557-28301580	0	GCTCAAGCCTCCCAAAGCAAGCCA	1	3	4	CDD2	-	.
chr1	28304199	28304227	chr1:28304199-28304227	0	CAACTTACTCCAGGACACACAGCATGTTT	1	3	9	ACC2	-	.
chr1	28314381	28314400	chr1:28314381-28314400	0	AGGGAAGTTTCAACAAGCTC	2	2	0	AC2	-	.
chr1	28314638	28314660	chr1:28314638-28314660	0	GGAAATGTTCAGGAGAAAAGTCT	1	2	3	AA2	-	dELS
chr1	28316012	28316034	chr1:28316012-28316034	0	CGCCATGTTTGCCAGGCTAGTCT	1	2	3	CD	1.0	.
chr1	28316986	28317008	chr1:28316986-28317008	0	TGGCATGTTGCCCAGGCTGGTCT	1	3	3	BCC1	-	.
chr1	28317470	28317492	chr1:28317470-28317492	0	AGACTAGCCTGGCCAACATGGCA	1	3	3	CCD1	-	.
chr1	28329603	28329622	chr1:28329603-28329622	0	AGGCATTTTTAGGCTAGCCG	3	2	0	AC2	-	pELS,CTCF-bound
chr1	28332052	28332073	chr1:28332052-28332073	0	AAACAAGTATCTGAATATGTTC	1	2	2	AD2	-	.
chr1	28333131	28333154	chr1:28333131-28333154	0	GAACATGTTAAGATAAAGATGTCT	1	2	4	AC2	1.0	.
chr1	28337224	28337244	chr1:28337224-28337244	0	AGGCTAGTCTCGAACTCCCTA	1	3	1	ABC2	-	.
chr1	28337299	28337325	chr1:28337299-28337325	0	AAATTTTTTTCTTTTTAAAGCTAGTTT	1	2	7	AA1	1.0	.
chr1	28339853	28339878	chr1:28339853-28339878	0	AAAATTGCCGGGCATGTGGCATGCCC	1	3	6	ACC1	-	.
chr1	28343003	28343032	chr1:28343003-28343032	0	GGGCTTTCTCCATGTTGGTCAGGCTGGTCT	1	2	10	AB2	1.0	.
chr1	28343574	28343597	chr1:28343574-28343597	0	AATCTTGCCTGTGTAAGCTGGTTT	1	2	4	BD3	-	dELS
chr1	28344419	28344441	chr1:28344419-28344441	0	AAACAAATTTTAAAAAGTTGCTC	1	2	3	AA2	-	.
chr1	28352781	28352803	chr1:28352781-28352803	0	CACCATGTTGACAAGGCTAGTCT	1	3	3	CCD1	-	.
chr1	28353003	28353023	chr1:28353003-28353023	0	AAACTAGTACAGAGAATGCCC	1	2	1	AD2	2.0	dELS
chr1	28354160	28354183	chr1:28354160-28354183	0	AGCCTAGTACCTAGGAACTTGTCT	1	2	4	DD1	-	.
chr1	28358481	28358507	chr1:28358481-28358507	0	GGAGTAGCTGGGATTACAGGCATGCTC	1	2	7	AC1	-	.
chr1	28362823	28362852	chr1:28362823-28362852	0	AGACAAGCCACAGATTGGGAGAACATATTT	1	2	10	AC2	1.0	.
chr1	28365099	28365118	chr1:28365099-28365118	0	AGGCATGTCCAGGAATGCAC	3	2	0	AD1	-	dELS,CTCF-bound
chr1	28370058	28370090	chr1:28370058-28370090	0	AGGCTCGCCCTCTCCGCCCCCCGAGACTTGGCT	1	2	13	BD2	-	pELS,CTCF-bound
chr1	28370710	28370739	chr1:28370710-28370739	0	GAAAAAGTCCTTCAGTGGAAGAATTTGCTT	1	2	10	AA2	1.0	.
chr1	28373432	28373451	chr1:28373432-28373451	6	AGGCATGTGCCAACATGCCT	4	2	0	CD	1.0	.
chr1	28377628	28377650	chr1:28377628-28377650	0	AGACTAGCCTGGCCAACATGGCA	1	3	3	CCD1	-	.
chr1	28381964	28381986	chr1:28381964-28381986	0	CAACATGTTGGCCAGGCTGGTCT	1	3	3	BCC1	1.0	.
chr1	28386941	28386963	chr1:28386941-28386963	0	TTGATTGTTTATTAAGCAAGCTT	1	3	3	ACD1	-	.
chr1	28394446	28394469	chr1:28394446-28394469	0	AAGCTAATTTTTAAAAAATTGTTT	1	2	4	AA2	-	.
chr1	28399456	28399479	chr1:28399456-28399479	0	AAACTTGTTCCTTTGAAGTTATTT	1	2	4	AA1	1.0	.
chr1	28402394	28402426	chr1:28402394-28402426	0	GGAGATGTTCAGCCTGGAAATAAGAATTTGTTT	1	2	13	AA2	-	.
chr1	28402464	28402483	chr1:28402464-28402483	0	GAACTAGGCTAGGCATGTTG	4	2	0	CD	-	.
chr1	28402774	28402797	chr1:28402774-28402797	0	GGATTTTTCTAGCAAGACATGCTT	2	2	4	AA1	1.0	.
chr1	28404159	28404179	chr1:28404159-28404179	0	AGGCTTGTCTCAAACTTCTGA	1	3	1	ACD2	1.0	.
chr1	28412231	28412254	chr1:28412231-28412254	0	AGGCTTACTTTTGAGAAAATGCCT	1	2	4	AA2	1.0	.
chr1	28419085	28419109	chr1:28419085-28419109	0	TAACATGCCAATTTATAGCTAGCTG	1	4	5	CCCC	-	.
chr1	28421784	28421814	chr1:28421784-28421814	0	GGACATTCCTGCTAGGATGGGGAGCTTGGCT	1	2	11	AD2	1.0	.
chr1	28422711	28422741	chr1:28422711-28422741	0	GGGCAAGTTTTTTGTTTTACCGTGTTTGTTT	1	2	11	AD1	2.0	.
chr1	28423767	28423791	chr1:28423767-28423791	0	AGACTTGTAAGAATTAGACAAGTTA	1	3	5	CCD2	-	.
chr1	28426892	28426915	chr1:28426892-28426915	0	CAGCATGTCCAGTAGAACTTTCTG	1	3	4	ACC1	-	.
chr1	28428261	28428292	chr1:28428261-28428292	0	CAGCTAGTTCTCACTTTCTTCTAGGCCTGCCT	1	2	12	BC2	-	dELS
chr1	28429194	28429216	chr1:28429194-28429216	0	CAGCCTGTTCTTCAGGCTAGTTC	1	2	3	BC3	-	.
chr1	28435109	28435132	chr1:28435109-28435132	0	TGGCCTGCTTCTTCCAACTTGCTC	1	3	4	BCC1	-	.
chr1	28436149	28436173	chr1:28436149-28436173	0	GGACAAGCTAAGTACAGGAAAGTTC	1	2	5	AC2	1.0	.
chr1	28437088	28437108	chr1:28437088-28437108	0	CACCTTGCTTTAGGCATGCCC	2	2	1	CD	-	.
chr1	28437142	28437171	chr1:28437142-28437171	0	CAGCATGTCTTAGTCTGTTCAGGCTATTAT	1	3	10	ACD2	-	.
chr1	28438993	28439014	chr1:28438993-28439014	0	GGGATAGCTAGAGAGCAAGCTG	1	3	2	ACC1	-	.
chr1	28443591	28443617	chr1:28443591-28443617	0	GCACATGCCACCACACCTGGCTAGTTT	1	3	7	CCD1	-	.
chr1	28444533	28444565	chr1:28444533-28444565	0	GGGCATTTTTATGTCTTCTTTTGAGAAATGTCT	1	2	13	AA2	-	.
chr1	28452604	28452626	chr1:28452604-28452626	0	AGACCAGCCTGGCCAACATGTTG	1	3	3	BCC1	-	.
chr1	28457706	28457730	chr1:28457706-28457730	0	GAAATTGTTTACAGTCAACATGTTA	1	3	5	ACC1	-	.
chr1	28459092	28459122	chr1:28459092-28459122	0	AGACCAGCCCACTACAGAGCCAGGCATGGTC	2	2	11	BD3	-	.
chr1	28459170	28459197	chr1:28459170-28459197	0	GAGCAAGTTCTCAGGCTTTGGCAAGATC	1	2	8	CD	1.0	.
chr1	28459999	28460024	chr1:28459999-28460024	0	AGGCTAGTTTTTTGGAAGTGATGCTT	2	2	6	AD1	1.0	.
chr1	28461600	28461623	chr1:28461600-28461623	0	AAACTAACCAGAGACAACAAGCTT	1	3	4	ACC2	-	.
chr1	28461726	28461745	chr1:28461726-28461745	0	TATGTTGCCCAGGCTAGTCT	2	3	0	ACD1	1.0	.
chr1	28463872	28463900	chr1:28463872-28463900	0	AGGCATGTGCCACCACACCCAGCTAGTTT	1	2	9	CD	-	.
chr1	28464309	28464338	chr1:28464309-28464338	0	AAACTAGTTGCCAGTGCCCCAAACACGTTG	1	3	10	BCC1	1.0	.
chr1	28465799	28465819	chr1:28465799-28465819	0	TAGCAAGTCTTAGGAAAGCTA	1	3	1	ACC2	1.0	.
chr1	28471061	28471089	chr1:28471061-28471089	0	AGCCTTGGCCGGGCAAAGCGGACATGCCT	1	2	9	DD1	2.0	.
chr1	28471366	28471393	chr1:28471366-28471393	0	TAGCTAGCCTTTTACTTTGAACATCTCC	1	2	8	AC2	-	.
chr1	28474739	28474761	chr1:28474739-28474761	0	CAACATGTTGGCCAGGCTGGTCT	1	3	3	BCC1	-	.
chr1	28481153	28481179	chr1:28481153-28481179	0	TGACTAGCTGGGTCCTCAGGCATGCGC	1	3	7	CCD1	-	.
chr1	28483465	28483489	chr1:28483465-28483489	0	AGACATGTTTATTATATGGTAGTTT	2	2	5	AD1	-	.
chr1	28484335	28484361	chr1:28484335-28484361	0	AAAATAGCCAGGCATGGTAGCATGCCC	1	3	7	ACC1	-	.
chr1	28486666	28486688	chr1:28486666-28486688	0	AGACCAGCCTGACCAACATGCTG	1	3	3	BCC1	-	.
chr1	28489609	28489637	chr1:28489609-28489637	0	AAGCAAGTCCCAAATGCAGCAGCTTTTCT	1	2	9	AC1	1.0	.
chr1	28489833	28489853	chr1:28489833-28489853	0	GGGCTATTTGTGAGCATGTTC	1	2	1	AC1	-	.
chr1	28494502	28494528	chr1:28494502-28494528	0	AAATTAGCCGGGCATGGTGGCATGCCT	1	3	7	ACC1	1.0	.
chr1	28494853	28494882	chr1:28494853-28494882	0	AGGAAATTCTGTGTATTTCAGAACAAGCTC	1	2	10	AA1	-	.
chr1	28497138	28497163	chr1:28497138-28497163	0	GAGGAAGCTCAGGATCTGACATGTTC	1	2	6	AC2	3.0	.
chr1	28501572	28501604	chr1:28501572-28501604	0	GACCTTGTCTCTTGAAAAAAGAGGAGCAGGTCC	1	2	13	BD3	-	dELS
chr1	28502171	28502193	chr1:28502171-28502193	0	GAACAGGCTTCTTGGCCTTGCTT	1	2	3	BD2	-	.
chr1	28503743	28503765	chr1:28503743-28503765	0	AGACCAGCCTGACCAACATGCTG	1	3	3	BCC1	-	.
chr1	28504518	28504541	chr1:28504518-28504541	0	AAACTTGCCATTTTTAACTAGTTT	1	2	4	CC	1.0	.
chr1	28504683	28504709	chr1:28504683-28504709	0	AAATTAGCCGGGCATGGTGGCATGCCT	1	3	7	ACC1	-	.
chr1	28510341	28510369	chr1:28510341-28510369	0	GGGCATGTTAAATGCAGCCAGGCTTGGTG	1	3	9	CCD1	-	pELS,CTCF-bound
chr1	28522474	28522494	chr1:28522474-28522494	0	AAGCAGGCCAGCAGCTTGCTT	1	3	1	BCC2	1.0	.
chr1	28524340	28524372	chr1:28524340-28524372	0	GGCCAAGCTCATAGGGGGATCTTGGGCAGGCCT	1	2	13	BD3	-	.
chr1	28527096	28527118	chr1:28527096-28527118	0	CAATATGTTTGTCAAACTTGTTC	1	2	3	AC3	-	PLS
chr1	28530851	28530877	chr1:28530851-28530877	0	GGATTTGCCCGGGAGCTGAACTTATTC	1	2	7	AA2	-	.
chr1	28534825	28534846	chr1:28534825-28534846	0	CAGCTTGTGGCCAGACTTGTTT	1	3	2	CCD2	-	.
chr1	28535185	28535206	chr1:28535185-28535206	0	GACCTTGTTCTGGGGCTGGCCT	1	2	2	BD3	-	.
chr1	28537444	28537471	chr1:28537444-28537471	0	AGACTTCCTCAGGAAGTGGGGCTTGCAC	1	2	8	AD2	-	.
chr1	28538848	28538878	chr1:28538848-28538878	0	AGACTAGTCCTGAGATGGAAACAGCAACTTG	1	3	11	ACC1	-	.
chr1	28539488	28539515	chr1:28539488-28539515	0	GGTCTTGCCCCGTTGGTCAGGCTGGTCC	1	2	8	BD3	-	.
chr1	28540786	28540816	chr1:28540786-28540816	0	GGGCATGCCCCACCACACCCAGCACTTTTTT	2	2	11	AD1	1.0	dELS,CTCF-bound
chr1	28546707	28546739	chr1:28546707-28546739	0	AGACCAGCCTGGGCAACATAGTGAGACATCCCC	2	2	13	AB3	1.0	.
chr1	28548986	28549013	chr1:28548986-28549013	0	GGGCAGGTCACTGTTCTGGGACTAGTCA	1	3	8	BCC2	-	.
chr1	28549548	28549574	chr1:28549548-28549574	0	TGGCTTGCACAGAGCAGTGGCTTGCCC	1	3	7	CCD2	1.0	.
chr1	28549660	28549685	chr1:28549660-28549685	0	GGACTGGTTTTGTGGAAGACAATTTC	1	2	6	AB2	-	.
chr1	28549821	28549845	chr1:28549821-28549845	0	GAGCTTGTTTTCCTGCAACTAGACA	1	3	5	CCD1	2.0	.
chr1	28551709	28551728	chr1:28551709-28551728	0	AGACTTGTCTGGGAAAACTT	1	2	0	AA1	-	.
chr1	28553447	28553475	chr1:28553447-28553475	0	GGGGAGGCTCCCTAAAGCGGGGCAAGCTT	1	2	9	AB1	1.0	pELS,CTCF-bound
chr1	28560139	28560162	chr1:28560139-28560162	0	GGACTGGCCCAGATGGACAATCCT	1	2	4	AB2	1.0	.
chr1	28560478	28560500	chr1:28560478-28560500	0	CAGCATGTTGTCCAGGCTGGTCT	1	3	3	BCC1	1.0	.
chr1	28562372	28562402	chr1:28562372-28562402	0	TGACAAGTCATTGCAGTATACTGACATGTCA	1	4	11	CCCC	-	.
chr1	28565922	28565953	chr1:28565922-28565953	0	GGGCAAGTTGTTAAATCTCACTGAACTGGTTA	1	3	12	BCC1	-	dELS
chr1	28566114	28566136	chr1:28566114-28566136	0	AGACTAGCCTGGCCAACATGGTG	1	3	3	CCD1	-	.
chr1	28566995	28567020	chr1:28566995-28567020	0	GGGGAAGCTCCTATTTGGGAATGTTC	1	2	6	AA2	-	.
chr1	28568466	28568493	chr1:28568466-28568493	0	GGTCTTGCTTTGTTGCCCAGGCTGGTTT	1	2	8	BD3	1.0	.
chr1	28570446	28570465	chr1:28570446-28570465	0	CATGTTGTCCAGGCTAGTCT	2	3	0	ACD1	-	.
chr1	28573243	28573263	chr1:28573243-28573263	0	AGGCTAGTCTCAAACTCGACC	1	2	1	BD4	-	dELS
chr1	28574284	28574306	chr1:28574284-28574306	0	CAGCATGTTGGCCAGGCTGGTTT	1	3	3	BCC1	1.0	.
chr1	28574782	28574809	chr1:28574782-28574809	4	GAAAATGTTTTCTGTCAAGAAAATGTTC	1	2	8	AA2	2.0	.
chr1	28574834	28574853	chr1:28574834-28574853	7	GGGCATGAACAAACTTGTCT	3	2	0	DD1	-	.
chr1	28577818	28577838	chr1:28577818-28577838	0	GAACAACTTTTAAACAAGGTT	1	2	1	AD2	-	pELS
chr1	28578734	28578757	chr1:28578734-28578757	0	AGACATTTTCCTAGGAGCTGGTCT	1	2	4	AB2	1.0	.
chr1	28579762	28579782	chr1:28579762-28579782	0	AAACCTGTCTGAAACTAGCCC	2	1	1	B1	1.0	PLS,CTCF-bound
chr1	28585143	28585171	chr1:28585143-28585171	0	GGGCTTCTCCATGTTGGTCAGGCTGGTCT	1	2	9	AB2	1.0	.
chr1	28587969	28587989	chr1:28587969-28587989	0	CAAGTAGTCAAGAGCTAGTCT	1	3	1	ACC1	-	.
chr1	28593896	28593922	chr1:28593896-28593922	0	GAGCTAGCTGCCTCCCTGGGCATGGCC	1	2	7	CD	3.0	.
chr1	28598785	28598808	chr1:28598785-28598808	0	AGGCCAGCTCCAATAATCTTGTCC	1	2	4	BD2	-	dELS,CTCF-bound
chr1	28601592	28601618	chr1:28601592-28601618	0	ATACTTGCTGAGTGAATGAACAAGTCC	1	2	7	CD	-	.
chr1	28602427	28602459	chr1:28602427-28602459	2	AGACATGCCTATCCTGAGGACAGGGGCCTACTC	2	2	13	AB1	-	.
chr1	28604610	28604632	chr1:28604610-28604632	0	TGGCTTCCCTTTAGGGCTTGCTT	1	2	3	AC1	1.0	dELS
chr1	28611801	28611824	chr1:28611801-28611824	0	AAGGTAGCCCTAGGAAACTAGTAT	1	2	4	AD3	-	.
chr1	28614904	28614923	chr1:28614904-28614923	0	AGACTAGCCTGGGCAACATG	2	3	0	ACD2	-	.
chr1	28615995	28616021	chr1:28615995-28616021	0	GGGCATTTTTCTCCAAAGAGCTAGTTG	1	2	7	AC2	-	.
chr1	28617294	28617313	chr1:28617294-28617313	0	AAGCAAATTCAGATTTGTCT	1	2	0	AA2	-	.
chr1	28618352	28618373	chr1:28618352-28618373	0	CCCCTTGCCTTTAGACAAGTTT	1	3	2	CDD2	-	.
chr1	28622687	28622715	chr1:28622687-28622715	0	AGACCAGCCTGGGGAACATGGGGAAGCCC	1	2	9	AB2	-	.
chr1	28623321	28623349	chr1:28623321-28623349	0	AGACTAGCCTGACCAACATGGAGAAACCC	1	2	9	AA1	-	.
chr1	28623663	28623695	chr1:28623663-28623695	0	AGACTAGTTCATTCTGGCATTTCAAACATGCTT	2	0	13	0	-	.
chr1	28624174	28624204	chr1:28624174-28624204	0	AAACATCTCCATCTCTTTCATAAGCAACTTT	1	2	11	AA2	-	.
chr1	28625049	28625071	chr1:28625049-28625071	0	AAGCAAGTTCTATGCAAAAGCCT	1	2	3	AD1	-	.
chr1	28625118	28625147	chr1:28625118-28625147	0	GAACATACTTTATCTCTCAAAAACATTCCC	1	2	10	AA2	-	.
chr1	28626175	28626197	chr1:28626175-28626197	0	CACCATGTTAGTCAGGCTAGTCT	1	3	3	CCD1	-	.
chr1	28639216	28639238	chr1:28639216-28639238	0	AGACAAGCCTGGCCAACATGGTG	1	3	3	CCD1	-	.
chr1	28648930	28648958	chr1:28648930-28648958	3	CTGCGTGTTCTCGTGTGGGAGGCTAGCTT	1	3	9	BCD1	-	pELS,CTCF-bound
chr1	28649077	28649107	chr1:28649077-28649107	1	GACCTAGTCCCTGACTTTAGGAGACCTGCCT	1	2	11	BD2	1.0	pELS,CTCF-bound
chr1	28651535	28651562	chr1:28651535-28651562	0	AAACTTTTTTTGAGATGGAATCTTGCTC	1	2	8	AD2	-	.
chr1	28657808	28657834	chr1:28657808-28657834	0	AAACTGGCTCAAGTCTGGAAATTGCTT	1	2	7	AB2	-	.
chr1	28663654	28663675	chr1:28663654-28663675	0	GGACAGACTCGGGAACATGCCC	2	2	2	AB1	-	.
chr1	28668310	28668330	chr1:28668310-28668330	0	GACAATGCTTAGGGCTTGCTC	1	2	1	AD4	-	pELS,CTCF-bound
chr1	28671608	28671637	chr1:28671608-28671637	0	GAGCTAGTTGCCTGTGGTCCCAGCTACTCT	1	3	10	ACC1	1.0	dELS,CTCF-bound
chr1	28675942	28675965	chr1:28675942-28675965	0	AAACTTGCTTCTCTAAAGAAGGTC	1	2	4	AD1	-	dELS,CTCF-bound
chr1	28680901	28680920	chr1:28680901-28680920	0	GGACATGGTGGGGCATGCCT	4	2	0	CD	-	.
chr1	28690008	28690028	chr1:28690008-28690028	0	GAGATAGTTTGAAACAAATTT	1	2	1	AA2	-	.
chr1	28691426	28691452	chr1:28691426-28691452	0	GAGATAGCTCTTAGGCCAAACTTCTTC	1	2	7	AA2	-	.
chr1	28693034	28693053	chr1:28693034-28693053	0	GATCATGCTCAGGTAAGCTC	3	2	0	AD2	-	.
chr1	28697583	28697605	chr1:28697583-28697605	0	TTCCATGCTTTGGAAACATGCTT	1	3	3	CDD2	1.0	.
chr1	28701729	28701754	chr1:28701729-28701754	0	CAGCTAGTTTTTATAGAAACTGGGTT	1	3	6	BCD2	1.0	.
chr1	28701988	28702013	chr1:28701988-28702013	0	TTAGATGCTTAGCATCAGACTTGCTT	1	3	6	ACD1	1.0	dELS
chr1	28702227	28702253	chr1:28702227-28702253	0	AAGCATTTTCCTTTGCAAGGCAGGTTT	1	2	7	AB2	-	.
chr1	28703065	28703085	chr1:28703065-28703085	0	CAACTTGCCTAAGACCAGTCA	1	3	1	BCC2	1.0	.
chr1	28703509	28703537	chr1:28703509-28703537	0	AAATTAGCCTGGTGTGCTAGTGCATGCCT	1	2	9	AD2	-	.
chr1	28710473	28710505	chr1:28710473-28710505	0	GAACATATCTGTTTTAACTGGACAGGCATGTCT	1	1	13	A2	3.0	.
chr1	28713664	28713690	chr1:28713664-28713690	0	AGGCATTCTTGCCTTGAAGGATAGTTT	1	2	7	AA2	-	.
chr1	28713952	28713972	chr1:28713952-28713972	0	CAACTTGCCTGAAGCTACTTA	1	3	1	ACC1	-	.
chr1	28715282	28715301	chr1:28715282-28715301	0	TGGCATGCCAGCACTAGCTT	3	3	0	CCD2	-	dELS,CTCF-bound
chr1	28718963	28718990	chr1:28718963-28718990	0	GGGCTTATTTATTCTAGAGAAAAAGTCT	1	2	8	AA2	2.0	dELS,CTCF-bound
chr1	28719722	28719751	chr1:28719722-28719751	0	AGCCTAGCTCCTGCATTTTGAGACAACTTT	1	2	10	AD3	-	.
chr1	28720624	28720652	chr1:28720624-28720652	0	GTGCTTGCATAGTGGCGTTAGGCAAGTTC	1	2	9	DD1	-	dELS
chr1	28722593	28722621	chr1:28722593-28722621	0	AGGCTAGTCAACACCCATGAAACCAGCTT	1	2	9	BC2	-	.
chr1	28723356	28723385	chr1:28723356-28723385	0	AAATTAGCTGGATGCGGTGATGGCATGCCT	1	3	10	ACC1	1.0	.
chr1	28725425	28725447	chr1:28725425-28725447	0	CACCATGTTGGCCAAGCTAGTCT	1	3	3	CCD1	-	.
chr1	28729626	28729656	chr1:28729626-28729656	0	AGGCTGGGCCTAGCAGTATGTAAACTAGTTT	1	2	11	BD1	-	.
chr1	28738061	28738091	chr1:28738061-28738091	0	CAACTTGCTCTGGGTGGAGGGGGACATTTTC	1	2	11	AC2	1.0	pELS,CTCF-bound
chr1	28747492	28747523	chr1:28747492-28747523	0	AATCCAGCCTGGTGAAAGAGCAAAACTTGTCT	1	2	12	BD4	1.0	.
chr1	28748641	28748663	chr1:28748641-28748663	0	GAGCAAATTTTAGTGACATGTTT	1	2	3	AC2	-	.
chr1	28753108	28753128	chr1:28753108-28753128	0	GAAGTTGCTCAAAACATGTTT	2	1	1	A1	-	.
chr1	28753567	28753599	chr1:28753567-28753599	0	GAGCATGTTAAAAACATAGTCTTGAGAATGCTT	1	2	13	AC2	-	.
chr1	28755104	28755125	chr1:28755104-28755125	0	AGACATATTTGTTGACTAGTTT	1	2	2	AC2	-	.
chr1	28755789	28755812	chr1:28755789-28755812	0	GAAAATGTTCATTGGAGCATTTCC	1	2	4	AA2	-	dELS
chr1	28758746	28758766	chr1:28758746-28758766	0	AGACAAGTTCTTGGCTAATTC	1	2	1	AC1	-	.
chr1	28766631	28766656	chr1:28766631-28766656	0	TAACTTGTTTCTCATCAAACTGTCTC	1	3	6	ABC2	-	.
chr1	28767344	28767369	chr1:28767344-28767369	0	CAACTAACTTAAATATAAACATGTTT	1	2	6	AC1	-	.
chr1	28768508	28768536	chr1:28768508-28768536	0	GAGTATGTCCAAGGCCTTGGGACTAGTTT	2	1	9	A1	-	.
chr1	28768768	28768796	chr1:28768768-28768796	0	AAGCCAGTTTTTCTTTGTGGGGAATGTTC	1	2	9	AB2	1.0	.
chr1	28768877	28768896	chr1:28768877-28768896	0	AAGCATGTTCAGATAATTTT	2	2	0	AA1	1.0	.
chr1	28769896	28769923	chr1:28769896-28769923	0	AGGCTTGCTTTGTACCCAGGGCTGGTTA	1	2	8	BC3	-	.
chr1	28770459	28770485	chr1:28770459-28770485	0	GAGCATGCTTGTAATCCCAGCTACTTG	1	3	7	ACC1	-	.
chr1	28771626	28771647	chr1:28771626-28771647	0	AAGCAAATTCAAAAGCAATTTT	1	2	2	AA2	-	.
chr1	28771932	28771963	chr1:28771932-28771963	0	AAACCAGTTTTCTTATTGTTAAAGACAACTTT	1	2	12	AB3	-	.
chr1	28772152	28772174	chr1:28772152-28772174	0	AGACTAGTTTGGCCGACATGGTG	1	3	3	CCD1	-	.
chr1	28773155	28773175	chr1:28773155-28773175	0	AGGCTAGTCTCAAACTATCCT	1	1	1	A1	1.0	.
chr1	28774201	28774223	chr1:28774201-28774223	0	GAACTTTTTTTAAAGGCAATTCT	1	2	3	AA2	2.0	.
chr1	28779262	28779284	chr1:28779262-28779284	0	GAACTTGTCAGAAATGCAAGTTA	1	3	3	CCD2	-	dELS
chr1	28780029	28780057	chr1:28780029-28780057	0	AGGCATGCACCACCACACTGGGCTTATTT	1	2	9	AD2	-	.
chr1	28781194	28781223	chr1:28781194-28781223	0	GACCATGTCTCACTGTAGCAGGACAAGCCG	1	2	10	CD	2.0	.
chr1	28782467	28782488	chr1:28782467-28782488	0	AAGCAAGTCGTTAGGCTTGGCC	1	2	2	CD	1.0	dELS
chr1	28787263	28787291	chr1:28787263-28787291	0	AAATTAGTCTGGAGTGGTAGTGCATGCCT	1	2	9	AD2	1.0	.
chr1	28787429	28787454	chr1:28787429-28787454	0	CAGCATGTTTTCAGCTGGGCAAGGTG	1	3	6	CCD1	1.0	dELS
chr1	28796453	28796481	chr1:28796453-28796481	0	GGGCATCTTTCTGGGTGGAAAGGTTGTTT	1	2	9	AA2	-	.
chr1	28796738	28796770	chr1:28796738-28796770	0	AGGCTTGTTAGCTGGCACCCCTGGAACTGGCCT	1	2	13	BC2	1.0	.
chr1	28797572	28797602	chr1:28797572-28797602	0	AAACTTGCTTGTATTTCCAGGGGGCTTACAT	1	2	11	AD4	1.0	.
chr1	28797915	28797943	chr1:28797915-28797943	0	AAATTAGCCTGGTGTGGTGGTGCATGCCT	1	2	9	AD2	2.0	.
chr1	28800073	28800092	chr1:28800073-28800092	0	AGACAAGCCTGGGCAACATA	2	3	0	ACD2	1.0	.
chr1	28804227	28804246	chr1:28804227-28804246	9	AGGCTAGCCCAGGCTTGTTC	4	0	0	0	-	.
chr1	28804350	28804370	chr1:28804350-28804370	5	AAGCAAGTCACAGGCTGGCTC	1	2	1	BC2	-	.
chr1	28804828	28804857	chr1:28804828-28804857	0	AAACAAACTTTTAAAAAGTCAAACGAGCTC	1	2	10	AB2	1.0	.
chr1	28805061	28805082	chr1:28805061-28805082	0	GAACTTGCTGCAGAACTTCTCT	1	2	2	AC2	1.0	.
chr1	28806079	28806109	chr1:28806079-28806109	0	AGCCATGTTACTGCTTGAAGGCAGCAAGCCT	1	3	11	CCD1	-	.
chr1	28807433	28807464	chr1:28807433-28807464	0	GAACAAGCTCCAAATACAGCTCAAACTCCTCT	1	2	12	AB4	-	.
chr1	28810635	28810663	chr1:28810635-28810663	0	GGGAAAGCCCTGGGGTGGGGGGCTTGCTG	1	2	9	AC2	-	.
chr1	28812971	28813001	chr1:28812971-28813001	0	AAACATGCCCATGGGGTGGGCAGAGCTGCTC	2	2	11	AB1	-	.
chr1	28813576	28813597	chr1:28813576-28813597	0	CAGCTTGCCCCAGAAGTAGCCC	1	2	2	AC2	-	.
chr1	28813611	28813630	chr1:28813611-28813630	0	CCACAAGCTCAGACATGGCC	2	3	0	CDD1	2.0	.
chr1	28815044	28815065	chr1:28815044-28815065	0	AAACTTTTCTCCAGAGTTGCCT	1	2	2	AA2	-	.
chr1	28817037	28817065	chr1:28817037-28817065	0	CAGCAGGTTTGTACCCTCGCAGCATGCCC	1	3	9	BCC2	1.0	.
chr1	28819395	28819415	chr1:28819395-28819415	0	GGTCTTGCCTGGAGCCTGCTT	1	2	1	BD2	-	.
chr1	28821638	28821670	chr1:28821638-28821670	0	AAGCATGTGCTCTTCTAGTTTGAAAACATGATT	1	2	13	DD2	-	.
chr1	28821910	28821929	chr1:28821910-28821929	0	GAACATTCTTAGACATGTGT	3	2	0	AD2	-	.
chr1	28823977	28824009	chr1:28823977-28824009	0	AGACCAGCCTGGCCAACATGGTGAAACTTTTTC	1	2	13	AB3	-	.
chr1	28829175	28829205	chr1:28829175-28829205	0	GGACCAGCCTCTGCCACCTTCAAACTTGTCT	1	1	11	B1	-	.
chr1	28830376	28830400	chr1:28830376-28830400	0	TAGCAAGGTGTGGTGGGACATGCCT	1	3	5	CCD2	-	.
chr1	28830671	28830695	chr1:28830671-28830695	0	TAACTTGCTCATAGCAGGGTTGCCA	1	3	5	ACC2	2.0	.
chr1	28833733	28833765	chr1:28833733-28833765	0	CAACCTGTCAGCTGTGTTTCGTTGGGCAAGTTT	1	3	13	BCC1	-	.
chr1	28835418	28835440	chr1:28835418-28835440	0	TGACATGCTCTCTGGGCTTCATT	1	3	3	ACD2	-	.
chr1	28835564	28835596	chr1:28835564-28835596	0	GGGCTTGTTTTGCCAGTCGTGGAGGGCAACCAC	1	2	13	AD4	-	.
chr1	28836889	28836913	chr1:28836889-28836913	0	GACCAATTTCGTGGAAGACAAGTTT	1	2	5	AD1	-	.
chr1	28837069	28837093	chr1:28837069-28837093	0	GAGCTTGTTTTCCTGCAACTAGGTG	1	3	5	CCD1	-	.
chr1	28839823	28839852	chr1:28839823-28839852	0	AGGCATCCTTCAGGGCACCTGGGCTGGCCC	1	2	10	AB2	1.0	.
chr1	28842389	28842413	chr1:28842389-28842413	0	GAACATTCTTACCAGGAGCTTACTT	1	2	5	AA2	-	.
chr1	28843115	28843146	chr1:28843115-28843146	0	AAGCAGGTTCAGAAAGGTGAAGTGACTTGCTC	1	2	12	BC2	2.0	.
chr1	28844942	28844964	chr1:28844942-28844964	0	CAGCATGTTGGAGAGACTGGTCT	1	3	3	BCC1	1.0	.
chr1	28845283	28845305	chr1:28845283-28845305	0	AGACTAGCCTGGTAAACATAGTG	1	3	3	ACD2	-	.
chr1	28846720	28846743	chr1:28846720-28846743	0	GAGCAAGCTCTCTGGGGCCTCTCT	1	2	4	AB1	-	.
chr1	28851671	28851700	chr1:28851671-28851700	0	AGACCAGCCTGACCAACATGAAGCAACCCC	1	2	10	AB3	3.0	.
chr1	28854796	28854822	chr1:28854796-28854822	0	GAGCATGCCACTACGCCCGGCTAATTT	1	3	7	ACC1	1.0	.
chr1	28860353	28860382	chr1:28860353-28860382	0	GGACTTGTCTAAAAAAAAAAAAAAAAATTT	1	2	10	AA1	1.0	dELS
chr1	28862367	28862392	chr1:28862367-28862392	0	AGTCCTGTCCCCAATGGAGCTAGTTT	1	2	6	BD4	1.0	.
chr1	28864069	28864088	chr1:28864069-28864088	0	AGACTAGTCTGGGCAACATG	2	3	0	ACD2	-	.
chr1	28868523	28868553	chr1:28868523-28868553	0	AGGCTTGCTGGGCTTGGAATTAGAAATGCTC	1	2	11	AC2	-	dELS,CTCF-bound
chr1	28871748	28871769	chr1:28871748-28871769	0	AGGCATTTCCTAGAGCGAGCTC	1	2	2	AB2	-	dELS
chr1	28872310	28872331	chr1:28872310-28872331	0	CAGCATGCCTCAGGGCAGGCTG	2	3	2	BCC1	1.0	.
chr1	28880370	28880400	chr1:28880370-28880400	0	AAAAGAGTTTGATAACCTCTTGGACTAGTTG	1	3	11	ABC1	3.0	.
chr1	28882033	28882052	chr1:28882033-28882052	0	CAGCAAGTTGTGGCAAGCTG	2	4	0	CCCC	-	.
chr1	28887811	28887834	chr1:28887811-28887834	0	AGGCTTGGTCTAGGGGACTTCCCT	1	2	4	AD2	-	pELS,CTCF-bound
chr1	28888039	28888065	chr1:28888039-28888065	0	CAGCTAGTTGGAGGCAGGGACCTGTCC	1	3	7	BCC2	-	pELS,CTCF-bound
chr1	28891384	28891403	chr1:28891384-28891403	0	AGGCTTGTCTGGGGCTGTTC	3	2	0	AB1	-	.
chr1	28897348	28897377	chr1:28897348-28897377	0	ACACAAGCCTAGGGAACATGGAGCAACCCC	1	2	10	AD3	1.0	.
chr1	28898663	28898685	chr1:28898663-28898685	0	GGAAAAGATTAAGAAACAAGCCC	1	2	3	AD1	-	dELS
chr1	28900429	28900457	chr1:28900429-28900457	0	AAGCATGCACCACCATGCTAGGCTAATTT	1	2	9	AD2	1.0	.
chr1	28900758	28900779	chr1:28900758-28900779	0	AGGCATGATCCCAGGCAAGTCC	1	1	2	D2	1.0	.
chr1	28902812	28902840	chr1:28902812-28902840	0	TGACTTGCTGTGTGTTCTTAGGCATGTCA	1	3	9	CCC	-	dELS
chr1	28903259	28903287	chr1:28903259-28903287	0	TTACTAGCTGGGTGATCTTGGACAAGTTT	1	3	9	CCD1	-	.
chr1	28903510	28903538	chr1:28903510-28903538	0	AGACAAGGTTTCACTGGCCAGGCTGGTCT	1	2	9	BD2	-	.
chr1	28905720	28905748	chr1:28905720-28905748	0	TGACTTGCCTAGAGTCATACAGCAAATTT	1	3	9	ACC1	3.0	.
chr1	28906245	28906268	chr1:28906245-28906268	0	GAGCAAGTCAAACCTGGCAATTTC	1	3	4	ACC1	-	.
chr1	28907490	28907512	chr1:28907490-28907512	0	GGGGTTGCTGTGCAGACATGCCA	1	3	3	ACC1	-	.
chr1	28908201	28908229	chr1:28908201-28908229	0	AAACCAGCCTGGCCAAGATAGAGAAGCCC	1	2	9	AB2	-	.
chr1	28913746	28913767	chr1:28913746-28913767	0	AAGCCTGTTCACAGACCAGCCT	1	2	2	BB2	-	pELS,CTCF-bound
chr1	28915504	28915532	chr1:28915504-28915532	0	GGTCATGCTCCCCAAGAACAGGCATTCTC	1	2	9	AD3	-	pELS,CTCF-bound
chr1	28915660	28915681	chr1:28915660-28915681	0	AGACTTGTTTTTTGGCATGTAG	2	3	2	CCD1	-	pELS
chr1	28916435	28916457	chr1:28916435-28916457	0	AGACTAGCCTGGCCAGCATGGTG	1	3	3	CCD1	-	.
chr1	28926013	28926032	chr1:28926013-28926032	0	AGACTAGCCTGGGCAACATA	2	3	0	ACD2	2.0	.
chr1	28926974	28927000	chr1:28926974-28927000	0	CAGCAAGTCTGGCTTCAGAGCTTTATT	1	3	7	ACD2	-	dELS,CTCF-bound
chr1	28934083	28934105	chr1:28934083-28934105	0	GTGATTGTTTCTCAGACTTGCTT	1	2	3	AD4	-	.
chr1	28935283	28935313	chr1:28935283-28935313	0	AAGTTAGCCCGGTGCTGTGGTGCGCATGCCT	1	2	11	AD2	2.0	.
chr1	28936869	28936888	chr1:28936869-28936888	0	GAACATTCATAAACAAGTTT	3	2	0	AD1	-	.
chr1	28938845	28938868	chr1:28938845-28938868	0	TAACTTGCTTGTTAGAACTAGTAG	1	3	4	CCD1	1.0	.
chr1	28940063	28940086	chr1:28940063-28940086	0	GGGCTGGCTTGAGAAGGCTGGTCC	1	2	4	BB2	-	.
chr1	28940809	28940837	chr1:28940809-28940837	0	GAAAATGTTTACAATCGTCTGACATGTTA	1	3	9	ACC1	-	DNase-H3K4me3
chr1	28941177	28941200	chr1:28941177-28941200	0	AGATTAGCCTCCTGAGACCTGTCT	1	2	4	AB2	-	.
chr1	28944744	28944764	chr1:28944744-28944764	0	GGGCTAGTCTCAGACTCCCTA	1	3	1	ABC2	1.0	.
chr1	28948002	28948034	chr1:28948002-28948034	0	AAACATTCCCCTCATTCTGTATAAAACATACTT	1	2	13	AA2	-	.
chr1	28948126	28948146	chr1:28948126-28948146	0	AGAAAAGTTTGAAACATACTC	1	2	1	AA2	-	.
chr1	28950328	28950349	chr1:28950328-28950349	0	GAACAAGTTCAAACCCATGTTT	1	2	2	DD1	1.0	.
chr1	28953694	28953722	chr1:28953694-28953722	0	AAACTTTTTTTAGTGAGAAAAACATGCTT	1	1	9	A2	-	.
chr1	28954074	28954095	chr1:28954074-28954095	0	TAACATGTTCCATAACAATTCT	2	3	2	ACC1	-	.
chr1	28954727	28954746	chr1:28954727-28954746	0	AGGCATGTTTGGTTTAGTTC	3	2	0	AD1	1.0	.
chr1	28955224	28955254	chr1:28955224-28955254	0	CGTATTGCCCTAGTGGGGAAGGGACAAGTCT	1	3	11	ACD1	-	.
chr1	28957249	28957270	chr1:28957249-28957270	0	GAAGTAGTTTTTAGGCATCTTC	1	2	2	AA2	-	.
chr1	28963125	28963153	chr1:28963125-28963153	0	GAACAGTTTTTCTAAAATAAAACAAGTTT	1	2	9	AB1	-	dELS
chr1	28964039	28964061	chr1:28964039-28964061	0	AAACTTGTTAGGAGAGCTTCCTA	1	3	3	ACC1	1.0	.
chr1	28969019	28969043	chr1:28969019-28969043	0	AGAATTGCCTTATCCTAACAAGTTC	1	2	5	AC2	-	.
chr1	28969281	28969303	chr1:28969281-28969303	0	CACCATGTTGACCAGGCTAGTCT	1	3	3	CCD1	-	.
chr1	28972538	28972570	chr1:28972538-28972570	0	AACCAAGTTTTTGAAAACAGCATGATCATGCTC	1	2	13	DD2	-	dELS
chr1	28974253	28974280	chr1:28974253-28974280	0	AAGTTTGTCTTTCTTACTAGAGTAGCCC	1	2	8	AA2	1.0	.
chr1	28976498	28976524	chr1:28976498-28976524	0	GGGCATGTCACCATACTTGGCTAATTT	1	3	7	ACC1	-	.
chr1	28976720	28976746	chr1:28976720-28976746	0	CAGCTAGTCTGGAATTCTTACTAGTTT	1	3	7	CCD2	-	.
chr1	28977672	28977694	chr1:28977672-28977694	0	GAGCTTGTTTGTAGAGCATTTAT	1	2	3	AD4	-	.
chr1	28978603	28978624	chr1:28978603-28978624	0	GGGTATGTCTGTGAGGATGTTT	1	2	2	AA2	1.0	.
chr1	28979443	28979466	chr1:28979443-28979466	0	ACACATGCCCCTTCATACTTGCCT	1	2	4	DD2	-	.
chr1	28979568	28979593	chr1:28979568-28979593	0	AAACATGTTAAATGGTGAACTATTCT	1	2	6	AC2	-	.
chr1	28985695	28985718	chr1:28985695-28985718	0	AAGTTACTTCATTTAGGCTTGTCT	1	2	4	AA1	-	pELS
chr1	28989642	28989663	chr1:28989642-28989663	0	AAACAAGGTTGAAAACAAGATT	1	2	2	DD2	-	.
chr1	28990610	28990637	chr1:28990610-28990637	0	GGTCTTGCTTTGTTGCCTAGGCTGGTCT	1	2	8	BD3	2.0	.
chr1	28991785	28991815	chr1:28991785-28991815	0	AGGCAAGTTACTTAATTTCTCTGGCCTGTTT	1	3	11	BCC2	-	dELS
chr1	28996145	28996176	chr1:28996145-28996176	0	AGAAAAGTTAATTGAATCTACTCAGCTTGTTT	1	3	12	ACC1	-	.
chr1	28997215	28997236	chr1:28997215-28997236	0	AAACATGCTAAGGGACAAGATT	2	2	2	CD	-	.
chr1	28998707	28998738	chr1:28998707-28998738	0	TACTTTGTCTCCCTTAGGGCTCAAACTAGCTT	1	3	12	ACD1	-	.
chr1	28999599	28999630	chr1:28999599-28999630	0	AAGCATACTTATACATTTCTAGAAGCTGGCTC	1	2	12	AB2	-	.
chr1	29002000	29002025	chr1:29002000-29002025	0	AGACTAGCTTTGCCACATACTAGTTG	1	2	6	CD	2.0	.
chr1	29007294	29007321	chr1:29007294-29007321	0	TGGCTTGTTTACAGTTTGGGGCTTTTAC	1	3	8	ACD2	-	.
chr1	29007377	29007399	chr1:29007377-29007399	0	AAACATTTCTGTTGGACATGTTC	1	1	3	A2	-	.
chr1	29007616	29007645	chr1:29007616-29007645	0	TGACATGTTTTATCCTCATGTTACTTGTCT	1	3	10	CCD2	1.0	.
chr1	29010717	29010746	chr1:29010717-29010746	0	GGACAAGATTGGCGTGGGCAAGAGTAGTTT	1	2	10	AD2	-	.
chr1	29011160	29011182	chr1:29011160-29011182	0	AGACCAGCCTAGCCAACATGTTT	1	2	3	BC2	-	.
chr1	29015190	29015220	chr1:29015190-29015220	0	AAGCAACTTTCTTCTTTTTAAAAAATTGCTT	1	2	11	AA2	1.0	.
chr1	29018445	29018467	chr1:29018445-29018467	0	GAATATGTCTCCAGGGTTTGTTC	1	2	3	AA2	1.0	.
chr1	29020004	29020036	chr1:29020004-29020036	0	CAACTTGTTGATGACTATAACTTAAGCATGTTA	1	3	13	CCC	-	.
chr1	29028144	29028171	chr1:29028144-29028171	0	AAGCATGCTTATTTATAGAAGCATGTAA	1	2	8	CD	-	.
chr1	29028890	29028916	chr1:29028890-29028916	0	AAACTAGCTGGACATGGTGGCATGCAC	1	3	7	CCD1	-	.
chr1	29029203	29029225	chr1:29029203-29029225	0	AGACTTGCATAAGGGGCTAATTT	1	2	3	AD2	-	.
chr1	29030111	29030134	chr1:29030111-29030134	0	GAAATAGCTTTAAGGAAATTGTTT	1	2	4	AA2	-	.
chr1	29039327	29039351	chr1:29039327-29039351	0	ACTCAAGCTCAGACCAGGCAAGCTA	1	3	5	CDD2	-	.
chr1	29042675	29042697	chr1:29042675-29042697	0	CACCATGTTGGCTAGGCTAGTCT	1	3	3	CCD1	-	.
chr1	29044211	29044233	chr1:29044211-29044233	0	TGGAAAGTTTAAGTGACTTGTTC	1	3	3	ACC1	-	.
chr1	29044288	29044309	chr1:29044288-29044309	0	TAGCATGTTCCATGGCTTTCCT	2	3	2	ACC1	-	.
chr1	29048614	29048642	chr1:29048614-29048642	0	TGACTTGCCTAAGGTTACATAGCTAGTTG	1	3	9	CCC	-	.
chr1	29053264	29053286	chr1:29053264-29053286	0	AGACGAGCCACCTGAGCAAGCTG	1	3	3	BCC1	1.0	.
chr1	29057034	29057062	chr1:29057034-29057062	0	AAACTTGTTAATGACCACACAGCAAGTAT	1	3	9	CCD1	-	.
chr1	29057930	29057951	chr1:29057930-29057951	0	GTGCTTGTTTATAAGCCAGCCC	1	2	2	BD2	-	dELS
chr1	29062006	29062035	chr1:29062006-29062035	0	AAATATGCCCAGCCTTCATTAAACATGTAT	1	2	10	AD3	-	.
chr1	29062257	29062282	chr1:29062257-29062282	0	AAACATGCATATTTCCTGACTAGTTC	1	2	6	CD	1.0	.
chr1	29063200	29063219	chr1:29063200-29063219	0	GGGCTTGTTCATGCTTTTCT	2	2	0	AD1	-	.
chr1	29063335	29063358	chr1:29063335-29063358	0	AAACATGCTCTTCTGGGATAGCTA	1	2	4	AC1	2.0	.
chr1	29063360	29063384	chr1:29063360-29063384	0	AGGATTGCCCTTTTGGAGTTAGCTT	1	2	5	AA2	-	.
chr1	29064008	29064033	chr1:29064008-29064033	0	TAGCTTGCCTGTACCTCAGGTTGCCC	1	3	6	ACC2	-	.
chr1	29068066	29068095	chr1:29068066-29068095	0	TGGCTAGTCAAAGCCTAAATGAACAATTCT	1	3	10	ACC1	-	.
chr1	29073739	29073763	chr1:29073739-29073763	0	GGAATTGTTTGCATGGGTCAAGTTT	1	2	5	AD2	-	.
chr1	29078598	29078624	chr1:29078598-29078624	0	AAATTAGCTGGGCATGATGGCATGCCT	1	3	7	ACC1	-	.
chr1	29081030	29081050	chr1:29081030-29081050	0	GAGATTGCTGTCAGCTAGTCT	1	3	1	ACC1	-	.
chr1	29082657	29082689	chr1:29082657-29082689	0	AGACATGCTTAGTATAACCTTTAATATTTGCCC	2	2	13	AD1	-	.
chr1	29084873	29084894	chr1:29084873-29084894	0	GGACCTGTTTGAGAACTTGCTA	1	2	2	BC2	-	.
chr1	29087791	29087821	chr1:29087791-29087821	0	GAGAAAGCCTTTAGGAAAAAAAATCTTGTTT	1	2	11	AD2	1.0	.
chr1	29088815	29088836	chr1:29088815-29088836	0	GGACATGTCCTGAAGCTGGGCA	2	3	2	BCD2	-	.
chr1	29089288	29089311	chr1:29089288-29089311	0	AAACATGCTTTTCTAAACATTTTA	1	2	4	AC3	-	.
chr1	29091069	29091098	chr1:29091069-29091098	0	ACACATGCTTTGGAAAAAAAGAGATTGTTC	1	2	10	AD2	1.0	.
chr1	29091120	29091149	chr1:29091120-29091149	0	AGGCAAGTTTGGGTCAGGTGGTGCTGGCCT	1	2	10	BD1	-	dELS,CTCF-bound
chr1	29093391	29093419	chr1:29093391-29093419	0	GGAGTTGTTTCTTTCTTGTAAATTTGTTT	1	2	9	AA2	2.0	.
chr1	29095038	29095057	chr1:29095038-29095057	0	AAAAAAGTCTGTACATGTTC	3	2	0	AD2	-	dELS
chr1	29095400	29095425	chr1:29095400-29095425	0	CAACTAGTCTAGATTTTAGCTTCTCC	1	3	6	ACC1	-	.
chr1	29097677	29097703	chr1:29097677-29097703	0	AAACACCTTTGTAGATTGAGCTAGCTC	1	2	7	AB1	1.0	.
chr1	29097924	29097948	chr1:29097924-29097948	0	GAGGCTGCCCAGGTAGGACATGTTT	1	2	5	AB4	1.0	.
chr1	29098921	29098943	chr1:29098921-29098943	0	CACCATGTTGGCCAGGCTAGTCT	1	3	3	CCD1	1.0	.
chr1	29101091	29101117	chr1:29101091-29101117	0	GTGCATGCCTGTAATCCCAGCTAGTCG	1	3	7	CCD1	-	.
chr1	29101305	29101335	chr1:29101305-29101335	0	AGGCAAGTTGCTAATCTCTCTAAGCTTGTAT	1	2	11	CD	-	.
chr1	29101401	29101430	chr1:29101401-29101430	0	AATGATGTCTGCAAAGCACTGGGCATGTTT	1	2	10	AD4	-	.
chr1	29101949	29101970	chr1:29101949-29101970	0	GAACATCTCTGGAGAAATGCTT	1	2	2	AA2	-	.
chr1	29102262	29102288	chr1:29102262-29102288	0	ATAAAAGCTTCTGATGGGAACAAGCTA	1	3	7	ACD1	2.0	.
chr1	29103434	29103462	chr1:29103434-29103462	0	TTGCTAGTTTTGTGACCTTGGGCAAGTCC	1	2	9	CD	-	.
chr1	29104342	29104365	chr1:29104342-29104365	0	AAACATGGTCAGAGGGGATAGTTT	1	2	4	AD2	-	.
chr1	29107240	29107262	chr1:29107240-29107262	0	AGAGAAGTCAGAGTGACTTGCCC	1	3	3	ACC1	-	.
chr1	29109046	29109074	chr1:29109046-29109074	0	AAATTAGCCCGGTGTGGTGGTGCATGCCT	1	2	9	AD2	1.0	.
chr1	29109833	29109855	chr1:29109833-29109855	0	AGACTAGCCTGACCAACATGGTA	1	3	3	CCD1	-	.
chr1	29110478	29110501	chr1:29110478-29110501	0	GGACAAGGCCATGAGAACTTGTTT	1	1	4	D2	1.0	.
chr1	29112886	29112916	chr1:29112886-29112916	0	AGACAACATCAAAACAAAGGGAAGCATGCCC	2	2	11	AD1	-	dELS
chr1	29112972	29113003	chr1:29112972-29113003	0	GGACAAGACACCAGCAGACTCGAAACTTGTTT	1	2	12	CD	1.0	dELS
chr1	29118411	29118438	chr1:29118411-29118438	0	GGGCATTTTTATTTAACAGAACTTCTCT	1	2	8	AA2	-	.
chr1	29118724	29118751	chr1:29118724-29118751	0	GGACAGGCTTAGGGGAAAGAGCTTGTCC	1	1	8	B2	-	dELS
chr1	29129571	29129593	chr1:29129571-29129593	0	CACCATGTTGGCCAGGCTAGTCT	1	3	3	CCD1	1.0	DNase-H3K4me3
chr1	29132894	29132916	chr1:29132894-29132916	0	AGACTAGCCTGGCCAACATGGTG	1	3	3	CCD1	-	.
chr1	29134899	29134918	chr1:29134899-29134918	0	GAGCTTGCCTGGCCTTGCTT	2	1	0	D2	-	.
chr1	29139632	29139662	chr1:29139632-29139662	0	GATCATGTTTTCCATAAACAAAGACAATTTT	1	2	11	AD3	-	.
chr1	29145133	29145164	chr1:29145133-29145164	0	TGGCAAGTTTATTAAATTACATAAACATGCCT	2	1	12	C1	-	.
chr1	29149329	29149359	chr1:29149329-29149359	0	AAGCATGGCTGGCACTGGCTGAGGATTGTTT	1	2	11	AD2	-	dELS
chr1	29152256	29152275	chr1:29152256-29152275	0	ATAGATGTCTAGACTTGCCT	4	2	0	AD4	1.0	dELS
chr1	29153002	29153023	chr1:29153002-29153023	0	CAGCATGTCCTTAGGGAAGCTG	1	3	2	ACC2	-	.
chr1	29154155	29154175	chr1:29154155-29154175	0	AAGCAATTTTCAAGCAATTTT	1	2	1	AA2	1.0	.
chr1	29154743	29154763	chr1:29154743-29154763	0	TGGCTTGTCTTCAACTAATCT	1	3	1	ACC1	-	.
chr1	29155188	29155214	chr1:29155188-29155214	0	TGACAAGCTGAGGCGGGAGGATTGCTT	1	3	7	ACC2	2.0	.
chr1	29157161	29157186	chr1:29157161-29157186	0	GAGCAAGTCTTGCTGAGAGCATGGGA	1	3	6	CDD3	1.0	dELS
chr1	29161529	29161550	chr1:29161529-29161550	0	AAACAAGTTACAAGACTTGTCA	2	2	2	CC	1.0	.
chr1	29162263	29162294	chr1:29162263-29162294	0	GAACATGCTGTTATCTTAGAAAAGGCAAGTAA	1	3	12	CCD1	-	.
chr1	29163114	29163141	chr1:29163114-29163141	0	AGGCATATCTTGCCAATAAAACTTCCTT	1	2	8	AA2	-	.
chr1	29164416	29164446	chr1:29164416-29164446	0	AAACAAATCTCTTTTCTCAGAAAGCAATCTC	1	2	11	AA2	-	dELS
chr1	29165666	29165688	chr1:29165666-29165688	0	TGGCTTGCTCTGGAAACAGGCTG	1	3	3	BCC1	-	.
chr1	29167116	29167143	chr1:29167116-29167143	0	GAGCTATTTTTACTTAGTCAACTTGTCT	1	2	8	AC2	-	.
chr1	29167306	29167328	chr1:29167306-29167328	0	CATGAAGCCTCAGAAACTTGCCT	1	3	3	ACD1	1.0	.
chr1	29167581	29167603	chr1:29167581-29167603	0	CACCATGTTGGTCAGGCTTGTCT	1	3	3	CCD1	-	.
chr1	29167679	29167711	chr1:29167679-29167711	0	AGTCATGTTTCTGTAGCTTTTTAAGTCTTGTTT	1	2	13	DD2	-	.
chr1	29169220	29169239	chr1:29169220-29169239	0	TAACTTGCCAAGACTATCCC	3	3	0	ACC1	-	.
chr1	29171299	29171326	chr1:29171299-29171326	0	GAACAAGCCCGGAAACCTGAACTACCCT	1	1	8	A1	2.0	PLS,CTCF-bound
chr1	29172622	29172648	chr1:29172622-29172648	0	TGAAGTGCCCATCACACGGGCATGCTC	1	3	7	ABC1	3.0	.
chr1	29173767	29173798	chr1:29173767-29173798	0	TGTTATGCTTGATAGGCTAAATAGACAAGCCT	1	3	12	ACD1	-	.
chr1	29175802	29175828	chr1:29175802-29175828	0	AAACACGCTTTTAAACAAAACTTGTTT	1	1	7	B2	1.0	.
chr1	29178678	29178697	chr1:29178678-29178697	0	AGATATGTTCAAACATGCTT	4	1	0	A1	-	.
chr1	29182328	29182356	chr1:29182328-29182356	0	AGAGTAGTTCCTACCTTCCAGAGTTGTCT	1	2	9	AA2	-	pELS,CTCF-bound
chr1	29182730	29182762	chr1:29182730-29182762	0	GAGGAAGTTTCACCATATTGGCCAGGCAGGTCT	1	2	13	AB3	1.0	pELS,CTCF-bound
chr1	29183238	29183270	chr1:29183238-29183270	0	AATCATTCCTTAAGAGTATAAAAGGACTAGTTT	2	2	13	AD1	-	.
chr1	29186102	29186124	chr1:29186102-29186124	0	ATGCTTGTCCCTAAAACCTGCTC	1	2	3	BD2	-	.
chr1	29186262	29186291	chr1:29186262-29186291	0	AAACTAGTTCAGGCCTCATCAGACTGTTCA	1	3	10	ABC2	2.0	dELS,CTCF-bound
chr1	29186994	29187025	chr1:29186994-29187025	0	CAGCTAGCCCTGCTGTCTTCCCAGGAATGTTC	1	2	12	AC2	-	.
chr1	29188111	29188133	chr1:29188111-29188133	0	CACCATGTTGGCCAGGCTAGCCT	1	3	3	CCD1	-	.
chr1	29189996	29190023	chr1:29189996-29190023	0	ACGCTTATTTCTCATGTAAAACAAGTCC	1	2	8	AD1	-	.
chr1	29196148	29196178	chr1:29196148-29196178	0	TGAGGTGTCTGGCCCGGCTCCAGGCATGCCT	1	3	11	ABC1	-	dELS
chr1	29196538	29196564	chr1:29196538-29196564	0	AAATTAGCTGGGCAAGGCGGCATGCCT	1	3	7	ACC1	1.0	.
chr1	29197187	29197211	chr1:29197187-29197211	0	AAACATGCTCTCCCCAGATGAGCTC	2	2	5	AB1	1.0	dELS
chr1	29197718	29197742	chr1:29197718-29197742	0	AAAGTAGCTCCTGGGAGCCAAGCCC	1	2	5	AD2	-	dELS,CTCF-bound
chr1	29200565	29200590	chr1:29200565-29200590	0	GAGCAAGCCGTGGCTGGGGCATGTCC	2	1	6	C2	1.0	.
chr1	29200995	29201014	chr1:29200995-29201014	0	TATGTTGCTCAGGCTAGTCT	2	3	0	ACD1	1.0	dELS
chr1	29201281	29201307	chr1:29201281-29201307	0	AGAAATGTTCGCAAGAAGCGCATGCTC	1	2	7	AD2	1.0	.
chr1	29202614	29202642	chr1:29202614-29202642	0	TGACTTGCTGTGTCTTCCAGGGCAAGCTG	1	3	9	CCC	-	dELS,CTCF-bound
chr1	29206577	29206602	chr1:29206577-29206602	0	CAGCATGTTTCCTAGGAACCAAGCTA	1	3	6	CCD2	1.0	.
chr1	29208644	29208672	chr1:29208644-29208672	0	TGACTTGCCCAGAGCCCCCTGGCTTATCT	1	3	9	ACC1	-	dELS
chr1	29209395	29209415	chr1:29209395-29209415	0	TGGGAAGCCTGTAACAAGCTT	1	3	1	ACC1	-	dELS
chr1	29210429	29210449	chr1:29210429-29210449	0	GGGCTTCCCCCGGACTGGCCT	1	2	1	AB2	2.0	dELS
chr1	29211599	29211626	chr1:29211599-29211626	0	AGACATGCTAGGCAGTGACAATTAGTCC	1	3	8	ACC2	-	.
chr1	29211701	29211730	chr1:29211701-29211730	0	GAACTTGCCCCCTGATTCCAAAGCCAGTGC	1	2	10	BD1	-	dELS,CTCF-bound
chr1	29213550	29213575	chr1:29213550-29213575	0	GGACTGGTTCAGGGATGGGCAAGGCC	1	2	6	BD2	1.0	.
chr1	29213614	29213638	chr1:29213614-29213638	0	GGACATGATTGTGGAGGATATGCTC	1	2	5	AD2	-	.
chr1	29214558	29214580	chr1:29214558-29214580	0	CACCATGTTGGCCAGGCTAGTCT	1	3	3	CCD1	-	.
chr1	29214677	29214696	chr1:29214677-29214696	0	AAGCAAGTTTGAGCTGGGTC	3	2	0	BD4	1.0	.
chr1	29216269	29216300	chr1:29216269-29216300	0	TAGCTTGCTTGTCTGTATAGGGGGACAATATT	1	3	12	ACD2	-	.
chr1	29217728	29217748	chr1:29217728-29217748	1	TGACATGTCCTCCACATGTTT	1	3	1	CCD2	1.0	.
chr1	29217965	29217994	chr1:29217965-29217994	0	CAGGATGCCTGGGTCACCATGGGCAAGTTT	1	2	10	AC3	-	.
chr1	29220457	29220480	chr1:29220457-29220480	0	GGACTTAGCTATTTGAACTTGCTC	1	2	4	AD1	-	.
chr1	29225077	29225107	chr1:29225077-29225107	0	GGGCTTGGCCCTAAACTCCACAGCCTAGTCT	1	2	11	DD2	1.0	pELS
chr1	29225179	29225203	chr1:29225179-29225203	0	AGGGTAGTCCCCTCTGAGCTGGTTT	1	2	5	AB3	-	pELS
chr1	29230765	29230792	chr1:29230765-29230792	0	AGACAAGCGCCCGGACCCGGGCAGGCTC	1	2	8	BD2	2.0	.
chr1	29231136	29231156	chr1:29231136-29231156	0	AGGAGAGTCTGGGGCTAGTCC	1	2	1	AB4	1.0	.
chr1	29232130	29232150	chr1:29232130-29232150	0	GAGCTAGATTTGGACAAACCT	1	2	1	AD2	-	.
chr1	29232709	29232737	chr1:29232709-29232737	0	CAGCAAGTCCTCCTCCTTGGGGCTGGACT	1	3	9	BCD2	-	.
chr1	29233153	29233174	chr1:29233153-29233174	0	AGGCAAGACTGGAGCCATGTTT	2	2	2	DD2	-	.
chr1	29239419	29239438	chr1:29239419-29239438	10	AGGCTTGTCTGGGCATCCCT	4	1	0	A1	-	dELS,CTCF-bound
chr1	29240088	29240120	chr1:29240088-29240120	0	GGGCAAGCCGTGCTTTCTCTGCAGAACTTTCTA	1	3	13	ACC1	-	.
chr1	29242328	29242355	chr1:29242328-29242355	0	CTGGTAGCCCCTTCCCTGGGACTTGCCT	1	3	8	ACD1	-	dELS,CTCF-bound
chr1	29244563	29244584	chr1:29244563-29244584	1	GGACTTGTGGCTGGGCATGCCT	2	2	2	CD	-	.
chr1	29245305	29245333	chr1:29245305-29245333	0	GAAGATGTTGGAGGGAGGGAGACAAGCCA	1	3	9	ACC1	-	.
chr1	29246072	29246100	chr1:29246072-29246100	0	GAACTTTTCCTGAGTTTCTGGGCATGGCC	1	2	9	AD2	-	dELS,CTCF-bound
chr1	29248145	29248176	chr1:29248145-29248176	0	AGACTAGCTGGGATCATGGGGTCAATAAGTCC	1	3	12	ACC2	1.0	.
chr1	29248580	29248605	chr1:29248580-29248605	0	AGAAAAGTCTCATTGCAAACAGGCTC	1	2	6	AB3	-	.
chr1	29254961	29254982	chr1:29254961-29254982	0	TAGCAATCCTGATAACTAGTTT	1	3	2	ACC2	-	.
chr1	29257428	29257455	chr1:29257428-29257455	0	GAGCTTGTGTTGGCTGGCAGCCAAGCCC	1	2	8	DD2	-	dELS,CTCF-bound
chr1	29257869	29257897	chr1:29257869-29257897	0	GACCTAGTCCCTGTCTCCAGGGATAGCTC	1	2	9	AD2	-	.
chr1	29258531	29258555	chr1:29258531-29258555	0	CAGCATGCCCCAGGCCAGCGAGCCC	1	3	5	BCC2	1.0	.
chr1	29261674	29261693	chr1:29261674-29261693	0	AGGCATGCTCCACCATGCCT	4	2	0	CD	1.0	.
chr1	29262013	29262042	chr1:29262013-29262042	0	AGACTTTTCTGGTTTTGCTTGTACTTGTTT	1	2	10	AD2	-	.
chr1	29265559	29265581	chr1:29265559-29265581	0	CAGCATGTTGGCCAGGCTGGTCT	1	3	3	BCC1	-	.
chr1	29267524	29267547	chr1:29267524-29267547	0	GGGCTTGCTGGGGGAAGCAAGCAC	1	2	4	CD	-	dELS
chr1	29274636	29274657	chr1:29274636-29274657	0	TACATTGTTTCAGAACAAGTTT	1	3	2	ACD1	1.0	.
chr1	29276295	29276323	chr1:29276295-29276323	0	AGGCATGCACCACCACGCCAAGCTAGTTT	1	1	9	D2	-	.
chr1	29280058	29280085	chr1:29280058-29280085	0	CGACATGCCGTCACCCCTGGGCGAGTCT	1	3	8	BCC2	-	.
chr1	29281491	29281523	chr1:29281491-29281523	0	CGGCAAGATGGCTGCATGACCCTGGGCATGTCC	1	3	13	CCD2	-	.
chr1	29282565	29282590	chr1:29282565-29282590	0	AAGTTAGTCCCCAGGAGGGCTTGACC	1	2	6	AD3	2.0	.
chr1	29286554	29286574	chr1:29286554-29286574	0	TGGCAAGCCCCTGACTTTCCC	1	3	1	ACC1	-	.
chr1	29291450	29291480	chr1:29291450-29291480	0	GGACATGCTGGGCCTGGAGCTGGGCCAGCCA	1	3	11	BCC2	-	.
chr1	29296250	29296281	chr1:29296250-29296281	0	AAGATTGCTTTGGGGTTTTGGTAGAAATGTTT	1	2	12	AA2	-	.
chr1	29297467	29297497	chr1:29297467-29297497	0	ATGCAAGTCTTTCTGAATTGCAAATTTGTTT	1	2	11	AD2	-	.
chr1	29300281	29300309	chr1:29300281-29300309	0	AGAAAAGCCCTCCGTGGCAAAAGATGTTT	1	2	9	AA2	-	.
chr1	29306468	29306494	chr1:29306468-29306494	0	AGACATGTTTACAAATCAAAATAACTT	2	2	7	AA1	1.0	.
chr1	29308798	29308830	chr1:29308798-29308830	0	AGGATTGCTTGAGCCCAGGAGTTAGACCAGCCT	1	2	13	AB2	-	.
chr1	29309867	29309891	chr1:29309867-29309891	0	GGGCTAGTTTTCTCAGCGCCAGCCC	1	2	5	BD1	2.0	.
chr1	29310012	29310033	chr1:29310012-29310033	0	TGGCTTGTCGGAGGGCAGGTTT	1	3	2	BCC1	2.0	.
chr1	29310832	29310852	chr1:29310832-29310852	0	TGGAATGCCCTCAGCTTGCCT	2	3	1	ACC1	1.0	dELS
chr1	29313999	29314020	chr1:29313999-29314020	0	GCACATGTTTTTGGACTTGTCA	2	2	2	CD	-	.
chr1	29315041	29315060	chr1:29315041-29315060	0	GAACATTCTTGAATTAGCTC	1	2	0	AA2	-	.
chr1	29315585	29315605	chr1:29315585-29315605	0	GAGCATGCCCAAAGGGTGTCC	2	2	1	AB1	-	.
chr1	29315833	29315855	chr1:29315833-29315855	0	GGGCATGTCCATGGAGGTTGTTT	1	1	3	A2	-	.
chr1	29315907	29315933	chr1:29315907-29315933	0	CACCCTGCTTCAACCTTGAGCTTGCTT	1	3	7	BCD1	1.0	.
chr1	29316920	29316942	chr1:29316920-29316942	0	AGGCTGGTTCTCCAGAGAAGCCT	1	2	3	AB2	-	.
chr1	29325768	29325800	chr1:29325768-29325800	0	GGGCAAGCACTGGAGTGGATGCTGGGCTATCTT	1	2	13	AD2	-	.
chr1	29327480	29327508	chr1:29327480-29327508	0	AGGCTTGCTGCCTGACCTTGGACAAGACA	1	3	9	CCD1	-	.
chr1	29328309	29328330	chr1:29328309-29328330	0	GGGCTTGTCATGGAGCTAGTGC	1	2	2	CD	-	.
chr1	29329774	29329806	chr1:29329774-29329806	0	CAACTTGCCCCAGGTCAGAGAGCCAACAAGGTC	1	3	13	CCD1	1.0	.
chr1	29330217	29330243	chr1:29330217-29330243	0	GAGCTTGTTCATTCACTGGGTATTTCT	2	2	7	AA1	1.0	.
chr1	29331799	29331831	chr1:29331799-29331831	0	AAGCTAGGCTCAGCCACAGCCACAAACAGGCTT	1	2	13	BD2	2.0	.
chr1	29332670	29332696	chr1:29332670-29332696	0	GGCCATGTCCACAGACTGAGCCAGCTT	1	2	7	BD2	-	.
chr1	29333807	29333831	chr1:29333807-29333831	0	CAGCATGCTCCAAGGGGACAGGTAC	1	3	5	BCD2	-	.
chr1	29336419	29336439	chr1:29336419-29336439	0	GAAATAGCTTCTAGCTTGCTA	1	3	1	ACC1	-	.
chr1	29336524	29336545	chr1:29336524-29336545	0	CAACTAGTTATAAGGTTAGCTT	1	3	2	ACC2	2.0	.
chr1	29336599	29336627	chr1:29336599-29336627	0	GGGCAAGCCTGGAAGGTATGAGTAAGTTG	1	2	9	AC1	-	.
chr1	29337256	29337282	chr1:29337256-29337282	0	GAACATCCCTTTCCTAAGGACTTCTTT	1	2	7	AA2	-	.
chr1	29338582	29338608	chr1:29338582-29338608	0	AGGCATGCCTTCCTCTTATACTAATCC	2	2	7	AD1	-	.
chr1	29339064	29339085	chr1:29339064-29339085	0	GGGCATGCCTGCTGAGATGCTG	1	3	2	ACC2	-	.
chr1	29339121	29339142	chr1:29339121-29339142	0	GAACTTGCTGGGAAGCCAGCTG	1	3	2	BCC2	1.0	.
chr1	29340904	29340931	chr1:29340904-29340931	0	AGAGTTGCCTTGTTGTGAAGGGAAGTTT	1	2	8	AA2	3.0	.
chr1	29341718	29341738	chr1:29341718-29341738	0	TGGCATCTTCCCAGCATGCCT	1	3	1	ACC2	-	.
chr1	29345667	29345692	chr1:29345667-29345692	0	TACTATGCCTGGCCAGGAGCAAGTCC	1	3	6	ACD1	-	CTCF-only,CTCF-bound
chr1	29345828	29345853	chr1:29345828-29345853	0	GGATTTGTCCAAGTTGAGAGAAGTCT	1	2	6	AA2	2.0	CTCF-only,CTCF-bound
chr1	29347749	29347778	chr1:29347749-29347778	0	GGGCATTTTCCACACAGAGGGAGGATGTCC	1	2	10	AA2	-	CTCF-only,CTCF-bound
chr1	29349714	29349737	chr1:29349714-29349737	0	GGAGATGTTTTCCAGGGCAAGACC	1	2	4	AD3	-	.
chr1	29350908	29350932	chr1:29350908-29350932	0	AGACATGACTTCTTTGAAGTTGTTT	1	2	5	AD2	-	.
chr1	29351279	29351301	chr1:29351279-29351301	0	AAGCTTGCCTGCCAGTCTATCTC	1	2	3	AD1	-	.
chr1	29351345	29351372	chr1:29351345-29351372	0	AGCCTTGTTCTGCAGCTCAGGCATTTCC	1	2	8	AD3	1.0	.
chr1	29351489	29351517	chr1:29351489-29351517	0	ATGCATGCTCTCTGCCCTCAAGCTTGTCC	2	1	9	D1	1.0	.
chr1	29354663	29354694	chr1:29354663-29354694	2	CTACCTGCTCCTGCAGTTGCTGGAACATGTCC	1	3	12	BCD1	3.0	.
chr1	29357506	29357537	chr1:29357506-29357537	0	GAACTACCTCCACCCCCAGCCCAGCCAAGCCT	1	2	12	AD2	-	.
chr1	29359764	29359790	chr1:29359764-29359790	0	GGATTAGTATAAGAGGAAGGCATGCCT	2	2	7	AD1	1.0	.
chr1	29362866	29362886	chr1:29362866-29362886	0	AGACAAGTTCTTGCCATGTTG	1	3	1	CCD2	-	.
chr1	29362971	29362999	chr1:29362971-29362999	0	GGGCTTGGCCCAGGGTGCTGAATTAGTCC	1	2	9	AD2	-	.
chr1	29363273	29363305	chr1:29363273-29363305	0	ATGCCTGTTTGGGTGGTGGGTCAGGGCTAGCTT	1	2	13	BD4	-	.
chr1	29363712	29363734	chr1:29363712-29363734	0	CAGCAAGATTAAGTAGCTTGCCC	1	3	3	CCD2	-	.
chr1	29364760	29364781	chr1:29364760-29364781	0	AGACATGTTTGCAGAGCTGCTC	2	2	2	AB1	-	dELS
chr1	29365534	29365555	chr1:29365534-29365555	0	AGGCAAGCTTGCAGAGCTGTTC	1	2	2	AB1	-	.
chr1	29367599	29367623	chr1:29367599-29367623	0	GGGTTAGTTTCCAAAGGTCATGTCC	1	2	5	AD2	-	.
chr1	29369717	29369742	chr1:29369717-29369742	0	TGTCCAGCCCCCTCCTGGGCTTGCTC	1	3	6	BCD1	-	CTCF-only,CTCF-bound
chr1	29370384	29370406	chr1:29370384-29370406	0	AAACAAGTCACATAGCCAAGCTC	1	2	3	CD	-	.
chr1	29373511	29373531	chr1:29373511-29373531	0	AGGCTGGTCTCAAGCCTGTCT	1	2	1	BB2	-	.
chr1	29379165	29379186	chr1:29379165-29379186	0	CAGCATGTCTTCAAGCTAACTG	2	3	2	ACC1	1.0	.
chr1	29380428	29380450	chr1:29380428-29380450	0	AAACTTGTTCTGCACACTTGTCT	1	1	3	D2	-	.
chr1	29381136	29381160	chr1:29381136-29381160	0	AGGCTACCTTCAGCTGGGCATGGTC	1	2	5	AD2	1.0	.
chr1	29382068	29382096	chr1:29382068-29382096	0	GGACATTTTCCGGGACCTCACACATGTCT	1	2	9	AD2	2.0	.
chr1	29382441	29382462	chr1:29382441-29382462	0	GAACAAGTCACTTAACATTTCT	2	3	2	ACC1	1.0	.
chr1	29384286	29384307	chr1:29384286-29384307	0	GGGCAAGTCACCTAACCTGTCT	1	3	2	BCC2	-	.
chr1	29386747	29386766	chr1:29386747-29386766	0	TATGTTGCCCAGGCTAGTCT	2	3	0	ACD1	-	.
chr1	29389747	29389773	chr1:29389747-29389773	0	GAACTTGCCCAGGCCCACAGCATGTCA	1	2	7	CC	-	.
chr1	29390240	29390260	chr1:29390240-29390260	0	GGTCTTGCTGTAGGCTTGCCC	1	2	1	CD	-	.
chr1	29390695	29390723	chr1:29390695-29390723	0	AAGCTCACCTTCTGTCCTGGGGCTTGCTC	1	2	9	AB1	-	.
chr1	29391012	29391042	chr1:29391012-29391042	0	GGGCTAGTCACTGTGCACCTCTGACCTGCTC	1	3	11	BCC2	-	.
chr1	29396436	29396457	chr1:29396436-29396457	0	CAGCATCCCTTTGAGCTTGCCT	1	2	2	AC1	2.0	.
chr1	29399772	29399792	chr1:29399772-29399792	0	GAACTTCCTAGAGACTTGTTA	1	3	1	ACC2	-	.
chr1	29400890	29400922	chr1:29400890-29400922	0	GGGGTTGTTTGTTTTTTTCTTGTAAATTTGTTT	1	2	13	AA2	-	.
chr1	29403686	29403709	chr1:29403686-29403709	0	TTGTATGTCTCTAAGGACTTGCTT	1	3	4	ACD1	-	.
chr1	29406598	29406628	chr1:29406598-29406628	0	AGATATCTCCTTCTGGCAGAAAGACAAGTCC	2	2	11	AA1	-	.
chr1	29410518	29410540	chr1:29410518-29410540	0	AGAGAAGCCTGTGAGGCTGGTCT	1	2	3	AB3	-	.
chr1	29413186	29413211	chr1:29413186-29413211	0	GAGCTGGGTTCTCTACAGACATGTCC	2	2	6	BD1	-	.
chr1	29414020	29414040	chr1:29414020-29414040	0	TGACTTGCCCAAGGCTACCGT	1	3	1	ACD2	-	.
chr1	29422342	29422374	chr1:29422342-29422374	0	TGACTTGCTGGTATTTTATTGAGGAGTTTGTTT	1	3	13	ACC2	-	.
chr1	29422560	29422585	chr1:29422560-29422585	0	AAATTAGTCTAATCATGGGCATTTCT	1	2	6	AA2	1.0	.
chr1	29424020	29424047	chr1:29424020-29424047	0	AAGCAAGTCCAAGATCAGGGACAGGCAA	1	3	8	BCD2	1.0	.
chr1	29424706	29424734	chr1:29424706-29424734	0	GAGAAAGTCTGTAGCAAGGAAACCAGTTT	1	2	9	AB2	-	.
chr1	29424783	29424810	chr1:29424783-29424810	0	TGGCATGTCTTTGTCATGGAGCATCCAT	1	3	8	ACD2	1.0	.
chr1	29424906	29424928	chr1:29424906-29424928	0	TGACAAGTTAGTGGAGCTTCCCC	1	3	3	ACC1	2.0	.
chr1	29425515	29425534	chr1:29425515-29425534	0	GCACTAGTTCGAACAATTTC	2	2	0	AD3	1.0	.
chr1	29426284	29426315	chr1:29426284-29426315	0	TAACTTGTCTCTGCTTTTCTCCTCACTTGTCT	1	3	12	CCD2	2.0	.
chr1	29426844	29426867	chr1:29426844-29426867	1	CAGTGAGTCCTGGTGAACATGCCC	1	3	4	ABC1	1.0	.
chr1	29426934	29426953	chr1:29426934-29426953	1	GAGGTTGCTCAGGCTTGTCT	3	1	0	A1	1.0	.
chr1	29428226	29428257	chr1:29428226-29428257	0	GTGCTTCTCCTCCATGGTTCTGGGACTTGCCC	1	2	12	AD1	-	.
chr1	29429298	29429328	chr1:29429298-29429328	0	GGAGATGCCGGCTCTCACCCCAAACTTGTTT	1	2	11	AC1	2.0	.
chr1	29434077	29434105	chr1:29434077-29434105	0	GGATTTGCATTAAATTAGGAGGCAAGTCC	1	2	9	AD1	-	.
chr1	29434343	29434371	chr1:29434343-29434371	0	AGACTTGTCTAAGGTCACACAGCTGGTCC	1	2	9	BC1	2.0	.
chr1	29437452	29437479	chr1:29437452-29437479	0	GAGCTTGCCTTGAGTCTCAGGCAAGAGA	1	3	8	CDD3	-	.
chr1	29438111	29438130	chr1:29438111-29438130	0	AAACAAGCCTGGGAGAGCCT	3	2	0	AB1	-	.
chr1	29438266	29438295	chr1:29438266-29438295	0	GAGCAAGTCCAGCTGAGATGAGATGAGTCT	1	2	10	AB1	1.0	CTCF-only,CTCF-bound
chr1	29439954	29439979	chr1:29439954-29439979	0	AAAATAGCCCGCAAGAGGAATTGCCC	1	2	6	AA2	-	.
chr1	29440955	29440982	chr1:29440955-29440982	0	GGGAATGTTTTGGGCTGAGAATTAGTCC	1	2	8	AA2	-	.
chr1	29443354	29443379	chr1:29443354-29443379	0	AGGAGAGCCCTACAGGAAGCTAGTCA	1	3	6	ABC1	-	.
chr1	29450208	29450239	chr1:29450208-29450239	0	TAACAAGCCCCTCCTCCATCTGGGGCATGTGG	1	3	12	CCD1	-	.
chr1	29454136	29454163	chr1:29454136-29454163	0	GAACAAGACTCTTCCTCGGAACAAGGCT	1	2	8	DD2	1.0	.
chr1	29455216	29455244	chr1:29455216-29455244	0	AGGCCTCCTTGAAGGTGGTGGACTAGCTT	1	2	9	AB1	-	.
chr1	29456893	29456925	chr1:29456893-29456925	0	GGGGATGTTTGTTACCACAGCACAATCTAGTCC	1	2	13	AD2	-	.
chr1	29457739	29457764	chr1:29457739-29457764	0	CAGTGTGTTCTGCCTTAAACAAGTCT	1	3	6	ABC1	-	dELS,CTCF-bound
chr1	29461345	29461373	chr1:29461345-29461373	0	TGTCTTGCTCAAGGTCACACAGCAAGTCT	1	3	9	CCD1	1.0	.
chr1	29465747	29465767	chr1:29465747-29465767	0	AAACTTGTCCAAGACTATATA	1	3	1	ACD2	1.0	.
chr1	29466029	29466054	chr1:29466029-29466054	0	GGACTGGTTTTGTGGAGGACAATTTT	1	2	6	AB2	-	.
chr1	29466233	29466257	chr1:29466233-29466257	0	GAGCTTGTTTTCCTGCAACTAGACA	1	3	5	CCD1	2.0	.
chr1	29468244	29468265	chr1:29468244-29468265	0	GAAATAGCCCAAGGGCTTACTT	1	2	2	AA2	1.0	.
chr1	29469140	29469168	chr1:29469140-29469168	0	GGACTTGCCCAGGGTCACACCACAAGCCA	1	3	9	CCD2	-	.
chr1	29471193	29471213	chr1:29471193-29471213	0	AGGCTTGCCTTAGGCTGGGCA	1	3	1	BCD2	2.0	dELS
chr1	29474437	29474464	chr1:29474437-29474464	0	GAACTTGCACCAGCCAGAGCACATGCCT	1	2	8	DD2	1.0	.
chr1	29481188	29481213	chr1:29481188-29481213	0	AAACAATCCTCTAGTGTAGCAAGCTG	1	3	6	ACC2	-	.
chr1	29482042	29482064	chr1:29482042-29482064	0	GAGCCAGCTCACAGAGCATTTTC	2	2	3	AB3	-	.
chr1	29483123	29483152	chr1:29483123-29483152	0	GAGCATCTTTTGACAACTATCAGCAAGCTT	1	2	10	AC2	-	.
chr1	29488548	29488577	chr1:29488548-29488577	0	GGGCATGTCCCCTCCCTCCGAATCTTGGTT	1	2	10	DD1	2.0	.
chr1	29489432	29489451	chr1:29489432-29489451	0	AAACAAGATTAAACAGGTCT	1	2	0	BD2	-	.
chr1	29489636	29489655	chr1:29489636-29489655	0	AGACAAGTTTGGGCTGGGCG	2	3	0	BCD2	3.0	.
chr1	29490924	29490953	chr1:29490924-29490953	0	CAAATAGCTTGTGAAATTCCCAGCAAGCTC	1	3	10	ACC1	-	.
chr1	29494075	29494101	chr1:29494075-29494101	0	GAGCTGGTTTTTCTTTTAGACTAGTAT	1	2	7	BD2	-	.
chr1	29499010	29499036	chr1:29499010-29499036	0	AGACCTGCCATCCTTGGGGGCTAGCCC	1	2	7	BC1	-	.
chr1	29502312	29502334	chr1:29502312-29502334	0	TGACATGTTGCCCAGGCTGGTCT	1	3	3	BCC1	-	.
chr1	29502586	29502605	chr1:29502586-29502605	0	GGCCCTGCCTAGGCTTGTTT	3	2	0	BD4	1.0	.
chr1	29503556	29503581	chr1:29503556-29503581	0	AAACATGAATAATGGTAAGCATGCCC	1	2	6	DD1	-	.
chr1	29503631	29503659	chr1:29503631-29503659	0	GAACTTGCCCTCTCCAGTGAAACAGGACT	1	2	9	BD4	1.0	.
chr1	29509782	29509804	chr1:29509782-29509804	0	AGACCAGCCTGGACAACATGCTG	1	3	3	BCC1	2.0	.
chr1	29511409	29511434	chr1:29511409-29511434	0	GGACTGGTTTCGTGGAAGACAATTTT	1	2	6	AB2	1.0	.
chr1	29512750	29512772	chr1:29512750-29512772	0	AGGCAAGCTTTCTATACTTCCCT	1	2	3	AD1	2.0	.
chr1	29514915	29514935	chr1:29514915-29514935	0	CAGCAAGTTATAAACAAATTT	1	3	1	ACC1	-	.
chr1	29519625	29519644	chr1:29519625-29519644	0	AGAGAAGCCTGAACTAACCC	1	2	0	AA2	2.0	.
chr1	29527508	29527533	chr1:29527508-29527533	0	CAGCATGTTTCTGTGCAAACAGCCCT	1	3	6	ABC2	-	.
chr1	29528918	29528941	chr1:29528918-29528941	0	AGACATGTTTAGGAGAACAAAACA	1	3	4	ACD2	-	.
chr1	29530297	29530325	chr1:29530297-29530325	0	AAACTTGCATAACACTGTTAAACAACTCC	1	2	9	AD2	1.0	.
chr1	29532187	29532217	chr1:29532187-29532217	0	AAACATGCTGCCTCTAGTGGGGAGCATGCTT	2	1	11	C2	1.0	.
chr1	29532831	29532853	chr1:29532831-29532853	0	CAAAATGTCAGAGAGGCAAGTTC	1	3	3	ACC1	-	.
chr1	29537581	29537611	chr1:29537581-29537611	0	AAACATCTTTCAGTGTATACAGAGCTACCTC	1	2	11	AA2	-	.
chr1	29540009	29540036	chr1:29540009-29540036	0	GGACTCGCTTGTGGGGCTAGAGTTGCTT	1	2	8	AB2	-	.
chr1	29540845	29540870	chr1:29540845-29540870	0	AGGCAAGTCCTGAATTAGGCAGGGCC	1	2	6	BD4	2.0	.
chr1	29544177	29544206	chr1:29544177-29544206	0	GGGCTTGCCCCCTTGGGGCTGAGTAAGCCA	1	2	10	AC1	-	.
chr1	29544219	29544240	chr1:29544219-29544240	0	AGGCTTGTCCCTGAACCTCTCT	1	2	2	AB1	1.0	.
chr1	29544414	29544434	chr1:29544414-29544434	0	GGGCAGGCCCATGGCTTGCTT	1	2	1	BC2	-	.
chr1	29556603	29556631	chr1:29556603-29556631	0	GAGGAAGCCTCATGGAGGAGGGGATGCTC	1	2	9	AA2	-	.
chr1	29559412	29559440	chr1:29559412-29559440	0	GAGCTAGCTGTTCAAGTACAAAAATGTTA	1	3	9	ACC2	-	.
chr1	29562686	29562715	chr1:29562686-29562715	0	GGGGATGCATCCATGAACAAAAGCAAGTTC	2	2	10	AD1	1.0	.
chr1	29563042	29563073	chr1:29563042-29563073	0	GGCCAAGCTTTTATGGCATTTCTAACTAGCCC	1	2	12	CD	-	.
chr1	29563145	29563164	chr1:29563145-29563164	0	ATACATGCCCAGACAATTTT	3	2	0	AD3	-	.
chr1	29564141	29564164	chr1:29564141-29564164	0	GGGCTTGCTTCTGGGGGCTAATCT	1	1	4	A1	-	.
chr1	29564443	29564470	chr1:29564443-29564470	0	GAAGTTGCTCCCATCTATAAACATCTCC	1	2	8	AA2	1.0	.
chr1	29564620	29564642	chr1:29564620-29564642	0	TGGGTTGTCTAGTAGACTAGCCT	1	2	3	AC3	-	.
chr1	29565399	29565429	chr1:29565399-29565429	0	AAGCTTCCCCAAAGATGGTGGGGGCATTTTT	1	2	11	AA2	-	.
chr1	29566092	29566120	chr1:29566092-29566120	0	AGGCTTGTCCAACCCACCTGATTTTGTTT	1	2	9	AD1	-	.
chr1	29566909	29566933	chr1:29566909-29566933	0	GGACTGGTCTTAGTGGGAATTGCCC	1	2	5	AB2	-	.
chr1	29567508	29567534	chr1:29567508-29567534	0	AAAAATGTCTGAATTTAAGACATTTCT	1	2	7	AA2	2.0	.
chr1	29567773	29567796	chr1:29567773-29567796	0	GAACAAGTCAAACTCCACTTGTCC	1	3	4	CCD2	-	.
chr1	29568828	29568858	chr1:29568828-29568858	0	GGTCAAGTTTGATGGCATTTTTAACTAGTCC	1	2	11	CD	-	.
chr1	29568912	29568931	chr1:29568912-29568931	0	ATGCATGCCCAGGCAATTTT	3	2	0	AD3	-	.
chr1	29570693	29570721	chr1:29570693-29570721	0	AGGTTAGTCCTACACAGGCAATCTAGTCC	1	2	9	AD2	1.0	.
chr1	29572064	29572085	chr1:29572064-29572085	0	GGACAAGTTTCTAAACCTTTCT	1	2	2	AB1	-	.
chr1	29572786	29572816	chr1:29572786-29572816	0	AAGCAACCCCCCAAAATAACAAAGATTGTTT	1	2	11	AA2	-	.
chr1	29574416	29574442	chr1:29574416-29574442	0	AACCAAGTCCTAGTGAAGAATTTGCTT	1	2	7	AD2	-	.
chr1	29574446	29574466	chr1:29574446-29574466	0	TGACTTGTTCACAGCATCTCC	2	3	1	ACC1	1.0	.
chr1	29576619	29576651	chr1:29576619-29576651	2	CAGCTAGTCTACCTCTTGCTAAGGGACCAGCTT	1	2	13	BC2	-	.
chr1	29576660	29576685	chr1:29576660-29576685	2	GGGCATGCTCGGGCCTGAATGTGCCC	2	2	6	AB1	-	.
chr1	29579463	29579495	chr1:29579463-29579495	0	GGGCTTATCTTTTTTTTTTTTTAAAGCAAACCT	1	2	13	AA2	-	.
chr1	29580151	29580172	chr1:29580151-29580172	0	CGACTTGTCCCTGAGCAACCTG	1	3	2	ACC1	1.0	.
chr1	29581410	29581429	chr1:29581410-29581429	0	GAAGATGTCCAACCTTGTCT	3	2	0	AD2	-	.
chr1	29581974	29582002	chr1:29581974-29582002	0	AAATTAGCCTGGTGTGGTGGTGCATGCCT	1	2	9	AD2	1.0	.
chr1	29583381	29583410	chr1:29583381-29583410	0	AAACAAGCTAGCACAGCACAGAACATTTTA	1	3	10	ACC1	-	.
chr1	29583922	29583943	chr1:29583922-29583943	0	CAGCAAGCTCCCCGACTTCTTC	1	3	2	ACC1	-	dELS
chr1	29583965	29583984	chr1:29583965-29583984	0	AAACAGGGCTGGACTTGTCT	2	2	0	BD1	-	dELS
chr1	29587374	29587398	chr1:29587374-29587398	0	GACATTGCCCTACCAGGGCTAGTTA	1	3	5	ACD1	2.0	.
chr1	29589300	29589329	chr1:29589300-29589329	0	GGGCATGTAAATAACTCCCAAAACAAGCCA	1	3	10	CCD2	-	.
chr1	29598533	29598559	chr1:29598533-29598559	0	GAACAAGTCCCTCTTGGGAGCAGGGCT	1	2	7	BD4	-	.
chr1	29598590	29598621	chr1:29598590-29598621	0	AATCATGCCCTCCTTTTCCAGGAGACAATCTC	1	2	12	AD3	-	.
chr1	29599537	29599562	chr1:29599537-29599562	0	AGACTTGCTGGTAACTGGAGATGTTC	1	2	6	AC2	1.0	.
chr1	29602706	29602735	chr1:29602706-29602735	0	AGGCAGGTGCTGGCTGAGCCAGGCTAGCCC	1	2	10	BD1	-	.
chr1	29602919	29602941	chr1:29602919-29602941	0	GAACTACTTTTAACAACAAGTCT	1	2	3	AC2	-	.
chr1	29604763	29604791	chr1:29604763-29604791	0	AAGCTTTTCTAGTGTCAATGAGCTTTCTT	1	2	9	AA2	-	.
chr1	29607400	29607419	chr1:29607400-29607419	0	AAGAAAGTCTAAGCATGTCA	3	2	0	AC2	1.0	.
chr1	29608851	29608873	chr1:29608851-29608873	0	GGGCATCTTTGACAAACTTTCCC	1	2	3	AA2	-	.
chr1	29610483	29610507	chr1:29610483-29610507	0	AAACTAAATTTTAAGGAACAAGTCT	1	2	5	AD1	-	.
chr1	29611447	29611473	chr1:29611447-29611473	0	AGACAAGCCTGCCCTGAGAAAATTTTT	2	2	7	AA1	-	.
chr1	29613189	29613215	chr1:29613189-29613215	0	GAGGAAGCTTTTAAGAAGAACTTACCT	1	2	7	AA2	1.0	.
chr1	29619292	29619317	chr1:29619292-29619317	0	AAGTTTACCTTATAACAAACTTGCCC	1	2	6	AA1	-	.
chr1	29621890	29621916	chr1:29621890-29621916	0	GGGCAAGCTTGGGCCCAGGAGACGTTC	1	2	7	AB1	1.0	.
chr1	29623648	29623674	chr1:29623648-29623674	0	GAGCTGGTCCAGGTGGTGGGGAAGCTT	1	2	7	AB2	-	.
chr1	29623816	29623837	chr1:29623816-29623837	0	AAGCAGGCATGAAAGCATGCTC	2	2	2	BD1	-	.
chr1	29623914	29623937	chr1:29623914-29623937	0	AAAAATGTTTACAGGGTCTAGCTT	1	2	4	AD2	-	.
chr1	29624185	29624210	chr1:29624185-29624210	0	GGGGGTGTCCTGTGCAAAACATGTTT	1	2	6	AB4	-	.
chr1	29630122	29630143	chr1:29630122-29630143	0	CAACTAGCACAAAGGCAAGTTG	1	3	2	CCD2	1.0	DNase-H3K4me3
chr1	29632508	29632540	chr1:29632508-29632540	0	CAACTTCCTCACTGCTAAGGCCAAGACTTGCCC	1	2	13	AC1	1.0	.
chr1	29633653	29633684	chr1:29633653-29633684	0	GCGCATGCCTGTTATGTAAAACTGACATGTTT	1	2	12	CD	2.0	.
chr1	29634877	29634897	chr1:29634877-29634897	0	AGACTTGCCCGAGGCCACTCC	1	2	1	AB1	-	.
chr1	29638463	29638493	chr1:29638463-29638493	0	GAACACGCCTGCCCTCCTGCAAGAGATGCCC	1	2	11	AB2	3.0	.
chr1	29638835	29638866	chr1:29638835-29638866	0	TAACATGTTCTTTTCTATCTTAGAACCTGTCA	1	3	12	BCC2	-	.
chr1	29641491	29641514	chr1:29641491-29641514	0	GGAGTAGCTGTGCTCAACATGTCC	1	3	4	ACC1	1.0	.
chr1	29643398	29643423	chr1:29643398-29643423	0	AGACATTCCCAGTTGTGGGCAAGCTC	1	1	6	A2	-	.
chr1	29644598	29644630	chr1:29644598-29644630	0	AAGTATGTCCCAAATATTGTATGGGGCATACTT	1	2	13	AA2	-	.
chr1	29646160	29646181	chr1:29646160-29646181	0	GGGCAAGTTTCCAGAGAATCCC	1	2	2	AA1	-	.
chr1	29649000	29649029	chr1:29649000-29649029	0	AGGTTGGCCCTGGTTTCCCAAGGCTAGTCT	1	2	10	AB1	1.0	.
chr1	29649094	29649125	chr1:29649094-29649125	0	AAGCAAGGTCAGAGAGGGAAAGAAACTACTCT	1	2	12	AD2	-	.
chr1	29649159	29649181	chr1:29649159-29649181	0	GGACATCTCCTCAAGGCTTGTTA	1	2	3	AC2	2.0	.
chr1	29650834	29650861	chr1:29650834-29650861	0	TAACAAGCTTATTAACTTTAAAAAGTTT	1	3	8	ACC2	1.0	.
chr1	29651073	29651093	chr1:29651073-29651093	0	AGACATTCCCCCAACATGTTA	1	3	1	ACC2	1.0	dELS
chr1	29656141	29656169	chr1:29656141-29656169	0	AGTCTTCCTTCAGCTCCTCAGACAAGCCC	1	2	9	AD1	1.0	.
chr1	29657940	29657966	chr1:29657940-29657966	0	AAAGATGCTTGTGCGTGGGGCCAGCCT	1	2	7	AB2	-	.
chr1	29659638	29659663	chr1:29659638-29659663	0	AAATTTGTTCTTTTTCAAGATTGTTT	1	2	6	AA2	1.0	.
chr1	29660706	29660736	chr1:29660706-29660736	0	GGAAAAGTTTGAGAATAATTGGGATTAGTTC	1	2	11	AA2	1.0	.
chr1	29665627	29665648	chr1:29665627-29665648	0	TAACAAGCTTAAGAGCAATACT	1	3	2	ACD2	-	.
chr1	29669219	29669245	chr1:29669219-29669245	0	GAGGAGGTTTTGACCGTAAGCAAGTTT	1	2	7	AB1	2.0	.
chr1	29672403	29672426	chr1:29672403-29672426	0	GGACTTGTCTCCCCAAGATAGACC	1	2	4	AD1	-	.
chr1	29678662	29678681	chr1:29678662-29678681	0	AGACATTTTTAAACATTTCC	1	2	0	AA2	-	.
chr1	29687277	29687298	chr1:29687277-29687298	0	GGACTTGTCAATGAACTTCTCT	1	2	2	AC2	-	dELS
chr1	29687732	29687752	chr1:29687732-29687752	0	AAGCATCTCTAGGACAAATTC	1	2	1	AA2	-	dELS,CTCF-bound
chr1	29690184	29690209	chr1:29690184-29690209	0	GGGCTTCCTCCGGGGGAAGCTGGCTT	1	2	6	AB2	-	.
chr1	29691990	29692018	chr1:29691990-29692018	0	GACCATGCTCTGGGTTATAAAACAAATCT	1	2	9	AD3	2.0	.
chr1	29694453	29694484	chr1:29694453-29694484	0	GGAGAAGCTCAGAGAGGTGCAGGCACTTGCCC	1	2	12	AD2	2.0	.
chr1	29694870	29694899	chr1:29694870-29694899	0	GAAAATGCCTACAACTCTCTGAGCTTCTCC	1	2	10	AA2	-	.
chr1	29698936	29698964	chr1:29698936-29698964	0	GGGCTGGCTTTCCCACCAAGGGCATGTGC	1	2	9	BD2	1.0	dELS
chr1	29701953	29701979	chr1:29701953-29701979	0	GGGCTTGCTCAGGGCTAAGGCGTATCT	1	2	7	AB1	1.0	.
chr1	29702754	29702781	chr1:29702754-29702781	0	CAACATGTTTAAGGCCTGAAAAAAGTTA	1	3	8	ACC2	1.0	.
chr1	29703472	29703499	chr1:29703472-29703499	0	GAAATAGTTTAAAACACAAAACCAGCCC	1	2	8	AB2	1.0	.
chr1	29705621	29705640	chr1:29705621-29705640	0	GAGAAAGTCTGAGCAGGCTT	3	2	0	AB3	-	.
chr1	29706418	29706440	chr1:29706418-29706440	0	AAGCAAGTTTATTAGGCAAGTAA	1	2	3	CD	-	.
chr1	29708545	29708573	chr1:29708545-29708573	0	GGGCATCTCTGAGCATCAGGAAGTTGCTC	1	2	9	AA2	1.0	pELS
chr1	29709991	29710010	chr1:29709991-29710010	15	TTGCTTGCCCCAGCATGCCC	4	3	0	CCD1	-	pELS,CTCF-bound
chr1	29710500	29710522	chr1:29710500-29710522	0	GAACATGCTCAAGGAGGAAACTT	2	2	3	AA1	2.0	.
chr1	29710569	29710594	chr1:29710569-29710594	0	GGGAAAGTCTGGGGGTGGGGAAGCCT	1	2	6	AA2	-	.
chr1	29712325	29712349	chr1:29712325-29712349	0	TGGCTTGCTGGCTCTTGGCTTGCTG	1	4	5	CCCC	1.0	.
chr1	29712422	29712441	chr1:29712422-29712441	0	AAACAAGTTCAGAGAAGTTA	2	2	0	AC1	-	dELS,CTCF-bound
chr1	29713512	29713539	chr1:29713512-29713539	0	TGGCTAGTCTGAGAGTTCTGGATTGTTC	1	3	8	ACC2	-	.
chr1	29715695	29715727	chr1:29715695-29715727	0	GAACAGGCCCCAAATCTGGCCATAAACTGGCTC	1	2	13	BB2	1.0	.
chr1	29715911	29715940	chr1:29715911-29715940	0	GGACATGTTCCTGCTGCAGATAACTAGCCA	1	2	10	CC	-	.
chr1	29717560	29717587	chr1:29717560-29717587	0	GAACATGTCCTTAAGGCACAGATTGCTC	1	2	8	AC1	1.0	.
chr1	29720409	29720433	chr1:29720409-29720433	0	AGGCAAGTCTCTGCTGAGCTGCTCT	1	2	5	AB4	2.0	.
chr1	29722531	29722562	chr1:29722531-29722562	0	AGGTTTGCTATGTGTTGGTTACCAACTTGTTT	1	3	12	ACC1	-	.
chr1	29725688	29725718	chr1:29725688-29725718	0	AACGAAGCTCAAGGAGGCGAAGGACTTGTCT	1	2	11	AD4	1.0	.
chr1	29734040	29734069	chr1:29734040-29734069	0	GAGCATGCCCAGGATGCCTGGGACATTCAA	1	3	10	ACD2	-	.
chr1	29737291	29737312	chr1:29737291-29737312	0	AGAGAAGTTTGGGTACTTGCCT	1	2	2	AD2	-	.
chr1	29737703	29737724	chr1:29737703-29737724	0	AGGCAAGTTACCTAACTTCTCT	1	3	2	ACC1	-	.
chr1	29738580	29738604	chr1:29738580-29738604	0	AGGATTGCCTTGGCAGAGCCAGTCC	1	2	5	AB2	1.0	.
chr1	29739220	29739243	chr1:29739220-29739243	0	TGGCTTGTTGGGTGGGACCTGCTC	1	3	4	BCC2	-	.
chr1	29744162	29744188	chr1:29744162-29744188	0	GAGCAGGCTCTGGGGCCAGGCTGGCCT	1	2	7	BB2	-	.
chr1	29744482	29744508	chr1:29744482-29744508	0	GGACAAATCCATGAGGCAGGCATTCTT	1	2	7	AA2	-	.
chr1	29744727	29744751	chr1:29744727-29744751	0	CAGCATGCCTGCATGTGGGAAGCCC	1	3	5	ACC2	-	.
chr1	29745074	29745102	chr1:29745074-29745102	0	TGACTTGTTCAAGGTCACACAGCAAGTCC	1	2	9	CC	-	.
chr1	29751080	29751106	chr1:29751080-29751106	0	GGACATGTCCAAAGCAAAAACATCCAG	1	3	7	ACD2	2.0	.
chr1	29756217	29756247	chr1:29756217-29756247	0	AGACAAGGCACCTGGCCCCAGGGACTTGCTT	1	2	11	CD	2.0	pELS
chr1	29757184	29757215	chr1:29757184-29757215	0	AGGCCTGTGCCCCCCAAGGCCAGGACTAGCCT	1	2	12	BD1	1.0	.
chr1	29757262	29757294	chr1:29757262-29757294	0	GGACTAGCCCAGAAAGGTGAGAGAAACATTGTC	1	2	13	AD4	-	.
chr1	29757748	29757779	chr1:29757748-29757779	0	GAGCCTGCCTGGGAGGACATGTGGGCTTCCCT	1	2	12	AB3	-	.
chr1	29758040	29758065	chr1:29758040-29758065	0	AGGCCAGCCTTGAGCTGGGCAGGCTT	1	2	6	BB2	-	.
chr1	29761319	29761343	chr1:29761319-29761343	0	CAGCTTGCTCAGAGTGGGCAGGGTT	1	3	5	BCD2	3.0	.
chr1	29765152	29765180	chr1:29765152-29765180	0	AAACAAATTTACAAGAAAAAAACAACCCC	1	2	9	AA2	2.0	.
chr1	29767514	29767539	chr1:29767514-29767539	0	GAGTGAGTTTCTCAAAAGGCAAGCCT	1	2	6	AB4	-	.
chr1	29777807	29777839	chr1:29777807-29777839	0	AAATAAGTTCTGGTTCCAGTGGAAAGCATGGCC	1	2	13	AD3	-	.
chr1	29779317	29779337	chr1:29779317-29779337	0	AGACTTGCCCCTGGCTATCTC	1	2	1	AC1	-	.
chr1	29781319	29781340	chr1:29781319-29781340	0	GAACATGTCAGGGGGTTTGCCA	1	3	2	ACC2	-	.
chr1	29781774	29781803	chr1:29781774-29781803	0	AGACAAGTCTTAAATGGGAAGAAGATATTT	2	2	10	AA1	1.0	.
chr1	29782237	29782256	chr1:29782237-29782256	0	AAACTTGTACAAGAATGTTC	3	2	0	AD2	-	.
chr1	29784716	29784739	chr1:29784716-29784739	0	AAGCAAACTCCAGCCAGCATGTCC	1	2	4	AC2	1.0	.
chr1	29785146	29785175	chr1:29785146-29785175	0	CAGCAAGCCACAAGGAAAACAGACATGGCC	1	3	10	CCD1	-	.
chr1	29785849	29785873	chr1:29785849-29785873	0	GGACTTGCTATTTTGGGGCATCTCC	1	2	5	AC2	-	.
chr1	29786983	29787015	chr1:29786983-29787015	0	GGGTCAGCCTCCTGGGTCAGTGCAGACAAGCCA	1	3	13	ABC1	-	dELS,CTCF-bound
chr1	29787521	29787544	chr1:29787521-29787544	0	GGAGAAGCTCTCGGGGGCTTACCT	1	2	4	AA2	-	.
chr1	29790010	29790030	chr1:29790010-29790030	0	GGGCTAGACTAGACCAAGTCC	1	2	1	DD2	1.0	.
chr1	29790413	29790444	chr1:29790413-29790444	0	AAGCAAGCTTCAGAAGGAAGAAAAACCAGTGT	1	2	12	BD1	-	dELS
chr1	29791026	29791051	chr1:29791026-29791051	0	GGGGTTTTCTAATCTTAAACTTGTCT	1	2	6	AA1	1.0	.
chr1	29791198	29791218	chr1:29791198-29791218	0	AGAGATGTCCAGGACTTTCTT	1	2	1	AA2	-	.
chr1	29791624	29791646	chr1:29791624-29791646	0	GACCTTGCTCACAGGGCAAATCC	1	2	3	AD3	-	.
chr1	29793307	29793328	chr1:29793307-29793328	0	GGACATCCTCTGGGGCTTTTCC	1	2	2	AA2	2.0	dELS,CTCF-bound
chr1	29793586	29793609	chr1:29793586-29793609	0	GGGCAGGTCCTTCCAAGGTTGTCT	1	2	4	AB2	1.0	.
chr1	29799301	29799320	chr1:29799301-29799320	2	AAACATGTCTGTGCATGTAT	3	2	0	DD1	-	.
chr1	29799776	29799795	chr1:29799776-29799795	0	AGGCAAGACTGGCCTAGCCT	2	2	0	DD2	1.0	.
chr1	29800539	29800567	chr1:29800539-29800567	0	GGACTTGCCTCCACTCTCCTGGCAGGCTT	1	2	9	BC1	-	.
chr1	29801281	29801306	chr1:29801281-29801306	0	AGACAAGTCTTTGCTCAAACTTTGTT	1	2	6	AD4	1.0	.
chr1	29802426	29802448	chr1:29802426-29802448	0	GGGCTAGCCCCACGGGCTTTGTC	1	2	3	AD4	-	dELS,CTCF-bound
chr1	29807790	29807811	chr1:29807790-29807811	0	GAACAAGTTACCCAGCTTCTCT	1	3	2	ACC1	-	.
chr1	29809414	29809435	chr1:29809414-29809435	0	AGGCCAGTCTACGGACCTGCCC	1	2	2	BB2	-	.
chr1	29810927	29810951	chr1:29810927-29810951	0	GGGCTTGCCTGATGTGACAAAGCCC	1	2	5	AD1	1.0	.
chr1	29813179	29813206	chr1:29813179-29813206	0	GGACAAATCCATCACCCCAAACTTTCCC	1	2	8	AA2	-	.
chr1	29816922	29816952	chr1:29816922-29816952	0	GAACTATTTTGCATTCTCACCAAACATGTAT	1	2	11	AD2	-	.
chr1	29818303	29818326	chr1:29818303-29818326	0	AAAATTGTTTATCTATACTAGTTC	1	2	4	AD2	1.0	.
chr1	29819694	29819722	chr1:29819694-29819722	0	GGACTTGTTTGGCTCTTTAAAAGATATTT	2	2	9	AA1	-	.
chr1	29820070	29820101	chr1:29820070-29820101	0	GAGCTAATTTTCCCTACTCCCAAGGCAAGATT	1	2	12	AD2	-	dELS
chr1	29820707	29820730	chr1:29820707-29820730	0	AGACTTGTTCCTACAAGTATGTGT	2	2	4	AD1	1.0	dELS
chr1	29821234	29821262	chr1:29821234-29821262	0	AGAATAGTTTCACTGCCCTAAACATCCTC	1	2	9	AA2	1.0	.
chr1	29821975	29822005	chr1:29821975-29822005	0	CAGCTTGCTCATCTATACTTGCAGCTTGATT	1	3	11	CCD1	-	.
chr1	29832193	29832220	chr1:29832193-29832220	0	AGATATGCTTGTGCACAAAAAGATGTCT	1	2	8	AA2	1.0	.
chr1	29834753	29834774	chr1:29834753-29834774	0	GGACAAGTTTCTAAACCTCTCT	1	2	2	AB1	-	.
chr1	29835759	29835787	chr1:29835759-29835787	0	GGACTTTCCTGTTGGGTGGGGGCATACCT	1	2	9	AA2	1.0	.
chr1	29837809	29837829	chr1:29837809-29837829	0	GAGGTTCCTCTGAACATGCCT	2	2	1	AA1	1.0	.
chr1	29844101	29844127	chr1:29844101-29844127	0	AAGCAAGCTTTCCATCGGGACAAACGA	1	3	7	ACD2	2.0	.
chr1	29845241	29845265	chr1:29845241-29845265	0	GATCCTGTTCCTGGGGGACATGCTG	1	3	5	BCD1	-	.
chr1	29845265	29845292	chr1:29845265-29845292	0	GGGGCAGCCCCTGAGGCTGGACTTGCTA	1	3	8	ABC1	1.0	.
chr1	29849676	29849707	chr1:29849676-29849707	0	AGACAAGACTTGACACAGCGATGAGCTTATCT	1	2	12	AD2	-	.
chr1	29850494	29850515	chr1:29850494-29850515	0	GGACTTGCCTCTGAACAAGGGA	1	3	2	CDD3	-	dELS
chr1	29852442	29852461	chr1:29852442-29852461	0	AGACAGGCCCAGGCTGGCCT	2	2	0	BB2	1.0	.
chr1	29852805	29852827	chr1:29852805-29852827	0	AAGCAGGCTCCCAGGACATGCTG	1	2	3	BC2	1.0	.
chr1	29853027	29853048	chr1:29853027-29853048	0	CAGCAAGTTCATAGCCAAGTCA	1	3	2	CCD2	-	.
chr1	29854431	29854454	chr1:29854431-29854454	0	AAGCTTGGTTAGGGGAGCCAGCTT	1	2	4	BD2	2.0	.
chr1	29860258	29860282	chr1:29860258-29860282	0	GAACTAATTATTGTCAGGCAAGTCA	1	3	5	ACC2	-	.
chr1	29861422	29861448	chr1:29861422-29861448	0	AAGCATGCCAAATGGGAAGACAGGTTC	1	2	7	BC2	3.0	.
chr1	29862053	29862084	chr1:29862053-29862084	0	AAACCAGCCTCCTGACAGAGGAAGGCAAGTCA	1	2	12	BC2	1.0	.
chr1	29865130	29865153	chr1:29865130-29865153	0	GAGCTAGTACTCTGGGGCTAGCCC	1	1	4	D2	1.0	.
chr1	29867278	29867298	chr1:29867278-29867298	0	AGACATCCTTGGGGCTTGCTC	1	1	1	A2	-	.
chr1	29870780	29870809	chr1:29870780-29870809	0	AGGCAAGGCTAATCAGCCCTGCACATGCCC	1	2	10	DD2	-	.
chr1	29871392	29871411	chr1:29871392-29871411	0	AGACAAGTCAGTGCAAGTTG	2	3	0	CCD2	-	.
chr1	29874472	29874501	chr1:29874472-29874501	0	AAGCAAGTTCACAGTATACAAGACAAGATC	1	1	10	D1	1.0	.
chr1	29874726	29874749	chr1:29874726-29874749	0	AGACTTGTCATAGTAAAGATGCTA	1	3	4	ACC2	1.0	.
chr1	29876020	29876043	chr1:29876020-29876043	0	TAGCAAGCTCAGAATAAATAGCCT	1	3	4	ACC2	-	.
chr1	29878524	29878550	chr1:29878524-29878550	0	CAGCAAGTCACAAGGGAGAGCAAGGTC	1	3	7	CCD1	1.0	.
chr1	29881305	29881331	chr1:29881305-29881331	0	AGACTTGCCTTTTGGGCAGGCATCCTT	2	1	7	A1	1.0	.
chr1	29882365	29882393	chr1:29882365-29882393	0	AAGCTTGGTTTCCACAGTCAGACAGGTCT	1	2	9	BD2	2.0	.
chr1	29885774	29885796	chr1:29885774-29885796	0	GGGCTAGCTGTACAGTCTAGCTC	1	2	3	CD	1.0	.
chr1	29889404	29889423	chr1:29889404-29889423	0	TAACAACTCTAGACAAGCTG	2	3	0	ACC2	1.0	.
chr1	29890303	29890329	chr1:29890303-29890329	0	GGCTAAGCCCCACTTTAGAGCTTGCCT	1	2	7	AD4	2.0	.
chr1	29892313	29892335	chr1:29892313-29892335	0	GTGCAACTCTGTAAGGCTTGTTT	1	2	3	AD1	-	.
chr1	29896953	29896981	chr1:29896953-29896981	0	CACCAAGTCCTGGAGCCTACAGCTTGCCC	1	3	9	CCD1	-	.
chr1	29899662	29899683	chr1:29899662-29899683	0	GGGCATGGTGGCGGGCATGTCT	2	2	2	CD	-	.
chr1	29900267	29900287	chr1:29900267-29900287	0	GGGCAAATCCCGAGCCTGCCC	1	2	1	AB2	1.0	.
chr1	29900790	29900815	chr1:29900790-29900815	0	AGACATTCCCAGTTGTGGGCAAGCTC	1	1	6	A2	2.0	dELS
chr1	29901027	29901056	chr1:29901027-29901056	0	TGACTTATTCTAAGGCCACACAGCAAGCTT	1	3	10	ACC2	-	dELS
chr1	29903210	29903239	chr1:29903210-29903239	0	CAAAATGCTCTTTCTTTAGTAAACTTGTTT	1	2	10	AC3	1.0	.
chr1	29904347	29904375	chr1:29904347-29904375	0	AGGCATGCACCACCAAGCCAGGCTAATTT	1	2	9	AD2	-	.
chr1	29904920	29904951	chr1:29904920-29904951	0	GAAAATGCTTTCCTCTTATCACAAGCATCTTC	1	2	12	AA2	1.0	.
chr1	29906362	29906388	chr1:29906362-29906388	0	GGGCAATTTCTTGTATAAAGTAAGTCC	1	2	7	AA2	-	.
chr1	29908791	29908812	chr1:29908791-29908812	0	AGAATAGTCAAGCAACAAGTCT	1	3	2	ACC1	1.0	.
chr1	29915287	29915311	chr1:29915287-29915311	0	GGGCTGGTCTTGGAGGGACTGGTCT	1	2	5	BB2	1.0	.
chr1	29915577	29915601	chr1:29915577-29915601	0	GTGCAACCTCAATTCAAACAAGTCT	1	2	5	AD1	-	.
chr1	29921523	29921547	chr1:29921523-29921547	0	GAGCTTGTTTTCCTACAACTAGATG	1	3	5	CCD1	1.0	.
chr1	29925093	29925116	chr1:29925093-29925116	0	GGACTTGGCCTGGCTGACTTGCTT	1	2	4	CD	-	.
chr1	29925206	29925225	chr1:29925206-29925225	0	GGATAAGTCTGAGCTGGTCT	3	2	0	AB3	1.0	.
chr1	29926577	29926606	chr1:29926577-29926606	0	AGACCTGTTCTGACAGCCCAAAGGAAGTCT	1	2	10	AB2	-	.
chr1	29928712	29928734	chr1:29928712-29928734	0	AAACTTGCTGTAGGAGCTTCCTC	1	2	3	AC2	1.0	.
chr1	29932082	29932103	chr1:29932082-29932103	0	GAGCAAGCTACAAGACCAGCCC	1	2	2	BC2	2.0	.
chr1	29932544	29932568	chr1:29932544-29932568	0	AGAGAAGTTTTCCCAGAGGAAGTTC	1	2	5	AA2	-	.
chr1	29934711	29934735	chr1:29934711-29934735	0	AAGCTTGTTTCATTTCAAAAAGCTC	1	2	5	AC1	2.0	.
chr1	29935594	29935618	chr1:29935594-29935618	0	AGGCAAGTCAATTCAAGACTTGTGT	1	2	5	CD	-	.
chr1	29939025	29939045	chr1:29939025-29939045	0	AGACCTGTCTTGAAGTTGTCT	1	2	1	AB2	-	.
chr1	29941142	29941163	chr1:29941142-29941163	0	GAAAATCTCTGCAGACTTGTCT	2	2	2	AA1	-	.
chr1	29942290	29942310	chr1:29942290-29942310	0	GAAGTAGCCTCAGACAAGTTA	1	2	1	AC2	-	.
chr1	29942628	29942656	chr1:29942628-29942656	0	AGGCTTGCCCACCCCAGCAGAGCCTGTGT	1	2	9	BD1	-	.
chr1	29944671	29944699	chr1:29944671-29944699	0	AAGCAAACACTTCATTACTGAACAAGTTT	1	2	9	AD1	-	.
chr1	29945682	29945714	chr1:29945682-29945714	0	AGGCAATTCCAGCACTGACCAAAGGATATGTTT	1	2	13	AA2	-	.
chr1	29946274	29946295	chr1:29946274-29946295	0	CAGCATGTTTTAGAGCAGGCAT	2	3	2	BCD2	-	CTCF-only,CTCF-bound
chr1	29949668	29949699	chr1:29949668-29949699	0	AAACAAATCCTGCTTGCAGACTAGATATGCCC	1	2	12	AA2	-	.
chr1	29951347	29951372	chr1:29951347-29951372	0	GAACTTATTGACTTGAGGGCATGTTG	1	3	6	ACC2	-	.
chr1	29956189	29956219	chr1:29956189-29956219	0	TCTCTTGCCTGCTGCCATGTAAGGCATGCCT	1	3	11	CDD2	-	.
chr1	29957731	29957753	chr1:29957731-29957753	0	AAACCAGCCTTCAGAGCATTCTC	2	2	3	AB3	1.0	.
chr1	29958133	29958164	chr1:29958133-29958164	0	GGGTTTGTTTTTGTTTTAAGAGGGGCTAGATC	1	2	12	AD3	-	.
chr1	29959152	29959171	chr1:29959152-29959171	0	GATCAAGTATGGGCATGCTT	3	2	0	DD1	-	.
chr1	29963449	29963471	chr1:29963449-29963471	0	CAGCATGTCCTCTAGCCATGTCC	1	2	3	CD	-	dELS
chr1	29966214	29966239	chr1:29966214-29966239	0	TGACAAACCCTTCCCCAGACAAGCCC	1	2	6	AC1	-	.
chr1	29967671	29967694	chr1:29967671-29967694	0	GAACTTGCCTGGAGCAGCATGTTC	2	1	4	C2	2.0	.
chr1	29968052	29968071	chr1:29968052-29968071	0	AAACTAGCCTGGGCAACATA	2	3	0	ACD2	-	.
chr1	29969543	29969562	chr1:29969543-29969562	0	AGATTTGCCTGAGCTTGTCT	3	1	0	A1	-	.
chr1	29969880	29969899	chr1:29969880-29969899	0	AAACTTGTCTAAGCTCACCT	3	2	0	AB4	-	dELS
chr1	29972335	29972358	chr1:29972335-29972358	0	GAACAAGTCCTGCAAAACAATTAT	1	2	4	AD4	-	.
chr1	29977178	29977199	chr1:29977178-29977199	0	AGACAAGTTAGTGAGCATATCT	1	2	2	AC2	-	.
chr1	29977849	29977872	chr1:29977849-29977872	0	GAGCATATTTTCATGGGCTTATTT	1	2	4	AA2	1.0	.
chr1	29979873	29979900	chr1:29979873-29979900	0	GAATTAGTCCATTTCTTCTAACTTGTCA	1	3	8	ACC1	-	.
chr1	29981918	29981941	chr1:29981918-29981941	0	AATCTAGTCCTGTGAGACTTCCTC	1	2	4	AD3	-	.
chr1	29982094	29982119	chr1:29982094-29982119	0	ACACATGCTCTGTGCCAGGCCTGTCC	1	2	6	BD2	-	.
chr1	29982309	29982338	chr1:29982309-29982338	0	GGACTTGCTATGCAGGTGCCAGGCTAGCAT	1	2	10	CD	1.0	.
chr1	29984854	29984877	chr1:29984854-29984877	0	AAGCTTGTCTCTTCCAGCCTGCCC	1	2	4	BC1	-	dELS
chr1	29987854	29987873	chr1:29987854-29987873	6	AAACTTGTTTTAACTTGTTA	4	2	0	CC	1.0	.
chr1	29988059	29988084	chr1:29988059-29988084	2	TAGCTTGTTTTAAGAAGAACAAAACT	1	3	6	ACD2	1.0	.
chr1	29988382	29988403	chr1:29988382-29988403	1	TAACAAGTGATAAAACATGTCT	1	3	2	CCD2	-	.
chr1	29991064	29991089	chr1:29991064-29991089	0	CAAGAAGTTCTGCCTAAAACAAGCCA	1	3	6	ACC1	-	.
chr1	29992889	29992919	chr1:29992889-29992919	0	AAGCTTTCTCCATGTTGCAGGAAAGATGCTT	1	2	11	AA2	1.0	.
chr1	29993229	29993254	chr1:29993229-29993254	0	AGGCATGTCAATATGGGGAATTGTCT	1	2	6	AC2	-	.
chr1	29997903	29997935	chr1:29997903-29997935	0	AAACAAATTTACAAGAAAAAAACAAACAACCCC	1	2	13	AA2	1.0	.
chr1	29998897	29998929	chr1:29998897-29998929	0	CCACTAGCCTAGGGTGCAGCCCTGGGCAAGTCA	1	3	13	CCD1	-	.
chr1	30000493	30000524	chr1:30000493-30000524	0	AGACATATTTCATGCCGCAAATGAGTATGTCT	1	2	12	AA2	-	.
chr1	30000797	30000817	chr1:30000797-30000817	0	AAGCAAGCCCCTGACACGTCT	1	2	1	BC1	-	.
chr1	30001807	30001832	chr1:30001807-30001832	0	TGCCCAGCCCCCTCCTGGGCTTGCTC	1	3	6	BCD1	-	.
chr1	30006902	30006931	chr1:30006902-30006931	0	AGACAAGCGCCAGTGTGGAAAGGAAAGTTC	1	2	10	AD2	1.0	.
chr1	30015842	30015867	chr1:30015842-30015867	0	GAGCAAGCCCTGCCACAAACAAGCCA	1	1	6	C1	-	.
chr1	30019280	30019303	chr1:30019280-30019303	0	GAACAAGTTGATTTTGACAATTTT	1	3	4	ACC1	-	.
chr1	30021065	30021089	chr1:30021065-30021089	0	CAGCATGCTTGTCAGAAATTAGTTG	1	3	5	ACC2	1.0	dELS
chr1	30021277	30021299	chr1:30021277-30021299	0	GAGCATGTTCAAGGGAACTGCCC	2	2	3	AB1	1.0	.
chr1	30022358	30022380	chr1:30022358-30022380	0	GAAATTGCTTCACAGGCAAATTC	1	2	3	AA2	-	.
chr1	30023514	30023533	chr1:30023514-30023533	0	AAGCTGGCTGGGACTAGTTA	2	3	0	BCC2	2.0	.
chr1	30023536	30023555	chr1:30023536-30023555	0	TAACTAGCTCTGGCTTATTC	3	3	0	ACC1	1.0	.
chr1	30024672	30024702	chr1:30024672-30024702	0	GAGCCTGTTCTGCTTTGCCTCAAACTTGTCA	1	2	11	BC2	-	CTCF-only,CTCF-bound
chr1	30029216	30029247	chr1:30029216-30029247	0	GAACGTGCTGGGTCCCACATCAGGACTTGTCC	1	2	12	BC1	2.0	.
chr1	30029309	30029337	chr1:30029309-30029337	0	AGGCTTGTTCAGCTCTCGAGTGCTGGTCC	1	2	9	BD1	1.0	.
chr1	30030772	30030795	chr1:30030772-30030795	0	AAACTAGTCTCATTGGTCAAGCCA	1	2	4	CD	-	.
chr1	30030809	30030833	chr1:30030809-30030833	0	AAATTAGTTTGGTGCAAACTTATCC	1	2	5	AA2	1.0	.
chr1	30031554	30031574	chr1:30031554-30031574	0	AGATATGCCTGGAATTTGCTC	1	2	1	AA2	-	.
chr1	30033954	30033984	chr1:30033954-30033984	0	GAGCCAGCTCCCACAGCCCCAGAAGAAGCCT	1	2	11	AB2	-	CTCF-only,CTCF-bound
chr1	30034192	30034213	chr1:30034192-30034213	0	TAGCTTGCTTAGGAGCTTGACA	1	3	2	CCD1	-	.
chr1	30035468	30035498	chr1:30035468-30035498	0	GGGCAGGCCTGATGAGGGGCAAGGCGAGCTC	1	2	11	BB2	2.0	.
chr1	30035617	30035642	chr1:30035617-30035642	0	GGACTTGTCTATCCTGAAGCATGTTC	2	0	6	0	-	.
chr1	30037131	30037154	chr1:30037131-30037154	0	AAGCAAGTCATTGCCAGCTTGCTG	1	3	4	CCC	-	.
chr1	30039523	30039543	chr1:30039523-30039543	0	AAGCCTGTTTAAGACAAATTC	1	2	1	AB3	-	pELS,CTCF-bound
chr1	30041233	30041252	chr1:30041233-30041252	0	GAGCCTGCTCAAACCAGCTC	2	2	0	BB2	-	.
chr1	30041913	30041940	chr1:30041913-30041940	0	GAACTGGGCCCCTAACCAAGGCAAGCTC	1	2	8	BD1	2.0	.
chr1	30042437	30042464	chr1:30042437-30042464	0	GCGCATGCTCTGATCTTAGAGCAAGTTC	2	1	8	D1	3.0	.
chr1	30043012	30043032	chr1:30043012-30043032	0	GGGCTTCCTCTGAGCTATTCT	1	2	1	AA2	-	.
chr1	30047745	30047765	chr1:30047745-30047765	0	GAGCTGGCCCTGGGCAAGTCT	1	1	1	B2	-	.
chr1	30052863	30052895	chr1:30052863-30052895	0	AGGCAAGTCACCACACCCGGCCAGGTCATGTTG	1	3	13	CCD2	2.0	.
chr1	30053610	30053642	chr1:30053610-30053642	0	GATCTTGCCTTAATAATGGGGAAAAATTAGTCC	1	2	13	AD2	-	.
chr1	30062146	30062169	chr1:30062146-30062169	0	TGACTTGTAAAACTGAGCAAGTCT	1	3	4	CCD2	-	.
chr1	30062621	30062641	chr1:30062621-30062641	0	GGACTTGCCTGAGACTTTCAT	1	2	1	AD4	1.0	.
chr1	30063507	30063535	chr1:30063507-30063535	0	ACACTTGTCATTGGATTTAGGGCTTGCCT	1	2	9	CD	-	.
chr1	30063739	30063765	chr1:30063739-30063765	0	AGAGAAGTCCTCCCGGTGGGCAGGTCT	1	2	7	AB3	1.0	dELS
chr1	30066703	30066731	chr1:30066703-30066731	0	GGACTTGCCGTCCTGCTGGCATCTTGCTC	1	3	9	CCD2	2.0	.
chr1	30067310	30067329	chr1:30067310-30067329	0	AGACTTGTCTAAAATAATTC	1	2	0	AA1	-	.
chr1	30067646	30067674	chr1:30067646-30067674	0	TGACTAGCTGAGTGGCCTTCGACAAGTCA	1	4	9	CCCC	-	.
chr1	30069042	30069065	chr1:30069042-30069065	0	CGACTAGTTTATGAGGAGTTGTTT	1	2	4	AC2	1.0	.
chr1	30069201	30069224	chr1:30069201-30069224	0	GGACAGGCCTGCAAGGGCAAGCCG	1	2	4	BC2	2.0	.
chr1	30074121	30074141	chr1:30074121-30074141	0	GGACAAGTTTTGAGGTTTTCT	1	2	1	AA1	-	.
chr1	30076842	30076872	chr1:30076842-30076872	0	GTACAGGCTCATAGTCAGAAGAGACTTGCTT	1	2	11	BD1	-	.
chr1	30078148	30078176	chr1:30078148-30078176	0	AGACTTTTTCATAATTAGAAAGCTTCTCC	1	2	9	AA2	-	.
chr1	30080528	30080554	chr1:30080528-30080554	0	TAACTAGCTCCAGACCTGGGCAGTCCC	1	3	7	ABC2	1.0	.
chr1	30081503	30081524	chr1:30081503-30081524	0	CTGGAAGTCCTTAGACAAGTCC	1	3	2	ACD1	-	dELS
chr1	30084438	30084457	chr1:30084438-30084457	0	GAACTGGTTTGAGGATGTTT	2	2	0	AB2	-	.
chr1	30087279	30087304	chr1:30087279-30087304	0	GAGCATCCTCTCTCCAGAGCCAGCTT	1	2	6	AB2	-	.
chr1	30093557	30093584	chr1:30093557-30093584	0	GAGGCTGTTTGGGAGGCAGGGCAAGCTC	1	2	8	AB4	2.0	.
chr1	30094398	30094425	chr1:30094398-30094425	0	GAGCTGGCCTGGCCATAGGAGCCAGTCC	1	2	8	BB2	-	.
chr1	30098038	30098057	chr1:30098038-30098057	0	AGGCAAGGCGGAGCAAGTCA	2	3	0	CCD2	1.0	.
chr1	30104812	30104840	chr1:30104812-30104840	0	AGACATGTCTTTGTGGAGTCAACATTTTA	1	3	9	ACC1	-	.
chr1	30107082	30107112	chr1:30107082-30107112	0	GAGCTTGTTCACGTGTCACAGAAGTAAATCC	1	2	11	AA1	-	.
chr1	30107546	30107575	chr1:30107546-30107575	0	GAGCATCCTCTCCTTATTCCTGACATGCCC	1	2	10	AC2	-	.
chr1	30108199	30108228	chr1:30108199-30108228	0	AGGCAGGTTTTTGATACAGGGCACTAGTCC	1	2	10	BD2	-	.
chr1	30108402	30108421	chr1:30108402-30108421	0	GAACTAGCTCATGCTTTTTT	2	2	0	AD1	-	.
chr1	30116453	30116477	chr1:30116453-30116477	0	AGACAACTTCTATTTAAATTTGCCC	1	2	5	AA2	1.0	.
chr1	30118549	30118574	chr1:30118549-30118574	0	AAACTTGCTGAAGGATCAACTTTTTC	1	3	6	ACC1	1.0	.
chr1	30121593	30121616	chr1:30121593-30121616	0	GGGCCAGCTCACTGAGAAATGTCT	1	2	4	AB2	-	.
chr1	30122582	30122609	chr1:30122582-30122609	0	AACATAGTCTATTGGCCAAAGCAAGTCA	1	3	8	ACD1	-	.
chr1	30123836	30123859	chr1:30123836-30123859	0	AAACATTTCTCCCGGGGCCTGCCT	1	2	4	AB2	2.0	.
chr1	30126812	30126837	chr1:30126812-30126837	0	GGGTTTGTCTGAGCTGAAACTTGTGC	1	2	6	AD3	-	.
chr1	30128759	30128779	chr1:30128759-30128779	0	AAGCTTGCTTAAGGCTGGTGA	1	3	1	BCD2	-	.
chr1	30135731	30135755	chr1:30135731-30135755	0	CTGCATGCTCTGATGGAGCAAGCTG	1	3	5	CCD1	-	.
chr1	30141244	30141274	chr1:30141244-30141274	0	TGGCCAGCTCCTGTGCAGTTCAAACTTGTTG	1	3	11	BCC1	1.0	.
chr1	30146317	30146337	chr1:30146317-30146337	0	TGGCAAGCCATAGACATTCTC	2	3	1	ACC1	-	.
chr1	30146426	30146457	chr1:30146426-30146457	0	TAACAAGCTTTGCCAAAAGTAGCAACAACTTC	1	3	12	ACC1	-	.
chr1	30147856	30147884	chr1:30147856-30147884	0	AAACAAGTTTTTGGAGGAAGAGCATTTTG	1	2	9	AC3	-	.
chr1	30149518	30149540	chr1:30149518-30149540	0	AGGTAAGCCCCGTGGCCAAGTCC	1	2	3	AD2	2.0	.
chr1	30154433	30154458	chr1:30154433-30154458	0	AAACATGTTTTGGGGTAAAATATTTT	2	2	6	AA1	-	.
chr1	30157579	30157608	chr1:30157579-30157608	0	GGAAATGCATATGCAGAGAGAGGCTTGTTT	2	2	10	AD1	-	.
chr1	30159691	30159722	chr1:30159691-30159722	0	ATGCATGGCCAATAATCAAAAGAGACATGTTC	1	2	12	DD1	-	.
chr1	30163390	30163419	chr1:30163390-30163419	0	AGAAATGCTCCTATGGGCACGGGCATGGTT	1	2	10	AD3	1.0	.
chr1	30164217	30164239	chr1:30164217-30164239	0	AGGCATGTTTTGCAGGCAGTCCA	1	3	3	ABC2	1.0	.
chr1	30164374	30164394	chr1:30164374-30164394	0	GGGCTGGTGTCAGACTTGCCT	1	2	1	BD1	-	.
chr1	30170734	30170759	chr1:30170734-30170759	0	ACACATGTCCACATAAAGACTTGTAT	1	2	6	DD3	-	.
chr1	30171812	30171838	chr1:30171812-30171838	0	GAACTTGCACATAATTGGAAATAGCTT	1	2	7	AD2	1.0	dELS
chr1	30172470	30172500	chr1:30172470-30172500	0	AGACAAGCACAGGCTCCCGAAAGGCAATTCT	1	2	11	AD2	1.0	.
chr1	30175843	30175867	chr1:30175843-30175867	0	AGGCTTTTCCACGAAAAGCAATTTT	1	2	5	AA2	-	.
chr1	30180220	30180251	chr1:30180220-30180251	0	AGGCAAGCCTCTCCCAGCTCCTGGGAGTGTCC	1	2	12	AB1	-	dELS,CTCF-bound
chr1	30180289	30180316	chr1:30180289-30180316	0	AAGCTTGTCAGATCAGGAAGACAATTTA	1	3	8	ACC1	-	dELS,CTCF-bound
chr1	30186030	30186058	chr1:30186030-30186058	0	AGACTTCCCCGGGAGCTCTGAGCATGCTG	1	2	9	AC2	-	.
chr1	30193120	30193148	chr1:30193120-30193148	0	CAACATGCTGAACCCAAGGGAGCATGTGC	1	3	9	CCD1	1.0	.
chr1	30193386	30193417	chr1:30193386-30193417	0	AAAAATGCCTGCCCTCAAGTTCAGTCTTGCCC	1	2	12	AD2	-	.
chr1	30193823	30193852	chr1:30193823-30193852	0	AGGCAAGTTTTAGAGCAGGAGTGAAAGTTT	1	2	10	AD1	-	.
chr1	30194289	30194318	chr1:30194289-30194318	0	AGGCAAGTTTTAGAGCAGGAGTGAAAGTTT	1	2	10	AD1	1.0	.
chr1	30195079	30195101	chr1:30195079-30195101	0	GACCATGCCTCAGGGACATCCTC	1	2	3	AD3	-	.
chr1	30195535	30195561	chr1:30195535-30195561	0	GGGCTTCTTTCTGAGTGAGACTCGCCT	1	2	7	AB2	1.0	.
chr1	30195780	30195806	chr1:30195780-30195806	0	GAAGAAGTTCTAGCTGTGAGCATCTTT	1	2	7	AA2	-	.
chr1	30198726	30198749	chr1:30198726-30198749	0	AGGCTGGCCTCTTAGGGCTTGCAC	1	2	4	BD2	-	.
chr1	30203064	30203087	chr1:30203064-30203087	0	AAGTTTGTTTGCATAAAGTTGTTT	1	2	4	AA2	-	.
chr1	30204007	30204034	chr1:30204007-30204034	0	AGGCTTGTTGCTCACACAAAGCTTGTTG	1	2	8	CC	-	.
chr1	30204625	30204654	chr1:30204625-30204654	0	GGGCTTGCTTCCTTCACTATGGGCAACCTT	1	1	10	A1	1.0	.
chr1	30205179	30205211	chr1:30205179-30205211	0	CGACTAGCCCTCCCCCACCTGCCCAACAATTTC	1	3	13	ACC1	1.0	dELS
chr1	30205918	30205946	chr1:30205918-30205946	0	GGGTAACTCTTACAGTGGAGGGCAAGTCC	1	2	9	AA1	1.0	.
chr1	30206409	30206428	chr1:30206409-30206428	0	AAGCCTGTTACAACTTGCCT	3	3	0	BCC1	-	.
chr1	30206499	30206521	chr1:30206499-30206521	0	GGACAAGTCTTACAGGTTAGTTC	1	1	3	A2	1.0	.
chr1	30212713	30212736	chr1:30212713-30212736	0	CAACTAGCTTCTTTAAACTTCCAT	1	3	4	ACD2	1.0	.
chr1	30215796	30215816	chr1:30215796-30215816	0	AGACATCACTGGGACTTGTTT	2	2	1	AD1	2.0	.
chr1	30221054	30221073	chr1:30221054-30221073	0	AGAGTTGTTTAAAGTAGTTC	1	2	0	AA2	1.0	.
chr1	30224189	30224210	chr1:30224189-30224210	0	AGAGAAGCCAAGTGGCTTGTCC	1	3	2	ACC1	1.0	.
chr1	30224383	30224414	chr1:30224383-30224414	0	CAGCATGTCCTGAAGTCTCTGAGACCTTGCCC	1	2	12	CD	1.0	.
chr1	30225859	30225887	chr1:30225859-30225887	0	AGGCCTGTCTCTAGAGGGGAAGCGTGCCT	1	2	9	BB2	1.0	.
chr1	30226040	30226064	chr1:30226040-30226064	0	AGGCAAGCCAAAGAAAAACTTGTGA	1	3	5	CCD1	1.0	.
chr1	30227208	30227229	chr1:30227208-30227229	0	TGAGAAGTTGAGGAACTTGCCT	1	3	2	ACC1	-	.
chr1	30228342	30228374	chr1:30228342-30228374	0	AAGCCAGCCCCAAAACTGGGCCCAGCCTAGCCT	1	2	13	BD2	-	.
chr1	30233982	30234006	chr1:30233982-30234006	0	GGAAAAGTCCTGAAGAAGCATGTTT	2	1	5	A1	1.0	.
chr1	30234860	30234883	chr1:30234860-30234883	0	AGAATTCCCTCTGAGGGCAAGTCC	1	2	4	AA1	-	.
chr1	30237306	30237334	chr1:30237306-30237334	0	GAAGTAGCTCCCCGATTTAGAGAATGTTT	1	2	9	AA2	-	.
chr1	30239368	30239395	chr1:30239368-30239395	0	GCACTTGCTCCTTGCTTGAAGCTTGTTA	1	2	8	CD	-	.
chr1	30239447	30239472	chr1:30239447-30239472	0	AAGCCTGTCTTAGTTCAACCAAGTTT	1	2	6	BD2	-	.
chr1	30239755	30239776	chr1:30239755-30239776	0	GACCTTTCCTGTGAGCATGCCC	2	2	2	AD1	-	.
chr1	30240429	30240449	chr1:30240429-30240449	0	AGACTTGTCTCAGATATGCTT	1	1	1	A2	1.0	.
chr1	30241146	30241171	chr1:30241146-30241171	0	GAGCAAGATCAGCTCCAAGGATGTCC	1	2	6	AD2	-	.
chr1	30244760	30244789	chr1:30244760-30244789	0	AGACATGTGTTCTGTGTCCCAGACTTTTCT	1	2	10	AD2	-	dELS
chr1	30245055	30245076	chr1:30245055-30245076	0	TGGGTAGCTCAGGGGCAAGTCC	1	2	2	AC3	-	dELS
chr1	30245222	30245246	chr1:30245222-30245246	0	AAGAATGTTCATCATGAGATTGTCC	1	2	5	AA2	-	.
chr1	30246952	30246982	chr1:30246952-30246982	0	AGACAAGTCTCTCCCCATCTGGGCCTTGGTC	1	2	11	DD1	-	.
chr1	30248484	30248508	chr1:30248484-30248508	0	CAGCATGTCCCCCAGGAACTAGATC	1	2	5	CD	-	.
chr1	30248699	30248729	chr1:30248699-30248729	0	GAGGTAGCTCCTATAAAATCAGATCAAGTTT	1	2	11	AD2	1.0	.
chr1	30249848	30249874	chr1:30249848-30249874	0	TCGTTTGTCCTGATGAAAAGCTTGCTC	1	3	7	ACD1	3.0	.
chr1	30252960	30252986	chr1:30252960-30252986	0	AAACCAGTTTTTTAAATAAACAGGTTT	1	2	7	BB2	-	.
chr1	30260998	30261020	chr1:30260998-30261020	0	AAGAAAGCCTTTGGAGCAAGACC	1	2	3	AD3	2.0	.
chr1	30261256	30261284	chr1:30261256-30261284	0	TGACTTGCTCTGGGCCATTGGGCAGGTCC	1	2	9	BC2	-	.
chr1	30262324	30262356	chr1:30262324-30262356	0	GGGCAAGTTCCCCTGCCTCTCCGAGGCTTCATG	1	3	13	ACD2	1.0	.
chr1	30263979	30264004	chr1:30263979-30264004	0	CAGCTGGTTTCAGGCCTGGCAAGTCT	1	3	6	BCC2	-	.
chr1	30265333	30265362	chr1:30265333-30265362	0	AGGCACGCCCCTGCCAGGCGGGGCAAGACC	1	2	10	BD2	1.0	.
chr1	30271296	30271327	chr1:30271296-30271327	0	GGAGTACTTTTGGGAAACAGCCAGGCTTGCCT	1	2	12	AA1	-	.
chr1	30278986	30279010	chr1:30278986-30279010	0	AAACATGTCTTTGACACCCTTGCTC	1	2	5	DD1	-	.
chr1	30279323	30279354	chr1:30279323-30279354	0	AGGGAAGCCCCTTATACCTCCCGAGGTAGCCC	1	2	12	AA2	3.0	.
chr1	30280434	30280453	chr1:30280434-30280453	0	AGACTAGCCTGGGCAACATA	2	3	0	ACD2	-	.
chr1	30280912	30280932	chr1:30280912-30280932	0	AAGATTGCCTAAAGGATGTTC	1	2	1	AA2	-	.
chr1	30282310	30282339	chr1:30282310-30282339	0	AGGCAAGCTTCAGGCTGGGAGAAAATATTT	2	2	10	AA1	-	.
chr1	30282729	30282754	chr1:30282729-30282754	0	TGCCAAGTCTTAGAGCGAGCTTGTCC	1	2	6	CD	-	.
chr1	30283539	30283568	chr1:30283539-30283568	0	AAGCAAGTATCCACAACTTCAAGCAAGTAT	1	2	10	DD2	-	.
chr1	30286854	30286881	chr1:30286854-30286881	0	GGACTAGGCCTAGCCATCAGGCAGGCTC	1	2	8	BD2	1.0	.
chr1	30287760	30287784	chr1:30287760-30287784	0	GAACATGCTTATTTCAGTCAATCCT	2	2	5	AD1	-	.
chr1	30287939	30287967	chr1:30287939-30287967	0	CCACCTGCTTGTGATACTGAAACATGCTC	1	3	9	BCD1	2.0	.
chr1	30288036	30288063	chr1:30288036-30288063	0	GGGCTTTTTTCCTGGTTGTGGCATGTTC	1	2	8	AC2	2.0	.
chr1	30289238	30289266	chr1:30289238-30289266	0	GAAATAGTTCACACAACAAAAGCAAGACT	1	2	9	AD3	-	.
chr1	30293062	30293090	chr1:30293062-30293090	0	GGGGTTGTTCAGGGCAGTGAAACTATTCT	1	2	9	AA2	1.0	.
chr1	30294585	30294614	chr1:30294585-30294614	0	AAACTACCCTCAAGCACAACAACCTTGCTC	1	2	10	AD2	1.0	.
chr1	30296899	30296929	chr1:30296899-30296929	0	TATCTAGCTCATCTATCTAGCTAGCTAGCTC	1	3	11	CCD1	3.0	.
chr1	30298175	30298194	chr1:30298175-30298194	0	TAACTTGTTTGAACAATGTT	2	3	0	ACD2	-	.
chr1	30300364	30300395	chr1:30300364-30300395	0	GGGCATGCTCCATGAGCACAAAAATGTAGCCC	2	2	12	AD1	-	.
chr1	30301185	30301204	chr1:30301185-30301204	0	GAGCATGCACAAGGATGTTT	3	2	0	AD2	1.0	.
chr1	30301715	30301741	chr1:30301715-30301741	0	AGGCAAGCGAAATTTGGAGACAAGTTG	1	3	7	CCD2	1.0	.
chr1	30308623	30308642	chr1:30308623-30308642	0	AGACTAGCCTAAGCTTATTA	3	2	0	AC3	1.0	.
chr1	30309299	30309331	chr1:30309299-30309331	0	AAACAAATTTACAAGAAAAAAACAAACAACCCC	1	2	13	AA2	-	.
chr1	30310466	30310485	chr1:30310466-30310485	0	CAGAAAGTTCGAGCATGTTG	4	3	0	ACC1	2.0	.
chr1	30311380	30311412	chr1:30311380-30311412	0	GGCCAAGCTCTTGGTGGGTCCTCAGTCATGTTT	1	2	13	DD2	-	.
chr1	30317170	30317199	chr1:30317170-30317199	0	ATGCATGTCCCCAGAGGGCTGGACCTGCCT	1	2	10	BD2	-	.
chr1	30317458	30317485	chr1:30317458-30317485	0	AATCATCCTCAGGAACTCAGACTTGCCT	2	2	8	AD1	-	.
chr1	30322143	30322168	chr1:30322143-30322168	0	AGACTTGGTGGGGAAGAGACAAGCCA	1	3	6	CCD2	-	dELS,CTCF-bound
chr1	30325502	30325522	chr1:30325502-30325522	0	AGGCAGGCTCCAAGCAAGCCC	1	1	1	B2	1.0	.
chr1	30331481	30331500	chr1:30331481-30331500	1	GAACATGCTAGAACATGCTA	5	2	0	CC	1.0	.
chr1	30332228	30332257	chr1:30332228-30332257	0	GAGCAGGCCCAGAGAACGCCAGGCCAGCCC	1	2	10	BB2	1.0	.
chr1	30334541	30334560	chr1:30334541-30334560	0	AGACTTGTATAAGAATGTTC	3	2	0	AD2	3.0	.
chr1	30336403	30336431	chr1:30336403-30336431	0	AGACTTGCTGCCTGACCTTGGACAAGACA	1	3	9	CCD1	-	.
chr1	30336686	30336712	chr1:30336686-30336712	0	GAGAATGTTTGGCACAGAAACAGGCCC	2	2	7	AB3	1.0	.
chr1	30337035	30337056	chr1:30337035-30337056	0	GAAATAGACCCAGGGCATGCCT	2	2	2	AD1	1.0	dELS
chr1	30337637	30337666	chr1:30337637-30337666	0	AGGCCAGCCCTTCCCAGCCAAGGCTTTTCC	1	2	10	AB3	2.0	.
chr1	30340561	30340585	chr1:30340561-30340585	0	TGGGAAGTTCTTTCTAAACTTGCTG	1	3	5	ACC1	1.0	.
chr1	30348998	30349017	chr1:30348998-30349017	0	AGGATTGCCTGGGCTAGTCA	2	2	0	AC2	1.0	.
chr1	30355595	30355614	chr1:30355595-30355614	0	GAGCAAGCTTAGGCAACATT	3	2	0	AD4	-	.
chr1	30356859	30356882	chr1:30356859-30356882	0	GACCATGTCTACAAGCACAAGTTT	1	2	4	DD2	1.0	.
chr1	30359557	30359581	chr1:30359557-30359581	0	AGGCAAGCCTCCTCCAGGAATTCCT	2	2	5	AA1	-	.
chr1	30372946	30372974	chr1:30372946-30372974	0	GGACTTGCTGTGTGACGTTGGGCAAGTCA	1	2	9	CC	1.0	.
chr1	30377220	30377246	chr1:30377220-30377246	0	AGGCTTCCCGGAGGACGAGGCAAGTCA	1	3	7	ACC2	1.0	.
chr1	30379859	30379882	chr1:30379859-30379882	0	GAATCTGCCCTCCAGAACTTGTCA	1	3	4	ABC1	-	dELS,CTCF-bound
chr1	30381983	30382007	chr1:30381983-30382007	0	AAGCATGGGCAGGGAAGGCAAGTTC	1	2	5	DD1	-	.
chr1	30383017	30383037	chr1:30383017-30383037	0	TAGCAAGCCAGGAGCTATTTC	1	3	1	ACC1	1.0	dELS
chr1	30383213	30383244	chr1:30383213-30383244	0	CAGCTTGTGCCGCAGTCTGAATGAACTTGCTG	1	3	12	CCD2	-	.
chr1	30383457	30383481	chr1:30383457-30383481	0	AAGCAAGTTCGCTGCAGACTATCAC	1	2	5	AD4	-	.
chr1	30385112	30385133	chr1:30385112-30385133	0	GAGCTTGTTCTCAGGCAGGTTC	2	1	2	B1	1.0	dELS
chr1	30387479	30387502	chr1:30387479-30387502	0	GGACATTTTTGGAGGAGGTTGCTT	1	2	4	AA2	-	.
chr1	30390176	30390208	chr1:30390176-30390208	0	ATAGATGTTCAATAAATACTGCTGAGCATGTTA	1	3	13	ACD1	1.0	.
chr1	30394759	30394783	chr1:30394759-30394783	0	GAAATAGACCCACACAAACATGTTC	2	2	5	AD1	-	.
chr1	30396084	30396104	chr1:30396084-30396104	0	AAAAATTCTTCAAACAAGTTC	2	2	1	AA1	-	.
chr1	30396961	30396980	chr1:30396961-30396980	0	AATCAAGTTTAGACAAGGTT	2	2	0	DD3	-	.
chr1	30397503	30397535	chr1:30397503-30397535	0	GAGCTTTCTTCACCGTGAGGAAGGGACCTGTTT	1	2	13	AB2	1.0	.
chr1	30398021	30398053	chr1:30398021-30398053	0	GGGCATGGTCACGAAACACCCAGAAGCTTGGTC	1	2	13	DD2	1.0	.
chr1	30399654	30399674	chr1:30399654-30399674	0	AGGCCAGCCACTGACAAGCTT	1	3	1	BCC1	-	.
chr1	30404833	30404856	chr1:30404833-30404856	0	CAGCTTGTTACAGAGAACAAGTCA	1	3	4	CCC	1.0	.
chr1	30409087	30409119	chr1:30409087-30409119	0	GGGCTGGTTCATGCACTTCATGGAGAGTTGCTC	1	2	13	AB2	1.0	.
chr1	30410369	30410394	chr1:30410369-30410394	0	GAGCAAGCCCAGGAGGGGGCTGGACA	1	3	6	BCD2	1.0	.
chr1	30413377	30413404	chr1:30413377-30413404	0	CAGCAAGCTCCTCATCAGGGAATAGTTT	1	2	8	AC2	2.0	.
chr1	30415210	30415231	chr1:30415210-30415231	0	AGGCATGGCTGCAGACATGTGT	2	2	2	DD2	-	.
chr1	30418074	30418101	chr1:30418074-30418101	0	GGAAATGTCTGAACTGCAGAACAAGCCT	2	1	8	A1	-	dELS,CTCF-bound
chr1	30418543	30418567	chr1:30418543-30418567	0	AAACAACTTCACTGAAGTCATGTTT	1	2	5	AD2	-	.
chr1	30418662	30418682	chr1:30418662-30418682	0	AGACTTGTCCAGACGAAGCCT	1	2	1	AD1	2.0	.
chr1	30420822	30420841	chr1:30420822-30420841	10	GGGCATGTCAGGGCAAGCTC	5	1	0	C2	-	dELS,CTCF-bound
chr1	30422236	30422263	chr1:30422236-30422263	0	CGACTTGTCAAGGTCACAGAGCTTGTCT	1	2	8	CC	-	.
chr1	30423316	30423346	chr1:30423316-30423346	0	TCTCTTGTCTGCCACCATGTGAGACATGCCT	1	3	11	CDD2	1.0	.
chr1	30427679	30427711	chr1:30427679-30427711	0	GAACCAGCTTTCCCATCTAGCTGGGGCATCCCC	2	2	13	AB3	2.0	.
chr1	30429433	30429463	chr1:30429433-30429463	0	AAACAAGTAACAAAAGGGCAATAGCAAGTCC	1	3	11	CCD2	-	.
chr1	30430071	30430090	chr1:30430071-30430090	0	AAACAAGTCTGAACATTCAC	4	2	0	AD4	-	.
chr1	30431232	30431261	chr1:30431232-30431261	0	CAACAAACTGAATACAGAAGGAACATGCCT	1	3	10	ACC2	1.0	.
chr1	30432311	30432341	chr1:30432311-30432341	0	GGAAATACTTTAGGAAAATTTGGGCAAGTTT	2	2	11	AA1	1.0	.
chr1	30434113	30434142	chr1:30434113-30434142	0	ATGCTTTCCCTTGAGATCAGAAGCAAGCCT	1	2	10	AD1	1.0	.
chr1	30436127	30436150	chr1:30436127-30436150	0	GAGTAAGCTAAGAGGGGCAAGCTC	1	2	4	AC1	-	dELS
chr1	30436706	30436726	chr1:30436706-30436726	0	GAACTTCCTAGAGACTTGTCA	1	3	1	ACC2	-	.
chr1	30443252	30443284	chr1:30443252-30443284	0	AAACAAATTTACAAGAAAAAAACAAACAACCCC	1	2	13	AA2	-	.
chr1	30446673	30446702	chr1:30446673-30446702	0	GGGCCTGCTCCCCTGTCTGGGGACTTTTCC	1	2	10	AB3	2.0	.
chr1	30449045	30449064	chr1:30449045-30449064	0	AGGCGAACTTAGACTAGTTT	3	2	0	AB1	1.0	.
chr1	30450038	30450066	chr1:30450038-30450066	0	GAACAAATATCCAGTGAATGAACAAGCTC	1	2	9	AD1	1.0	.
chr1	30450479	30450511	chr1:30450479-30450511	0	GACCTTGTTGGCTCTCTGACCTGGGGCAAGTTG	1	3	13	CCD1	-	.
chr1	30454429	30454461	chr1:30454429-30454461	0	GGGGTTGTTTGTTTTTTTCTTGTAAATTTGTTT	1	2	13	AA2	-	.
chr1	30458527	30458555	chr1:30458527-30458555	0	AAACTTCCTCCTTTAGCTCGGAGAAGTTT	1	2	9	AA2	2.0	.
chr1	30460112	30460138	chr1:30460112-30460138	0	GGCCAAGCTCACCCCTGAGAGATGTCC	1	2	7	AD2	-	.
chr1	30463497	30463518	chr1:30463497-30463518	0	CAGCTCGTTCCACAGCAAGCCT	1	3	2	BCC2	3.0	.
chr1	30467267	30467293	chr1:30467267-30467293	0	AGGCCTGTCTGCAACCTGACCATGTTT	1	2	7	BD2	1.0	.
chr1	30467330	30467356	chr1:30467330-30467356	0	CAACATGCCCCACATGGTGACTAGTTA	1	3	7	CCC	-	.
chr1	30468803	30468825	chr1:30468803-30468825	0	GCACCAGCCTCTCAGGCTAGTCT	1	2	3	BD4	-	.
chr1	30472059	30472082	chr1:30472059-30472082	0	GAGCATGCTGTCCGTGGCAATTTC	1	3	4	ACC1	-	.
chr1	30475245	30475264	chr1:30475245-30475264	0	AGAATAGCCCATGCTTGCCT	2	2	0	AD2	-	.
chr1	30478589	30478615	chr1:30478589-30478615	0	GGACAAGTTCATCACAAGGGCCTTTTC	1	2	7	AB1	-	.
chr1	30481577	30481598	chr1:30481577-30481598	0	AAAAGAGTCTTGGAACATGTCC	3	2	2	AB4	-	.
chr1	30481762	30481781	chr1:30481762-30481781	0	GAATGTGTCTAGACTTGCTG	1	3	0	ABC1	-	.
chr1	30482451	30482479	chr1:30482451-30482479	0	CAGCAAGTCCTGTTACTCCAAGCAGCTTT	1	3	9	ABC2	-	.
chr1	30486821	30486843	chr1:30486821-30486843	0	AGACCAGCCTGGCCAACATGCCA	1	3	3	BCC1	1.0	.
chr1	30490004	30490035	chr1:30490004-30490035	0	AAGTATGCCTTGAAATAGAGCCAAACATGCCA	1	2	12	AC2	-	.
chr1	30490893	30490919	chr1:30490893-30490919	0	GGGCTGGGTCCCAACACAGACAAGTCC	1	2	7	BD1	2.0	.
chr1	30491340	30491359	chr1:30491340-30491359	0	TGGGATGTCTGAGCTTGTTT	4	2	0	AC3	-	.
chr1	30498685	30498717	chr1:30498685-30498717	0	AAACAAATTTACAAGAAAAAAACAAACAACCCC	1	2	13	AA2	-	.
chr1	30503416	30503443	chr1:30503416-30503443	0	TAGCTTGCTCAAAGGAGTGAACACTTTC	1	3	8	ABC2	-	.
chr1	30504069	30504100	chr1:30504069-30504100	0	GAACAATTTTGAAGCGAATCTAGAAAAAGCCT	1	2	12	AA2	1.0	.
chr1	30522049	30522080	chr1:30522049-30522080	0	GGTCCTGCCCTGGGAAGAGCTAAGGCTAGCTT	1	2	12	BD4	1.0	.
chr1	30523753	30523779	chr1:30523753-30523779	0	CACCAAGCCCCAGCCAAGAGCTTGTTC	1	2	7	CD	-	dELS
chr1	30529662	30529684	chr1:30529662-30529684	0	TGGCTTGTTTTTAAGACAGGGTC	1	3	3	BCD2	1.0	.
chr1	30532076	30532101	chr1:30532076-30532101	0	TAGCTTGCTTTATTAGTAAAATGTTT	1	3	6	ACC2	1.0	.
chr1	30534026	30534048	chr1:30534026-30534048	0	GAGCCAGCTTCCTGAACATGTGT	2	2	3	BD3	1.0	.
chr1	30536299	30536330	chr1:30536299-30536330	0	AGACAGGTCTCAGGTCTCAGCCAGGAATGTTT	1	2	12	AB2	-	.
chr1	30537257	30537284	chr1:30537257-30537284	0	AAATTTGTTCTGACCACAAGGCATCCCC	1	2	8	AA2	-	.
chr1	30537436	30537467	chr1:30537436-30537467	0	GCACAACCTTCTGATTTGGGCTGGGCTTGCTC	1	2	12	AD1	1.0	dELS
chr1	30537576	30537595	chr1:30537576-30537595	0	AGGCTGGCCCAGGCTTGTTC	3	1	0	B2	1.0	dELS
chr1	30540497	30540523	chr1:30540497-30540523	0	GGAGCTGTCCACTGGGTAGGCTTGTTT	1	2	7	AB4	-	.
chr1	30546025	30546049	chr1:30546025-30546049	0	GAACTTTCCCTTCTTGGCCTTGCCT	1	2	5	AD2	-	.
chr1	30546695	30546721	chr1:30546695-30546721	0	AGGCCAGGCCAGGAGAAGGACATGTTT	2	2	7	BD1	1.0	.
chr1	30547543	30547569	chr1:30547543-30547569	0	GATCATGTCCTTTGCAGGGACATGGTT	1	2	7	DD3	-	.
chr1	30548761	30548789	chr1:30548761-30548789	0	GGAGATGTCCTTGCCCCCAAAACATATTC	1	2	9	AA2	-	.
chr1	30549265	30549287	chr1:30549265-30549287	0	CAACTAGTTTTCAAAGCTTTATT	1	3	3	ACD2	-	.
chr1	30551154	30551183	chr1:30551154-30551183	0	AAACTTGTCGTGCCTTTTCTGGGCCTGCCC	1	2	10	BC2	1.0	.
chr1	30551389	30551421	chr1:30551389-30551421	0	TGACTAGCTGCAAAGAGAAAGAGGAGCTACCCT	1	3	13	ACC1	-	.
chr1	30551973	30551996	chr1:30551973-30551996	0	AGGCTTGCCCTTGGAGACATGAGA	1	3	4	CDD3	-	.
chr1	30552463	30552491	chr1:30552463-30552491	0	GGGGTTGTTTTTCTCTTGTAAATTTGTTT	1	2	9	AA2	-	.
chr1	30553807	30553829	chr1:30553807-30553829	0	TGATTTGTCTGTGAAACAAGTCT	1	2	3	AC3	-	.
chr1	30555114	30555143	chr1:30555114-30555143	0	CAACTTGTTCAACTCCAGGCTGAATTGCCC	1	3	10	ACC2	-	.
chr1	30557396	30557423	chr1:30557396-30557423	0	AGGGAAGCCCTAGCTCAGAGGCTACCCT	1	2	8	AA2	-	.
chr1	30564210	30564229	chr1:30564210-30564229	0	AGACTAGTTTAATGTTGTTC	2	2	0	AD1	1.0	.
chr1	30564652	30564682	chr1:30564652-30564682	0	AAACATGTTTCTAAAAATTATAAAATGGTTC	2	2	11	AB1	-	.
chr1	30565155	30565174	chr1:30565155-30565174	0	CAAAATGTCTGAGCAAGTCA	4	3	0	ACC1	-	.
chr1	30567787	30567810	chr1:30567787-30567810	0	AAATAAATTTTAAAAAACAAGCCT	1	2	4	AA1	-	.
chr1	30567892	30567924	chr1:30567892-30567924	0	AAACAAATTTACAAGAAAAAAACAAACAACCCC	1	2	13	AA2	1.0	.
chr1	30571056	30571081	chr1:30571056-30571081	0	GCGCTTGCCCACAACTGGGAATGTCT	1	2	6	AD2	1.0	.
chr1	30572381	30572411	chr1:30572381-30572411	2	TGGCATCCTGGTGCTCTGGCTGGGCATGTCC	1	3	11	ACC2	-	CTCF-only,CTCF-bound
chr1	30574735	30574762	chr1:30574735-30574762	0	TAGCAAATCCCACTCAAAAGGCTTGTCA	1	3	8	ACC2	-	.
chr1	30578597	30578629	chr1:30578597-30578629	0	AAACAAATTTACACGAAAAAAACAAACAACCCC	1	2	13	AA2	-	.
chr1	30579872	30579895	chr1:30579872-30579895	0	GAACTAGTACTTTTGGAGTTGTTT	1	2	4	AD2	-	.
chr1	30586490	30586518	chr1:30586490-30586518	0	AAACTATCTGTGTGACATTGGGCAAGTTA	1	3	9	ACC2	-	.
chr1	30590217	30590242	chr1:30590217-30590242	0	GGAGGAGCTCTGGGCAAGGCTTGCCC	1	2	6	AB4	-	.
chr1	30590302	30590321	chr1:30590302-30590321	0	GGGCAAGTAGGAGCTTGTTG	2	3	0	CCD2	-	.
chr1	30595316	30595346	chr1:30595316-30595346	0	AAACATGTTCCTCTCCACATCAGGCTGCTCC	1	2	11	AB4	-	.
chr1	30595614	30595635	chr1:30595614-30595635	0	TAAGTAGCCTTGGAACTTGCTG	1	3	2	ACC1	-	.
chr1	30595735	30595758	chr1:30595735-30595758	0	ATACAACTTTTATGGAACATGCTC	2	2	4	AD1	-	.
chr1	30596717	30596736	chr1:30596717-30596736	0	CAGCAAGTTTGAGCAACTCC	2	2	0	AC2	-	.
chr1	30599357	30599380	chr1:30599357-30599380	0	GGACTTGTTCAACTGACCTTCCCT	1	2	4	AD1	-	.
chr1	30605095	30605126	chr1:30605095-30605126	0	AGACATGTCTGTTGCTCCCTAGGTGCCTGCCC	2	2	12	BD1	2.0	.
chr1	30608723	30608742	chr1:30608723-30608742	0	GAACAAGCCTGGGCTACTCA	3	2	0	AC3	1.0	.
chr1	30608858	30608877	chr1:30608858-30608877	0	AGACCAGCTCAGGCCAGCCC	2	2	0	BB2	1.0	.
chr1	30610374	30610402	chr1:30610374-30610402	0	AAGCATGTTTCCTCCCCGTGAGCTAAGCT	1	2	9	AD4	-	.
chr1	30610966	30610989	chr1:30610966-30610989	0	AAAGATGTCCCAAAGGCCAAGTTT	1	2	4	AD2	-	.
chr1	30612598	30612621	chr1:30612598-30612621	0	AGACATGTGCTTAAAAGCTTTTTT	1	2	4	AD2	2.0	.
chr1	30613504	30613525	chr1:30613504-30613525	0	TAGCTTGTTTTAAGATAAGTCA	1	3	2	ACC2	-	dELS
chr1	30613617	30613639	chr1:30613617-30613639	0	AAGCATGTTCTGAAGAAATATCT	2	2	3	AA1	-	.
chr1	30614222	30614243	chr1:30614222-30614243	0	AAACAAGCTAATTAACATATCC	2	3	2	ACC1	3.0	.
chr1	30615436	30615458	chr1:30615436-30615458	0	AGATATTTCTTCAGGACATGCTT	2	2	3	AA1	-	.
chr1	30616036	30616068	chr1:30616036-30616068	0	CAACTTGCCTCCTGCTAGGCCTTCGGCAAGCTG	1	3	13	CCC	-	.
chr1	30616169	30616201	chr1:30616169-30616201	0	AGGCTTTTCCATGCCTCCAACCTGAAGTAGCCC	1	2	13	AA2	-	.
chr1	30619831	30619861	chr1:30619831-30619861	0	ATACATGTTTGATGAATAAATGGACAAACCC	1	2	11	AD3	-	.
chr1	30622201	30622228	chr1:30622201-30622228	0	TAGCAAGTCCAGCCTTGGGGGCTGGTTC	1	2	8	BC2	-	.
chr1	30622341	30622362	chr1:30622341-30622362	0	AGCCATGTCCTTGGGCAGGTTT	2	2	2	BD3	3.0	.
chr1	30622976	30622995	chr1:30622976-30622995	0	GAACTTCTTTGAACTACTTT	1	2	0	AA2	-	.
chr1	30623860	30623879	chr1:30623860-30623879	0	AGGATAGCTTAGGTTAGCTT	1	2	0	AA2	-	.
chr1	30624107	30624126	chr1:30624107-30624126	0	GAACATGATTGTACATGTCT	3	2	0	DD2	-	.
chr1	30624534	30624562	chr1:30624534-30624562	0	AAGCATGTTTTGTGGCCCAAAATGTGTTC	2	2	9	AB1	-	.
chr1	30625655	30625682	chr1:30625655-30625682	0	AGAAAAGTTGTGGATTTTCAGCTTGTCC	1	3	8	ACC1	-	.
chr1	30628083	30628110	chr1:30628083-30628110	0	AACCTGGTCTCTAGGTTGGAGCTAGCTC	1	2	8	BD1	1.0	.
chr1	30629322	30629349	chr1:30629322-30629349	0	GAGCTTGTTTATTCCATATGACAAGTTC	1	1	8	C2	3.0	.
chr1	30629734	30629757	chr1:30629734-30629757	0	CAACATGTCGGGTCAGAGATGCCC	1	3	4	ACC2	1.0	.
chr1	30633467	30633486	chr1:30633467-30633486	0	AGGCAGGCACAAGCTTGTTC	2	2	0	BD1	-	.
chr1	30633595	30633622	chr1:30633595-30633622	0	TAACTAGCTTAATCTTCTCAACAAACCC	1	3	8	ACC1	-	.
chr1	30646055	30646080	chr1:30646055-30646080	0	AGGCATGTTTGAGTCACAGCAAGTGG	1	3	6	CCD1	-	dELS
chr1	30648986	30649018	chr1:30648986-30649018	0	AGGCATTTCTTTATAGCAACACAAGACCAGCCT	1	2	13	AB2	2.0	dELS
chr1	30649670	30649697	chr1:30649670-30649697	0	GAGCCTGTGTATCTCCTAGAGCTTGCTC	1	2	8	BD1	1.0	dELS
chr1	30649955	30649979	chr1:30649955-30649979	0	CAGCCTGCTCACCTCTGACTAGTCT	1	3	5	BCC1	-	.
chr1	30653145	30653175	chr1:30653145-30653175	0	TAACTTGCCCCATGTCCCACCCAGTAAGTTC	1	3	11	ACC2	-	.
chr1	30658150	30658181	chr1:30658150-30658181	0	AGGCGTGTTCCATGACAACATGCAGCTTGCCC	1	2	12	BC2	1.0	.
chr1	30662477	30662496	chr1:30662477-30662496	0	GGAGAACTCCAGGCATGCCT	2	2	0	AA1	2.0	dELS
chr1	30663351	30663374	chr1:30663351-30663374	0	TAACTTGCTCAATATGGCATGTTA	1	3	4	CCC	-	.
chr1	30668173	30668203	chr1:30668173-30668203	0	TAACAAGCCCTCTGCCTTTATGAGCAGGCTC	1	2	11	BC2	1.0	dELS
chr1	30670040	30670060	chr1:30670040-30670060	0	GCACAAGTCATAAACATGTCT	2	2	1	CD	-	.
chr1	30670797	30670823	chr1:30670797-30670823	0	AAGCAGGCCTGCAGGCAGATCAAGCCC	1	2	7	BD2	-	dELS
chr1	30672719	30672746	chr1:30672719-30672746	0	AAACAACTCTCCCCATGCAAACAACCTC	1	2	8	AA2	-	.
chr1	30675645	30675675	chr1:30675645-30675675	0	AGACAAGATCAACAATGCCAAAAGCTGGTTC	1	2	11	BD2	1.0	dELS
chr1	30675824	30675844	chr1:30675824-30675844	0	AAACATATCCAGAACAACTTT	1	2	1	AA2	1.0	.
chr1	30676386	30676416	chr1:30676386-30676416	0	GGACTTGCTTAGCTAGATGAAAAGCATCTAT	1	2	11	AD4	-	.
chr1	30678228	30678257	chr1:30678228-30678257	0	GGGCATGCCCCATGAGGCCAGGGCAGGTGA	1	3	10	BCD2	-	.
chr1	30679668	30679697	chr1:30679668-30679697	0	GCACATGCTTAGGGCAGTGCTGACATGCCA	1	3	10	CCD1	-	.
chr1	30679961	30679987	chr1:30679961-30679987	0	GAACTTGTGCCTTTTCCAGGTATGCCC	1	2	7	AD2	-	.
chr1	30680183	30680203	chr1:30680183-30680203	0	GGGCATCCTCTGAGCTATTCT	1	2	1	AA2	1.0	.
chr1	30680327	30680347	chr1:30680327-30680347	0	AAACAGGGCTGAAACATGCCC	2	2	1	BD1	1.0	.
chr1	30680741	30680769	chr1:30680741-30680769	0	GAACAAGCCCAGAGGGCCCGAGCAAAACT	1	2	9	AD4	1.0	.
chr1	30681664	30681683	chr1:30681664-30681683	0	AGGGTAGCTCAGGCAAGTTT	3	1	0	A1	-	.
chr1	30684578	30684608	chr1:30684578-30684608	0	GGACTTGGGCTCTGTCACATCAGGCAAGCCC	1	2	11	DD1	1.0	.
chr1	30689482	30689506	chr1:30689482-30689506	0	AGACTAGCTTTCCTGTGACCTGCTG	1	3	5	BCC2	1.0	dELS
chr1	30693308	30693340	chr1:30693308-30693340	0	GACCTAGCCCAGGCTTGGATCAGTGGCAAGTCC	1	2	13	CD	1.0	.
chr1	30695391	30695418	chr1:30695391-30695418	0	AAACAAGTCTGCCTAAGTGAACAAGGCT	1	1	8	D1	2.0	.
chr1	30695485	30695513	chr1:30695485-30695513	0	GAACTTGCCCGAGGTCACATGGCTAGTAT	1	2	9	CD	-	.
chr1	30696440	30696468	chr1:30696440-30696468	0	AAGCATCTCTGAGTGTACGAAAGATGTTC	1	2	9	AA2	-	.
chr1	30698054	30698073	chr1:30698054-30698073	0	TAAATAGCCAGGACTAGCCC	3	3	0	ACC1	-	dELS,CTCF-bound
chr1	30698503	30698535	chr1:30698503-30698535	0	CAGCAAGCCTGCCAGGAGAGTGGAGGCAACTCC	1	2	13	AC2	1.0	dELS,CTCF-bound
chr1	30706591	30706610	chr1:30706591-30706610	0	GAGCAAGTTCATGCTTTCCC	2	2	0	AD1	-	dELS,CTCF-bound
chr1	30708012	30708034	chr1:30708012-30708034	2	CAGCAAATCCTCTGGACATGCCC	1	2	3	AC1	1.0	dELS,CTCF-bound
chr1	30708824	30708845	chr1:30708824-30708845	0	GCACAAGTTCAGAATCAAGTCT	1	2	2	DD2	-	.
chr1	30709710	30709741	chr1:30709710-30709741	0	GGACAATCTGTCTGACCTCTTCGAACTTGTTA	1	3	12	ACC2	2.0	.
chr1	30712114	30712136	chr1:30712114-30712136	0	GTAAAAGCCTTTTAGACATGCTC	1	2	3	AD4	-	dELS
chr1	30713971	30713994	chr1:30713971-30713994	0	CTCCATGTTCTTCAGAGCATGTCC	1	3	4	CDD2	1.0	.
chr1	30715603	30715622	chr1:30715603-30715622	0	AAACAGACTCGGGCTTGTTC	3	2	0	AB1	1.0	.
chr1	30720483	30720505	chr1:30720483-30720505	0	GAGCAAGTTGCTTAAGCTTCTTA	1	3	3	ACC1	-	.
chr1	30722153	30722185	chr1:30722153-30722185	0	AGACTTGCTGCCAGAAACAAGGGCAGCTATTTC	1	3	13	ACC1	-	.
chr1	30725583	30725610	chr1:30725583-30725610	0	GAGCTCCCTCCGAGCAGGGGGCTTGCCC	1	2	8	AB1	-	.
chr1	30727476	30727503	chr1:30727476-30727503	0	AGGCTATGTTGCAATAGCAGACATGCCC	2	2	8	AD1	4.0	.
chr1	30729968	30729991	chr1:30729968-30729991	0	AGAAAGGTCTAGAGAGACAAGCTC	1	2	4	AB1	-	pELS,CTCF-bound
chr1	30730478	30730500	chr1:30730478-30730500	0	TGGCTAGCCATGCGGACTTCCCC	1	3	3	ACC1	-	pELS,CTCF-bound
chr1	30732470	30732500	chr1:30732470-30732500	0	AAGCTTGTTGCTGCTTTATTGAAACTTCCTC	1	2	11	AC2	-	pELS,CTCF-bound
chr1	30732738	30732766	chr1:30732738-30732766	1	GGGGTTGCCTGCTTTGACTGAACTAACCT	1	2	9	AA2	-	pELS,CTCF-bound
chr1	30735623	30735647	chr1:30735623-30735647	0	GGACATGTTTTCTTCAAAATTGCTT	1	1	5	A2	3.0	.
chr1	30735790	30735812	chr1:30735790-30735812	0	ATACAATCCCAAGGGGCAAGCTC	1	2	3	AD1	-	.
chr1	30738747	30738776	chr1:30738747-30738776	0	GAACCTGCCTTCCTCACTCCTGACAAGTTT	1	2	10	BC2	1.0	pELS
chr1	30743963	30743994	chr1:30743963-30743994	1	GGGCAAGTCTCTTAACCTCTCTGAGTTTCCTC	1	2	12	AA1	-	.
chr1	30744093	30744119	chr1:30744093-30744119	0	GAATCTGCTTTTGGCTGGGGCAAGCTT	1	2	7	AB4	-	dELS,CTCF-bound
chr1	30744622	30744644	chr1:30744622-30744644	0	GTACTTGTTTTATAAGCTTCCTC	1	2	3	AD3	1.0	.
chr1	30744675	30744703	chr1:30744675-30744703	0	TGGCTTGCCCAAGGACACACAGCAAGTTG	1	3	9	CCC	-	.
chr1	30746609	30746632	chr1:30746609-30746632	0	CAGCATGCCCTCACCCACTTGCTC	1	3	4	CCD2	-	.
chr1	30748028	30748058	chr1:30748028-30748058	2	AGACCAGTCCCTTCTGCAGGAGAGCAGGCCC	1	2	11	BB2	-	.
chr1	30748279	30748298	chr1:30748279-30748298	14	AGACAGGCCCGGGCTTGTCT	3	1	0	B2	-	dELS,CTCF-bound
chr1	30751105	30751134	chr1:30751105-30751134	0	AGAGAAGTCTCGGCCAGGCCAGGCTAGGCC	1	2	10	AD3	-	dELS,CTCF-bound
chr1	30754556	30754588	chr1:30754556-30754588	0	AAACAAATCAAACCACAAAAGATGGGCAAGTTA	1	3	13	ACC2	-	.
chr1	30754976	30754997	chr1:30754976-30754997	0	CAGCTAGCCTATGGGAAAGCCC	1	2	2	AC2	1.0	dELS,CTCF-bound
chr1	30756074	30756102	chr1:30756074-30756102	0	AGGCTTGTCTGAGCCCATACAGCCAGTTA	1	3	9	BCC2	-	.
chr1	30756738	30756758	chr1:30756738-30756758	3	AGGCTAATTTTGAGGAAGCCC	1	2	1	AA2	-	pELS,CTCF-bound
chr1	30758233	30758262	chr1:30758233-30758262	0	AGGCATTTCCTGCCTCTTCCAGGCATGCTC	1	1	10	A2	-	.
chr1	30759061	30759083	chr1:30759061-30759083	0	AAACTTGATTGGTGGACTTGATC	1	2	3	DD2	-	pELS
chr1	30764930	30764951	chr1:30764930-30764951	0	GTGCTTGCTTGTGAGGATGCCC	1	2	2	AD2	-	dELS
chr1	30765449	30765481	chr1:30765449-30765481	0	GGGGAAGTCCGCAGACCCTGAGGGGACAAACCT	1	2	13	AA2	-	dELS
chr1	30765699	30765719	chr1:30765699-30765719	0	AGGCTCGTTCAGAACCAGCCC	1	2	1	BB2	1.0	.
chr1	30765948	30765972	chr1:30765948-30765972	0	AAGGATGCCTTGGCCAAGAAAGCTT	1	2	5	AA2	1.0	dELS
chr1	30771705	30771726	chr1:30771705-30771726	0	GAGCCTGCCTTGAAACATATCC	2	2	2	AB3	-	.
chr1	30785700	30785731	chr1:30785700-30785731	0	GGATATGTCCTGCACCAGACAGAGGCGTGTCT	1	2	12	AB2	1.0	.
chr1	30785815	30785841	chr1:30785815-30785841	0	GGACTTGCCCAGGTCACAAACAAGCAA	1	2	7	CD	-	dELS
chr1	30789183	30789205	chr1:30789183-30789205	0	GAGCATGCCCGCCGAGCTTTCTC	2	1	3	A1	3.0	.
chr1	30789535	30789558	chr1:30789535-30789558	0	AGGCTTACCTTGGGACACATGCTT	1	2	4	AD2	1.0	.
chr1	30792512	30792532	chr1:30792512-30792532	0	AGCCATGTTAGAGGCTAGCTA	2	3	1	CCD1	-	.
chr1	30792560	30792586	chr1:30792560-30792586	0	AAACTGGTTTCAAAAGTGGATATGCTC	1	2	7	AB2	-	.
chr1	30792946	30792976	chr1:30792946-30792976	0	AAGAAAGTCTTCCTTTTAAAAGAAATTGCCT	1	2	11	AA2	1.0	.
chr1	30794774	30794804	chr1:30794774-30794804	0	TAGCATGTTTCTTAGAAGCTCTAACATGCCG	1	3	11	CCC	1.0	.
chr1	30794954	30794984	chr1:30794954-30794984	0	AAACTTTCTTCCAATGCTTTCCAGCAAGTTA	1	3	11	ACC2	-	.
chr1	30799374	30799404	chr1:30799374-30799404	0	AGACATGGCTGGGAACACAAGAGACAAGGTC	1	2	11	DD2	-	.
chr1	30803528	30803547	chr1:30803528-30803547	0	AGACAAGTGCAGACAGGTCC	1	2	0	BD2	-	.
chr1	30805140	30805172	chr1:30805140-30805172	0	GGAGATGCTTACTGATTGTGTCTGGGGAAGTTT	1	2	13	AA2	2.0	.
chr1	30805905	30805935	chr1:30805905-30805935	0	TGACATGCCTACCTGAGACAGAGGGTTGTTC	1	2	11	AC2	1.0	.
chr1	30806970	30806990	chr1:30806970-30806990	0	AAACTAGTCCTCGAGATGCCA	1	3	1	ACC2	1.0	.
chr1	30807886	30807912	chr1:30807886-30807912	0	GCGCATGCCCACGCAGGGGACATTTCC	1	2	7	AD3	-	.
chr1	30808275	30808297	chr1:30808275-30808297	0	TCAGAAGCCCTGGGGACAAGTCC	1	3	3	ACD1	-	.
chr1	30809133	30809158	chr1:30809133-30809158	0	GGACATCTTTGTGCACAGACTTTTTC	1	2	6	AA2	-	dELS
chr1	30810555	30810578	chr1:30810555-30810578	0	GGGCAAGGCCCCAGTGACTTGCTG	1	3	4	CCD2	1.0	.
chr1	30812473	30812503	chr1:30812473-30812503	0	AAACTTGTTTTTTTATTTACTTAATATGTCA	1	3	11	ACC2	1.0	.
chr1	30813308	30813330	chr1:30813308-30813330	0	CACCATGTTGGCCAGGCTAGTCT	1	3	3	CCD1	-	.
chr1	30814608	30814629	chr1:30814608-30814629	0	AAGCAAGCTCTGGATCTTCTCC	1	2	2	AD1	-	.
chr1	30814816	30814837	chr1:30814816-30814837	0	AGTCAAGCTCGGAAGCTTCCCT	1	2	2	AD3	1.0	.
chr1	30815473	30815498	chr1:30815473-30815498	0	AGGCAACTTCGGAGTCAGACATGCCT	1	1	6	A2	2.0	.
chr1	30815707	30815737	chr1:30815707-30815737	0	AAGCATATTTGTTGGATGAACAAGCAATCCC	1	2	11	AA2	1.0	PLS
chr1	30815839	30815860	chr1:30815839-30815860	0	AGGCCAGTCCGAAAGCAAGCCT	2	1	2	B1	4.0	PLS
chr1	30816049	30816069	chr1:30816049-30816069	0	AGACTTGCTCTCAATTTGCCT	1	2	1	AC1	-	.
chr1	30816810	30816837	chr1:30816810-30816837	3	GAACATGTCAGTGACTCTAAGTAAGCCA	1	3	8	ACC2	1.0	pELS
chr1	30819148	30819173	chr1:30819148-30819173	0	GGCTATGCCCAGTGGGAGGCAAGCTG	1	3	6	ACD1	1.0	.
chr1	30819244	30819266	chr1:30819244-30819266	0	AGGCATGTTCGTGGTGGATGCCT	2	2	3	AD1	2.0	.
chr1	30820134	30820158	chr1:30820134-30820158	0	GAATTAGCCTTGGAGTAACTAGTTT	1	2	5	AC2	-	.
chr1	30822433	30822461	chr1:30822433-30822461	0	TGACTTGCCCGAGGTCACACAGCAAGCCA	1	3	9	CCC	1.0	.
chr1	30823567	30823586	chr1:30823567-30823586	1	AGGCTGATCCAAACAAGCTT	3	2	0	AB1	-	pELS,CTCF-bound
chr1	30824665	30824685	chr1:30824665-30824685	0	AGGGATGTTCGGAGGAAGCTC	1	2	1	AA2	1.0	pELS,CTCF-bound
chr1	30836493	30836520	chr1:30836493-30836520	0	TAACTTGTCCAAGGATCCCAACATGATT	1	3	8	CCD1	-	.
chr1	30840630	30840655	chr1:30840630-30840655	0	GGCCTTGCCCTGCCAGAGAAATGTTT	1	2	6	AD2	1.0	.
chr1	30843679	30843708	chr1:30843679-30843708	0	TGGCAAGTTCATCACCAGTTAAGCAGGGCT	1	3	10	BCD2	-	.
chr1	30844581	30844608	chr1:30844581-30844608	0	GGGCTTTCCTTGGGACCCACACTTGTCC	1	2	8	AD2	1.0	.
chr1	30846645	30846674	chr1:30846645-30846674	0	TGGCTTGTTCCTCAGTTTCACGGCTTCCTC	1	3	10	ACC1	1.0	.
chr1	30847029	30847057	chr1:30847029-30847057	0	TAACCTGTTGTGTGGTTTGAGGCATGTCC	1	3	9	BCC1	1.0	.
chr1	30847668	30847690	chr1:30847668-30847690	0	AAACTTGTCGCTGGGGCAACCTT	1	2	3	AC2	3.0	dELS,CTCF-bound
chr1	30848410	30848433	chr1:30848410-30848433	0	AAACAAACTGCCACAAACTTGTTG	1	3	4	ACC2	1.0	.
chr1	30852236	30852264	chr1:30852236-30852264	0	AAACATTCTCATGTGAGGAGGGGAAGTCC	1	2	9	AA2	2.0	dELS,CTCF-bound
chr1	30852713	30852740	chr1:30852713-30852740	0	AAACATGCCTTCACACAAGGACATATAG	1	3	8	ACD2	-	.
chr1	30857323	30857344	chr1:30857323-30857344	0	CTGCATGTCCCTGGACAAGTCA	2	3	2	CCD1	1.0	.
chr1	30861071	30861095	chr1:30861071-30861095	0	AAACTTGCCTGGGATCACCTAGCCA	1	3	5	CCD2	-	.
chr1	30861729	30861749	chr1:30861729-30861749	0	AAAAGTGCTTAGAGCATGCCT	3	2	1	AB4	1.0	.
chr1	30864193	30864216	chr1:30864193-30864216	0	CAACATGTTCCTCAGAACACATCC	1	3	4	ABC2	-	.
chr1	30864503	30864525	chr1:30864503-30864525	0	CAGCATGCCGGTAAGACTATTTC	1	3	3	ACC1	1.0	.
chr1	30866463	30866489	chr1:30866463-30866489	0	TAACCTGCCCACCCTCACAGCTAGCTC	1	3	7	BCC1	1.0	.
chr1	30869043	30869075	chr1:30869043-30869075	0	TGGCTTGTCCAGAGTCAGCGCTAGGAAATGTCA	1	3	13	ACC2	1.0	.
chr1	30870253	30870275	chr1:30870253-30870275	0	GGACCAGTCTTTCAGGCAAGGCC	1	2	3	BD3	3.0	.
chr1	30877492	30877511	chr1:30877492-30877511	0	AAACTTGCTGGGGCTTGCAG	3	3	0	CCD1	-	.
chr1	30878431	30878459	chr1:30878431-30878459	0	GGTCTTGTTCTATCCCCAGAAGGATGTTC	1	2	9	AD2	4.0	.
chr1	30878493	30878522	chr1:30878493-30878522	0	GAACTTGCCTGACCCAGGCAGTGAATGCCC	2	2	10	AD1	-	.
chr1	30878535	30878559	chr1:30878535-30878559	0	AAGCAAGCCCCCCGTGGGCTTCTCA	1	2	5	AC3	-	.
chr1	30879943	30879974	chr1:30879943-30879974	0	GCACATGCACAGACACACACTGAAACATGCTC	1	2	12	DD1	1.0	.
chr1	30884408	30884432	chr1:30884408-30884432	0	GGAAATGTTCCCTTTGGGCCTGTCC	1	2	5	AB2	1.0	.
chr1	30885203	30885228	chr1:30885203-30885228	0	GGGCATGTTCACCCATTAACAAATTG	1	3	6	ACC1	-	.
chr1	30886304	30886328	chr1:30886304-30886328	0	AGATATGTCCCCACAAAGCTGGCTC	2	2	5	AB3	-	dELS
chr1	30887565	30887593	chr1:30887565-30887593	0	CAGCTAGTCTGCAAAACCAGGGCTAGTCC	1	1	9	C1	-	dELS,CTCF-bound
chr1	30888923	30888948	chr1:30888923-30888948	0	AAGCCAGCCTAGGGCCACACTTGCCC	1	2	6	BD2	-	.
chr1	30891401	30891425	chr1:30891401-30891425	0	AGGCCTGTCTGTCCTGGGCTAGGCC	1	2	5	BD3	1.0	dELS
chr1	30892290	30892312	chr1:30892290-30892312	0	GGAATAGCTCCCTGAGCATCCCC	1	2	3	AA2	-	.
chr1	30897555	30897584	chr1:30897555-30897584	0	GGGCCTGCCCGACAACAGCCACACAAGTTC	1	2	10	BD2	1.0	.
chr1	30898531	30898559	chr1:30898531-30898559	0	CAGCTAGCTTGGAACTGATGATCATGTTC	1	2	9	CD	-	.
chr1	30898640	30898667	chr1:30898640-30898667	0	AGACAAGCCACGTGAAGGGAGCAGGCCT	1	2	8	BC2	-	.
chr1	30899798	30899823	chr1:30899798-30899823	0	AAACCTGCCTGAAGCAAGACATGGCC	2	2	6	BD3	-	.
chr1	30905693	30905719	chr1:30905693-30905719	0	GAACATGTTTCAAAAGCTAAAATGTTC	1	2	7	AC1	-	.
chr1	30907020	30907046	chr1:30907020-30907046	0	GGGCCTGTCCATCCAAGAAGCAAGCTT	1	1	7	B1	-	.
chr1	30913036	30913065	chr1:30913036-30913065	0	AGGCAATCACAGGGCTTGCAAAACAAGTCC	1	2	10	AD1	1.0	dELS,CTCF-bound
chr1	30913173	30913194	chr1:30913173-30913194	0	AGGCTTGCTTCTGAGAAAGTCC	1	1	2	A2	1.0	dELS,CTCF-bound
chr1	30913782	30913802	chr1:30913782-30913802	0	GAGCAAGGCCTGGGCTGGCCT	1	2	1	BD2	-	.
chr1	30914691	30914711	chr1:30914691-30914711	0	GAACATTCTGGAGGCTTGTTC	1	2	1	AC1	3.0	.
chr1	30916630	30916651	chr1:30916630-30916651	0	AGCCCTGCCCAAGGACATGTTC	2	2	2	BD4	-	.
chr1	30919484	30919506	chr1:30919484-30919506	0	GGGGCAGTTTCAAAAGCAAGCTG	1	3	3	ABC1	1.0	pELS,CTCF-bound
chr1	30919662	30919688	chr1:30919662-30919688	0	GGGCTTGCTCAGTTCTCCAGGTTGTTA	1	3	7	ACC2	-	pELS,CTCF-bound
chr1	30920744	30920775	chr1:30920744-30920775	0	AAACATTTCTTAATCAATAAAAACACAAGCTC	1	2	12	AD2	1.0	.
chr1	30921583	30921602	chr1:30921583-30921602	0	GAACTTGCCCAATTATGTTC	3	2	0	AD1	1.0	.
chr1	30923062	30923084	chr1:30923062-30923084	0	AGACTAGCCTGGCCAACATGGTG	1	3	3	CCD1	-	.
chr1	30923310	30923338	chr1:30923310-30923338	0	GAGCAAATCAACACTCCAAGAACATGTTG	1	3	9	ACC2	-	.
chr1	30924403	30924430	chr1:30924403-30924430	0	GGACTTGCTTTCTTGCCCAAATTGGCCT	1	2	8	AB1	-	.
chr1	30931101	30931127	chr1:30931101-30931127	0	GAGCATGCTCAGACATTGGACTGCTTG	1	3	7	ABC2	1.0	.
chr1	30931846	30931865	chr1:30931846-30931865	0	AGGAAAGCTCGGGCAAGGCT	2	2	0	AD3	-	.
chr1	30932190	30932219	chr1:30932190-30932219	0	AAACGTGTTTATGTTGATTCAAACTTCTCC	1	2	10	AB3	-	.
chr1	30932775	30932796	chr1:30932775-30932796	0	GAGCTATTTGCAAAACTTGCCG	1	3	2	ACC2	1.0	.
chr1	30933391	30933413	chr1:30933391-30933413	1	GGGCAGGCTTCCCGGACATGCAT	1	2	3	BD2	3.0	.
chr1	30934763	30934783	chr1:30934763-30934783	7	GAACTGGCTGCTGACAAGTCC	1	3	1	BCC2	1.0	dELS
chr1	30935965	30935993	chr1:30935965-30935993	0	TGACTTGTCAAGAAGCTGTGGGCCTGTTC	1	3	9	BCC2	1.0	.
chr1	30938104	30938123	chr1:30938104-30938123	0	TGTGTTGCCCAGGCTAGTCT	2	3	0	ACD1	-	.
chr1	30945253	30945273	chr1:30945253-30945273	0	AAGCATATTGAGAACATGCCA	1	3	1	ACC2	1.0	.
chr1	30946116	30946141	chr1:30946116-30946141	0	AGACATCTTCAAATACAAAGAAGCCT	1	2	6	AA2	-	.
chr1	30947025	30947053	chr1:30947025-30947053	0	AGGCATACCTCTAACCGTGTAACATGTTT	1	2	9	AC2	-	.
chr1	30948859	30948879	chr1:30948859-30948879	0	AAAATAGCTTCACACTTGCTT	1	2	1	AD2	-	.
chr1	30949394	30949422	chr1:30949394-30949422	0	TGACTTGTCAAGAAGCTGTGGGCCTGTTC	1	3	9	BCC2	-	.
chr1	30951165	30951186	chr1:30951165-30951186	0	AGAGAAGTTCTCAAGCTTGGTC	1	2	2	AD3	-	.
chr1	30959164	30959187	chr1:30959164-30959187	0	AGACTGGCTTACCTGGTCAAGTTT	1	2	4	BD2	-	.
chr1	30964960	30964981	chr1:30964960-30964981	0	GAACAAGCCCAGTGACCTGTTC	1	2	2	BC1	-	dELS
chr1	30967772	30967794	chr1:30967772-30967794	0	TGACATCTCTCAAAGACTTGTTT	1	2	3	AC1	-	.
chr1	30968032	30968054	chr1:30968032-30968054	0	GACTAAGCCTTGTAAACTAGCTT	1	2	3	AD4	2.0	.
chr1	30968247	30968266	chr1:30968247-30968266	0	TGACAAGCCTAAGCAAGGTG	3	3	0	CCD1	1.0	.
chr1	30968355	30968381	chr1:30968355-30968381	0	TGGCATGCCTGCTGCCAGACCTTGTCC	1	2	7	CD	-	.
chr1	30971498	30971519	chr1:30971498-30971519	0	AGAGAAGCCATCCAACTTGCCC	1	3	2	ACC1	-	.
chr1	30973887	30973909	chr1:30973887-30973909	0	AGACAAGCCTGACCAACATGGTG	1	3	3	CCD1	1.0	.
chr1	30976340	30976366	chr1:30976340-30976366	0	AAACATATCTCCAAGTTGAACTTCCTT	1	2	7	AA2	1.0	dELS,CTCF-bound
chr1	30978762	30978791	chr1:30978762-30978791	0	AAAGATGCCTGTCTTTTAAAAATCTAGTCT	1	2	10	AD2	-	.
chr1	30980171	30980198	chr1:30980171-30980198	0	AAACATACCTGTCAGTAAAAACAAACTT	1	2	8	AA2	-	.
chr1	30984633	30984659	chr1:30984633-30984659	0	GGCATAGTTTAAGAAGTAGACAAGCTG	1	3	7	ACD1	-	dELS,CTCF-bound
chr1	30985937	30985958	chr1:30985937-30985958	0	AAACAAGTCCCTAAACTTCACT	1	2	2	AD4	-	dELS
chr1	30990197	30990221	chr1:30990197-30990221	0	GGGAAAGTCCCCTGAAACCTTGTTC	1	2	5	AD2	1.0	.
chr1	30992269	30992288	chr1:30992269-30992288	0	GGGCTAGCTATGGATAGCCT	2	3	0	ACC2	2.0	dELS
chr1	30993253	30993281	chr1:30993253-30993281	0	GGATATGCCCCTGTTAAGGAGACAATTCT	1	2	9	AA2	-	.
chr1	30998436	30998455	chr1:30998436-30998455	0	AGACAAGCCTGGGCAACACA	2	3	0	ACD2	-	.
chr1	31004960	31004992	chr1:31004960-31004992	0	AGAAATGTCTTTGAAAAAGTACAAAACAAGTTT	2	1	13	A1	-	.
chr1	31005828	31005850	chr1:31005828-31005850	0	GAACAAGTTCCTCAAGCCAACTT	1	2	3	AB1	-	.
chr1	31010342	31010363	chr1:31010342-31010363	1	GGGCTAGACCTATGACATGCCT	2	2	2	CD	1.0	dELS
chr1	31010379	31010398	chr1:31010379-31010398	0	AGACAAGTCATGGGATGTTC	3	3	0	ACC2	1.0	dELS
chr1	31010707	31010727	chr1:31010707-31010727	0	GACCTTTCTCCAAGCAAGTTT	1	2	1	AD1	-	dELS
chr1	31010734	31010754	chr1:31010734-31010754	0	GACCTTTCTCCAAGCAAGCTT	1	2	1	AD1	1.0	dELS
chr1	31011783	31011805	chr1:31011783-31011805	0	AGACTAGTTTTTTTGACAAGGCG	1	3	3	CCD1	-	.
chr1	31013241	31013265	chr1:31013241-31013265	0	AGACAATTATTGCCTGGACTTGTTT	1	2	5	AD1	-	dELS,CTCF-bound
chr1	31013926	31013953	chr1:31013926-31013953	0	AAACATATCTTTAAGAAAAGCCAAGTTC	1	2	8	AD2	-	.
chr1	31014439	31014461	chr1:31014439-31014461	0	AGACCAGCCTGAGCAACATGCCA	1	3	3	BCC1	-	.
chr1	31016053	31016081	chr1:31016053-31016081	0	AAGCAAGCTGATACAGGCTTAGCATCCTT	1	3	9	ACC1	-	CTCF-only,CTCF-bound
chr1	31017420	31017451	chr1:31017420-31017451	0	AAGCTTGTCCAACCCGCAGCCCAGAACTGCTT	1	2	12	AB1	-	.
chr1	31019553	31019578	chr1:31019553-31019578	0	AAGCAAGTCCATTAAAGAACATTCAG	1	3	6	ACD2	-	.
chr1	31024487	31024513	chr1:31024487-31024513	0	AAACTTGTTATAATCAAGGGTATGTTT	1	2	7	AC2	-	.
chr1	31028689	31028718	chr1:31028689-31028718	0	AAGCAAGCACATATTTCTGGAGACTAGATT	1	2	10	DD2	-	.
chr1	31029606	31029637	chr1:31029606-31029637	0	GGTCTTCTTTGTTATGAGCAGCAAGCATGTCT	2	2	12	AD1	1.0	dELS
chr1	31031757	31031788	chr1:31031757-31031788	0	AAACTTGCTCATCCTGCCCTTGTAGCATTTTC	1	2	12	AC1	-	.
chr1	31038256	31038278	chr1:31038256-31038278	0	AGGCATGCCTACAGTGTTAGTCT	2	2	3	AD1	-	.
chr1	31041098	31041118	chr1:31041098-31041118	0	AGGATAGCTCCTAACATGCCA	2	3	1	ACC1	1.0	.
chr1	31043597	31043625	chr1:31043597-31043625	0	GAACTTGCTTTAATAAAGAAAAATTGTCA	1	2	9	AC1	-	.
chr1	31043730	31043756	chr1:31043730-31043756	0	AAACAAGTTTATTTACAGTGTTAGCCT	1	2	7	AD1	-	dELS
chr1	31043965	31043988	chr1:31043965-31043988	0	AAGCATGTCTACAGAAAAAAACTT	2	2	4	AA1	-	.
chr1	31044951	31044979	chr1:31044951-31044979	0	AGGCATGCGCCACCACGCCCAGCTAGTTT	1	2	9	CD	2.0	.
chr1	31045548	31045567	chr1:31045548-31045567	0	AGACAAGCCTGGGCAACATG	2	3	0	ACD2	-	.
chr1	31047799	31047818	chr1:31047799-31047818	8	GGGCATGTTGGCACATGCCT	4	2	0	CD	1.0	dELS
chr1	31053894	31053916	chr1:31053894-31053916	0	AGACTAGCCTGGCCAACATGGTG	1	3	3	CCD1	-	.
chr1	31055401	31055427	chr1:31055401-31055427	0	ACACAAGTCTCTGATCTAGAATAGTTC	1	2	7	AD2	1.0	.
chr1	31059462	31059481	chr1:31059462-31059481	0	AGGCATGTTGGGATTAGCTG	3	3	0	ACC2	-	.
chr1	31062978	31063004	chr1:31062978-31063004	0	GGAGTAGTCTAACCTAGACACTAGTCC	1	2	7	AD2	-	dELS,CTCF-bound
chr1	31064867	31064896	chr1:31064867-31064896	0	AAGCATGTTTGTGAGGACTAAAACTAGTAT	2	1	10	D1	-	.
chr1	31066050	31066079	chr1:31066050-31066079	1	AAGCTTGCCCCCGAGCACCACAGCTAGCAG	1	3	10	CCD1	-	pELS,CTCF-bound
chr1	31069023	31069052	chr1:31069023-31069052	0	GAGCAAGTTTCCGTCTCAAAAAAAAAGTTT	1	1	10	A2	-	.
chr1	31074889	31074918	chr1:31074889-31074918	0	AGACTTTCTCCATGTTGGTCAGGCTGGTCT	1	2	10	AB2	1.0	.
chr1	31076734	31076762	chr1:31076734-31076762	0	AGACCAGCCTGACCAACATGGAGAAGCTC	1	2	9	AB2	-	.
chr1	31078897	31078929	chr1:31078897-31078929	0	AGACCAGCCTAGGCAACATAGCAAGACCTGTCT	1	2	13	BB2	-	.
chr1	31081780	31081799	chr1:31081780-31081799	0	AGACTAGTCTGGGCAACATG	2	3	0	ACD2	-	.
chr1	31084958	31084986	chr1:31084958-31084986	0	AGGCATGCACCACCATGCTAAGCTAATTT	1	2	9	AD2	2.0	.
chr1	31085144	31085175	chr1:31085144-31085175	0	AAACAAGCACTGGTCTGGAGATAAACAATCTT	1	2	12	AD2	1.0	.
chr1	31085268	31085289	chr1:31085268-31085289	0	GGGCTAGTTCAGTGACTTTCTC	1	2	2	AC1	1.0	.
chr1	31091677	31091699	chr1:31091677-31091699	0	AGACTAGCCTGGCCAACATGGTG	1	3	3	CCD1	-	.
chr1	31094687	31094712	chr1:31094687-31094712	0	AAGGAAGCCTGAGGCGGGACATCCCC	1	2	6	AA2	-	pELS
chr1	31095019	31095041	chr1:31095019-31095041	0	CCACCAGCTTCAGAAACTTGTTT	1	3	3	BCD1	-	pELS
chr1	31096271	31096290	chr1:31096271-31096290	0	TATGTTGCCCAGGCTAGTCT	2	3	0	ACD1	1.0	.
chr1	31097508	31097534	chr1:31097508-31097534	0	GAGCCAGTTCTATGCCCAGGTATGCCC	1	2	7	AB2	-	.
chr1	31098747	31098778	chr1:31098747-31098778	0	AGACCAGCCTGGCCAACATGGTGGCCATGCTC	1	2	12	BD2	1.0	.
chr1	31100972	31100999	chr1:31100972-31100999	0	GAAATTGTCAGCAAAGGTTAGCTAGCTC	1	3	8	ACC1	-	.
chr1	31101778	31101799	chr1:31101778-31101799	0	AAGCATCTTTTAAAACTTTTTT	1	2	2	AA2	-	.
chr1	31102680	31102710	chr1:31102680-31102710	0	GGGCTTGCTCCTAGTTCTCCTAAGACTGTCT	1	2	11	AB1	-	dELS,CTCF-bound
chr1	31107266	31107285	chr1:31107266-31107285	0	CAGCTTGCCCCAGCTAATTT	3	3	0	ACC1	-	.
chr1	31108374	31108394	chr1:31108374-31108394	0	AATCTTGCCCTTAACTTGTTT	1	2	1	CD	-	.
chr1	31108744	31108770	chr1:31108744-31108770	0	AAGCCTGTTTCAACTTTGAGCATTTTC	2	2	7	AB3	-	.
chr1	31108862	31108894	chr1:31108862-31108894	0	AGACAAGCCTGACCACTATGGTGAAACCCGTCT	1	2	13	BB1	2.0	.
chr1	31114219	31114251	chr1:31114219-31114251	0	AAACAAGACTTTACAGGCATTTGAGGAAAGCTT	1	2	13	AD2	-	.
chr1	31121637	31121657	chr1:31121637-31121657	0	CAACAAGGTGAAAGCTTGTCT	1	3	1	CCD2	-	.
chr1	31124144	31124164	chr1:31124144-31124164	0	GAACAAGCACCAAATTTGCTT	1	2	1	AD2	1.0	.
chr1	31125809	31125830	chr1:31125809-31125830	0	TGGCTAGCTTTCAGGCTCTCCC	1	3	2	ABC2	-	.
chr1	31134230	31134258	chr1:31134230-31134258	0	AGACTTGCTTGAACCTGGGAGACAGGTTG	1	2	9	BC3	1.0	.
chr1	31142492	31142513	chr1:31142492-31142513	0	AAGCAATTCTTAAAGAAAGCCT	1	2	2	AA2	1.0	.
chr1	31146895	31146917	chr1:31146895-31146917	0	AAGCATGTCCAGAGGGCAGGACG	1	3	3	BCD2	1.0	.
chr1	31148638	31148663	chr1:31148638-31148663	0	AGGCTTGACTTTATTTAAGCATTCCC	1	2	6	AD2	-	.
chr1	31152502	31152534	chr1:31152502-31152534	0	GAGCTTTCTTGCCCAACAAGACAGGGCTGGCTT	1	2	13	AB2	-	dELS
chr1	31155642	31155663	chr1:31155642-31155663	0	CGCCGAGCCCTGGAGCAAGTCC	1	3	2	BCD1	1.0	dELS,CTCF-bound
chr1	31158111	31158142	chr1:31158111-31158142	0	GAACAAGTTACAGTTCCTACACAAATAAGCTT	1	2	12	AC2	-	.
chr1	31160162	31160192	chr1:31160162-31160192	0	AAAATAGTCTAAGCAGCCTCCAGAGATGCCC	1	2	11	AA2	-	.
chr1	31160962	31160983	chr1:31160962-31160983	0	GAGGTAGTCTGGAGGCAAATCC	1	2	2	AA2	-	.
chr1	31163323	31163342	chr1:31163323-31163342	0	AATGTTGCCTAGGCAAGTCT	3	2	0	AD4	1.0	.
chr1	31174753	31174776	chr1:31174753-31174776	0	TGGACTGCCTGGGAGGACTAGCTC	1	3	4	ABC1	-	dELS
chr1	31175234	31175256	chr1:31175234-31175256	0	GAACTAGCCTGGCCAACATGGCG	1	3	3	CCD1	3.0	.
chr1	31182687	31182712	chr1:31182687-31182712	0	AGGCATGCCAGGATGAAGGCAAACCG	1	3	6	ACC1	2.0	dELS,CTCF-bound
chr1	31182909	31182940	chr1:31182909-31182940	0	GGGCTGGCCCTTCTAGAAACAGGAACTACTCC	1	2	12	AB2	-	.
chr1	31183217	31183241	chr1:31183217-31183241	0	AAACAAGCTCCGAGAAGGCAGGTGA	1	3	5	BCD2	-	.
chr1	31184734	31184759	chr1:31184734-31184759	0	GAAGTTGTGTCTCTCTGGGCTTGCTC	1	2	6	AD1	-	.
chr1	31184808	31184827	chr1:31184808-31184827	0	GAACAAACTCTAACTAGTCT	2	2	0	AC2	3.0	.
chr1	31185538	31185565	chr1:31185538-31185565	0	GAACTAACTTAAAACTGAAAGGAAGTTT	1	2	8	AA2	-	.
chr1	31185776	31185795	chr1:31185776-31185795	0	GGGATTGCTTAAGCAATCCC	1	2	0	AA2	1.0	dELS,CTCF-bound
chr1	31185827	31185850	chr1:31185827-31185850	1	AAACATGTTCCAGGTGGTAAGCCA	1	3	4	ACC2	2.0	dELS,CTCF-bound
chr1	31188556	31188580	chr1:31188556-31188580	0	AAGGATCCCCATCTGGAGCTTGCCC	2	2	5	AA1	-	.
chr1	31188725	31188747	chr1:31188725-31188747	0	GTGCTTGCCCATGCGACTTGCTT	1	2	3	CD	-	.
chr1	31189080	31189101	chr1:31189080-31189101	0	AGACCACCTTGTGAACAAGCCC	1	2	2	AB1	-	.
chr1	31190009	31190029	chr1:31190009-31190029	0	AGCCATGCCTAAAGCTGGTTC	2	2	1	BD3	-	dELS
chr1	31190735	31190756	chr1:31190735-31190756	0	GAGAAACTCCCCAGGCTTGTCC	1	2	2	AA1	1.0	.
chr1	31200222	31200246	chr1:31200222-31200246	0	AAGCAAGCTGCAGAGCAACATGATT	1	3	5	CCD1	-	dELS
chr1	31204077	31204096	chr1:31204077-31204096	0	GGGCAAACTGGGACAAGCTG	2	3	0	ACC2	1.0	.
chr1	31204590	31204613	chr1:31204590-31204613	0	AGACAATCCAGGAAGGGCAAGCTC	1	2	4	AC1	-	.
chr1	31205593	31205616	chr1:31205593-31205616	0	AACCACGCCCAGCCGGACAAGTTT	1	2	4	BD1	2.0	.
chr1	31207708	31207740	chr1:31207708-31207740	0	AGACAAACTTCAATTATCAAATTACACAAGCCC	1	2	13	AD2	-	dELS,CTCF-bound
chr1	31210498	31210518	chr1:31210498-31210518	0	AGGCTAGTCTCGAACAACTGA	1	3	1	ACD2	-	.
chr1	31212125	31212146	chr1:31212125-31212146	0	AGACTAGTCCCAAACCAAATCC	1	2	2	AD1	-	.
chr1	31216447	31216478	chr1:31216447-31216478	0	AAACATGCCAGGTACAGCCTAAGGTCAAGCCC	1	2	12	CD	1.0	.
chr1	31219524	31219555	chr1:31219524-31219555	0	GAGCATGTCCCCCTGATCCTGTGGACTGCCCG	1	3	12	ABC2	2.0	.
chr1	31221032	31221064	chr1:31221032-31221064	0	GGACAAGTTGTCAGGGCCCAGAGGAAGAAGTCA	1	3	13	ACC2	1.0	.
chr1	31221264	31221283	chr1:31221264-31221283	1	AGGCAAGCCTGGGCAGGCTT	3	1	0	B1	-	.
chr1	31226320	31226343	chr1:31226320-31226343	0	AAAAAATCCTGTAAAAACAAGCCC	1	2	4	AA1	-	.
chr1	31227639	31227658	chr1:31227639-31227658	0	GGACTTGCCCAACCAAGGTC	2	2	0	DD1	1.0	.
chr1	31228237	31228269	chr1:31228237-31228269	0	GAACATGCCCACCTCCTCCCAAAAAACAGGCTT	2	1	13	B1	1.0	dELS,CTCF-bound
chr1	31229097	31229128	chr1:31229097-31229128	0	AGGCATTCTGTCTTGCAGCTGAGGGCATGTTT	1	2	12	AC1	2.0	dELS
chr1	31232740	31232772	chr1:31232740-31232772	0	CAACATGTTCCAGTGATCAGAGCTGACTATCTC	1	3	13	ACC1	1.0	.
chr1	31233726	31233745	chr1:31233726-31233745	0	AGGCAAATCATAGCTAGCCC	2	3	0	ACC2	1.0	.
chr1	31234888	31234910	chr1:31234888-31234910	0	TGACTAGCTTAGCGAGCTTGGGC	1	3	3	CDD3	1.0	.
chr1	31235782	31235808	chr1:31235782-31235808	0	AGACTTGCCCCAAATTGCAGGATGTCA	1	3	7	ACC2	-	.
chr1	31237290	31237321	chr1:31237290-31237321	0	GTCCTAGTTCCTGTAGAATTCTGGACAAGTTA	1	3	12	CDD2	-	.
chr1	31238198	31238218	chr1:31238198-31238218	0	TGGCATGTTTGAAGCTGGTGT	2	3	1	BCD2	-	pELS
chr1	31245754	31245782	chr1:31245754-31245782	0	AAACTAGTCAGGTGTGGTGGTGCAAGCCT	1	2	9	CD	-	.
chr1	31248223	31248251	chr1:31248223-31248251	0	GGGTTTCTCCATGTTGGTCAGGCTAGTCT	1	2	9	AA1	-	.
chr1	31251950	31251970	chr1:31251950-31251970	0	GAACATTCCTAGGAGATGCTT	1	2	1	AA2	-	.
chr1	31252285	31252314	chr1:31252285-31252314	0	AGACTTGCTTGATCCCAAGAGTTCAAGTCC	1	2	10	DD1	-	.
chr1	31253395	31253422	chr1:31253395-31253422	0	GGTCTTGCTTTGTTGCCCAGGCTGGTCT	1	2	8	BD3	1.0	.
chr1	31256644	31256669	chr1:31256644-31256669	0	AAGCAATCCTGGGCTCAAGCAATCTT	1	2	6	AA2	-	.
chr1	31258156	31258185	chr1:31258156-31258185	0	GCACATGTTCTTTGTCCACCTGGCAAGCCC	1	2	10	CD	1.0	.
chr1	31258626	31258646	chr1:31258626-31258646	0	AAACATGCTCAGAACAGGTTA	2	2	1	BC3	-	.
chr1	31261859	31261880	chr1:31261859-31261880	0	TGGCATGTTTGAATACAAGCTT	2	2	2	CD	2.0	.
chr1	31263697	31263725	chr1:31263697-31263725	0	GAAATTGTTTTTCTTATTCAAGCTTGCCT	1	1	9	A1	-	.
chr1	31263930	31263960	chr1:31263930-31263960	0	AAAAAAGTTCCTTTGACCCTCAATCTTGCTT	1	2	11	AD2	1.0	.
chr1	31266273	31266292	chr1:31266273-31266292	0	TGGCTAGCCCAAGAAAGTCT	2	2	0	AC2	2.0	dELS
chr1	31270350	31270375	chr1:31270350-31270375	0	AGGCATGGTACTTGGGAGGCTTGCCT	1	2	6	CD	-	.
chr1	31271787	31271813	chr1:31271787-31271813	0	GAGCATGCTACTATACCCAGCTAATTT	1	3	7	ACC1	1.0	.
chr1	31271835	31271854	chr1:31271835-31271854	0	CATGTTGCCCAGGCTAGTCT	2	3	0	ACD1	-	.
chr1	31273265	31273293	chr1:31273265-31273293	0	GAACTTGTGTGTTATTTCCAAACTTCCCC	1	2	9	AD2	1.0	.
chr1	31275946	31275972	chr1:31275946-31275972	0	GAAAAAGTTTCATGCACAAATATGTCC	1	2	7	AA2	-	.
chr1	31281822	31281853	chr1:31281822-31281853	0	AGACAATTTTTTCAAACCGTAGAGACTAATTC	1	2	12	AA2	-	.
chr1	31281927	31281957	chr1:31281927-31281957	0	AAGCTTGTCCCTCCACGAAAGCAGCAAATTA	1	3	11	ACC1	-	.
chr1	31285984	31286014	chr1:31285984-31286014	0	AAATAAGCCTTGACAAGTACAAGGCTTATCT	1	2	11	AA2	-	.
chr1	31290071	31290102	chr1:31290071-31290102	0	AGGCTGGTCTTGAACTGGGCTCAAGCAATCTT	1	2	12	AB2	-	.
chr1	31292953	31292981	chr1:31292953-31292981	0	AGATTTGCCTCTATGAGGAAGACATTCTC	1	2	9	AA2	-	.
chr1	31296203	31296231	chr1:31296203-31296231	0	CAACTTGCCCAAAGTCCCAAAACGAGCCA	1	3	9	BCC2	1.0	.
chr1	31303756	31303787	chr1:31303756-31303787	0	AAACTTTTTTTCCTACAAACAAGGACATTCTC	1	2	12	AA2	-	.
chr1	31306864	31306890	chr1:31306864-31306890	0	AGTCTTGCTCTGTCACCAGGCTAGACT	1	2	7	DD3	1.0	.
chr1	31308265	31308297	chr1:31308265-31308297	0	GGGCAAGTTTAGTATAAGGATATAAGATTATCT	1	2	13	AA1	-	.
chr1	31308641	31308669	chr1:31308641-31308669	0	AGGCATGTTTAAGAGCCGCTAGATTGCTG	1	3	9	ACC2	-	.
chr1	31310128	31310154	chr1:31310128-31310154	0	AAACTTGCCTGCTCTCTACACTATTTT	1	2	7	AD1	-	.
chr1	31310439	31310461	chr1:31310439-31310461	0	AAGCATGTTTTGGAAACTTAATC	1	2	3	AD4	1.0	.
chr1	31312969	31312991	chr1:31312969-31312991	0	CACCATGTTGGCCAGGCTAGTCT	1	3	3	CCD1	1.0	.
chr1	31315195	31315219	chr1:31315195-31315219	0	GGGCATCCCTTTTTTAAAGTTGTCT	1	2	5	AA2	-	.
chr1	31315278	31315301	chr1:31315278-31315301	0	GCCCAAGCCTCACAGGACTAGTTG	1	3	4	CDD2	1.0	.
chr1	31315503	31315529	chr1:31315503-31315529	0	AGGCTTGCCATAGCCCAAGAAATGCTG	1	3	7	ACC2	1.0	.
chr1	31316786	31316814	chr1:31316786-31316814	0	TAACATGTTCATTAGTATAAAACATGAGT	1	3	9	CDD3	1.0	.
chr1	31324833	31324864	chr1:31324833-31324864	0	AGACAGGCTCCTGGGTGGAAAGGGGCAGGTCT	1	2	12	BB2	1.0	.
chr1	31325034	31325064	chr1:31325034-31325064	0	AGACTTGGGCAGACACTGGGAGGACTTGCCT	1	2	11	DD1	-	.
chr1	31326733	31326756	chr1:31326733-31326756	0	AGGCAAGCCTCAGAGGGAGAGCTC	1	2	4	AB1	-	dELS,CTCF-bound
chr1	31329048	31329073	chr1:31329048-31329073	0	TGACTAGTCCATCCTGAGGCTATCTA	1	3	6	ACC1	-	.
chr1	31329776	31329797	chr1:31329776-31329797	0	TAACTGGCTTCTTGGCAAGTCT	1	3	2	BCC2	1.0	.
chr1	31330275	31330298	chr1:31330275-31330298	0	GAGCTAGCCCTTTCCAAGTTGTCA	1	3	4	ACC2	1.0	.
chr1	31333682	31333701	chr1:31333682-31333701	0	TAACTTGCTTAAGCTACTTA	3	3	0	ACC1	-	.
chr1	31333949	31333975	chr1:31333949-31333975	0	AAACAAGTCAAGATGAAGGGCTTCCCC	1	2	7	AC2	-	.
chr1	31335577	31335596	chr1:31335577-31335596	0	TGTATTGCCCAGGCTAGTCT	2	3	0	ACD1	-	.
chr1	31336870	31336892	chr1:31336870-31336892	0	TGGCATGTTTCCCAGGCTGGTCT	1	2	3	BC2	-	.
chr1	31338558	31338579	chr1:31338558-31338579	0	AAAGAAGCTCTAGACCAAGTCC	1	2	2	AD2	-	.
chr1	31350115	31350146	chr1:31350115-31350146	0	TAGCATGCTACACAGACAATAAAAACTATTCT	1	3	12	ACC1	-	.
chr1	31355945	31355966	chr1:31355945-31355966	0	ACACTTGTTTCAGGACTAGTCA	1	2	2	CD	2.0	.
chr1	31356007	31356032	chr1:31356007-31356032	0	GAACATGCCTTTAGCAGTCCATGCTC	1	2	6	DD1	1.0	.
chr1	31360359	31360387	chr1:31360359-31360387	0	GGGTTTCTTCATGTTGGTCAGGCTAGTCT	1	2	9	AA1	2.0	.
chr1	31361700	31361723	chr1:31361700-31361723	0	GGACAAGTGGCTTTCAACTTGTCC	1	3	4	CCD2	-	.
chr1	31362148	31362180	chr1:31362148-31362180	0	GAACAGGCCTCAGTGAGTTCAGATGACTTGCCC	1	2	13	BC2	-	dELS
chr1	31363113	31363132	chr1:31363113-31363132	0	TAACATGTTTTAGCTATTTT	4	3	0	ACC1	-	.
chr1	31365393	31365423	chr1:31365393-31365423	0	GGGGAAGCCCCATCACTGACTGAACTAGGTC	1	2	11	AD3	-	dELS
chr1	31367310	31367334	chr1:31367310-31367334	0	GGACTTGGCTTTTTAGAACAGGCTT	1	2	5	BD2	1.0	.
chr1	31368432	31368461	chr1:31368432-31368461	0	AGGCAAGTCCAAGGAGGTATGAGCAGGTGG	1	3	10	BCD2	2.0	.
chr1	31368838	31368869	chr1:31368838-31368869	0	GAAATAGTTTGTCAGGGTCATTGGCCATGTCT	1	2	12	AD2	-	dELS
chr1	31370268	31370294	chr1:31370268-31370294	0	AGAATTGTCTGAGTCCAGAGCTTGCTT	1	1	7	A1	-	.
chr1	31377319	31377339	chr1:31377319-31377339	0	CAGCAAGTCTTAGACATCCCT	1	2	1	AC2	-	.
chr1	31377464	31377496	chr1:31377464-31377496	0	AAGCAAGTTTATTAGAGAAGTAAAGAAATGTCT	1	1	13	A2	-	.
chr1	31377711	31377738	chr1:31377711-31377738	0	TTACTAGCTAGAGACCTAGAACAAGCTC	1	3	8	CCD1	1.0	.
chr1	31379906	31379938	chr1:31379906-31379938	0	AGAATTGCCCTTTGGAAAGCATGAGGGTAGCCT	1	2	13	AA2	1.0	dELS
chr1	31380180	31380210	chr1:31380180-31380210	0	AAGCATGTTCATGTGCCATGTGGCCTGGCCT	2	2	11	BD1	-	dELS,CTCF-bound
chr1	31383191	31383217	chr1:31383191-31383217	0	GTGCATGCCTGTAATCCCAGCTAGTCA	1	3	7	CCD1	1.0	.
chr1	31386368	31386400	chr1:31386368-31386400	0	CTGCTTGTCCTGCACTCTGCTCAGGACTTGTTA	1	3	13	CCD1	-	.
chr1	31390010	31390035	chr1:31390010-31390035	0	GAAGATGTCTGCATGAGAGATAGTCC	1	2	6	AA2	1.0	.
chr1	31394195	31394222	chr1:31394195-31394222	0	GGACTTGTCCCCAGCCAAAGGCATCCCA	1	2	8	AC3	-	.
chr1	31394474	31394493	chr1:31394474-31394493	0	GGACTTGCTTAAGCTCATTA	1	3	0	ABC2	1.0	.
chr1	31395778	31395801	chr1:31395778-31395801	0	CAGCAAGTCCTTGGGAACTTTTCT	1	2	4	AC2	1.0	.
chr1	31397325	31397352	chr1:31397325-31397352	0	GGGCTTCTTCCCTTGCTCGGGCAAGGCC	1	2	8	AD2	-	.
chr1	31397745	31397776	chr1:31397745-31397776	0	GAACTTCCTCTTCTAGATTCCAGGGCTTTCTC	1	2	12	AA2	1.0	dELS
chr1	31401991	31402019	chr1:31401991-31402019	0	AAAGTAGCTTGAGGTGGTGGTGCATGCCT	1	2	9	AD2	1.0	.
chr1	31402843	31402871	chr1:31402843-31402871	0	GGGCTTGTTTAGAAAGAAGCAGGAAGCCA	1	3	9	ACC2	-	.
chr1	31406047	31406076	chr1:31406047-31406076	0	GAGCAAGCTGAGGCTTGGAGAGCCTTGCCT	1	2	10	CD	1.0	.
chr1	31406956	31406980	chr1:31406956-31406980	0	AGGCTGGCTCTGGGCTGACTTGTTG	1	3	5	BCC2	1.0	.
chr1	31409089	31409108	chr1:31409089-31409108	0	GTGCATGCTCAAGCTTGCAT	3	2	0	DD3	-	.
chr1	31409516	31409544	chr1:31409516-31409544	0	TGGCATGTTGTAAGCTCTTAAAAATGCTT	1	3	9	ACC2	-	.
chr1	31411797	31411816	chr1:31411797-31411816	0	AGACTAGCCTGGACAACATA	2	3	0	ACD2	1.0	.
chr1	31412168	31412197	chr1:31412168-31412197	0	GGGCCAGCTTCGAGGCACAGAGACTTCTTT	1	2	10	AB3	-	.
chr1	31412356	31412375	chr1:31412356-31412375	0	GGACCAGTTTGGGCATCCCT	4	2	0	AB3	1.0	.
chr1	31413270	31413291	chr1:31413270-31413291	0	GGGCCTGCCTGGGAGCCTGCTC	1	2	2	BB2	3.0	PLS
chr1	31415963	31415993	chr1:31415963-31415993	0	AGGCAAGCCGCCGGCACATGATGACTTGGCT	1	3	11	CCD1	3.0	.
chr1	31416416	31416444	chr1:31416416-31416444	0	AGACTTGCCTGAGGTCAGATTACAAGCTG	1	3	9	CCD2	-	dELS
chr1	31416601	31416620	chr1:31416601-31416620	0	ATGCTTGCCTGGGCCAGTTT	1	2	0	BD2	-	dELS
chr1	31420220	31420239	chr1:31420220-31420239	0	AAACATTTCCAAGGATGCTC	1	2	0	AA2	-	.
chr1	31421359	31421379	chr1:31421359-31421379	0	AAACATTTTTCAGGCTTTTCT	1	2	1	AA2	1.0	.
chr1	31428584	31428608	chr1:31428584-31428608	0	GGAGATGCTGGGAAGGAACTTGTCA	1	3	5	ACC1	2.0	.
chr1	31434643	31434666	chr1:31434643-31434666	0	AGACTTTTTCTAATAAACAAGCCA	1	2	4	AC2	2.0	dELS,CTCF-bound
chr1	31435171	31435203	chr1:31435171-31435203	0	GAGCATGTGCTCTTGAGTCAGCCAGGCTGGCCC	1	2	13	BD2	-	dELS
chr1	31435975	31435998	chr1:31435975-31435998	0	GGGCATGTCATTTTAAGATTGCCA	1	3	4	ACC2	-	.
chr1	31438807	31438832	chr1:31438807-31438832	0	AAACAAACCCCAATACATGCAAGCCC	1	2	6	AD2	-	.
chr1	31441008	31441040	chr1:31441008-31441040	0	TGGCATGCTGCCTGTGTCAGTGAGAGCACGTCT	1	3	13	BCC1	-	.
chr1	31442183	31442206	chr1:31442183-31442206	1	AGGCTGGGCCCCAAAGGCATGTCT	2	2	4	BD1	-	dELS,CTCF-bound
chr1	31444681	31444704	chr1:31444681-31444704	0	GGGATTGCTTTTATAAGAAAGTTT	1	2	4	AA2	1.0	.
chr1	31450266	31450291	chr1:31450266-31450291	0	TGATAAGCTCTTTATGTGACATGTCT	1	3	6	ACC1	-	.
chr1	31451952	31451980	chr1:31451952-31451980	0	AGATTTGTTCTTTTTGCTTAGTCTTGCTT	1	2	9	AD2	-	.
chr1	31453629	31453648	chr1:31453629-31453648	0	AAGCATGCCTGAACAAGGGA	3	3	0	CDD3	1.0	.
chr1	31455808	31455837	chr1:31455808-31455837	0	AGAGAAGCTCTGCTGTAGAAGGACAAGATT	1	2	10	AD3	2.0	.
chr1	31455949	31455974	chr1:31455949-31455974	0	AGAGTTGCTTCTGACTTGGCAAGTCT	1	2	6	AC2	-	.
chr1	31457464	31457494	chr1:31457464-31457494	0	AAGCTTGCTTAAACCTTCAAAACACATTTTT	2	2	11	AD1	1.0	.
chr1	31457724	31457744	chr1:31457724-31457744	0	TGACTTGTTGCAAACATCCCT	2	3	1	ACC1	-	.
chr1	31457839	31457864	chr1:31457839-31457864	0	TAACTAGTTTTCTCCAAAGCAAACTT	1	2	6	AC2	-	.
chr1	31459377	31459397	chr1:31459377-31459397	0	GAGGTTGTTTTAAGCAAGCCT	1	1	1	A1	-	.
chr1	31461378	31461403	chr1:31461378-31461403	0	TAACTTGTTCTACAGAGGAATTGCTA	1	3	6	ACC2	-	.
chr1	31466901	31466920	chr1:31466901-31466920	13	GGACATGCTCAGGCATGTCC	5	0	0	0	-	.
chr1	31468901	31468923	chr1:31468901-31468923	0	GGACAAGCCCAGAAAGCATCTTT	2	1	3	A1	-	.
chr1	31471797	31471820	chr1:31471797-31471820	0	AAACTTGTTTACTGAAACTAGAGG	1	3	4	CDD3	-	dELS
chr1	31472871	31472901	chr1:31472871-31472901	0	TACAAAGTCTCATCTGAGACAAGGCAAGTCC	1	3	11	ACD1	-	dELS
chr1	31474084	31474111	chr1:31474084-31474111	0	CAACAAGTTTTTCATCTGAGACAATCTC	1	2	8	AC2	2.0	.
chr1	31474163	31474183	chr1:31474163-31474183	0	CAACAAGTCTCTAGGAAGTTC	1	3	1	ACC2	-	.
chr1	31475218	31475239	chr1:31475218-31475239	0	AGACTTGTTTTGTGGCCTGTCA	1	3	2	BCC2	2.0	.
chr1	31476549	31476570	chr1:31476549-31476570	0	AAACTTGTCTTTGAGCTCTTTC	1	2	2	AB4	4.0	.
chr1	31477423	31477442	chr1:31477423-31477442	1	GGGCAGGGCTAGGCATGTCT	3	2	0	BD1	1.0	.
chr1	31480586	31480615	chr1:31480586-31480615	0	GGACATGCTCCTGCTGCAGTTAACTAGCCC	2	1	10	C2	1.0	.
chr1	31486157	31486183	chr1:31486157-31486183	0	AAGCATGCTGCATTTCCAAACTAACCA	1	3	7	ACC1	1.0	.
chr1	31487173	31487199	chr1:31487173-31487199	0	TGACTTGCCAGGTGCAGTGGCATGTCT	1	3	7	CCC	-	.
chr1	31491381	31491405	chr1:31491381-31491405	0	GAACTTTTCCAAAGGAGGCATGTAT	1	2	5	AD2	-	.
chr1	31491801	31491822	chr1:31491801-31491822	0	GGCCTAGCCACATGACTTGCTT	1	3	2	CCD1	-	.
chr1	31492705	31492734	chr1:31492705-31492734	0	GGGCTAGTTATCTGCAGCAGGAGCATGTCC	2	1	10	C2	-	.
chr1	31496054	31496086	chr1:31496054-31496086	0	GGGGTTGTTTGTTTTTTTCTTGTAAATTTGTTC	1	2	13	AA2	-	.
chr1	31501322	31501345	chr1:31501322-31501345	0	AGGCTGGGTCATGAGAGCAAGTCT	1	2	4	BD1	-	.
chr1	31504731	31504753	chr1:31504731-31504753	0	CACCATGTTAGTCAGGCTAGTCT	1	3	3	CCD1	-	.
chr1	31505132	31505155	chr1:31505132-31505155	0	GGGCAAGTCTCTTTTAACATTTTT	1	2	4	AC1	-	.
chr1	31506879	31506910	chr1:31506879-31506910	0	CAGCTAGTTTCCGAGGGTGCTGGAGAAAGCCC	1	2	12	AC2	1.0	.
chr1	31511275	31511295	chr1:31511275-31511295	0	GGATTTGTCTGGAACATTCCT	1	2	1	AA2	-	dELS,CTCF-bound
chr1	31513395	31513417	chr1:31513395-31513417	0	CACCATGTTAGCCAGGCTAGTCT	1	3	3	CCD1	-	.
chr1	31514539	31514569	chr1:31514539-31514569	0	TGGCCAGCCCCTCTCAGACCTCAGCAAGTCC	1	3	11	BCC1	2.0	.
chr1	31515553	31515572	chr1:31515553-31515572	0	GGGCCAGTTTGAGCTGGTTT	2	2	0	BB2	1.0	dELS
chr1	31515623	31515642	chr1:31515623-31515642	0	TGGCAAGTTTGGACCAGTTT	3	2	0	BC2	-	dELS
chr1	31516943	31516974	chr1:31516943-31516974	0	GTACTTGCCCAGATCAGCAGCAGAACAGGCTC	1	2	12	BD3	1.0	.
chr1	31517771	31517800	chr1:31517771-31517800	0	GTGCAAGTTTTTATTGAGTGGAAGTAGCTC	1	2	10	AD2	-	.
chr1	31517910	31517931	chr1:31517910-31517931	0	GGACATCCTTTAGAGCATCTCT	1	2	2	AA2	1.0	.
chr1	31518203	31518222	chr1:31518203-31518222	0	AAACATGTTTGTGCATGTAT	3	2	0	DD1	1.0	pELS
chr1	31518678	31518697	chr1:31518678-31518697	0	AGGCAAGACTGGCCTAGCCT	2	2	0	DD2	2.0	.
chr1	31520627	31520659	chr1:31520627-31520659	0	GGTTTTGCTCTCAATTTCAACTAAAACTAGTTT	1	2	13	AD4	-	pELS
chr1	31520870	31520895	chr1:31520870-31520895	0	AGGCATGCCTCTTAGAGAACTCACTG	1	3	6	ABC2	-	pELS
chr1	31528596	31528628	chr1:31528596-31528628	0	TGGCTAGTGCTGTTTTATCCACCAAACATGTTG	1	3	13	CCD2	1.0	.
chr1	31530802	31530823	chr1:31530802-31530823	0	GAGTGAGCTCATAGACATGTTG	2	3	2	ABC1	-	dELS
chr1	31538166	31538192	chr1:31538166-31538192	0	AGGCAAGCTGATTTTCCTAGCATGGTC	1	3	7	CCD1	-	.
chr1	31547865	31547894	chr1:31547865-31547894	0	CAGCTTGTTTTTAGGCTGACGGGCATGATC	1	2	10	CD	1.0	.
chr1	31549091	31549123	chr1:31549091-31549123	0	GGATTTGCTCACGGTCTGGGTCTAACCATGCCT	1	2	13	AD2	2.0	dELS,CTCF-bound
chr1	31550354	31550382	chr1:31550354-31550382	0	AAATTAGCCCAGCATAGTCACGCATGCCT	1	2	9	AD2	1.0	dELS
chr1	31553269	31553297	chr1:31553269-31553297	0	AAACGTGTCTCTTGAGAGAAGAAATGTTT	1	2	9	AB2	1.0	.
chr1	31554558	31554583	chr1:31554558-31554583	0	GGACTAATCTTTGTTAGAACTTTTTT	1	2	6	AA2	-	.
chr1	31555561	31555580	chr1:31555561-31555580	0	GAATTTGTTGAAACTTGCTT	2	2	0	AC1	-	CTCF-only,CTCF-bound
chr1	31563241	31563266	chr1:31563241-31563266	0	TGACAAGTCCATACTGGGGCTGGTTT	1	2	6	BC2	-	.
chr1	31563395	31563420	chr1:31563395-31563420	0	AAACTAGCCCAAATCAGGAAGTGCCC	1	2	6	AB1	-	.
chr1	31569994	31570023	chr1:31569994-31570023	0	GAGCCAGTTTACACTGGTCTCAGCTAGTTT	1	2	10	BC2	1.0	dELS
chr1	31574944	31574965	chr1:31574944-31574965	0	CCAGATGTCTCTAAACAAGCCC	1	3	2	ACD1	-	pELS
chr1	31581532	31581564	chr1:31581532-31581564	0	GAGCAGGCTTGTGGGAGGCAGACGGGCTATTTT	1	2	13	AB2	-	.
chr1	31583187	31583215	chr1:31583187-31583215	2	AACCATGCCTGGTGGATCCAGACATGATC	1	2	9	DD3	-	.
chr1	31590731	31590757	chr1:31590731-31590757	0	AGCCTTGTTCCTGGGGCCAGCAAGCCC	1	2	7	CD	-	.
chr1	31594889	31594913	chr1:31594889-31594913	0	AAGCTTGCCCACTGAGAGCTGGACT	1	2	5	BD4	-	.
chr1	31596946	31596975	chr1:31596946-31596975	0	GAACTTACACGTATCTCGCAGAACATGTTT	2	2	10	AD1	1.0	dELS
chr1	31597260	31597280	chr1:31597260-31597280	0	AAGAAAGTCTAAAATTTGTTC	1	2	1	AA2	-	.
chr1	31599775	31599801	chr1:31599775-31599801	0	AAATTAGCCGGGCATGGCGGCATGCTC	1	3	7	ACC1	1.0	.
chr1	31601611	31601639	chr1:31601611-31601639	0	AAACTTGTTCTTGCATCTCAGGTATCTTT	2	2	9	AA1	3.0	.
chr1	31602769	31602790	chr1:31602769-31602790	0	AAATTTGCTTAGTAACATGTTA	2	3	2	ACC1	-	.
chr1	31606512	31606541	chr1:31606512-31606541	0	GAAATTGCCTGTCCAACCTCAGACTAGTGC	1	2	10	AD3	-	.
chr1	31609492	31609511	chr1:31609492-31609511	0	AGACATTTTCAGACATGCCA	3	2	0	AC2	-	.
chr1	31610698	31610726	chr1:31610698-31610726	0	AAACTCGTCTTTCATAGTAGGAATTGTTT	1	2	9	AB2	-	.
chr1	31611871	31611892	chr1:31611871-31611892	0	AGAGAAGCTAAATAGCATGCCC	2	3	2	ACC1	-	.
chr1	31612742	31612768	chr1:31612742-31612768	0	AAACTAGTATTTGTGGCATACTAGCTT	1	2	7	DD2	-	.
chr1	31612862	31612888	chr1:31612862-31612888	0	TAGCATGTCTCATTCAAAGGCTAGCTG	1	2	7	CC	-	.
chr1	31616670	31616699	chr1:31616670-31616699	0	GGAGATGTCCCTGCTCCAGGAAGCCTGTTC	1	2	10	AB2	-	.
chr1	31617218	31617248	chr1:31617218-31617248	0	AGGCTTCTCTGGCATCGTTGGGAGCTAGCTG	1	2	11	AC2	1.0	.
chr1	31617264	31617294	chr1:31617264-31617294	0	GAGCTAGGCTGGAGGCGGTGCAGGCATCCTC	1	2	11	AD2	1.0	.
chr1	31619390	31619410	chr1:31619390-31619410	0	GGGTAGGTCCAGGGCTTGCCC	1	2	1	AB1	-	.
chr1	31619794	31619816	chr1:31619794-31619816	2	AGACTTGCCTTTCAGACAGGTCA	1	2	3	BC3	1.0	.
chr1	31627157	31627176	chr1:31627157-31627176	0	AAGCATGCTGAAGCAAGTGG	4	3	0	CCD1	2.0	dELS
chr1	31628003	31628022	chr1:31628003-31628022	0	AGACTTGGCCAGACATGCTC	4	1	0	D2	-	.
chr1	31630067	31630091	chr1:31630067-31630091	0	AGATTTGTCTGAGCAGGGCCAGCCC	1	2	5	AB2	-	.
chr1	31632616	31632640	chr1:31632616-31632640	0	TGACTTGGTCTTGTCAAACATGTCT	1	2	5	CD	-	.
chr1	31634136	31634162	chr1:31634136-31634162	0	AGGTATGCCTGACTTAGGGATTAGTCT	1	2	7	AA2	2.0	dELS,CTCF-bound
chr1	31635055	31635076	chr1:31635055-31635076	0	AAACTAGCTGACAAACTTATCA	1	3	2	ACC1	-	dELS
chr1	31637328	31637358	chr1:31637328-31637358	0	GAGCCTGCTTCCTCACAAATAGAACAATTCC	1	2	11	AB3	-	.
chr1	31639700	31639730	chr1:31639700-31639730	0	AAGCTATTTCAGAGATAGACCAGACATGACT	1	2	11	AD2	-	dELS
chr1	31640888	31640915	chr1:31640888-31640915	0	AGACAAGTTTGTACCCCAGAGCTACCCT	1	1	8	A1	1.0	.
chr1	31643049	31643068	chr1:31643049-31643068	0	GTGCTTTCTTAAACAAGCTC	2	2	0	AD1	-	pELS
chr1	31643290	31643318	chr1:31643290-31643318	0	GAAATAGCTTGTGGTCAATAAACTTATTC	1	2	9	AA2	1.0	.
chr1	31647391	31647422	chr1:31647391-31647422	0	GGACTAGCTTTTCCCTCTGTCTGGGATAGTCT	1	1	12	A2	-	pELS,CTCF-bound
chr1	31650807	31650834	chr1:31650807-31650834	0	AGACTAGGCTGAAAGAGGAAGCTGGCCT	1	2	8	BD2	1.0	dELS
chr1	31651431	31651454	chr1:31651431-31651454	0	GAAGAAGCTCAAGAGAGAATGTTT	1	2	4	AA2	-	.
chr1	31653026	31653051	chr1:31653026-31653051	0	TGGCAAGTTTTATTTAGAACTTCCAT	1	3	6	ACD2	1.0	.
chr1	31653860	31653886	chr1:31653860-31653886	0	GAGCTACCTCTTACTCCTGGCAAGCCC	1	2	7	AC2	-	dELS
chr1	31656632	31656651	chr1:31656632-31656651	0	GGCCTTGTTTAAGCATGTTG	4	2	0	CD	-	.
chr1	31657120	31657152	chr1:31657120-31657152	0	TCAGATGCCTCACTTTGTACATGGGGCAAGCCC	1	3	13	ACD1	-	.
chr1	31658165	31658196	chr1:31658165-31658196	0	TAGCAAGATTTTCTGTGGTTACTGACAAGCTC	1	3	12	CCD2	-	dELS
chr1	31661345	31661366	chr1:31661345-31661366	0	ATGTATGCCTGGGGGCAAGCCT	1	2	2	AD4	1.0	.
chr1	31667653	31667676	chr1:31667653-31667676	0	GAATTAGCCCCACAGAATTAGTCC	1	2	4	AA2	1.0	dELS
chr1	31672539	31672570	chr1:31672539-31672570	0	GGGCCTGTCCCTGTGGGGCATGGGGCATGATC	2	2	12	BD3	1.0	.
chr1	31676934	31676954	chr1:31676934-31676954	0	GAGCAATTTCCAGGCAGGCTC	1	2	1	AB2	-	.
chr1	31677048	31677068	chr1:31677048-31677068	0	GAAAATGCCTTGAACATGTCA	1	2	1	AC2	3.0	.
chr1	31678796	31678824	chr1:31678796-31678824	0	GAACTTGCCTACCGTCACACAGCTAGCAC	1	2	9	CD	-	.
chr1	31682085	31682109	chr1:31682085-31682109	0	AGACTGGCTGAAAGGTAGCATGCCT	1	3	5	BCC2	-	.
chr1	31682237	31682259	chr1:31682237-31682259	0	CAATTTGTTCAATAGACATGTCT	1	2	3	AC3	-	.
chr1	31683529	31683561	chr1:31683529-31683561	0	AGGCAAGTCCCTGACAGAAGCAACAGCAGGCCA	1	3	13	BCC1	-	.
chr1	31684848	31684875	chr1:31684848-31684875	0	AGCCTTGCCCTGAGGAGAAAGCATTTCC	1	2	8	AD3	-	.
chr1	31685699	31685725	chr1:31685699-31685725	0	AGGCAAGGCCACCACACGGACATCCCC	1	2	7	AD2	1.0	.
chr1	31686359	31686389	chr1:31686359-31686389	0	AAGCAACCCCTTCAGATGTCCAGACTACCCT	1	2	11	AA2	2.0	.
chr1	31686875	31686894	chr1:31686875-31686894	0	GGAGTAGTCCGGACATATTC	1	2	0	AA2	-	.
chr1	31691091	31691116	chr1:31691091-31691116	0	GGACTTGCTTCCCCTGTGGGAAGCTG	1	3	6	ACC2	-	.
chr1	31696649	31696668	chr1:31696649-31696668	0	GGACAAGCCTGGTCCTGCCC	2	2	0	BD1	-	.
chr1	31697821	31697852	chr1:31697821-31697852	0	GGACTTGTTCCGATACGGATTCCAGGAAGCCC	1	2	12	AC1	-	.
chr1	31697912	31697939	chr1:31697912-31697939	0	AGGCTTGCCCTGCTCAGCATCCAAGCCT	1	2	8	DD1	1.0	.
chr1	31701511	31701530	chr1:31701511-31701530	0	CAGCAAGGCCAGGCAAGTTG	2	3	0	CCD2	-	dELS,CTCF-bound
chr1	31701867	31701899	chr1:31701867-31701899	0	AAGCCAGTCTGAGAGACAAACACAGAGATGCTC	1	2	13	AB2	-	.
chr1	31703121	31703146	chr1:31703121-31703146	0	AGGCATGCTCACGGAAACATATGCTC	2	2	6	AD1	-	pELS,CTCF-bound
chr1	31705689	31705717	chr1:31705689-31705717	0	CAACTTGCCCGGGATCCCACAGCTAGTCA	1	3	9	CCC	2.0	pELS,CTCF-bound
chr1	31706285	31706312	chr1:31706285-31706312	0	ACACATGCCTGTACACATAGACATGTGT	1	2	8	DD3	1.0	.
chr1	31707951	31707982	chr1:31707951-31707982	0	GGATTTGCCCCTCGTCTTTGCCAGGCTGGCTT	1	2	12	AB3	1.0	dELS,CTCF-bound
chr1	31710744	31710772	chr1:31710744-31710772	0	GGACTTGTTAAACACAGGTTGGCAGGCCC	1	3	9	BCC1	-	.
chr1	31711992	31712020	chr1:31711992-31712020	0	AAACTACCCCATCTTCCTGGAGTAAGCCT	1	2	9	AA2	1.0	.
chr1	31712913	31712945	chr1:31712913-31712945	0	AGGCAAATTCCTTCACCTCTGTGAGGCATACTT	1	2	13	AA2	-	dELS
chr1	31714194	31714213	chr1:31714194-31714213	0	GGACAATCCCAAGTATGTCT	1	2	0	AA2	1.0	.
chr1	31717021	31717052	chr1:31717021-31717052	0	TGGCTTGTCCTGAGTTTGGAAAGAGCTAAACT	1	3	12	ACD2	-	.
chr1	31718433	31718458	chr1:31718433-31718458	0	GAACATGCTCAGACACAGAGCTGCCC	2	2	6	AB1	1.0	.
chr1	31718468	31718493	chr1:31718468-31718493	0	ATGCATGGCCACCTGGGAGCAAGCCC	1	2	6	DD1	-	.
chr1	31719511	31719540	chr1:31719511-31719540	0	AATCAAGTTCTCCTGGCTCAAGGCTTGATT	1	2	10	DD3	1.0	.
chr1	31719722	31719750	chr1:31719722-31719750	0	GGATTAGTTCATGGAAGCAGAACTTCTTC	1	2	9	AA2	-	.
chr1	31720160	31720179	chr1:31720160-31720179	0	GGGCTTGCCCAACCATCCCC	3	2	0	AD1	-	.
chr1	31720339	31720370	chr1:31720339-31720370	0	AAATAACCCTCCTTGGACCATCAAGCTTGCTC	1	2	12	AA1	-	.
chr1	31720462	31720490	chr1:31720462-31720490	0	TAACTTGTCCAAGGTCACTCAGCAAGTTG	1	3	9	CCC	-	.
chr1	31721102	31721126	chr1:31721102-31721126	0	AGGCCAGTTTTCCCAGGCCAAGTCC	1	2	5	BD2	1.0	.
chr1	31723116	31723135	chr1:31723116-31723135	0	AGTCTAGCCTCAACTTGCTT	3	2	0	CD	-	.
chr1	31723879	31723911	chr1:31723879-31723911	0	GAGCTTGTGCGGGCGGGCCTCTCAGTCTTGTCT	1	2	13	DD2	-	.
chr1	31725162	31725192	chr1:31725162-31725192	0	GAACAGGCCCCCCTTTCTCAGAGACCTGCTC	1	2	11	BB2	-	CTCF-only,CTCF-bound
chr1	31725869	31725900	chr1:31725869-31725900	0	AGGCAGGATTGGAATGAGACCAGAGCAAGCCT	1	2	12	BD1	-	dELS
chr1	31735606	31735636	chr1:31735606-31735636	0	GGAGATGCCATCACGTGCCATGAGCTTGTTG	1	3	11	ACC1	1.0	.
chr1	31736208	31736236	chr1:31736208-31736236	0	GAACTTGCCCAAAGACCCAAAACAGGCAT	1	2	9	BD4	-	dELS
chr1	31740488	31740515	chr1:31740488-31740515	0	CGACATGCCCTCGCCTGCCAGCATGCGC	1	3	8	CCD1	1.0	.
chr1	31746100	31746131	chr1:31746100-31746131	0	GGGCATGTCTCTTCACCTCTCTGACCCTGCTT	2	2	12	BD1	-	.
chr1	31749317	31749346	chr1:31749317-31749346	0	TGGCATGCTCCGGCCCCTGCTGACCTGTCC	1	3	10	BCC2	-	dELS
chr1	31753743	31753762	chr1:31753743-31753762	11	AGACATGCCCTGACATGTGG	4	3	0	CCD1	1.0	.
chr1	31753971	31753994	chr1:31753971-31753994	3	AAGCAACCCCAAGGAAACATGCCA	1	2	4	AC2	-	dELS,CTCF-bound
chr1	31755574	31755606	chr1:31755574-31755606	0	AAACTTGTCAACTTGCAGCGCCAGGGCCTGCCA	1	3	13	BCC2	-	pELS,CTCF-bound
chr1	31759969	31759997	chr1:31759969-31759997	0	CAACAAGTTCCCAGCACAGAGCCTAGCTC	1	2	9	CD	1.0	.
chr1	31762495	31762514	chr1:31762495-31762514	0	GACCAAGCACAAACAAGCCC	2	2	0	DD1	1.0	pELS,CTCF-bound
chr1	31764530	31764550	chr1:31764530-31764550	0	GGAGAAGCCCTGGGTAAGCCC	1	2	1	AA2	-	.
chr1	31772553	31772574	chr1:31772553-31772574	0	GGACCAGTCTATGAGCCTGCCT	1	2	2	BB2	1.0	dELS,CTCF-bound
chr1	31777925	31777944	chr1:31777925-31777944	0	GGGCATGGTTGTGCATGCCT	3	2	0	DD2	-	.
chr1	31778682	31778703	chr1:31778682-31778703	0	TGACTTGCCTGAGAGCTTGGTT	1	2	2	CD	-	.
chr1	31780434	31780455	chr1:31780434-31780455	0	AGTCATGTTCTTGAAGAAGTTT	1	2	2	AD2	-	.
chr1	31780547	31780579	chr1:31780547-31780579	0	GAAAATGTTTCATCAGTTTGTTTGAAGAAGTCT	1	2	13	AA2	1.0	.
chr1	31781813	31781842	chr1:31781813-31781842	0	AGGGAAGTCCACAGGGAGGCGAGGAAGTCC	1	2	10	AA2	-	dELS
chr1	31782347	31782366	chr1:31782347-31782366	0	AGGCTCCCCTGGGCATGCCC	3	2	0	AB1	2.0	dELS
chr1	31784184	31784212	chr1:31784184-31784212	0	TGACAAGCTGTTTGACCTTGGGCAAGTTA	1	3	9	CCC	1.0	.
chr1	31787538	31787570	chr1:31787538-31787570	0	AAGCAAGTTTTCTGGAAACCAGTGGGCTCCCTG	1	3	13	ABC2	1.0	pELS
chr1	31788230	31788249	chr1:31788230-31788249	5	ATAGTTGCCCAAACAAGTTC	3	2	0	AD4	1.0	pELS,CTCF-bound
chr1	31789717	31789744	chr1:31789717-31789744	0	AAGCTTGTTCTAGGCCCAAGGCAAGGCA	1	2	8	CD	-	.
chr1	31790094	31790126	chr1:31790094-31790126	0	CAACTTGCTTATCTTTTCCTCTCTAGCAATCTC	1	3	13	ACC1	-	.
chr1	31793341	31793361	chr1:31793341-31793361	0	GAACATGTCCAGAACACCTTC	3	2	1	AB4	-	.
chr1	31793636	31793666	chr1:31793636-31793666	0	AGACTTGCCCAAGGCCACACAGGAAAAGCCA	1	2	11	AC1	1.0	.
chr1	31793767	31793794	chr1:31793767-31793794	0	AGACAACTCCCTGGTTTTGGGCATCTCT	1	2	8	AA2	-	.
chr1	31795047	31795073	chr1:31795047-31795073	0	GGACATTTTTTGTGCAGAAAGTAGTTT	1	2	7	AA2	-	.
chr1	31796105	31796131	chr1:31796105-31796131	0	TGGCTTCCCAGGTCTGAGGACAAGTTC	1	3	7	ACC2	-	.
chr1	31797688	31797709	chr1:31797688-31797709	0	GAGCATTCTCCAAAGCCTGCTC	1	2	2	AB2	1.0	.
chr1	31798302	31798324	chr1:31798302-31798324	0	GAACCACTTTGAGAAACAAGTCC	1	2	3	AB1	-	pELS,CTCF-bound
chr1	31800008	31800029	chr1:31800008-31800029	0	CAACTTGCCTGGGAACATGCAG	2	3	2	CCD1	-	.
chr1	31800722	31800753	chr1:31800722-31800753	0	GTGTAAGCTCCGTGAGGATAGAGAACATGCCT	1	2	12	AD4	1.0	.
chr1	31800814	31800835	chr1:31800814-31800835	0	AAGTTTGCTACCTGGCTAGCCT	1	3	2	ACC1	-	.
chr1	31802439	31802461	chr1:31802439-31802461	0	GAGCTAGTATTAGAACCTAGCTC	1	2	3	DD2	-	dELS
chr1	31802739	31802767	chr1:31802739-31802767	0	AAACATGTTTTTTTATTAAAAACAAGTTC	2	0	9	0	-	dELS,CTCF-bound
chr1	31811529	31811558	chr1:31811529-31811558	0	AAACTCATCTAAATGTCTGAAGACATGTCT	2	2	10	AB1	-	.
chr1	31811583	31811604	chr1:31811583-31811604	0	GAGCTTGACCTTGAACCTGTCT	1	2	2	BD2	1.0	.
chr1	31811894	31811926	chr1:31811894-31811926	0	AAGCTGGCTCCACCACCGCACTCAAACCAGCCC	1	2	13	BB2	-	.
chr1	31815194	31815226	chr1:31815194-31815226	0	GAGCTTGCTCCCGGCCCATCTGGTGACAGGCCT	1	2	13	BC1	2.0	pELS
chr1	31818327	31818349	chr1:31818327-31818349	0	AAACTATTCTAAAAAACAAGGTT	1	2	3	AD2	2.0	.
chr1	31819811	31819838	chr1:31819811-31819838	0	GAGCAAGCTCCACCCCCTCAACTTGGTT	1	2	8	CD	-	.
chr1	31821030	31821052	chr1:31821030-31821052	0	AAGCTAATTTTTAAAATTAGTTT	1	2	3	AA2	-	.
chr1	31821180	31821212	chr1:31821180-31821212	0	AGACAAGCCAGACAACACAGTGAGACCTTGTCT	1	2	13	CD	-	.
chr1	31824033	31824052	chr1:31824033-31824052	0	TGACTTGCTAGGGATTGCTC	2	3	0	ACC2	-	.
chr1	31826575	31826603	chr1:31826575-31826603	0	AGGCATGTGCCACCATACCAGGCTAATTT	1	2	9	AD2	2.0	dELS
chr1	31827297	31827323	chr1:31827297-31827323	0	TAACTTGTGCTGAGGTGGGACTTGTTA	1	3	7	CCD2	1.0	dELS,CTCF-bound
chr1	31828333	31828359	chr1:31828333-31828359	0	AATCTTATTTTTTTCAAGAGCTAGTTT	1	2	7	AD1	1.0	.
chr1	31832363	31832394	chr1:31832363-31832394	0	TAGCAAGTCCCCTAACCTCTTTGAGCTTCCTT	1	2	12	AC2	-	.
chr1	31833377	31833407	chr1:31833377-31833407	0	AGGCTGGTCCTGCCAGTGGGTAAACAACTTC	1	2	11	AB2	1.0	.
chr1	31833449	31833477	chr1:31833449-31833477	0	CAACTTGTTTTGTTACCTAGGACAAGACA	1	3	9	CCD1	-	.
chr1	31834100	31834128	chr1:31834100-31834128	0	AGGCGAGGTCGGGAGTTCAAGACTAGCCT	1	2	9	BD1	1.0	.
chr1	31834168	31834196	chr1:31834168-31834196	0	AAATTAGCTTGGTGTGGTGGCACATGCCT	1	2	9	AD2	-	.
chr1	31839761	31839792	chr1:31839761-31839792	0	GAACAAGTTACTTAAAAATCCCAGGCTGGCCT	1	2	12	BC2	1.0	dELS
chr1	31856162	31856188	chr1:31856162-31856188	0	GGGCTTGCTAGATTCCTAGAGTTGTCA	1	3	7	ACC2	-	.
chr1	31857164	31857187	chr1:31857164-31857187	0	GAACATGTTCAGTTTGAGATGTCT	1	2	4	AC1	1.0	.
chr1	31859079	31859104	chr1:31859079-31859104	0	AGGCAACTTCAGGTATGAGCATTCTT	1	2	6	AA2	-	.
chr1	31864499	31864520	chr1:31864499-31864520	0	CAACTTGCTCACAGGCAAGTTG	2	2	2	CC	-	.
chr1	31865895	31865920	chr1:31865895-31865920	0	GAATAAGTTATGGGTCAGGCATGTTG	1	3	6	ACC1	2.0	.
chr1	31872828	31872860	chr1:31872828-31872860	0	AGACTAGCCTGGGAAACATAGTGAGACATCTTC	2	1	13	A1	1.0	.
chr1	31873175	31873194	chr1:31873175-31873194	0	GAACTAGATTAGACAAGATT	2	2	0	DD2	-	dELS
chr1	31875564	31875587	chr1:31875564-31875587	0	TGGCATGTACCTAATAACATGCTT	1	3	4	CCD2	-	.
chr1	31875811	31875830	chr1:31875811-31875830	0	CATGTTGCCCAGGCTAGTCT	2	3	0	ACD1	1.0	.
chr1	31877553	31877572	chr1:31877553-31877572	0	CATGTTGCCCAGGCTAGCCT	2	3	0	ACD1	-	.
chr1	31879270	31879298	chr1:31879270-31879298	0	GGACTTATTTTATGTTTAAATGCAAGTTT	1	2	9	AD2	1.0	.
chr1	31879381	31879403	chr1:31879381-31879403	0	AGACAAGCCTGGCCAGCATGGCG	1	3	3	CCD1	-	.
chr1	31880604	31880625	chr1:31880604-31880625	0	AGACTTGTTCATGAATTTCTTT	1	2	2	AA1	-	.
chr1	31880703	31880731	chr1:31880703-31880731	0	AAGCTCTTTTCCTTCTGCAGAGCAAGTTC	1	2	9	AB1	-	dELS
chr1	31881633	31881658	chr1:31881633-31881658	0	GACCTTGTCCATCCACAGACATATTT	1	2	6	AD3	-	.
chr1	31884621	31884643	chr1:31884621-31884643	0	GGGATAGCCAACAGGACTTGCTA	1	3	3	ACC1	3.0	.
chr1	31890244	31890276	chr1:31890244-31890276	0	AAGCAAATTTCCCAAGGTTTCCAAAGCTAGTTA	1	2	13	AC2	-	.
chr1	31895281	31895308	chr1:31895281-31895308	0	AGACTAGCCTGGGCAACAGGGCAAGGCT	1	1	8	D1	2.0	.
chr1	31897626	31897645	chr1:31897626-31897645	0	AAGCATGTCCAGGCTGGTTA	4	2	0	BC3	-	.
chr1	31901182	31901213	chr1:31901182-31901213	0	CAACTTCTTCATACCCTTCCCAAGACTTGTTA	1	3	12	ACC2	1.0	.
chr1	31901299	31901318	chr1:31901299-31901318	0	AATCCAGCTCAAACATGCCC	4	2	0	BD4	-	.
chr1	31904236	31904261	chr1:31904236-31904261	0	GAGCTTGCCTTAAATAGGGCAAGGAC	1	2	6	DD4	1.0	.
chr1	31912527	31912553	chr1:31912527-31912553	0	GGGCTATCTTTCAATTAAGACTAATCC	1	2	7	AA2	-	.
chr1	31913021	31913052	chr1:31913021-31913052	0	CACCTAGTTAAGAAACAATATAAAACATGCTT	1	3	12	CCD1	-	dELS
chr1	31919210	31919239	chr1:31919210-31919239	0	CAACTTGTTTATTCCTTATGAAGCTTCTCT	1	2	10	AC2	-	.
chr1	31924646	31924676	chr1:31924646-31924676	0	TAACTTACCAAGTGATGAAAAAGGCTAGTTT	1	3	11	ACC2	1.0	.
chr1	31924844	31924868	chr1:31924844-31924868	0	AGGATAGTCTGTGACAGAGAAGTCC	1	2	5	AA2	-	dELS
chr1	31925318	31925341	chr1:31925318-31925341	0	AAAGAGGCTCCAGAGGGCTAGTCC	1	2	4	AB1	-	.
chr1	31926979	31926999	chr1:31926979-31926999	0	GGACAAGCTTAGAGTATGCTA	1	2	1	AC1	-	dELS
chr1	31931724	31931750	chr1:31931724-31931750	0	AAACTAATCACCAAAGGAAACTTGTTT	1	2	7	AC1	-	.
chr1	31933162	31933194	chr1:31933162-31933194	0	TGGCTAGTTTTTGTATTTTTTGTAGAGATGTTG	1	3	13	ACC2	3.0	PLS
chr1	31935223	31935247	chr1:31935223-31935247	0	AGACTTCCCTCACGCAGACATATCC	1	2	5	AA2	-	dELS
chr1	31939658	31939682	chr1:31939658-31939682	0	AGGCTGGCTTGGGAGGGAGATGTCT	1	2	5	AB2	-	pELS,CTCF-bound
chr1	31948604	31948626	chr1:31948604-31948626	0	AGACATGCTTCTTACACATTTTT	2	2	3	AD1	1.0	.
chr1	31953125	31953153	chr1:31953125-31953153	3	AGACTTGTACTCTGTCCTCAGGCAAGTCT	1	1	9	D2	-	dELS
chr1	31955237	31955258	chr1:31955237-31955258	0	TAAGGAGCCTCAGAACAAGCTC	1	3	2	ABC1	-	dELS,CTCF-bound
chr1	31958901	31958923	chr1:31958901-31958923	0	TGCCATGCTGGCCAGGCTAGTCT	1	3	3	CCD1	-	.
chr1	31966177	31966207	chr1:31966177-31966207	0	AAGATTGTTTTTAAAAGAAAAAAATAAGTTT	1	2	11	AA2	-	.
chr1	31971845	31971868	chr1:31971845-31971868	0	AGAGATGTCTCAAGAAGCCAGTTT	1	2	4	AB2	-	.
chr1	31972829	31972850	chr1:31972829-31972850	0	GAACTTGGTCCTGGACATGTTA	2	2	2	CD	-	.
chr1	31977514	31977545	chr1:31977514-31977545	0	GCTCTTGCCTAAACTCTTGAACAAACATGTCT	1	2	12	DD4	-	dELS,CTCF-bound
chr1	31978830	31978857	chr1:31978830-31978857	0	GGTCTTGCTTTGTTGTCCAGGCTGGTCT	1	2	8	BD3	-	.
chr1	31980498	31980520	chr1:31980498-31980520	0	CACCATGTTGGCCAGGCTAGTCT	1	3	3	CCD1	1.0	.
chr1	31982557	31982576	chr1:31982557-31982576	0	CATGTTGTCCAGGCTAGTCT	2	3	0	ACD1	1.0	.
chr1	31986008	31986033	chr1:31986008-31986033	0	AAACTTTTTTTTGTAGAGACTAGCCA	1	2	6	AC2	3.0	.
chr1	31986160	31986186	chr1:31986160-31986186	0	AGGATTGCTTGAGGCCAAGACCAGCCT	1	2	7	AB2	-	.
chr1	31986236	31986255	chr1:31986236-31986255	0	AGGCATGGTGGAGCATGTCT	4	2	0	CD	-	.
chr1	31987723	31987755	chr1:31987723-31987755	0	ATGCTTTCTCCATCCCCGATGAAAAGCAAGTTC	1	2	13	AD1	-	.
chr1	31988410	31988437	chr1:31988410-31988437	0	AGACCAGCCTGGGTAGCAAAGCAAGACC	1	2	8	BD3	-	.
chr1	31988951	31988972	chr1:31988951-31988972	0	AATCTTGGCTCAAAGCAAGCTC	1	2	2	DD1	-	.
chr1	31993544	31993574	chr1:31993544-31993574	0	ACTCTTGCCTCAGGACTACAGAGGCATGCCA	1	3	11	CDD2	1.0	.
chr1	31995360	31995380	chr1:31995360-31995380	0	TGACTTGTTTAAGGCATATGC	1	3	1	ACD2	-	.
chr1	31996239	31996258	chr1:31996239-31996258	0	AGGCATGGTTGCACATGCCT	3	2	0	DD2	1.0	dELS
chr1	31998621	31998652	chr1:31998621-31998652	0	ACACATCCTCCCCAGAGCTTAGGGACAAGCCT	2	2	12	AD1	1.0	.
chr1	32002540	32002562	chr1:32002540-32002562	0	AGACAAGCCTGGCCAACATGGCA	1	3	3	CCD1	-	dELS
chr1	32004698	32004726	chr1:32004698-32004726	0	GAGCCAGCCCGCCCGGCTCAGACTACCTT	1	2	9	AB3	-	.
chr1	32004775	32004802	chr1:32004775-32004802	0	AATCTAGCTCATATCCCGCAACTTGCCA	1	3	8	CCD1	1.0	.
chr1	32006172	32006191	chr1:32006172-32006191	0	AGGGAAGTCAGAACAAGTCT	2	2	0	AC1	-	.
chr1	32007372	32007403	chr1:32007372-32007403	0	AGACTATTATGAGGGTGGCAAAGGGCAAGCCT	1	2	12	AD1	1.0	.
chr1	32008473	32008502	chr1:32008473-32008502	0	AGGCAAGTTTCAGTCCTTCTAGTCATTCCC	2	2	10	AD1	-	.
chr1	32009736	32009761	chr1:32009736-32009761	0	AAACTTGCTCTTTTTGGAACCTCCTC	1	2	6	AB1	1.0	.
chr1	32012146	32012178	chr1:32012146-32012178	0	AATCAAGTTTCCAGGCACTCAGAAGACAATTTC	1	2	13	AD3	-	.
chr1	32012890	32012918	chr1:32012890-32012918	0	GAGCAAGTCTGGAGTGGTAGAAGAAGCCA	1	2	9	AC1	2.0	pELS
chr1	32019192	32019222	chr1:32019192-32019222	0	TACCTTGTTCACAAAACATTGCAACTTGTTT	1	3	11	CCD1	1.0	.
chr1	32020184	32020215	chr1:32020184-32020215	0	AGGATTGCTTGAGCCCTAGTGAGAGCTTGTCT	1	1	12	A1	-	.
chr1	32023353	32023374	chr1:32023353-32023374	0	GGACAAGTTATATAGCTTTTCT	1	3	2	ACC1	1.0	.
chr1	32028290	32028320	chr1:32028290-32028320	0	AGACTGGCTTTGAAGCCCAGCAATCTAGTTT	1	2	11	BD2	-	.
chr1	32030710	32030738	chr1:32030710-32030738	0	AGAGTTGCTCTTTGTCAAAAGACTAACCT	1	2	9	AA2	-	.
chr1	32031892	32031920	chr1:32031892-32031920	0	TAGCATGTTGCGCATTGGTAGGATTGTCT	1	3	9	ACC2	1.0	.
chr1	32035189	32035212	chr1:32035189-32035212	0	GGGTTAGGTTTATGAGGCTTGCTT	1	2	4	AD1	-	dELS,CTCF-bound
chr1	32035914	32035933	chr1:32035914-32035933	0	ACACTTATTTAGGCAAGTCT	2	2	0	AD1	1.0	.
chr1	32043964	32043991	chr1:32043964-32043991	0	GGGCTTGTTAAAAGTTGGAAACATTCTT	1	2	8	AC2	1.0	.
chr1	32044931	32044954	chr1:32044931-32044954	0	AAACTTGTTTAATAAAAATAGCTG	1	2	4	AC1	-	.
chr1	32046856	32046884	chr1:32046856-32046884	0	GAACAAGATTCTGGGCACCTGGCAAGTCC	1	2	9	CD	-	.
chr1	32047355	32047377	chr1:32047355-32047377	0	CACCATGTTGGCCAGGCTAGTCT	1	3	3	CCD1	-	.
chr1	32049562	32049587	chr1:32049562-32049587	0	ATATAAGTTTTTGTGTGGACATGTTT	1	2	6	AD4	-	.
chr1	32051594	32051625	chr1:32051594-32051625	0	CAGCATGCCCTTCTCCCACCATCAACTTCCTC	1	3	12	ACC1	1.0	.
chr1	32052948	32052967	chr1:32052948-32052967	0	GGACTAGCCTGGGCAACATA	2	3	0	ACD2	-	.
chr1	32060685	32060714	chr1:32060685-32060714	0	GGGCAAGTTATTTAACATCTGAACCTGTTT	1	2	10	BC2	1.0	.
chr1	32061263	32061292	chr1:32061263-32061292	0	GGGCAAGCTATTTAATCTCTGAGCCTGTTT	1	2	10	BC2	-	dELS
chr1	32063798	32063827	chr1:32063798-32063827	0	AAACAGGCTTAGAGAGTTGAAATCAAGTCC	1	2	10	BD2	-	.
chr1	32064479	32064498	chr1:32064479-32064498	5	AGGCATGTGCCAACATGCCC	4	2	0	CD	2.0	.
chr1	32068824	32068853	chr1:32068824-32068853	0	GGGCATGACCCACTGCAGCCAGGCATTTCT	1	2	10	AD2	-	.
chr1	32075312	32075338	chr1:32075312-32075338	0	AGATTTGCTGATGGCTTGGACAAGTTG	1	3	7	ACC1	-	.
chr1	32076307	32076329	chr1:32076307-32076329	0	CACCATGTTGGTCAGGCTAGTCT	1	3	3	CCD1	-	.
chr1	32076899	32076921	chr1:32076899-32076921	0	GGGGATGCCAAGGAAACATGCCC	1	2	3	AC1	2.0	.
chr1	32078331	32078359	chr1:32078331-32078359	0	AAACTAGCCAGGTGTGGTGAGGCACGCCT	1	2	9	BC2	1.0	.
chr1	32079911	32079930	chr1:32079911-32079930	0	AGGCATGCTCCACCAAGCCC	4	2	0	CD	1.0	.
chr1	32083388	32083412	chr1:32083388-32083412	0	GAACATTTTTTTAAAGGACTTCTTT	1	2	5	AA2	-	.
chr1	32085823	32085854	chr1:32085823-32085854	0	CTGCTTGTTTTCCAAGTATAGTTGGCTTGTTT	1	3	12	CCD1	-	.
chr1	32089031	32089059	chr1:32089031-32089059	0	ATACAAGCTATGTAATTTAGGGCAAGTTA	1	3	9	CCD1	1.0	.
chr1	32097186	32097214	chr1:32097186-32097214	0	GAACATTTCCAGCCCTTCAGAAAATGTCC	1	2	9	AA2	-	.
chr1	32099846	32099868	chr1:32099846-32099868	0	AGACTAGCCTGGCCAACATGGTG	1	3	3	CCD1	-	.
chr1	32105280	32105306	chr1:32105280-32105306	0	GCGCATGCCTGTAATCCCAGCTAGTCA	1	3	7	CCD1	-	.
chr1	32105742	32105774	chr1:32105742-32105774	0	AGACAGGTTTCTCTGTGTTGCCCAGGCTGGTCT	1	2	13	BB2	1.0	.
chr1	32107768	32107793	chr1:32107768-32107793	1	GGATAAGCTTCTGGGAGAAAAAGTTC	1	2	6	AA2	-	pELS,CTCF-bound
chr1	32108201	32108230	chr1:32108201-32108230	0	GAGCCTGTCTCCGGTCTGCGGAAGATGTCT	1	2	10	AB2	-	.
chr1	32111619	32111639	chr1:32111619-32111639	0	TGACTAGTCCAAGGCTGGTAT	1	3	1	BCD2	-	.
chr1	32112106	32112136	chr1:32112106-32112136	0	AGGGAAGCCTGGGGAACTTGTGGAGAAGCCT	1	2	11	AA2	2.0	.
chr1	32112317	32112344	chr1:32112317-32112344	0	AGGCATACCTCAGAGCTAAGGCAAGTTT	1	1	8	A2	-	.
chr1	32116732	32116759	chr1:32116732-32116759	0	TGACATGCCTTCCTCACTAAGCTTAATC	1	3	8	ACD2	1.0	dELS
chr1	32117129	32117153	chr1:32117129-32117153	0	AGACTTGCTTAACATAGGATTGCCA	1	2	5	AC1	1.0	.
chr1	32117851	32117880	chr1:32117851-32117880	0	AAGCATTCCTGAAGTAGCTAAAGCAATCTC	1	2	10	AA2	-	.
chr1	32122646	32122668	chr1:32122646-32122668	0	AGGCAAGCTGTTTTAAGAAGTTT	1	3	3	ACC2	-	.
chr1	32125999	32126026	chr1:32125999-32126026	0	AAACCTGTCCTATTTTCAGAGCTTGTTT	1	1	8	B1	-	.
chr1	32131782	32131803	chr1:32131782-32131803	0	GGACAAGTCAGGCAGATTGCTT	1	3	2	ACC2	-	.
chr1	32133143	32133165	chr1:32133143-32133165	0	AGACTAGCCTGGAAAACATGTTG	2	1	3	C1	2.0	.
chr1	32135394	32135416	chr1:32135394-32135416	0	TGGCATGTTGGCCAGGCTGGTCT	1	3	3	BCC1	-	.
chr1	32135667	32135686	chr1:32135667-32135686	0	TATTTTGCCCAGACTAGTCT	2	3	0	ACD1	-	.
chr1	32140182	32140204	chr1:32140182-32140204	0	AGACAAGCCTGGCCAACATGGTG	1	3	3	CCD1	1.0	.
chr1	32146274	32146304	chr1:32146274-32146304	0	GAACTTGCTTCATGTTTGGGGGCTCTTGTTT	1	2	11	DD1	-	.
chr1	32147489	32147516	chr1:32147489-32147516	0	GGTCTTGCTCTGTTTCCCAGGCTGGTCT	1	2	8	BD3	-	.
chr1	32148884	32148912	chr1:32148884-32148912	0	GATCTTGCCTATGTTGCCTAGGCTGGTCT	1	2	9	BD3	-	.
chr1	32154272	32154291	chr1:32154272-32154291	0	GAGCTTGTCCAAGGTTGCAC	2	2	0	AD1	-	dELS
chr1	32154748	32154770	chr1:32154748-32154770	0	ATACTATTCTGGGAAACAAGCCC	1	2	3	AD1	-	.
chr1	32154797	32154822	chr1:32154797-32154822	0	TGACTTGCCCTGTAGAAAAGTAGCTT	1	2	6	AC2	1.0	.
chr1	32157315	32157335	chr1:32157315-32157335	0	TGCAAAGTCCTAAACTTGTTT	1	3	1	ACD1	-	.
chr1	32159262	32159292	chr1:32159262-32159292	0	AGGCTTGCTTGTGTTTTGTGAGGTTTTGTTT	1	2	11	AD1	-	.
chr1	32161277	32161300	chr1:32161277-32161300	0	GGACTAGCCCACCTGGAAAAATCC	1	2	4	AA1	-	.
chr1	32161689	32161710	chr1:32161689-32161710	0	AGGCTTACTCCAGATCTAGCCC	1	2	2	AD2	1.0	.
chr1	32162411	32162434	chr1:32162411-32162434	0	GGACTTGCTGGCAGATGCTTGCTG	1	3	4	CCD2	1.0	.
chr1	32164501	32164532	chr1:32164501-32164532	0	CAGCATGTTCCAGTTTCCCCACAGCCTTGCCA	1	3	12	CCD2	-	.
chr1	32166174	32166196	chr1:32166174-32166196	0	AAGGAAGCTTGCTGGACTATTTC	1	2	3	AA2	-	.
chr1	32167965	32167984	chr1:32167965-32167984	0	AGACTAGCCTGGGCAACATA	2	3	0	ACD2	2.0	.
chr1	32169845	32169865	chr1:32169845-32169865	0	GTACTAGTTTAGCACTTGCCT	1	2	1	DD2	-	.
chr1	32173809	32173828	chr1:32173809-32173828	0	TAATTAGTTGAGGCATGCTT	4	3	0	ACC1	1.0	.
chr1	32174819	32174842	chr1:32174819-32174842	0	AAACATCTTCAATAGAACTACCCT	1	2	4	AA2	-	.
chr1	32185045	32185069	chr1:32185045-32185069	0	AGACTAGCTGTCTTGTAGGATGCCC	1	3	5	ACC2	-	.
chr1	32185139	32185160	chr1:32185139-32185160	0	AAGTTAGCTCTAAAGCTTGATC	1	2	2	AD3	-	.
chr1	32186241	32186267	chr1:32186241-32186267	0	AGGCCTGCCCAAGAAGGGGGCTTGGCT	1	2	7	BD3	-	dELS
chr1	32186841	32186866	chr1:32186841-32186866	0	TGGCCAGTTTGAATTTGAACATGCTA	1	3	6	BCC1	-	.
chr1	32188049	32188079	chr1:32188049-32188079	1	CAGCAAGGCCGTCCTGGCCCGCAGCAAGCTT	1	3	11	CCD2	1.0	dELS
chr1	32191900	32191928	chr1:32191900-32191928	0	TGGCAAGTCTTTGCCAACTGAGCTAGGCT	1	2	9	CD	-	.
chr1	32193205	32193231	chr1:32193205-32193231	0	CAGCTTGCCCTATACACAGAGAAGTTT	1	2	7	AC2	-	.
chr1	32194638	32194660	chr1:32194638-32194660	0	AGACAGGCTCAAAAGTCAAGTCC	1	2	3	BD2	1.0	.
chr1	32195616	32195643	chr1:32195616-32195643	0	GCATTTGTCTTGTGAGCAGGGCTTGCTT	1	2	8	AD4	1.0	.
chr1	32198153	32198180	chr1:32198153-32198180	0	GGCCCAGCCCGGCCACTCAGACTTGTTT	1	2	8	BD4	1.0	.
chr1	32204189	32204221	chr1:32204189-32204221	0	AGGAATGCTCCTTTGAGCAGCTGGAGCACGTTC	2	2	13	AB3	1.0	.
chr1	32207505	32207524	chr1:32207505-32207524	0	AACCATGCTACAGCAAGTCT	4	3	0	CCD1	-	.
chr1	32207737	32207762	chr1:32207737-32207762	0	GGAGATGTCTCCCAGAAAACTAGACC	1	2	6	AD3	-	.
chr1	32210905	32210924	chr1:32210905-32210924	0	GAGGTTGCCCAGGCTGGTCT	3	2	0	AB3	1.0	.
chr1	32212292	32212320	chr1:32212292-32212320	0	AAGCATGTTCCCCCACATGGGACTTCCCC	2	1	9	A1	-	.
chr1	32215825	32215849	chr1:32215825-32215849	0	GGCCTTGTCCCTGGAAAACCAGCCT	1	2	5	BD2	-	dELS,CTCF-bound
chr1	32217820	32217848	chr1:32217820-32217848	0	AAAGAAGTCACATAAACTAAGGCAAGTTG	1	3	9	ACC1	-	.
chr1	32217862	32217888	chr1:32217862-32217888	0	AGGCTTGCCTGACTCCAAAGCCTGCGC	1	2	7	BD1	-	.
chr1	32220373	32220395	chr1:32220373-32220395	0	CAGCATGTTGGCCAGACTGGTCT	1	3	3	BCC1	-	.
chr1	32223481	32223503	chr1:32223481-32223503	0	CACCATGTTGGACAGGCTTGTCT	1	3	3	CCD1	-	.
chr1	32224396	32224427	chr1:32224396-32224427	0	TAACAACTCTTCAGGGGACACCAAGCATGTCC	1	2	12	AC1	-	.
chr1	32227438	32227460	chr1:32227438-32227460	0	TCACATGTTTGAAAAACTTGTCA	1	3	3	CCD1	1.0	.
chr1	32231945	32231971	chr1:32231945-32231971	0	GAGCAGGTCCAGCGCAGAAACAGGCCT	1	2	7	BB2	1.0	.
chr1	32234655	32234683	chr1:32234655-32234683	0	AAGCAAGTTTCTGGATGGAGGGTAAGGCT	1	2	9	AD1	-	.
chr1	32236987	32237009	chr1:32236987-32237009	0	CACCATGTTAGCCAGGCTAGTCT	1	3	3	CCD1	-	.
chr1	32238188	32238208	chr1:32238188-32238208	0	TGAGGAGTTCCAGACTAGCCT	1	3	1	ABC1	2.0	.
chr1	32239603	32239627	chr1:32239603-32239627	0	GAGGTTGTTCCGGGAAGACAAATTT	1	2	5	AA2	-	pELS,CTCF-bound
chr1	32245690	32245712	chr1:32245690-32245712	0	GGCCTAGCCATCTTAGCAAGCTT	1	3	3	CCD1	-	.
chr1	32246925	32246953	chr1:32246925-32246953	0	AGGCTAGTCCTTTCCTGAAGGGCTGGTGT	1	2	9	BD4	-	PLS,CTCF-bound
chr1	32247831	32247862	chr1:32247831-32247862	0	GGACTTGTCCAGTGTTGTATTCAGGGAGGCTT	1	2	12	AB1	-	.
chr1	32249626	32249648	chr1:32249626-32249648	0	CAGCATGTTGGCCAGGCTGGTCT	1	3	3	BCC1	2.0	.
chr1	32255428	32255460	chr1:32255428-32255460	0	CAACTTGCTTGCCATGGTGTATGCGGGATGTCT	1	3	13	ACC2	-	dELS
chr1	32256067	32256086	chr1:32256067-32256086	0	AGACTAGCCTGGGCAACATA	2	3	0	ACD2	-	.
chr1	32258608	32258635	chr1:32258608-32258635	0	AAATTAGTTTCTACTAAAAAACACGTCT	1	2	8	AB3	1.0	.
chr1	32259196	32259215	chr1:32259196-32259215	0	AGACTAGCCTGAGCAACATG	2	3	0	ACD2	-	.
chr1	32264189	32264213	chr1:32264189-32264213	0	GGGATTGTCTTGAAGAGAAAAGCCT	1	2	5	AA2	-	dELS
chr1	32268454	32268482	chr1:32268454-32268482	0	AGGCATGCACCACCATGCCCAGCTAGTTT	1	2	9	CD	1.0	.
chr1	32268505	32268531	chr1:32268505-32268531	0	AGGCTTGCTTGAGGTGATGGATAGCTC	1	2	7	AC1	1.0	.
chr1	32269305	32269331	chr1:32269305-32269331	0	ACACATGCCTGTAGTCCTAGCTAGTCA	1	3	7	CCD1	-	.
chr1	32269630	32269652	chr1:32269630-32269652	0	CACCATGTTGGCCAGGCTTGTCT	1	3	3	CCD1	-	.
chr1	32271125	32271151	chr1:32271125-32271151	0	CAAGTAGCTGGAACTACAGGCATGCCC	1	3	7	ACC1	-	.
chr1	32271202	32271221	chr1:32271202-32271221	0	TATGTTGCCCAGGCTAGTCT	2	3	0	ACD1	-	.
chr1	32272298	32272330	chr1:32272298-32272330	0	GAGCATGCCGACTGGGTTCGGTGGTGCATGCCT	1	2	13	CD	1.0	.
chr1	32273747	32273773	chr1:32273747-32273773	0	AAGCAAGCCCGTGTTTGAAGGAACCCT	1	2	7	AA1	1.0	.
chr1	32277276	32277297	chr1:32277276-32277297	0	GATCCTGTCTGGGGGCAAGCCT	1	2	2	BD4	1.0	.
chr1	32279136	32279155	chr1:32279136-32279155	0	GGGAAAGTTCCAGCATGCCC	3	2	0	AC2	1.0	.
chr1	32282132	32282152	chr1:32282132-32282152	0	GGGCTTGCCCCAAACCAGCGT	1	2	1	BD1	1.0	.
chr1	32283636	32283657	chr1:32283636-32283657	0	GAACCAGCCCAAAGACTATTTC	1	2	2	AB3	-	.
chr1	32285149	32285177	chr1:32285149-32285177	0	AAATTAGCTTGGCGTGGTGGTGCATGCCT	1	2	9	AD2	-	.
chr1	32286440	32286464	chr1:32286440-32286464	0	GATTTTGTTTTTTTAAGGCTAGTCA	1	3	5	ACD1	-	.
chr1	32286988	32287012	chr1:32286988-32287012	0	AGGCAGGCGTTTACCGGGCATGCTC	2	2	5	BD1	-	.
chr1	32288045	32288066	chr1:32288045-32288066	0	CAGCTACTCAGGAGGCAAGCTT	1	3	2	ACC2	-	.
chr1	32293371	32293394	chr1:32293371-32293394	0	GGGCATGCTGTCCCAAGGAAGTTG	1	3	4	ACC2	-	pELS,CTCF-bound
chr1	32294860	32294879	chr1:32294860-32294879	0	TATGTTGCCTGGGCTTGTCT	2	3	0	ACD1	-	.
chr1	32296943	32296968	chr1:32296943-32296968	0	GGAAAAGTTCAAATGGAGGTAAGTTT	1	2	6	AA2	-	.
chr1	32298593	32298621	chr1:32298593-32298621	0	TGAGAAGCTTTGTAATATCAGGCAAGTCA	1	3	9	ACC1	-	.
chr1	32298797	32298816	chr1:32298797-32298816	0	AGACAAGCCTGGGCAACATG	2	3	0	ACD2	-	.
chr1	32301758	32301784	chr1:32301758-32301784	0	AGACTTGTCTCAAAAAAAAGAAAGTCC	1	1	7	A2	-	.
chr1	32305147	32305169	chr1:32305147-32305169	0	AAACATGTTCTTGAGACTCACCC	1	2	3	AB4	-	.
chr1	32305298	32305317	chr1:32305298-32305317	0	GAACTTTCTTGAACATGTCT	3	1	0	A2	-	.
chr1	32310020	32310049	chr1:32310020-32310049	0	AAACATGTTTTATTTAACTCAAAGTATTTT	2	2	10	AA1	-	.
chr1	32310192	32310212	chr1:32310192-32310212	0	ATGTTTGTTTTAAGCTAGCTA	1	3	1	ACD1	1.0	.
chr1	32311267	32311289	chr1:32311267-32311289	0	AGACTAGCCTGGCCAACATGGTG	1	3	3	CCD1	-	.
chr1	32313436	32313455	chr1:32313436-32313455	0	TATGTTGTCCAGGCTAGCCT	2	3	0	ACD1	2.0	.
chr1	32316424	32316451	chr1:32316424-32316451	0	TAACTTGCCTAAGCAACAGAGCTTGAGC	1	3	8	CDD3	-	dELS,CTCF-bound
chr1	32316614	32316643	chr1:32316614-32316643	0	GGACTGGCCGTGGTCAAAAATAACTTGCCC	1	3	10	BCC2	-	dELS,CTCF-bound
chr1	32317875	32317905	chr1:32317875-32317905	0	CAACTTGCTATTAAAGTAAGAAAATAAGCTT	1	3	11	ACC2	-	.
chr1	32318967	32318995	chr1:32318967-32318995	0	AAATTAGCTTGGTTTGGTGGTACATGCCT	1	2	9	AD2	-	.
chr1	32321579	32321611	chr1:32321579-32321611	0	GGAAAAGTCTTCCCTACCCTCACAGATTAGCTC	1	2	13	AA2	-	dELS,CTCF-bound
chr1	32322478	32322498	chr1:32322478-32322498	0	AGGCTAGTCTTGAACTCGTGA	1	3	1	BCD2	1.0	.
chr1	32322910	32322936	chr1:32322910-32322936	0	TGGCTTGTCCAGCTCATAGAGTTGTTG	1	3	7	ACC2	2.0	.
chr1	32325597	32325627	chr1:32325597-32325627	0	GAAATTGTCTGTAGTTTTCTACAGCTTGCTT	1	2	11	AC2	1.0	.
chr1	32327076	32327099	chr1:32327076-32327099	0	AAGTATGCCTGCCTGGCCTTGTCT	1	2	4	AD2	-	.
chr1	32327145	32327167	chr1:32327145-32327167	0	GGGCTTGCCTCCCTAGTTTGCTT	1	2	3	AC1	-	.
chr1	32328102	32328123	chr1:32328102-32328123	0	AGAATAGTTAATAGACAAGTCC	1	2	2	AC1	1.0	.
chr1	32329603	32329627	chr1:32329603-32329627	0	AGACTGGCTTTGTCTGGGAAAGCCC	1	2	5	AB2	-	.
chr1	32329668	32329694	chr1:32329668-32329694	0	TGGCATGTTCCATGGGTAGGCTGGCCT	1	2	7	BC2	-	.
chr1	32330577	32330604	chr1:32330577-32330604	1	GGTCATGTCCAAAGTAATGGAGATGTTC	1	2	8	AD2	-	.
chr1	32333614	32333643	chr1:32333614-32333643	0	GTACATTTCTATATCCTCCTGAGCTTGTTT	2	2	10	AD1	-	.
chr1	32340913	32340934	chr1:32340913-32340934	0	CCAGAAGTCTTAAGACTAGCCT	1	3	2	ACD1	-	.
chr1	32344730	32344760	chr1:32344730-32344760	0	GAACATGCTGTTTCCTCTGCCCAGCATTCCT	1	3	11	ACC1	-	.
chr1	32349676	32349696	chr1:32349676-32349696	0	AGCCTCGTTTAAGACTTGCCT	1	2	1	BD1	-	.
chr1	32350275	32350301	chr1:32350275-32350301	0	AAACATGCCCTTGATAAATAATTGTTT	2	2	7	AD1	1.0	.
chr1	32352301	32352329	chr1:32352301-32352329	0	GAGCTGGTCTCTCTCGTGAGGTCTAGTCT	1	2	9	BD2	1.0	pELS,CTCF-bound
chr1	32358884	32358907	chr1:32358884-32358907	0	GGACATTCTAGAGCTAACTAGCCC	1	3	4	ACC2	-	.
chr1	32359848	32359867	chr1:32359848-32359867	0	GGGAAAGCTTGGACTTCTCT	1	2	0	AA2	-	.
chr1	32364443	32364475	chr1:32364443-32364475	0	AGACTTCCTTTTTTTTTTTTAAGAGTCTTGCTC	1	2	13	AD2	1.0	pELS
chr1	32365138	32365169	chr1:32365138-32365169	0	CGGCAAGTCTGTAAAAGGTTCAGGACAAAGTT	1	3	12	ACD2	-	.
chr1	32374607	32374638	chr1:32374607-32374638	0	AAACATGCCCCATGCCCTTTGCTAGCTAGTCT	2	1	12	C2	1.0	.
chr1	32375335	32375357	chr1:32375335-32375357	0	GGCCTTACCTGCTGGGCAAGCTT	1	2	3	AD1	-	.
chr1	32376023	32376052	chr1:32376023-32376052	0	AAACTTGTTTTGTTGACTCTTAAGATGCCA	1	3	10	ACC2	-	.
chr1	32376477	32376509	chr1:32376477-32376509	0	AAGGATGCCTCTAGCAGCTTTTGGGACAGGTCC	2	2	13	AB3	-	.
chr1	32377366	32377394	chr1:32377366-32377394	0	GGGCAAGCCACCTAACTTTTAACTTACTC	1	3	9	ACC1	-	.
chr1	32377619	32377641	chr1:32377619-32377641	0	GAACTTGTTTAAAATACATGTCT	1	1	3	D2	-	.
chr1	32380040	32380069	chr1:32380040-32380069	0	CAAAAAGTTTGGTGGAGAGAGGGCTTGTCA	1	3	10	ACC1	1.0	.
chr1	32384349	32384380	chr1:32384349-32384380	0	GTACTAGCTTCGGAGTTAGACAAAGCTGGTTT	1	2	12	BD3	1.0	.
chr1	32385012	32385031	chr1:32385012-32385031	0	AAGCTTGTCTAAAAAAATTC	1	2	0	AA1	1.0	.
chr1	32388175	32388207	chr1:32388175-32388207	0	AAGCATGTTTTTGAGCGCTCCTGTGGTTTGTTC	1	2	13	AC1	-	.
chr1	32388276	32388304	chr1:32388276-32388304	0	AGGCTTCTCTAGGGGTGGTAATCATGCCT	1	2	9	AD2	-	.
chr1	32394392	32394421	chr1:32394392-32394421	0	CGACAAGCTCACCCTTCCGCCATCTTGCCT	1	3	10	CCD2	1.0	.
chr1	32397324	32397345	chr1:32397324-32397345	0	TAACATGTCCCAAAACAAACTC	1	2	2	AC2	1.0	.
chr1	32398377	32398409	chr1:32398377-32398409	0	GACCTTGTCTTTAAAACAAAGAAAAACATGTGT	1	2	13	DD3	1.0	.
chr1	32399884	32399914	chr1:32399884-32399914	0	AATCAAGCTTCTGTGCATTTCATGCTAGTCT	1	2	11	DD2	-	.
chr1	32401312	32401341	chr1:32401312-32401341	0	GGGAATGCCTAAAAGCCCATGGACTGGTTC	2	2	10	AB3	-	pELS,CTCF-bound
chr1	32404758	32404789	chr1:32404758-32404789	0	AGACTTGCTTCCCAATTAGCATAAAGTAGCTA	1	2	12	AC1	-	.
chr1	32405991	32406010	chr1:32405991-32406010	0	AGACTAGCCTGGGCAACATG	2	3	0	ACD2	-	.
chr1	32411049	32411078	chr1:32411049-32411078	0	GGGGTTGCCCCATGTTGGCCAGGCTGGTCT	1	2	10	AB3	-	.
chr1	32411757	32411785	chr1:32411757-32411785	0	AAGCAAGTCCCTGCATTATATACATTTCT	2	2	9	AD1	-	.
chr1	32411962	32411988	chr1:32411962-32411988	0	AAAAATGTTCATAGTATGAACTTGTGT	1	2	7	AD3	1.0	CTCF-only,CTCF-bound
chr1	32419180	32419207	chr1:32419180-32419207	0	TGACATGTTTAGTCACATGAGATTGCCA	1	3	8	ACC2	-	.
chr1	32419989	32420011	chr1:32419989-32420011	0	AAACTTCTTTGTCAGTCATGTTT	1	2	3	AD2	1.0	.
chr1	32420380	32420401	chr1:32420380-32420401	0	GAACAAAATTTGGAGCATGTTT	2	2	2	AD1	-	.
chr1	32423101	32423123	chr1:32423101-32423123	0	CACCATGTTGGCCAGGCTAGTCT	1	3	3	CCD1	-	.
chr1	32423727	32423759	chr1:32423727-32423759	0	GGGCAAGTTTTTATTGTCCTGCTGGGCTGCTCC	1	2	13	AB4	2.0	.
chr1	32423897	32423919	chr1:32423897-32423919	0	AAGCAAGGTTAGCAGACATGTTA	1	2	3	CD	-	.
chr1	32425180	32425203	chr1:32425180-32425203	0	GGGCAAGTTATAATGAGCTTGATC	1	2	4	CD	-	.
chr1	32426251	32426282	chr1:32426251-32426282	0	CAACTTGCTCAGGGGGCCCTGGAGGCTCGTCT	1	2	12	BC2	-	.
chr1	32426415	32426442	chr1:32426415-32426442	0	TAGCAAGCCTCCGATGCTAAGCTAGACC	1	2	8	CD	-	.
chr1	32430958	32430981	chr1:32430958-32430981	0	AGACAACTCTCAGTAGACAACTCT	1	2	4	AA2	-	.
chr1	32431005	32431037	chr1:32431005-32431037	0	AGACAATTCTCACTAAGAAATCTAACCTAGTCT	1	2	13	AD2	-	.
chr1	32431120	32431139	chr1:32431120-32431139	0	AGACAAGCCTGGGCAACATG	2	3	0	ACD2	2.0	.
chr1	32432697	32432721	chr1:32432697-32432721	0	CATGTTGCTCACACAAAGCTTGTTT	1	3	5	ACD1	-	.
chr1	32433545	32433574	chr1:32433545-32433574	0	AAACTTGCCTCCTTCATTATAGGCAACCTT	1	1	10	A1	2.0	.
chr1	32435342	32435372	chr1:32435342-32435372	0	CAGCATGCTTTGAAAGGATTAAAGCCTGTTA	1	3	11	BCC2	-	.
chr1	32435452	32435474	chr1:32435452-32435474	0	AGACAAGGCTTACAGGTTAGTTC	1	2	3	AD2	2.0	.
chr1	32436559	32436582	chr1:32436559-32436582	0	AAATTAGCTTTACTCAACATGCCC	1	2	4	AC2	-	.
chr1	32438027	32438054	chr1:32438027-32438054	0	AGACATGCATGAAAGTCAGGGCTTCTTT	1	2	8	AD2	1.0	.
chr1	32438201	32438223	chr1:32438201-32438223	0	AAGTTAACCTGAAAAACTAGTTC	1	2	3	AA1	-	dELS
chr1	32438961	32438980	chr1:32438961-32438980	0	TATATTGCCCAGGCTAGTCT	2	3	0	ACD1	-	.
chr1	32439229	32439255	chr1:32439229-32439255	0	CAACTAGCTGGGATTACAGGCATGCAC	1	3	7	CCD1	-	.
chr1	32445860	32445879	chr1:32445860-32445879	0	TAACATTTTAAAACTTGCTT	3	3	0	ACC2	1.0	.
chr1	32446128	32446148	chr1:32446128-32446148	0	TGACTTGTTGCAAACATTCCT	2	3	1	ACC1	-	.
chr1	32446262	32446290	chr1:32446262-32446290	0	AAACTTCCTTCATGTCTGTGGACTAGACT	1	2	9	AD2	-	.
chr1	32452272	32452292	chr1:32452272-32452292	0	AGGCTTGTCTTGAACTTCTGA	1	3	1	ACD2	1.0	.
chr1	32452992	32453011	chr1:32452992-32453011	0	CATGTTGCTCAGGCTAGCCT	2	3	0	ACD1	-	.
chr1	32456087	32456106	chr1:32456087-32456106	0	GGACTAGCTAAAACAGGTCT	3	2	0	BC2	1.0	.
chr1	32456114	32456138	chr1:32456114-32456138	0	AAACAGCTTTCCATAAAACATGCCT	2	2	5	AB1	1.0	.
chr1	32459626	32459656	chr1:32459626-32459656	0	AGGCATGTCTTACATGCTGGGAGGCAAGAGG	1	3	11	CDD3	-	.
chr1	32461355	32461375	chr1:32461355-32461375	0	AGGCTAGTCTCGAACTACTGA	1	3	1	ACD2	-	.
chr1	32461990	32462016	chr1:32461990-32462016	0	CAGGTTGCTTTTTGCTTAAACTAGCCA	1	3	7	ACC1	-	.
chr1	32462173	32462197	chr1:32462173-32462197	0	GGGCATGTCCTATGCAGGCCACCCC	2	2	5	AB1	2.0	.
chr1	32462683	32462715	chr1:32462683-32462715	0	TGACAAGCTCTAAAATATATCCTAAACAAACCC	1	2	13	AC2	-	.
chr1	32464195	32464217	chr1:32464195-32464217	0	ATGCAAGCCCAGGAGAGAAGCCT	1	2	3	AD2	-	.
chr1	32468493	32468518	chr1:32468493-32468518	0	GCACCAGCTTTATGCAAAGCATGTTG	1	3	6	BCD1	-	.
chr1	32472554	32472580	chr1:32472554-32472580	0	AGACTAGGCACCCAGCCTGGCATGCTT	1	3	7	CCD2	-	.
chr1	32479928	32479959	chr1:32479928-32479959	0	AAACAATTTAGGGTCTTCATCAAAGCAAGCCT	1	2	12	AC1	-	.
chr1	32481262	32481293	chr1:32481262-32481293	0	AGTTAAGTTTTAACTTCAAGTTAGACTAGTTT	1	2	12	AD4	-	.
chr1	32485730	32485749	chr1:32485730-32485749	0	GAAAATCTCCAGGCTTGTTT	2	2	0	AA1	-	dELS
chr1	32490534	32490564	chr1:32490534-32490564	0	AGAGTAGTTTGGTTGGTTCCTAAACATGTCC	2	1	11	A1	-	.
chr1	32491572	32491593	chr1:32491572-32491593	0	GGGCAAGTATGGAAGCTTCCCC	1	2	2	AD2	1.0	.
chr1	32492193	32492216	chr1:32492193-32492216	0	GGACATTATTGAATGGACATGTCT	2	2	4	AD1	1.0	.
chr1	32492833	32492865	chr1:32492833-32492865	0	CGGCATGTTGGGTGTGACAACAGGGACAAGCAC	1	3	13	CCD1	2.0	.
chr1	32494382	32494401	chr1:32494382-32494401	6	AGACATGTTTGGGCAGGCAG	3	3	0	BCD2	-	dELS
chr1	32495258	32495284	chr1:32495258-32495284	0	TAATCAGTCTACTGCAAAAGCTAGTTT	1	3	7	ABC1	1.0	.
chr1	32496168	32496191	chr1:32496168-32496191	0	AGACAATTTCTGGCAGACTATCCC	1	2	4	AA2	1.0	dELS
chr1	32497330	32497356	chr1:32497330-32497356	0	GAGCATCACTAGGATTTAAACATGTCT	2	2	7	AD1	-	.
chr1	32498564	32498585	chr1:32498564-32498585	0	AAAAAAGTTTTGAGAATAGTTT	1	2	2	AA2	-	.
chr1	32498891	32498915	chr1:32498891-32498915	0	AGAATAGTTTTAAGAGGATTTGTTT	1	2	5	AA2	1.0	dELS
chr1	32501878	32501900	chr1:32501878-32501900	0	CACCATGTTGGCCAGGCTTGTCT	1	3	3	CCD1	3.0	.
chr1	32502029	32502048	chr1:32502029-32502048	0	AAGCCTGTTCAAGCCAGCTT	2	2	0	BB2	-	dELS,CTCF-bound
chr1	32503116	32503138	chr1:32503116-32503138	0	GGACTTTCCCTCTGGGTTTGCTC	1	2	3	AA2	-	.
chr1	32504088	32504116	chr1:32504088-32504116	0	AAAGATGTCTGTCAGGAGAAAGGAAGTTT	1	2	9	AA2	-	.
chr1	32516699	32516724	chr1:32516699-32516724	0	AAAATTGTCTTCCACAAAACTGGTCC	1	2	6	AB3	-	.
chr1	32518015	32518034	chr1:32518015-32518034	0	TAGCTTGCTCTAACATTTTT	4	3	0	ACC1	-	.
chr1	32525711	32525730	chr1:32525711-32525730	0	AGACTAGTCTGGGCAACATG	2	3	0	ACD2	-	.
chr1	32526780	32526807	chr1:32526780-32526807	0	AGACCAGCCTGGGTAACAAAACAAGACC	1	2	8	BD3	-	.
chr1	32533409	32533429	chr1:32533409-32533429	0	GAACAGCCCTTAAGCTTGCCT	1	2	1	AB1	-	.
chr1	32533526	32533545	chr1:32533526-32533545	0	TATGTTGCTCAGGCTAGTCT	2	3	0	ACD1	-	.
chr1	32534950	32534969	chr1:32534950-32534969	0	GGACAAGCCTGGGCAACATA	2	3	0	ACD2	-	.
chr1	32535705	32535729	chr1:32535705-32535729	0	GAACATCCCCTTTATAAACCAGTTT	1	2	5	AB2	-	.
chr1	32535865	32535888	chr1:32535865-32535888	0	GGACATTTTCTTTTAGATTTGTTC	1	2	4	AA2	-	.
chr1	32536127	32536146	chr1:32536127-32536146	0	TATGTTGCCCAGGCTAGTCT	2	3	0	ACD1	-	.
chr1	32540224	32540244	chr1:32540224-32540244	0	GAGTTAGTCAGCGGCTTGTTC	1	3	1	ACC1	-	pELS,CTCF-bound
chr1	32540680	32540709	chr1:32540680-32540709	0	AGGAAAGCCTCCAAAATCCTCAACAAGCTT	1	2	10	AC2	3.0	.
chr1	32543972	32544000	chr1:32543972-32544000	0	AGACTTGTTTGTTTTTTAGAGACAGGATC	1	2	9	BD4	1.0	.
chr1	32544496	32544518	chr1:32544496-32544518	0	AGACAAGCCTGGCCAACATGGCA	1	3	3	CCD1	-	.
chr1	32548791	32548813	chr1:32548791-32548813	0	AAGCACGTTTCTTGGATTAGCTT	1	2	3	AB2	1.0	.
chr1	32549755	32549783	chr1:32549755-32549783	0	AAACAACCCTGCTACCCCTGAACTTCCCC	1	2	9	AA2	-	.
chr1	32550288	32550315	chr1:32550288-32550315	0	AAAATTGTTTAGGGCACAGACCATGCTC	1	2	8	AD2	-	.
chr1	32557664	32557683	chr1:32557664-32557683	0	CATGTTGCCCAGGCTAGTCT	2	3	0	ACD1	-	.
chr1	32565503	32565529	chr1:32565503-32565529	0	AAATTAGCTGGGCGTGGTGGCATGCCC	1	3	7	ACC1	1.0	.
chr1	32566748	32566776	chr1:32566748-32566776	0	AGACTTGTGTAGAGTTGGGGAACAAGTTA	1	2	9	CD	1.0	.
chr1	32567115	32567134	chr1:32567115-32567134	0	AAGCATGACTGGGCAGGCCT	2	2	0	BD2	1.0	.
chr1	32572592	32572614	chr1:32572592-32572614	0	CGCCATGTTGGCCAGGCTAGTCT	1	3	3	CCD1	-	.
chr1	32578208	32578234	chr1:32578208-32578234	0	GAGCATGCCACCACTCCTGGCTAATTT	1	3	7	ACC1	-	.
chr1	32578992	32579014	chr1:32578992-32579014	0	CAGCTTGATTTGGAGGCTTGTTT	1	2	3	CD	-	.
chr1	32580357	32580379	chr1:32580357-32580379	0	AGACAAGCCTGGCCAACATGGTG	1	3	3	CCD1	-	.
chr1	32580442	32580469	chr1:32580442-32580469	0	AGGGAAGCTTGAGGCACGAGAATTGCTT	1	2	8	AA2	-	.
chr1	32582783	32582811	chr1:32582783-32582811	0	GGGTTTGTCTGTACTCCAGAAACAAGGTC	1	2	9	AD3	1.0	.
chr1	32593643	32593673	chr1:32593643-32593673	0	AGCCATGTTTCCCAGTCTGAAGAACAAGCAC	1	2	11	DD3	-	.
chr1	32596058	32596083	chr1:32596058-32596083	0	AGGCCAGTTCAGTTCAAGACCAGCCT	1	2	6	BB2	1.0	.
chr1	32600627	32600646	chr1:32600627-32600646	0	GAACTAGCTTGAGTTGGCTT	3	2	0	AB1	-	.
chr1	32603791	32603818	chr1:32603791-32603818	0	AAACTATCCCCACAAAATGATCAAGTTC	1	2	8	AD2	-	.
chr1	32604081	32604106	chr1:32604081-32604106	0	AGACTTGGTTAGACCAAAGTTTGCTC	1	2	6	AD2	-	.
chr1	32606479	32606499	chr1:32606479-32606499	0	GAGCATGTTTCAGCCCTGCTT	2	2	1	BD1	-	.
chr1	32607075	32607106	chr1:32607075-32607106	0	GAACCTGTCTGCCTCCTGCCATCAACATGCCC	1	2	12	BC2	1.0	.
chr1	32609121	32609148	chr1:32609121-32609148	0	AGACCAGCCTGGGCAACATAACAAGTCG	1	3	8	BCC1	-	.
chr1	32610876	32610906	chr1:32610876-32610906	0	AAACTTTTTCTGTATACTGAGGAAAAAGTCC	1	2	11	AA2	-	.
chr1	32613241	32613270	chr1:32613241-32613270	0	AAACAAACCTCCTTGCCTGGGGACTAGGCT	1	2	10	AD2	-	.
chr1	32616978	32617000	chr1:32616978-32617000	0	CAGCATGTTGCCCAGGCTGGTCT	1	3	3	BCC1	-	.
chr1	32617179	32617209	chr1:32617179-32617209	0	GGGCTTGCTTTCTATTCAGAGAGACAAAACT	1	2	11	AD4	-	.
chr1	32619191	32619218	chr1:32619191-32619218	0	TCGCATGCTTTTTGTCCTAGGCAAGTCT	1	2	8	CD	2.0	.
chr1	32623706	32623731	chr1:32623706-32623731	0	CAGCTTGCTGTTCCCTGAACTTACCT	1	3	6	ACC1	-	.
chr1	32627562	32627582	chr1:32627562-32627582	0	AAACATGATTAAGATTTGTTC	1	2	1	AD2	-	.
chr1	32627600	32627631	chr1:32627600-32627631	0	AAATAAGCCTTGTAAATGTGGTTAACATGCTA	1	3	12	ACC1	-	.
chr1	32629487	32629517	chr1:32629487-32629517	0	AAGCAAGTCTGAGTACCACAAAGGCAAAATA	1	3	11	ACD2	-	.
chr1	32629721	32629744	chr1:32629721-32629744	0	TAGCTAGTACTTTTGGACATGCTT	1	2	4	CD	1.0	.
chr1	32631410	32631432	chr1:32631410-32631432	0	AAAGAAACCTGAGAAACAAGTCC	1	2	3	AA1	-	.
chr1	32636501	32636521	chr1:32636501-32636521	0	CAACATGATGAAAGCTTGTCT	1	3	1	CCD2	-	.
chr1	32637706	32637732	chr1:32637706-32637732	0	GAACTTTCTCTGGTGATGAACACGTTC	1	2	7	AB2	1.0	.
chr1	32639559	32639578	chr1:32639559-32639578	0	AGACTAGCCTGGACAACATA	2	3	0	ACD2	-	.
chr1	32641187	32641219	chr1:32641187-32641219	0	AAGCATGTCTTTCATTCTTTCAAGAAAAAGTGT	2	2	13	AD1	-	.
chr1	32642171	32642196	chr1:32642171-32642196	0	AAAATATTTTACCCCAAAGCATGTTT	2	2	6	AA1	-	.
chr1	32647748	32647772	chr1:32647748-32647772	0	CATCTAGTTACAAGAAAACAAGTTC	1	3	5	CCD1	-	.
chr1	32649789	32649815	chr1:32649789-32649815	0	CGAGTAGCTGGGATTACAGACATGCTC	1	3	7	ACC1	-	.
chr1	32654977	32655005	chr1:32654977-32655005	0	GAGCTAGTGCACCTGGCTGAAAATTGTTT	1	2	9	AD2	-	.
chr1	32663326	32663356	chr1:32663326-32663356	0	AGAGAAGCCAACAAAATAGGAAAGCAAGTTG	1	3	11	ACC1	1.0	.
chr1	32668876	32668895	chr1:32668876-32668895	0	AAGCAAATCTGGGCTAGTTA	2	2	0	AC2	1.0	.
chr1	32674869	32674897	chr1:32674869-32674897	0	AGGCATGCACCACCATGCCCGGCTAGTTT	1	2	9	CD	2.0	.
chr1	32675879	32675899	chr1:32675879-32675899	0	CCAGAAGTTCTAGACTAGCCT	1	3	1	ACD1	-	.
chr1	32677376	32677397	chr1:32677376-32677397	0	TAGCATGCCCAGAGACTTGATG	2	3	2	CCD1	-	.
chr1	32678786	32678808	chr1:32678786-32678808	0	CGCCTTGTTGGTCAGGCTAGTCT	1	3	3	CCD1	-	.
chr1	32680505	32680535	chr1:32680505-32680535	0	AGAGTTGCTTTTTTTTTTTAGGAGTTAGTCC	1	2	11	AA2	-	.
chr1	32682619	32682645	chr1:32682619-32682645	0	AAACTAGCTGGCCGTGGTGGCATGCTC	1	2	7	CC	-	.
chr1	32683286	32683314	chr1:32683286-32683314	0	GAGTAAGTCTGTGTAACATGAACATCTCT	1	2	9	AA2	1.0	.
chr1	32684593	32684620	chr1:32684593-32684620	0	CATCTTGTCTGTTAACCACAGCTTGCTT	1	3	8	CCD1	-	dELS
chr1	32684877	32684898	chr1:32684877-32684898	0	TGGCTTGTTTAAGGAAAAGTTT	1	2	2	AC2	-	.
chr1	32686410	32686433	chr1:32686410-32686433	0	GGACATGTCTGTCTACAGTTGCCC	2	2	4	AD1	-	.
chr1	32687739	32687762	chr1:32687739-32687762	0	AAGCTCACTTCCCAAAACATGTCT	2	2	4	AB1	-	dELS
chr1	32691647	32691671	chr1:32691647-32691671	0	AAGCTTGTCACCTGCAGCCAAGTTA	1	3	5	CCD2	-	.
chr1	32693461	32693486	chr1:32693461-32693486	0	AAACTTGTTCCCTTAAGGGCATATCA	1	2	6	AC3	-	.
chr1	32695441	32695464	chr1:32695441-32695464	0	CAGGATGTCTTGATGGACTTGCTG	1	3	4	ACC1	-	dELS,CTCF-bound
chr1	32695476	32695503	chr1:32695476-32695503	0	GGGCTGGTTCCCGGAGCAATACAAGCTC	1	2	8	BD2	-	dELS,CTCF-bound
chr1	32703631	32703656	chr1:32703631-32703656	2	AAGAATGCTGGCACCATAACAAGCCC	1	3	6	ACC1	-	pELS,CTCF-bound
chr1	32705696	32705725	chr1:32705696-32705725	0	TGGCTTGCCCAGAGGTTGCAGAACTCGCGT	1	3	10	BCD2	1.0	.
chr1	32705912	32705934	chr1:32705912-32705934	0	AGGCATTTTTTTTGAGCTAGCCT	1	1	3	A2	1.0	.
chr1	32710789	32710814	chr1:32710789-32710814	0	CTGCAAGCCAGATGCTAAACTAGTCT	1	3	6	CCD1	-	.
chr1	32711405	32711426	chr1:32711405-32711426	0	AGGCATGGCCACAGACTTGTTT	1	1	2	D2	1.0	dELS,CTCF-bound
chr1	32714860	32714888	chr1:32714860-32714888	0	AGATTTCCTCATGTTGGCCAGGCTAGTCT	1	2	9	AA1	1.0	.
chr1	32715766	32715787	chr1:32715766-32715787	0	AGATATGTTCACTAACTAGCCT	1	2	2	AC2	1.0	dELS
chr1	32716555	32716585	chr1:32716555-32716585	0	AGGCTTCCCCATTCCCAGCAGGAGCATCCCC	1	2	11	AA2	1.0	.
chr1	32717271	32717298	chr1:32717271-32717298	0	AAGCCTGCCCCATCCTTTAGAAAAGCCC	1	2	8	AB2	-	dELS
chr1	32718053	32718079	chr1:32718053-32718079	0	AGGCTTGCTCAGAGAGGGAGGCAGCTT	1	2	7	AB1	1.0	.
chr1	32718414	32718438	chr1:32718414-32718438	0	GAACAACCTCTCTACTGGCTAGTCG	1	3	5	ACC2	2.0	.
chr1	32720734	32720756	chr1:32720734-32720756	0	AGACAAGCCTCTGGAACTCATTA	1	3	3	ABC2	-	.
chr1	32722688	32722707	chr1:32722688-32722707	0	AGACTAGCCTGGGCAACATG	2	3	0	ACD2	-	.
chr1	32725169	32725193	chr1:32725169-32725193	0	GAGGCAGTCCAGCAAAGGCTAGTTG	1	3	5	ABC1	-	PLS,CTCF-bound
chr1	32727907	32727939	chr1:32727907-32727939	0	GGGCATGTTTTGCTGGATGTCCAAGTCAAATTC	2	2	13	AD1	1.0	.
chr1	32728644	32728663	chr1:32728644-32728663	0	AGACAAGTCAGGGAAAGCCA	2	3	0	ACC2	-	.
chr1	32729768	32729799	chr1:32729768-32729799	0	AAACATGTTTGCTAAAATGTGATAGCTAGCCT	2	1	12	C2	-	dELS,CTCF-bound
chr1	32730231	32730263	chr1:32730231-32730263	1	CAGCTTCCTTTCCCTTCCTGCCCAGACATGCTG	1	3	13	ACC2	-	.
chr1	32733399	32733418	chr1:32733399-32733418	0	TATGTTGCCCAGGCTAGTCT	2	3	0	ACD1	-	.
chr1	32733826	32733854	chr1:32733826-32733854	0	AGCCCTGCTCCTGGGCACAGGGCTTGCTG	1	3	9	BCD1	-	.
chr1	32735437	32735468	chr1:32735437-32735468	0	AAACATTTTCTAAAGTAGTGAAAAGCATGTAC	1	2	12	AD2	-	.
chr1	32736908	32736930	chr1:32736908-32736930	0	GGGCTTGATTCTAAGAGATGCCT	1	2	3	AD2	1.0	dELS
chr1	32737275	32737301	chr1:32737275-32737301	0	AAGCTGGCTCCTGTGGAAGGCAGGTCT	1	2	7	BB2	-	.
chr1	32737619	32737643	chr1:32737619-32737643	0	AGGCTAGCTCTTCCTAGGCTAGCCC	2	0	5	0	-	.
chr1	32743156	32743178	chr1:32743156-32743178	0	GGGCTTGCTGTCCTGGGAAGTCC	1	3	3	ACC2	-	pELS,CTCF-bound
chr1	32744674	32744706	chr1:32744674-32744706	0	TAGCAAGCCCCATGATGTAGGATGAGCAACTTC	1	2	13	AC2	-	.
chr1	32747150	32747178	chr1:32747150-32747178	0	AGACATGCCCTGTCTTGACAAAGATGGTT	2	2	9	AD1	-	.
chr1	32747548	32747578	chr1:32747548-32747578	0	GAGCAAGCCTGTAGGGGCTGGGGGCTAGGCA	1	2	11	CD	-	.
chr1	32747908	32747930	chr1:32747908-32747930	0	AGACTAGCCTGGCCAACATGGCG	1	3	3	CCD1	-	.
chr1	32751511	32751534	chr1:32751511-32751534	0	AAACTATTGTCTGAAGGCAAGTTC	1	2	4	AD1	1.0	.
chr1	32752325	32752356	chr1:32752325-32752356	0	GAGGTAGCACGGTATAGTGGAGGGGCTTGTTC	1	2	12	AD1	2.0	.
chr1	32752775	32752797	chr1:32752775-32752797	0	TACCATGTTGGCCAGGCTAGTCT	1	3	3	CCD1	-	.
chr1	32757127	32757158	chr1:32757127-32757158	0	TGACAAGCCCAGATGGGGACTGGAGCTTGAGT	1	3	12	CDD3	1.0	dELS
chr1	32758525	32758557	chr1:32758525-32758557	0	AGACTTGTGATCAACTGCTTGGGTGACTTGCTT	1	3	13	CCD2	-	.
chr1	32761067	32761094	chr1:32761067-32761094	0	CAGGAAGCCTCCTCCCCCAGGCATGTTG	1	3	8	ACC1	2.0	dELS
chr1	32764609	32764637	chr1:32764609-32764637	0	AGGCATGCACCACCACACCAAGCTAATTT	1	2	9	AD2	-	.
chr1	32766260	32766288	chr1:32766260-32766288	0	GGAGAAGTTTTGGAGGGAGGGGCCTGTTC	1	2	9	AB2	-	.
chr1	32766665	32766691	chr1:32766665-32766691	0	GAGCATGGCCCTTTAAAGGGCTTGTTT	1	1	7	D2	-	.
chr1	32768173	32768194	chr1:32768173-32768194	0	AAGGATGTCTTGGAACATTTCT	1	2	2	AA2	-	.
chr1	32768242	32768261	chr1:32768242-32768261	0	GGGCTAGTTCAGGGTTGCTC	2	1	0	A2	-	.
chr1	32768575	32768597	chr1:32768575-32768597	0	GGATTTGTCTCAAAAAAAAGTTC	1	2	3	AA2	3.0	dELS
chr1	32769518	32769549	chr1:32769518-32769549	0	AAAGAAGCCTCTAGCTTTGTTTAACCTAGCCT	1	2	12	AD2	-	.
chr1	32772549	32772573	chr1:32772549-32772573	0	GAGAATGCCTGGGAAGGGCAAGCTG	1	2	5	AC2	-	.
chr1	32776480	32776509	chr1:32776480-32776509	0	AAGCTGGCTCAGCTTTTCTAAGAAATGTTT	1	2	10	AB2	-	.
chr1	32776541	32776568	chr1:32776541-32776568	0	AAGTAAGTTCATTTTAGGGAGTTAGTTT	1	2	8	AA2	-	.
chr1	32780099	32780120	chr1:32780099-32780120	1	AAGCATGCCTTGGGACTCGACT	2	2	2	BD4	-	.
chr1	32780600	32780631	chr1:32780600-32780631	0	AAGCAAATCCATGTCGAAGGGAAAAAAAGCCC	1	2	12	AA2	-	.
chr1	32780745	32780764	chr1:32780745-32780764	0	TAGCTAGTCCAGGCAAGCCG	4	2	0	CC	-	dELS,CTCF-bound
chr1	32780787	32780814	chr1:32780787-32780814	0	AGACCAGATTTAACAGATAAACAAGTTC	1	2	8	BD1	1.0	dELS,CTCF-bound
chr1	32782333	32782363	chr1:32782333-32782363	0	AGGCATTTTTCCAAGGCTCATTGACAAGCTC	1	2	11	AC2	1.0	dELS
chr1	32784005	32784034	chr1:32784005-32784034	0	AGACTTTTTTTTTTTTTTTGAGACATGGTC	1	2	10	AD2	1.0	.
chr1	32784214	32784233	chr1:32784214-32784233	0	TATGTTGCCTAGGCTAGTCT	2	3	0	ACD1	-	.
chr1	32786275	32786295	chr1:32786275-32786295	0	CAAGTTGTTCTAAACAAGTTC	1	2	1	AC3	-	.
chr1	32791891	32791911	chr1:32791891-32791911	0	ACACTTGCCTTGGGCTTTCTC	1	2	1	AD3	1.0	.
chr1	32793108	32793131	chr1:32793108-32793131	0	AAGAAAGTTCAATAGAACATATCC	1	2	4	AA2	-	.
chr1	32793255	32793287	chr1:32793255-32793287	0	AGACAATTTCCCAAATTTGATGAAAACAAATCC	1	2	13	AA2	-	.
chr1	32793442	32793464	chr1:32793442-32793464	0	AGACTAGCTTGGCCAACATGGTG	1	3	3	CCD1	2.0	.
chr1	32797361	32797388	chr1:32797361-32797388	0	GAACTTGTCTCAAAAAAAAGACAAGAAA	1	3	8	CDD3	1.0	.
chr1	32800124	32800150	chr1:32800124-32800150	0	GGGCATGCCACCACACCTGGCTAATTT	1	3	7	ACC1	1.0	.
chr1	32800935	32800960	chr1:32800935-32800960	0	AAGGATGTTTCTGTTAAAACATGTAT	1	2	6	AD3	-	.
chr1	32806333	32806357	chr1:32806333-32806357	0	GGACTTGCTGTACACAGGGTTGCCA	1	3	5	ACC2	-	dELS,CTCF-bound
chr1	32807730	32807756	chr1:32807730-32807756	0	AAACAAGCCACAGTAGCGGGCTTGTTT	1	1	7	C2	-	.
chr1	32811937	32811959	chr1:32811937-32811959	0	AAAGAAACTTAAAAAACTAGTTC	1	2	3	AA1	2.0	.
chr1	32812177	32812208	chr1:32812177-32812208	0	TGGCTAGTTTTTTCAGTTTAGTAGAGAAGTCT	1	2	12	AC2	1.0	dELS
chr1	32813285	32813316	chr1:32813285-32813316	0	AAATAAACCTCTAAATTAATTGAGACTTGTCT	1	2	12	AA1	-	.
chr1	32814913	32814937	chr1:32814913-32814937	0	AATCATGTTTTACCAGGACTTGTTA	1	2	5	CD	-	dELS
chr1	32816854	32816873	chr1:32816854-32816873	0	AGACAAGCTCTGGCAGGCCC	2	2	0	BC1	-	pELS,CTCF-bound
chr1	32823301	32823328	chr1:32823301-32823328	0	AAGAATGTTTTCCATACTAAACTTTTTT	1	2	8	AA2	1.0	.
chr1	32824951	32824981	chr1:32824951-32824981	0	AAACAAGTCTAAATGGTCAAGTGGCATACCC	1	2	11	AC1	-	.
chr1	32825088	32825116	chr1:32825088-32825116	0	CAAATTGTTGGGAGGAACAAAACTAGTTT	1	3	9	ACC1	-	.
chr1	32831728	32831752	chr1:32831728-32831752	0	GGGCAAATTTAAAAGAAACCTGTCT	1	2	5	AB2	1.0	.
chr1	32832436	32832458	chr1:32832436-32832458	0	AAAGTTGTTTTTTAAGCACGTCT	1	2	3	AB3	1.0	.
chr1	32834940	32834972	chr1:32834940-32834972	0	AGACCAGCCTGACTAACATGATGAAACCTGTCT	1	2	13	BB2	2.0	.
chr1	32836864	32836896	chr1:32836864-32836896	0	GAACATGTCTTTATTCTATCCTCATACTTGATT	1	2	13	DD1	-	.
chr1	32841225	32841247	chr1:32841225-32841247	0	ATACATGTTCCAAATGCAAGTTT	1	2	3	DD2	-	.
chr1	32841529	32841558	chr1:32841529-32841558	0	AGACCAGCCTGACCAACATGGAGAAAGCCC	1	2	10	AB2	-	.
chr1	32846685	32846714	chr1:32846685-32846714	0	AGTCTTGACCTCCTGGCCTCAAGCAAGCCT	1	2	10	DD1	2.0	.
chr1	32849602	32849623	chr1:32849602-32849623	0	AGGCTAGTCTAACAATAAGTTA	1	3	2	ACC2	2.0	.
chr1	32850202	32850224	chr1:32850202-32850224	0	GGACATGTTCTATAGATAATCTT	2	2	3	AA1	-	.
chr1	32852323	32852342	chr1:32852323-32852342	0	AAAGTATTTCAGGCAAGTTC	1	2	0	AA1	-	.
chr1	32854411	32854430	chr1:32854411-32854430	0	AAAAATGTCTATACATGTTC	3	2	0	AD2	2.0	.
chr1	32859573	32859592	chr1:32859573-32859592	4	AAACAAGTAGCAACATGTTT	3	3	0	CCD2	1.0	dELS
chr1	32861692	32861716	chr1:32861692-32861716	0	GGACATTTTCTCTCCAAGCTTCTTC	1	2	5	AA2	2.0	.
chr1	32862140	32862160	chr1:32862140-32862160	0	AGGCATGTCCCTAAGAAGCTG	1	3	1	ACC2	-	dELS
chr1	32863747	32863771	chr1:32863747-32863771	0	AATGATGTTCACTGAGGGCTTGTTT	1	2	5	AD4	-	.
chr1	32864650	32864681	chr1:32864650-32864681	0	GGTCTTGCCCTCACCTTGCTGCGGAGAAGCCC	1	2	12	AD2	-	dELS
chr1	32868534	32868565	chr1:32868534-32868565	0	AAACAGGTTCAGAGAGGTTGGGGAAGTTGCCC	1	2	12	AB2	-	.
chr1	32871627	32871648	chr1:32871627-32871648	0	GGACAGGCTACTTGACTTGTCC	1	3	2	BCC2	1.0	pELS,CTCF-bound
chr1	32875222	32875244	chr1:32875222-32875244	0	GAACTAGATTGGAAAGATTGTTC	1	2	3	AD2	-	.
chr1	32877007	32877028	chr1:32877007-32877028	0	AAACATGTCTCTGAACCTCTCT	2	2	2	AB1	1.0	.
chr1	32877740	32877759	chr1:32877740-32877759	0	TGACAAGCCCAGGAATGCTG	3	3	0	ACC2	-	.
chr1	32883777	32883803	chr1:32883777-32883803	0	GGACTTCCCCTCCCCTGGAACTTGCTC	1	1	7	A2	1.0	dELS
chr1	32884028	32884047	chr1:32884028-32884047	0	AGACTTGCTCTGGGTTGTCC	2	2	0	AC1	-	dELS
chr1	32887883	32887912	chr1:32887883-32887912	0	GGGAATGTCGTCATGTGTGGAGGCATGCTG	1	3	10	ACC1	1.0	.
chr1	32888196	32888218	chr1:32888196-32888218	0	GAGAGAGTTTAAGGAACTTGCCC	1	2	3	AB4	-	.
chr1	32891116	32891143	chr1:32891116-32891143	0	AAGCTAGACCCATTCCCTGGGCATCCTC	1	2	8	AD2	-	.
chr1	32892378	32892402	chr1:32892378-32892402	0	AGAGATGTCTGCAAAGGAAAAGTCC	1	2	5	AA2	-	.
chr1	32896356	32896375	chr1:32896356-32896375	0	AAACAAACCAAGACATGTTA	3	3	0	ACC2	-	.
chr1	32897280	32897307	chr1:32897280-32897307	0	GAACAGGCCTAGAGAGAGAAATAAGTCC	1	2	8	AB2	-	dELS
chr1	32897646	32897665	chr1:32897646-32897665	0	ATGCTAGCCTCAGCATGCCA	4	3	0	CCD1	1.0	dELS
chr1	32899796	32899820	chr1:32899796-32899820	0	GGGCTATTCAGTCACAGACTTGCTG	1	3	5	ACC2	-	.
chr1	32901814	32901845	chr1:32901814-32901845	0	GCGCTTGCCTTTAGCGCCCGCGAGTCTTGTCT	1	2	12	DD2	-	.
chr1	32902161	32902187	chr1:32902161-32902187	0	GGGCAAGCCTGTAATCCCAGCTACTCT	1	2	7	AC1	-	.
chr1	32906717	32906743	chr1:32906717-32906743	0	CACCAAGTTCTCCCCAGCAGCATGCCC	1	3	7	CCD1	-	.
chr1	32911113	32911142	chr1:32911113-32911142	0	GAGCATTCCAATCAATACATAAACATGTTA	1	3	10	ACC2	1.0	.
chr1	32913724	32913746	chr1:32913724-32913746	0	TACCATGTTGGTCAAGCTAGTCT	1	3	3	CCD1	-	.
chr1	32915162	32915189	chr1:32915162-32915189	0	AAACTTTCTCCATATTAGCAACAAGTCT	1	2	8	AC2	-	.
chr1	32915322	32915345	chr1:32915322-32915345	0	CAACATGCCTTCCTCAGTAAGCTT	1	3	4	ACC2	-	.
chr1	32916370	32916394	chr1:32916370-32916394	0	AAACATGGCTCCGATAGATTTGCTT	1	2	5	AD2	-	.
chr1	32920900	32920932	chr1:32920900-32920932	0	GGGGAAGCCCTCTCAGCAGCGTCCAGCAAGTCC	1	2	13	AC2	-	.
chr1	32920969	32920991	chr1:32920969-32920991	0	CCCCATGCCCTCTGGGCATGTTC	1	3	3	CDD2	-	dELS
chr1	32922823	32922844	chr1:32922823-32922844	0	AAAGATGCCCACCAACATGTCA	2	3	2	ACC1	2.0	.
chr1	32930607	32930626	chr1:32930607-32930626	0	TATATTGCCCAGGCTAGTTT	2	3	0	ACD1	-	.
chr1	32932745	32932777	chr1:32932745-32932777	0	AGAGTTGTTTGGCTAATCTACACAATCTTGCTC	1	2	13	AD2	1.0	CTCF-only,CTCF-bound
chr1	32934209	32934234	chr1:32934209-32934234	0	AAGCTGGCTGTTGTCCAGACTTGCCA	1	3	6	BCC2	-	dELS,CTCF-bound
chr1	32935517	32935547	chr1:32935517-32935547	0	AAATATGTTCAGAGATTTTGAGGGCATACCC	1	2	11	AA2	-	.
chr1	32936259	32936278	chr1:32936259-32936278	0	AAACAAGCCTAGCTTTGCTT	2	2	0	AD1	-	dELS
chr1	32941022	32941049	chr1:32941022-32941049	0	AGACCAGCCTGGGTAACCGAGCAAGACC	1	2	8	BD3	-	dELS
chr1	32941598	32941623	chr1:32941598-32941623	0	TGACAAGCCTAACGGAGAGCATTTTA	1	3	6	ACC1	-	dELS
chr1	32941767	32941789	chr1:32941767-32941789	0	AACCTTTTTTTCTAAGCTTGTTT	1	2	3	AD1	-	dELS
chr1	32945732	32945763	chr1:32945732-32945763	0	AAACATATCCTCTACCCCAAATAGGCATCTTT	1	2	12	AA2	-	.
chr1	32946369	32946394	chr1:32946369-32946394	0	AAACAAGCACAGAAACCAGCATGTCT	1	2	6	CD	-	dELS
chr1	32947148	32947176	chr1:32947148-32947176	0	AAACAATTTTGAAAATAGGGATCATGTCT	1	2	9	AD2	-	.
chr1	32948008	32948027	chr1:32948008-32948027	0	AAGCAAGTCCAGACTACCTG	3	2	0	AC3	-	.
chr1	32948088	32948107	chr1:32948088-32948107	0	GAGCATGTCAGAAGAAGTTT	3	2	0	AC2	1.0	.
chr1	32948719	32948746	chr1:32948719-32948746	0	AGAATAGCCTGCAGCCTGGAATTAGCTT	1	2	8	AA2	-	.
chr1	32948910	32948930	chr1:32948910-32948930	0	GAGCAAGTTATGAACTATCCT	1	2	1	AC2	1.0	.
chr1	32949968	32949997	chr1:32949968-32949997	0	AAACTTTTTTTTTTTGAGACAGTCTTGCTC	1	2	10	AD2	-	.
chr1	32953697	32953727	chr1:32953697-32953727	0	CAACGTGTCTCCTCAAGACAGTGACTAGCTT	1	3	11	BCC1	2.0	dELS,CTCF-bound
chr1	32955603	32955625	chr1:32955603-32955625	0	GTGCATGCCTGTAGTGCATGCCT	1	2	3	DD2	-	.
chr1	32956899	32956918	chr1:32956899-32956918	0	AGACATGCGCCAACTTGTCA	3	3	0	CCD2	-	.
chr1	32958324	32958350	chr1:32958324-32958350	0	AAGCTTATTTCCTCACAAAACATTTTT	1	2	7	AA2	-	.
chr1	32959077	32959096	chr1:32959077-32959096	0	GAGCTTGCTTGATCTTCCCT	2	2	0	AD1	1.0	.
chr1	32959536	32959555	chr1:32959536-32959555	0	AAACTTCTCTGAACTGGTTT	1	2	0	AB2	1.0	dELS,CTCF-bound
chr1	32959674	32959705	chr1:32959674-32959705	0	GAACTAATTTTATCTCATTTGACAGCTTGTTT	1	2	12	AC2	-	.
chr1	32963897	32963916	chr1:32963897-32963916	9	CCACTAGTCTGGGCTTGCCT	3	2	0	CD	-	pELS,CTCF-bound
chr1	32967273	32967300	chr1:32967273-32967300	0	AGACTTGGCTATGGTAACAAACAAGCCA	1	2	8	CD	-	.
chr1	32969654	32969674	chr1:32969654-32969674	0	AAAATTCTTCAGAACAAGTCT	1	2	1	AA1	1.0	dELS
chr1	32969776	32969806	chr1:32969776-32969806	0	GAGCAATTCTCCAAAAGGAAGGAGCTACTCT	1	2	11	AA2	1.0	dELS
chr1	32970700	32970722	chr1:32970700-32970722	0	AAGGTTGCTTTGAAAGCTAATTT	1	2	3	AA2	1.0	.
chr1	32971903	32971932	chr1:32971903-32971932	0	GGACATGTTTGTTGGATAGATGACTTCTTT	1	2	10	AC1	-	.
chr1	32978220	32978239	chr1:32978220-32978239	0	GAGCATGTTTAAGATAGGCT	3	2	0	AD1	-	.
chr1	32979314	32979335	chr1:32979314-32979335	0	ATACATCTCTCTAAACTAGCCC	2	2	2	AD1	-	.
chr1	32979441	32979470	chr1:32979441-32979470	0	GAACTGGTTTCTCCATCCTTCAGCATGCCT	1	2	10	BC2	-	.
chr1	32979515	32979547	chr1:32979515-32979547	0	AAACTTGCATTTAACATCTTGTTAAATATGCCT	1	2	13	AD2	-	.
chr1	32980371	32980400	chr1:32980371-32980400	0	AAGCAATTCCACGACTCCAAGATCAAGTTC	1	2	10	AD2	1.0	pELS
chr1	32984698	32984725	chr1:32984698-32984725	0	TGATTTGCTGTGTGGTCTGGGCAAGTCC	1	3	8	ACC1	-	.
chr1	32984937	32984967	chr1:32984937-32984967	0	GGACATTTCCTTTCCCACCCTGAGCTAATTC	1	2	11	AA2	-	pELS
chr1	32985983	32986014	chr1:32985983-32986014	0	GGGAAGGCCTCTGTGAACCCCTAAGCTTGCCC	1	2	12	AB1	-	.
chr1	32987166	32987193	chr1:32987166-32987193	0	GATCAAGTCCCTGGAGGAAATCTAGCCC	1	2	8	DD2	1.0	.
chr1	32989193	32989216	chr1:32989193-32989216	1	AAGCCTGTTCATACAGGCATGCCA	1	2	4	BC2	-	dELS,CTCF-bound
chr1	32992137	32992161	chr1:32992137-32992161	0	GTGCAACCCTAGCTAAGACATGTCT	2	2	5	AD1	-	.
chr1	32992984	32993007	chr1:32992984-32993007	1	AGGCTGGTCCTGCCAGCCAAGCCT	1	2	4	BD2	-	dELS,CTCF-bound
chr1	32993038	32993060	chr1:32993038-32993060	1	AAAATAGCCTTTGGAGTTAGCTC	1	2	3	AA2	1.0	dELS,CTCF-bound
chr1	32995422	32995452	chr1:32995422-32995452	0	AGGCTTTCCCTGACTCCCCTAGGAGTTGTCT	1	2	11	AA2	-	.
chr1	32995748	32995772	chr1:32995748-32995772	0	GGGCTTTTTCAGAAAGGAGATGTCC	1	2	5	AA2	-	.
chr1	32996259	32996289	chr1:32996259-32996289	0	TGGCATGTCACCATGTTGGCCAGGCTGGTCT	1	3	11	BCC1	-	.
chr1	32997268	32997294	chr1:32997268-32997294	0	AGGGTTGCTCCCAAGTCAAACATATCT	1	2	7	AA2	2.0	.
chr1	32997321	32997343	chr1:32997321-32997343	0	GAAGTTGTTTCCCAGGAAAGTCC	1	2	3	AA2	-	.
chr1	33002106	33002128	chr1:33002106-33002128	0	AAGCTTCTCAGCCAGACAAGCTG	1	3	3	ACC2	-	.
chr1	33006041	33006066	chr1:33006041-33006066	0	GGACTAGTTTCGTGGAAGACAATTTT	1	1	6	A1	-	dELS,CTCF-bound
chr1	33013969	33013998	chr1:33013969-33013998	0	GAACTTGTTTCATAGGACAAAGGTAAACCC	1	2	10	AA1	2.0	.
chr1	33014294	33014319	chr1:33014294-33014319	0	AAGCTAGCACCACTGGAAGCAACCTT	1	2	6	AD2	1.0	.
chr1	33015439	33015471	chr1:33015439-33015471	0	GGCCAAGCTCTGCTCAGCAGCCAGGCCTTGCTT	1	2	13	DD2	1.0	dELS,CTCF-bound
chr1	33017647	33017679	chr1:33017647-33017679	0	GGGATTGCTCTCAAGTACCAACCAAAATAGCTC	1	2	13	AA2	1.0	.
chr1	33018534	33018556	chr1:33018534-33018556	0	AAGCAGGCTTCCAGGGCTAACCC	1	2	3	AB2	1.0	.
chr1	33020124	33020151	chr1:33020124-33020151	0	AAACGTGTCCAGAAGCAGAGGCATTTCT	2	2	8	AB3	1.0	.
chr1	33021302	33021329	chr1:33021302-33021329	0	GAGCAATTCTCAGAGTTTGAGAAAGCTC	1	2	8	AA2	-	.
chr1	33022698	33022727	chr1:33022698-33022727	0	GGACTTCTCCCAGTTTTCAGAAACTGGTTT	1	2	10	AB2	-	.
chr1	33022749	33022781	chr1:33022749-33022781	0	AGAAAAGTCTCCAGCCTGTAGTGAAGCCTGCCC	1	2	13	AB2	-	dELS,CTCF-bound
chr1	33026925	33026947	chr1:33026925-33026947	0	AGACTAGCCTGGCCAACATGGTG	1	3	3	CCD1	-	dELS
chr1	33027270	33027295	chr1:33027270-33027295	0	AAACAATTTGGAGGTCAGGCTTGCTC	1	2	6	AC1	-	dELS
chr1	33030180	33030209	chr1:33030180-33030209	0	ACACAAGCTCCTCACTCCACAGGAATGCCC	1	2	10	AD2	-	pELS
chr1	33038905	33038933	chr1:33038905-33038933	0	AAATTAGCCCAGTGTGGTGGCGCATGCCT	1	2	9	AD2	-	.
chr1	33039130	33039149	chr1:33039130-33039149	0	AAACAAGCTGCAGGAAGCCT	2	3	0	ACC2	-	.
chr1	33039796	33039819	chr1:33039796-33039819	0	AGACACTCCCTTCAAGGCAAGTTC	1	2	4	AB1	-	.
chr1	33039848	33039870	chr1:33039848-33039870	0	AAGCATGCCCGCTAGGGAACTTT	2	2	3	AA1	-	.
chr1	33040135	33040156	chr1:33040135-33040156	0	AAGCTAGCTTCAAAATAAATTC	1	2	2	AA1	-	dELS,CTCF-bound
chr1	33040999	33041018	chr1:33040999-33041018	0	AGACCAGCCTGGACTTGGTC	2	2	0	BD3	-	.
chr1	33044113	33044143	chr1:33044113-33044143	0	AAGCTTGTCTTTAAGGGGTTAAGTCACGTTT	1	2	11	BD1	-	dELS,CTCF-bound
chr1	33047863	33047882	chr1:33047863-33047882	0	GTACTTGTCAAAGCAAGTCT	3	2	0	CD	-	.
chr1	33048463	33048485	chr1:33048463-33048485	0	CGGCATGGTTAATTGGCTTGCTT	1	3	3	CCD2	-	dELS
chr1	33049885	33049904	chr1:33049885-33049904	0	AGACTAGCCTGGGCAACATG	2	3	0	ACD2	1.0	.
chr1	33057247	33057270	chr1:33057247-33057270	0	AAACCTGTCTTGGGGGAATTGCCT	1	2	4	AB2	-	dELS,CTCF-bound
chr1	33059257	33059285	chr1:33059257-33059285	0	GAGAATGTTCTGACATAATGAAAATGTTC	1	2	9	AA2	-	.
chr1	33060241	33060263	chr1:33060241-33060263	0	AGACTAGCCTGGCCAACATGGCA	1	3	3	CCD1	-	.
chr1	33064545	33064577	chr1:33064545-33064577	0	GGACAAGTCAATGAGAGATTCCCGAGTAAGTCT	1	2	13	AC2	-	DNase-H3K4me3
chr1	33066319	33066340	chr1:33066319-33066340	0	GGGTTTGTTCCTGGGCTAGGTC	1	2	2	AD3	-	.
chr1	33069457	33069485	chr1:33069457-33069485	0	AAACTAGCTAGGCATGGTGGTGCATGCCT	1	2	9	CD	-	.
chr1	33075007	33075035	chr1:33075007-33075035	0	ATAATAGTTCCCACCTTGCAGGCTTGTTG	1	3	9	ACD1	-	.
chr1	33078247	33078268	chr1:33078247-33078268	0	GGGCAAGTTATTGAACTTTTCT	1	2	2	AC2	-	.
chr1	33079325	33079344	chr1:33079325-33079344	0	GAGCATGTTCTAACTAGGTT	4	2	0	CD	-	.
chr1	33080541	33080560	chr1:33080541-33080560	0	GAGGAAGTCCGGGAAAGCTT	1	2	0	AA2	-	.
chr1	33083419	33083439	chr1:33083419-33083439	0	GGACTAGCTTAAGGCTTCATT	1	2	1	AD4	1.0	.
chr1	33084176	33084195	chr1:33084176-33084195	0	ACACATGGCCAGGCTAGTCC	3	2	0	DD1	2.0	.
chr1	33085200	33085229	chr1:33085200-33085229	0	ACAAAAGCCCTTCCTTCATGGAGCTTGTTT	1	2	10	AD4	-	.
chr1	33085732	33085759	chr1:33085732-33085759	0	GTGCTTCCTCTTATCTTTGGGCTAGTTC	1	2	8	AD1	-	.
chr1	33088199	33088224	chr1:33088199-33088224	0	GGAGATGCCTGGAACCCGGCATGTTC	1	2	6	AC2	4.0	.
chr1	33089606	33089631	chr1:33089606-33089631	0	AAGCAAGCTGTGGTGGCAGCAAGCCC	1	2	6	CC	1.0	dELS
chr1	33095264	33095287	chr1:33095264-33095287	0	GGGATAGTCTCAAAGAATTTGCCT	1	2	4	AA2	1.0	dELS,CTCF-bound
chr1	33097044	33097069	chr1:33097044-33097069	0	TAGCATCTTTTTTCCTAGGCATGTTC	1	2	6	AC1	-	.
chr1	33098182	33098206	chr1:33098182-33098206	0	GAGCTTACCCCACGTGGGCCTGTTT	1	2	5	AB2	-	dELS,CTCF-bound
chr1	33100653	33100679	chr1:33100653-33100679	0	AAACATATTTTAGTACTGTACATGTTT	1	2	7	AD2	-	.
chr1	33101454	33101484	chr1:33101454-33101484	0	GAATTTCCCTTTGGTGCTTTTGAACATGTTT	2	2	11	AA1	1.0	.
chr1	33102830	33102853	chr1:33102830-33102853	0	AGACATCTCAAGTTTAACTTGTTC	1	3	4	ACC2	-	.
chr1	33109297	33109321	chr1:33109297-33109321	0	TGGCTTGTCTTCTCTTAACATTTTC	1	3	5	ACC1	1.0	.
chr1	33111161	33111189	chr1:33111161-33111189	0	GTACTTGCTGGGTAACCTTAGGCAAGTTA	1	3	9	CCD1	1.0	.
chr1	33113676	33113708	chr1:33113676-33113708	0	AAGCAAGCTACTTAATCTCTCTGAGCCTTGTTT	1	2	13	CD	1.0	.
chr1	33115344	33115371	chr1:33115344-33115371	0	AAAATAGCTGAGATTTACAAGCTTGTTG	1	3	8	ACC1	-	.
chr1	33121792	33121813	chr1:33121792-33121813	0	GAGCTTCTCTCTAGGTAAGCCT	1	2	2	AA2	-	.
chr1	33122271	33122297	chr1:33122271-33122297	0	GAGCAAGTCCACTGAGGGGGCATTCTG	1	2	7	AC3	1.0	.
chr1	33123449	33123468	chr1:33123449-33123468	0	AAACATGTCTGAATCTGTCT	3	2	0	AB1	1.0	.
chr1	33123473	33123493	chr1:33123473-33123493	0	AAACATGCTCTTAACCTGTCT	2	2	1	AB1	1.0	.
chr1	33126955	33126981	chr1:33126955-33126981	0	TGGCAAGTCCCTGTACGCTGCATGTCC	1	3	7	CCD2	1.0	.
chr1	33127030	33127050	chr1:33127030-33127050	0	AGACTTGCCTCAGGGATTCCT	2	2	1	AA1	-	dELS,CTCF-bound
chr1	33128726	33128755	chr1:33128726-33128755	0	TAACTTGTCTCTCAGACCAGGGGCAAGGCT	1	2	10	CD	-	.
chr1	33130055	33130077	chr1:33130055-33130077	0	CACCATGTTGGTCAGGCTAGTCT	1	3	3	CCD1	-	.
chr1	33130545	33130571	chr1:33130545-33130571	0	AAAGTAGATCCTCCCCCAGGCAAGCCT	1	2	7	AD1	3.0	dELS
chr1	33134103	33134124	chr1:33134103-33134124	0	GTGCTTCCCCACAAGCATGCTC	2	2	2	AD1	-	.
chr1	33134640	33134663	chr1:33134640-33134663	0	AGACATGTTTACGCAGGGAAGCTG	1	2	4	AC1	1.0	.
chr1	33135363	33135384	chr1:33135363-33135384	0	GTGCTTCCCCACAAGCAAGCTC	1	2	2	AD1	1.0	.
chr1	33135627	33135658	chr1:33135627-33135658	0	AAACATGCTGTTCCTCCTTCCTGGACAACTTT	1	2	12	AC2	-	.
chr1	33135973	33135999	chr1:33135973-33135999	0	GGACTTGCCCAAAGCCAATACTTGTCT	1	1	7	D2	-	.
chr1	33136025	33136044	chr1:33136025-33136044	0	AAGCTTGTCTGAGCAAACAT	3	2	0	AD4	-	.
chr1	33142570	33142600	chr1:33142570-33142600	0	AGACTTGCTCAGGGTCACATGGGGCCTTTCT	1	2	11	AB1	-	.
chr1	33142624	33142651	chr1:33142624-33142651	0	AAGCTTGGCTCACAATTGAGACTTGACT	1	2	8	DD2	-	.
chr1	33145830	33145858	chr1:33145830-33145858	0	GGGCTTGCTCCACCCACCCTAACTTCCTT	1	2	9	AC1	1.0	.
chr1	33146436	33146456	chr1:33146436-33146456	0	AGGCTTGTCCTGCAGTTGCTT	1	2	1	AD1	-	.
chr1	33147258	33147279	chr1:33147258-33147279	0	GAGCTTGCCAGGGAACTTCTCG	1	3	2	ACC1	-	.
chr1	33150265	33150295	chr1:33150265-33150295	0	GGACATGGTTATGCTTGGCTGGAGCATTCTC	1	2	11	AD2	-	dELS,CTCF-bound
chr1	33152036	33152057	chr1:33152036-33152057	1	AGACATGTGCAAAAACATTCTC	1	2	2	AD2	-	.
chr1	33152148	33152175	chr1:33152148-33152175	0	AGACAACTCTGAGGTAAGTGGCTTGCTC	1	2	8	AC2	-	dELS
chr1	33153721	33153749	chr1:33153721-33153749	0	TGACTTGTTCAAGGCTGTGCAGCAAGTTT	1	2	9	CC	-	.
chr1	33155613	33155645	chr1:33155613-33155645	0	TAGCATTTCCAAGTCGTGACCAAGGACAAGTTC	1	2	13	AC1	2.0	.
chr1	33158208	33158227	chr1:33158208-33158227	0	GGACATGCCCCACCTAGCTC	4	2	0	CD	-	.
chr1	33160087	33160118	chr1:33160087-33160118	0	AAGCATGGTGGTAGGAAAGGATGGGCATGTTC	1	2	12	CD	-	.
chr1	33161544	33161567	chr1:33161544-33161567	0	GGGCCAGCCTCGCTGCGCATGCCC	1	2	4	BD2	-	pELS,CTCF-bound
chr1	33162594	33162613	chr1:33162594-33162613	0	AGTCTTGTCTGAGATTGCTC	2	2	0	AD2	-	.
chr1	33164731	33164750	chr1:33164731-33164750	0	GGACATGCTCAGGATTGACT	3	2	0	AD1	1.0	.
chr1	33166178	33166202	chr1:33166178-33166202	0	TGTCTAGCTGCGGAAAAACAAGCTC	1	3	5	CCD1	1.0	.
chr1	33166357	33166382	chr1:33166357-33166382	0	AAAATTGTCTTCCATGAAGCTGGTCC	1	2	6	AB3	-	.
chr1	33166447	33166467	chr1:33166447-33166467	0	AGACTAGCTGCCAACATTCTC	2	3	1	ACC1	-	.
chr1	33169349	33169370	chr1:33169349-33169370	0	AGGTTTGCTCTGGAATTTGTTC	1	2	2	AA2	-	.
chr1	33172108	33172130	chr1:33172108-33172130	0	GCACCTGCTCCATAGGCTTGCTC	1	2	3	BD4	1.0	.
chr1	33172454	33172473	chr1:33172454-33172473	0	AGGCCAGCTGGGGCTAGCTA	3	3	0	BCC1	-	.
chr1	33173070	33173089	chr1:33173070-33173089	0	TGACAAACTTGAACTTGCCT	2	2	0	AC1	-	.
chr1	33173356	33173381	chr1:33173356-33173381	0	TAGCATGTTAAGTAAGGATCAAGCTC	1	3	6	CCD2	-	.
chr1	33174749	33174774	chr1:33174749-33174774	0	GAGCAAGCCTCAGTTACAGCAACCTA	1	3	6	ACC1	-	.
chr1	33179053	33179074	chr1:33179053-33179074	0	GGGCAAGTCACATAACTTCTCC	1	3	2	ACC1	1.0	.
chr1	33190102	33190121	chr1:33190102-33190121	0	GGACTAGCTTAAGCATGAAA	3	3	0	CDD3	1.0	.
chr1	33190842	33190869	chr1:33190842-33190869	0	GGACTTGCTTCTTCCTATTGACTTCCTG	1	3	8	ACC1	-	.
chr1	33193900	33193926	chr1:33193900-33193926	0	GCACTTGTGTGGCTGAAGAGCAAGTTC	1	2	7	DD1	-	.
chr1	33199232	33199252	chr1:33199232-33199252	0	CAAATTGCTCAAAACAAGTTA	1	3	1	ACC1	1.0	.
chr1	33207790	33207819	chr1:33207790-33207819	0	GGGGTTGTTTTTTTTCTTATAAATTTGTTT	1	2	10	AA2	1.0	.
chr1	33219838	33219869	chr1:33219838-33219869	0	AGACTAATTCAAGCCAAGGGAGGAAATTGTTT	1	2	12	AA2	-	.
chr1	33224557	33224584	chr1:33224557-33224584	0	AGACATGTGAAACACAGTGGACATGTCT	1	2	8	CD	-	.
chr1	33225745	33225765	chr1:33225745-33225765	0	AGACTTCTCCAGGGTTAGCTC	1	2	1	AA2	1.0	.
chr1	33226300	33226320	chr1:33226300-33226320	0	AGACATGTCAAAATCTTGTCT	2	2	1	CD	-	.
chr1	33227351	33227373	chr1:33227351-33227373	0	AGGCTAGGCCTTTGGGCATCTTC	1	2	3	AD2	-	.
chr1	33242829	33242849	chr1:33242829-33242849	0	AATCCTGTTTTGGACAAGCCA	1	3	1	BCD1	2.0	dELS
chr1	33246475	33246495	chr1:33246475-33246495	0	GGAAAAGCCTGGGAATTGCTT	1	2	1	AA2	1.0	.
chr1	33247242	33247265	chr1:33247242-33247265	0	AGTCAAGTCTAGAAAAATATGCTC	1	2	4	AD2	2.0	.
chr1	33248801	33248825	chr1:33248801-33248825	0	GAGCAAGTTGAATAATGGCTAGCTC	1	2	5	CC	-	.
chr1	33262866	33262893	chr1:33262866-33262893	0	AAGCATGTCTGCTGGAGTGTGCATGCAC	1	2	8	DD1	3.0	.
chr1	33265643	33265663	chr1:33265643-33265663	0	AGGCAAACTTTGAGCGTGTCT	1	2	1	AB2	1.0	.
chr1	33266408	33266428	chr1:33266408-33266428	0	AGACAGGCCTAAAGCATATTT	1	2	1	AB2	-	.
chr1	33269490	33269515	chr1:33269490-33269515	0	GCATTTGCTTTGTGAAGAGCTAGTTC	1	2	6	AD4	-	pELS
chr1	33274425	33274451	chr1:33274425-33274451	0	GAGTTTGTTCTGGGAAAGGATATGTCC	1	2	7	AA2	-	.
chr1	33274741	33274760	chr1:33274741-33274760	0	GAACCAGCTTGAGCAAATCT	3	2	0	AB3	-	dELS,CTCF-bound
chr1	33275224	33275254	chr1:33275224-33275254	0	AGACAAACCTTCTGGAAGACTGAGATAGCCC	1	2	11	AA2	3.0	.
chr1	33275306	33275327	chr1:33275306-33275327	0	AGGCCTGCCATGGAACTTGCCA	1	3	2	BCC1	-	.
chr1	33281310	33281340	chr1:33281310-33281340	0	GGGCAAACCCTCACCAGGATCAGGCCTGTCT	1	2	11	AB2	-	.
chr1	33283793	33283820	chr1:33283793-33283820	0	GCACAAGTCTGACCATGTAAGTTAGTTT	1	2	8	AD2	2.0	.
chr1	33284280	33284308	chr1:33284280-33284308	0	GTCCTTGTTTCTTACTCTCAGGCTTGTCA	1	3	9	CDD2	-	.
chr1	33286284	33286313	chr1:33286284-33286313	0	AGGCAAGCTAATAAACACAAGAGCAAGTGA	1	3	10	CCD1	1.0	.
chr1	33286881	33286906	chr1:33286881-33286906	0	GGTCATGTCCAAAACAGAGCCAGCCC	1	2	6	BD2	-	.
chr1	33287067	33287092	chr1:33287067-33287092	0	GGACTTGCAAAGTGTTGAACAAGTCC	1	2	6	CD	1.0	.
chr1	33287287	33287309	chr1:33287287-33287309	0	AGACTGGCCTGGGCAACATGTTG	1	3	3	BCC2	-	.
chr1	33288983	33289003	chr1:33288983-33289003	0	AAGCTTTTTCTGAGCCAGCCC	1	2	1	AB2	-	.
chr1	33290905	33290937	chr1:33290905-33290937	0	GGGGTTGTTTGTTTTTTTCTTGTAAATTTGTTT	1	2	13	AA2	1.0	.
chr1	33296087	33296107	chr1:33296087-33296107	0	AGACAAGTATTAAACAAGTAC	1	2	1	DD2	1.0	dELS,CTCF-bound
chr1	33297984	33298016	chr1:33297984-33298016	0	TAGCATGTTGCCGCCACATTTGAGGGCTTCCTC	1	3	13	ACC1	-	.
chr1	33303957	33303985	chr1:33303957-33303985	0	AAAAAAGCCTGGTGTGGTGGTGCATGCCT	1	2	9	AD2	1.0	.
chr1	33304149	33304180	chr1:33304149-33304180	0	TGGCAAATCCTTTGCACTCTCTGAGCATGCTG	1	3	12	ACC2	-	.
chr1	33306880	33306907	chr1:33306880-33306907	0	GGGCTTGTGCAGCCAGAAGAACTTGTTG	1	2	8	CD	-	pELS,CTCF-bound
chr1	33308286	33308305	chr1:33308286-33308305	0	GAGGAAGCCTAAGCTGGCCC	3	2	0	AB3	-	.
chr1	33311102	33311128	chr1:33311102-33311128	0	CAACTAGTTCCACTTTTAGAAATGCCT	1	2	7	AC2	2.0	.
chr1	33311595	33311615	chr1:33311595-33311615	0	AGACTTGCTTGGCACCTGCCC	1	2	1	BD1	-	.
chr1	33313382	33313413	chr1:33313382-33313413	0	ACGCTTGTCTCCAACTCAGCTCAAGCAATCCT	1	2	12	AD3	1.0	.
chr1	33313638	33313661	chr1:33313638-33313661	0	AAGCTCCTTCTGGGGAGCTTGTTC	1	2	4	AB1	-	.
chr1	33316768	33316789	chr1:33316768-33316789	0	AGGCAGGCTCAGGAGAAAGTTC	1	2	2	AB2	-	.
chr1	33317617	33317636	chr1:33317617-33317636	0	TGACTAGTCCCAGGATGTTC	3	3	0	ACC2	1.0	.
chr1	33326914	33326941	chr1:33326914-33326941	0	ACAATAGCCTGGGTGATGGAGCAAGCCT	1	2	8	AD4	1.0	dELS,CTCF-bound
chr1	33328155	33328184	chr1:33328155-33328184	1	AGGCATCTGTGAATGATGTAAGGCTTGCCT	2	2	10	AD1	2.0	dELS,CTCF-bound
chr1	33328706	33328736	chr1:33328706-33328736	0	AAGCAAGCTCTTATAGGCAGGGAGCTCATCT	1	2	11	AB4	-	.
chr1	33330155	33330184	chr1:33330155-33330184	1	CAGCTTGCTCCGGTCTGAGTGGAAAAGTCC	1	2	10	AC2	-	.
chr1	33330740	33330767	chr1:33330740-33330767	0	ACACATGGCTTTAGAATTGGACAAGCCT	1	2	8	DD1	2.0	.
chr1	33331975	33331995	chr1:33331975-33331995	1	GGACTTGCCTGGGGCCACTCC	1	2	1	AB1	1.0	pELS
chr1	33331999	33332019	chr1:33331999-33332019	1	AGTCATGCCTAAAACTTGCCA	2	2	1	CD	-	pELS
chr1	33333606	33333633	chr1:33333606-33333633	0	AAACAAGCTTCAGGTTGTGACCCTGTTT	1	2	8	BD1	-	.
chr1	33335394	33335422	chr1:33335394-33335422	0	CAACAAGTCCATTAATATAAAGCATACCC	1	2	9	AC2	1.0	.
chr1	33336574	33336602	chr1:33336574-33336602	0	AAACATTTCCTTTCTTTTAGAATTAGTCT	1	2	9	AA2	-	.
chr1	33336613	33336642	chr1:33336613-33336642	0	AAAGGTGTCTGAGAACTTGAGAGCTTGTCT	1	2	10	AB4	-	.
chr1	33337424	33337447	chr1:33337424-33337447	0	GAACAAGGCCAATCAGATTTGTCT	1	2	4	AD2	-	pELS,CTCF-bound
chr1	33337637	33337656	chr1:33337637-33337656	0	GAAAATGCTTGAGAATGCTC	1	2	0	AA2	-	.
chr1	33338957	33338981	chr1:33338957-33338981	0	CAGCATGTTCCACGGAGTCTTGCCT	1	2	5	CD	-	dELS,CTCF-bound
chr1	33340021	33340042	chr1:33340021-33340042	0	AAGATAGCCTGAAGACATGGCT	1	2	2	AD3	1.0	dELS,CTCF-bound
chr1	33341115	33341138	chr1:33341115-33341138	0	GGGCAAGTTACTCTAGGCCTGTTT	1	2	4	BC2	-	.
chr1	33345399	33345427	chr1:33345399-33345427	0	AAGAATGTTCTCTTCTTTTGGACTTACCT	1	2	9	AA2	-	dELS
chr1	33345960	33345992	chr1:33345960-33345992	0	AGGCAACTTTTTTTAAAAACAGAAAACATATTC	1	2	13	AA2	-	.
chr1	33347834	33347866	chr1:33347834-33347866	0	AAACAAGCCCGCCCTTGTGAGTGAGCCAAGCCA	1	2	13	CD	-	dELS,CTCF-bound
chr1	33353373	33353402	chr1:33353373-33353402	0	AAGCAACTTTCTGATAATTAGAGCAAATCT	1	2	10	AA2	-	.
chr1	33359225	33359244	chr1:33359225-33359244	0	CAACATGGTGGGACTTGTTT	3	3	0	CCD2	1.0	.
chr1	33366446	33366467	chr1:33366446-33366467	0	AAGCAAGCTCCTAGATTTATTC	1	2	2	AA1	-	dELS
chr1	33366739	33366759	chr1:33366739-33366759	0	TTACATGCTTCTGGCTAGCCC	2	3	1	CCD1	-	.
chr1	33369605	33369624	chr1:33369605-33369624	0	GAGCAAGACCAGACAAGCTC	2	1	0	D2	-	.
chr1	33369908	33369927	chr1:33369908-33369927	0	TATCCTGCCCAAACAAGCTC	2	3	0	BCD1	-	.
chr1	33371087	33371112	chr1:33371087-33371112	0	AGGCTTGCCTAGGAAAGAACAAACTC	1	1	6	A1	-	.
chr1	33373790	33373813	chr1:33373790-33373813	0	GGCCCTGTCCCGGCGAGCAAGCCT	1	2	4	BD4	-	.
chr1	33379215	33379246	chr1:33379215-33379246	0	TCGCCTGTCTCCTCCTGTGGGCAAGCATGCCT	1	3	12	BCD1	1.0	dELS,CTCF-bound
chr1	33387300	33387325	chr1:33387300-33387325	0	GAGCATGCTCCCCCCAGAGCTTCTTC	2	1	6	A1	-	.
chr1	33387947	33387975	chr1:33387947-33387975	0	GGGCATGTCTAACATTTGTAGGCCTTTCC	2	2	9	AB1	-	dELS
chr1	33389532	33389560	chr1:33389532-33389560	0	CTGCTTGCTTCTGCCCTGGCAACTTGTCC	1	3	9	CCD1	-	dELS
chr1	33389591	33389621	chr1:33389591-33389621	0	AAGCAATTCCAGAGTCCCCTGGGCCTAGCTC	1	2	11	AD2	-	dELS
chr1	33390300	33390325	chr1:33390300-33390325	0	GGACATTTTCAATACTAATCTTGTTT	1	2	6	AD2	-	.
chr1	33392329	33392358	chr1:33392329-33392358	0	GGGCTCCCTTTCCTATCTTAAAGCATGCTT	2	2	10	AB1	-	dELS
chr1	33393600	33393621	chr1:33393600-33393621	0	GAGATAGTCTCCAAGCCTGTCT	1	2	2	AB2	-	.
chr1	33394174	33394193	chr1:33394174-33394193	0	TAACTTGCTCAAACTTATAC	2	3	0	ACD2	-	.
chr1	33398880	33398902	chr1:33398880-33398902	0	TGAAGTGTTCTTGGGGCAAGTCC	1	3	3	ABC1	1.0	.
chr1	33399556	33399582	chr1:33399556-33399582	0	GAGCCTGCTTAGCCTCTGGACATGTTT	2	1	7	B1	1.0	.
chr1	33404404	33404427	chr1:33404404-33404427	0	GAGGTAGCTTAATAAAGTTAGTTC	1	2	4	AA2	1.0	.
chr1	33417370	33417396	chr1:33417370-33417396	0	AGATATGCTTTCTACAGAAACATACTT	1	2	7	AA2	1.0	.
chr1	33420907	33420935	chr1:33420907-33420935	0	AGACTATTTTCACCTCTTTGAGCCTGTTT	1	2	9	AB2	-	.
chr1	33424597	33424622	chr1:33424597-33424622	0	AAACTTGTTTCTCAAAGGGCCTGTTC	1	1	6	B2	-	.
chr1	33425592	33425611	chr1:33425592-33425611	0	AAGCAAGCTGGGAAATGCCT	3	2	0	AC2	1.0	.
chr1	33429975	33430004	chr1:33429975-33430004	0	GGGCAAGCTTAGTATCAGTGGCGCATCTCT	2	2	10	AD1	-	.
chr1	33431991	33432018	chr1:33431991-33432018	0	AGGTTTATCTGGCCCCCAAAGCTAGTCT	1	2	8	AA1	-	.
chr1	33432634	33432657	chr1:33432634-33432657	0	AAACATCTGTGTACAGACTTGTTT	2	2	4	AD1	1.0	.
chr1	33433498	33433527	chr1:33433498-33433527	0	TAGCTAGCTTTGGAATTCTGAAGCTGCCTT	1	3	10	ABC2	-	dELS
chr1	33433569	33433598	chr1:33433569-33433598	0	AGGCTTGTTATCTCTCCAAATGACATTCTC	1	3	10	ACC1	-	dELS
chr1	33434175	33434206	chr1:33434175-33434206	0	CAACTATCTATGTGATGTTAGGAAACTTGCTT	1	3	12	ACC2	1.0	.
chr1	33434617	33434642	chr1:33434617-33434642	0	AGACTAATTTCCTCCCAGAGTTGTTC	1	2	6	AA2	-	dELS
chr1	33436466	33436487	chr1:33436466-33436487	0	GGGCAAAGTTAGAAACATGCCC	2	2	2	AD1	1.0	.
chr1	33439442	33439465	chr1:33439442-33439465	0	AGGCCTGCCTCTCCTAGCATGTCA	1	3	4	BCC1	-	.
chr1	33440204	33440223	chr1:33440204-33440223	0	GAACTTGCCCAAGATTACCT	1	2	0	AA1	2.0	dELS
chr1	33445919	33445947	chr1:33445919-33445947	0	GGAGCAGTCCATGGCTGCAGGGCTAGCTC	1	2	9	AB4	-	.
chr1	33446908	33446927	chr1:33446908-33446927	0	AAGCCAGCTCAATCTAGCTT	1	2	0	BD2	-	dELS
chr1	33450407	33450435	chr1:33450407-33450435	0	AAGCAAGACTAAGCAAAAAGAACAAATCT	1	2	9	AD2	-	.
chr1	33455041	33455066	chr1:33455041-33455066	1	GGGCTACTGTGGGAATGGACTTGCTT	1	2	6	AD1	1.0	.
chr1	33455079	33455100	chr1:33455079-33455100	1	AGACATGCCCTGGGATAAACTT	2	2	2	AA1	1.0	.
chr1	33456612	33456637	chr1:33456612-33456637	0	GGACATGTTTTAAAATCGCCATGCCC	1	2	6	CD	-	dELS,CTCF-bound
chr1	33457081	33457103	chr1:33457081-33457103	0	CACCATGTTACTCAGGCTAGTCT	1	3	3	CCD1	1.0	.
chr1	33461865	33461887	chr1:33461865-33461887	0	AGACCAGCCTGGCCAACATGTTG	1	3	3	BCC1	1.0	.
chr1	33464437	33464461	chr1:33464437-33464461	0	TGAAGTGCCCCTTGAAAGCAAGCCT	1	3	5	ABC1	1.0	.
chr1	33466834	33466860	chr1:33466834-33466860	0	GGGGATGCCTGGGCCTTGGACATGTTG	1	2	7	AC2	-	.
chr1	33471126	33471145	chr1:33471126-33471145	0	AAATAAGTTGGAACATGTTT	3	2	0	AC1	-	.
chr1	33477421	33477450	chr1:33477421-33477450	0	GGGCATTTTTTATGTCACCCAGACTTGTTG	1	2	10	AC2	1.0	.
chr1	33478670	33478700	chr1:33478670-33478700	0	GAACATCCTTAGAGGAATGCCAGCCAAGCTT	1	2	11	AD2	-	.
chr1	33478772	33478797	chr1:33478772-33478797	0	GGACATGTGTAGAAGGGAGGAAGTCT	1	2	6	AD2	-	.
chr1	33481546	33481570	chr1:33481546-33481570	0	GGACAAGTAGCAGAGGAGCTTGTTT	1	2	5	CD	1.0	.
chr1	33481875	33481903	chr1:33481875-33481903	0	AAACAGGCTTTATTTTTTAGAGCAATTTT	1	2	9	AB2	1.0	.
chr1	33481960	33481989	chr1:33481960-33481989	0	CGACAAGCCTCCCTAACTATCAACATCCCT	1	3	10	ACC1	1.0	.
chr1	33488777	33488806	chr1:33488777-33488806	0	GGGCACACTTACTGAGAAGTAAGCAAGCCT	1	2	10	AB1	-	.
chr1	33488984	33489015	chr1:33488984-33489015	0	GGGGAAGTCTGCACTGGCCATAGGGATAGCCC	1	2	12	AA2	-	.
chr1	33489515	33489545	chr1:33489515-33489545	0	CAGGAAGCCCTGGGCCCTGGCAAACATGCTG	1	3	11	ACC1	-	.
chr1	33490469	33490500	chr1:33490469-33490500	0	GGACATGCTCCAGCCACAGTACAGACTAGCTG	2	1	12	C1	1.0	.
chr1	33491290	33491310	chr1:33491290-33491310	0	TGAAAAGCTCCGGACTTGTCA	1	3	1	ACC1	2.0	.
chr1	33493005	33493037	chr1:33493005-33493037	0	TGGGAAGCTCTGGCTGGCTGTCCTAGCATGCCC	1	3	13	ACC1	-	.
chr1	33493069	33493089	chr1:33493069-33493089	0	TGGATAGTTTCTGACATGCCT	2	3	1	ACC1	-	.
chr1	33493412	33493441	chr1:33493412-33493441	0	GGACATGCCCTTTCTATGAGGAACTGGACT	2	2	10	BD4	-	.
chr1	33494261	33494282	chr1:33494261-33494282	0	GGACATTTTTGAGGGTTTGCCT	1	2	2	AA2	-	.
chr1	33498486	33498514	chr1:33498486-33498514	0	AGGCTTGCTGTCTACCCAAGAGCTTGCTG	1	2	9	CC	1.0	.
chr1	33499255	33499279	chr1:33499255-33499279	0	GAACTTGCCTCACCCAGGCTGTTCT	1	2	5	AB4	1.0	.
chr1	33500191	33500221	chr1:33500191-33500221	0	ATGCATGTTTTCGGGGGGCAAAGGCAGGTTC	2	2	11	BD3	-	.
chr1	33500611	33500632	chr1:33500611-33500632	0	AAAGATGCTTCTGATCATGCCT	1	2	2	AD2	-	.
chr1	33501811	33501838	chr1:33501811-33501838	0	AGACATGGGTGGCTCTTCAGGCATGTCC	1	2	8	DD1	-	.
chr1	33502825	33502856	chr1:33502825-33502856	0	CGTTTTGCTCGGAATCCACTGAGAACTTGTTT	1	3	12	ACD1	-	.
chr1	33502975	33502996	chr1:33502975-33502996	0	GAGAAAGCTCTGGGTCTTGCTT	1	2	2	AD2	1.0	.
chr1	33503291	33503318	chr1:33503291-33503318	0	GAAAAAGCCCTACCTGAGGGAGATGCCT	1	2	8	AA2	1.0	.
chr1	33506257	33506276	chr1:33506257-33506276	0	TGGCATGCTCCAATTTGTCT	3	3	0	ACC2	-	.
chr1	33510784	33510807	chr1:33510784-33510807	0	TTGCATGCTGGTATGAACTTGTCT	1	3	4	CCD1	1.0	.
chr1	33511103	33511125	chr1:33511103-33511125	0	AGACCAGCCTGGCCAACATGCTG	1	3	3	BCC1	-	.
chr1	33515749	33515775	chr1:33515749-33515775	0	CATCCTGTCTGGGCCACAGACTTGTCT	1	3	7	BCD1	2.0	dELS
chr1	33517635	33517654	chr1:33517635-33517654	0	TGGCATGCTAAAACAATCCC	4	3	0	ACC1	-	.
chr1	33519190	33519209	chr1:33519190-33519209	0	GACCTTGCTCAAGTTAGTTT	2	2	0	AD2	-	.
chr1	33522156	33522176	chr1:33522156-33522176	0	GGGCATGCTGTGAGGATGCCT	1	2	1	AC2	-	.
chr1	33524770	33524790	chr1:33524770-33524790	2	AGACAAGTCTGAGCCTTGCAT	1	2	1	DD1	1.0	.
chr1	33534415	33534438	chr1:33534415-33534438	0	AGACTTGTCTTTACAGATATGGCC	2	2	4	AD1	1.0	.
chr1	33535810	33535835	chr1:33535810-33535835	0	CACCCTGCTCTGCACAGGGCTAGCCC	1	3	6	BCD1	1.0	.
chr1	33535935	33535965	chr1:33535935-33535965	0	TGTCGTGTCTACTGCTCTCAGAAGCTAGCTC	1	3	11	BCD1	-	.
chr1	33536142	33536172	chr1:33536142-33536172	0	AGGTGAGTCCGATATTTTCCTGGGCAAGTCC	1	2	11	AB4	1.0	.
chr1	33536624	33536645	chr1:33536624-33536645	0	AGGCATGCCAACAGGCCTGCCT	2	2	2	BC2	-	.
chr1	33545157	33545185	chr1:33545157-33545185	0	AAACTTACTCTCATCTGTTAAGCCTGCTT	1	2	9	AB2	1.0	.
chr1	33547816	33547845	chr1:33547816-33547845	0	TGGCTAGCTAACCTCAGCTGGAGCTAGCAC	1	3	10	CCD1	1.0	dELS
chr1	33550476	33550496	chr1:33550476-33550496	0	AAACTTCCTGCTGGCATGCCC	1	3	1	ACC2	1.0	.
chr1	33551762	33551783	chr1:33551762-33551783	0	AGGCTGGCCTTGTGACTTGCTT	1	2	2	BC2	-	.
chr1	33553779	33553798	chr1:33553779-33553798	0	GAGAAAGTTTGAGTAAGTCT	1	2	0	AA2	-	.
chr1	33558019	33558048	chr1:33558019-33558048	0	GAGCTGGTCCCAAGGTTGCTGGACTTCTCC	1	2	10	AB2	-	.
chr1	33560060	33560083	chr1:33560060-33560083	0	TGGCATGTTTGGCTCAGCATCCCT	1	3	4	ACC1	1.0	.
chr1	33560765	33560795	chr1:33560765-33560795	0	ATGCAAGCTCCTTGAGGTCAGGGACTTGGTT	1	2	11	DD3	1.0	.
chr1	33564516	33564540	chr1:33564516-33564540	0	AAACATGTTTTATTTAGACACATCT	1	2	5	AB4	-	.
chr1	33564602	33564621	chr1:33564602-33564621	0	TATGTTGCCCAGGCTTGTTT	2	3	0	ACD1	-	.
chr1	33569147	33569176	chr1:33569147-33569176	0	AAGCTTGTCTCTTTAGATCTGAGGTTCTTC	1	2	10	AA1	-	.
chr1	33569573	33569601	chr1:33569573-33569601	0	AAGCCAGCCCCAAGAGGAGGGACATGGCT	2	2	9	BD3	-	.
chr1	33570745	33570771	chr1:33570745-33570771	0	GGTCATGTCCCATTCCTAGGCCAGCCT	1	2	7	BD2	-	.
chr1	33571501	33571533	chr1:33571501-33571533	0	AAACTTGCCCACCCTCCCTTCCTGGGCTTACTT	1	1	13	A1	-	.
chr1	33571667	33571691	chr1:33571667-33571691	0	AGATAAGCCTCCATCGGCCATGCTC	1	2	5	AD2	-	.
chr1	33574526	33574556	chr1:33574526-33574556	0	GAACTTTTTCGCTTAGAGCCAGAATAAGCTT	1	2	11	AA2	-	.
chr1	33577219	33577240	chr1:33577219-33577240	0	TGACTAGTCCTGGGACAAACCC	1	2	2	AC2	1.0	.
chr1	33581190	33581218	chr1:33581190-33581218	0	GAGCTGGTTTTCAAACTGGGAACTTCTTC	1	2	9	AB2	-	.
chr1	33581321	33581343	chr1:33581321-33581343	0	AGACCAGCTTGGCAAGCAAGACC	1	2	3	BD3	1.0	.
chr1	33583226	33583245	chr1:33583226-33583245	0	AAGCATGCTGAGACATGCCC	5	1	0	C2	-	.
chr1	33583522	33583550	chr1:33583522-33583550	0	GGACATCCTGTGGAGCTTCTGGCAAGCCC	1	3	9	ACC2	3.0	.
chr1	33583754	33583775	chr1:33583754-33583775	0	GGGATAGCTTCCAGGGTAGCTC	1	2	2	AA2	-	.
chr1	33585002	33585031	chr1:33585002-33585031	0	AGGCAAGCATCACAGCATGAAAGCAATTTC	1	2	10	AD2	-	.
chr1	33585555	33585579	chr1:33585555-33585579	0	AAACTCGCTTAGCTTTGACATGTTC	1	2	5	BC2	2.0	.
chr1	33587162	33587194	chr1:33587162-33587194	0	GGATAAGCTGAAAAGATAAAAGCAGGCAAGTCA	1	3	13	ACC1	1.0	.
chr1	33587305	33587324	chr1:33587305-33587324	0	GGGCAAGTTTAGCCAAGTCC	2	1	0	D2	-	.
chr1	33590124	33590156	chr1:33590124-33590156	0	AAACTAGGTTTTTTTTTTTTCAGGGTCTTGCTC	1	2	13	DD2	-	.
chr1	33593469	33593499	chr1:33593469-33593499	0	AGGCATGTCTCACATGGTGGCAGACAAGACA	1	2	11	CD	3.0	.
chr1	33594386	33594406	chr1:33594386-33594406	0	AAATTAGCCTGAGAATTGTCT	1	2	1	AA2	-	.
chr1	33595690	33595710	chr1:33595690-33595710	0	TGACATGTCTCCATCATGCCT	1	3	1	CCD2	-	.
chr1	33595944	33595970	chr1:33595944-33595970	0	AAACATGCCCCACTCACACACTATTTT	2	2	7	AD1	-	.
chr1	33597050	33597078	chr1:33597050-33597078	0	AACCATGTTTTTTTTTCAAGGGCATTTTT	1	2	9	AD3	-	.
chr1	33601022	33601042	chr1:33601022-33601042	0	AAACAAGGTCCTGGCATGTCA	1	3	1	CCD2	1.0	.
chr1	33604206	33604231	chr1:33604206-33604231	0	AAGAAAGCCCAGGATGAGGCTTGTTG	1	2	6	AC2	1.0	.
chr1	33604592	33604616	chr1:33604592-33604616	0	AGGCTTCCTTTTTCAAGACAAATTT	1	2	5	AA2	1.0	.
chr1	33605214	33605234	chr1:33605214-33605234	0	GGGATTGCTCTGGACCAGTCT	1	2	1	AB2	2.0	.
chr1	33606052	33606082	chr1:33606052-33606082	0	AAGCAAGTCCCTCCAAAGGGCAGGGAAGCTG	1	2	11	AC1	-	.
chr1	33607178	33607208	chr1:33607178-33607208	0	GAAATTGTCATGGAACACATTAAGCATGTCG	1	3	11	ACC1	-	.
chr1	33607796	33607821	chr1:33607796-33607821	0	AGGCAAGTCCTGAAGGTCACATGCTT	1	2	6	CD	-	.
chr1	33608032	33608058	chr1:33608032-33608058	0	ACACTAGTCCCGAATGTTGGCTTGTCG	1	3	7	CCD1	-	.
chr1	33608952	33608973	chr1:33608952-33608973	0	GGACATATTTGGGACCAAGTCC	1	2	2	AD2	1.0	.
chr1	33609047	33609066	chr1:33609047-33609066	0	AGACATCCTTGGGCAAGGCT	3	2	0	AD2	-	.
chr1	33611382	33611403	chr1:33611382-33611403	0	GAACTGGCTTTGGGAATTGCCC	1	2	2	AB2	2.0	dELS
chr1	33614871	33614895	chr1:33614871-33614895	0	GAACATGCCCTTCACAGGTCAGTTC	2	2	5	AB1	2.0	.
chr1	33614921	33614947	chr1:33614921-33614947	0	GAGGAAGTTCTGTGCCAAAAGAAGTCC	1	2	7	AA2	1.0	.
chr1	33615532	33615562	chr1:33615532-33615562	0	GGGCAAGTTCAAAACCCTCCAGAACTCGGTT	1	2	11	BD4	2.0	.
chr1	33616785	33616812	chr1:33616785-33616812	0	GAACAAATCCAGAATATCAAACTTTCTT	1	2	8	AA2	1.0	.
chr1	33617728	33617756	chr1:33617728-33617756	0	GTGCTTTCTCTCATCCTGTAGGCTAGTTC	1	2	9	AD1	-	.
chr1	33626282	33626302	chr1:33626282-33626302	0	GAACTTGTCTAAGAAATGTCT	1	1	1	A2	1.0	.
chr1	33629193	33629217	chr1:33629193-33629217	0	AAATTTGCTCTTGGGGAAGAAGTCC	1	2	5	AA2	-	.
chr1	33632339	33632365	chr1:33632339-33632365	0	AGACAAGCTGGAGAGGAGGGCTTTTTA	1	3	7	ACC1	-	.
chr1	33634354	33634374	chr1:33634354-33634374	0	GGCCTTGCTCTGTGCTTGCCC	1	2	1	DD2	-	.
chr1	33635464	33635487	chr1:33635464-33635487	0	AGGCAAGTCCTGCGGACCCTGCCC	1	2	4	BD1	1.0	.
chr1	33635516	33635536	chr1:33635516-33635536	0	CATGTAGCCTGAAACTTGCCC	1	3	1	ACD1	-	.
chr1	33635733	33635752	chr1:33635733-33635752	0	AAGCTTCCCCGGACTAACCC	1	2	0	AA2	-	dELS
chr1	33636032	33636053	chr1:33636032-33636053	0	GAACTAGTCCAGGAGCCACCTT	1	2	2	AB1	1.0	.
chr1	33639600	33639622	chr1:33639600-33639622	0	GAACTTGGCACCAAGGCTAGCCC	1	2	3	CD	-	.
chr1	33642195	33642223	chr1:33642195-33642223	0	AAACTAGCCGGGTGTGGTGATGCATGCCT	1	2	9	CD	2.0	.
chr1	33643376	33643406	chr1:33643376-33643406	0	GAACATGTACCGTGTTCCCCTGGGTTAGCCC	1	2	11	AD2	1.0	.
chr1	33647578	33647597	chr1:33647578-33647597	1	TAACTTGTTATAACATGTCT	4	3	0	CCC	-	.
chr1	33651368	33651393	chr1:33651368-33651393	0	AAATATGCTTGATTTTGTACATGCTC	1	2	6	AD2	1.0	.
chr1	33651518	33651537	chr1:33651518-33651537	0	AGGAATGACCGAACTTGTCC	3	2	0	AD1	1.0	.
chr1	33651903	33651924	chr1:33651903-33651924	0	AAGCAAGTGCAGGAGCTAGATT	1	2	2	DD2	-	.
chr1	33654317	33654339	chr1:33654317-33654339	0	CAGAAAGCCTAAGTAACTTGCCC	1	3	3	ACC1	3.0	.
chr1	33654668	33654687	chr1:33654668-33654687	0	GGCCTTGCCCAGGCCAGCCT	1	2	0	BD2	-	.
chr1	33655940	33655965	chr1:33655940-33655965	0	GGACAATCTCATCTCAGGACCTGCTT	1	2	6	AB2	-	.
chr1	33660441	33660469	chr1:33660441-33660469	0	AGTCATGTTTACTTAATAAAGCCAAGCCT	1	2	9	DD2	1.0	dELS
chr1	33661647	33661677	chr1:33661647-33661677	0	AAGCATGCATGAGTGTTAAATGGACAAATTT	1	2	11	AD2	1.0	.
chr1	33662278	33662300	chr1:33662278-33662300	0	CAGCATGTCCCATCAGCTTATTC	1	3	3	ACC1	2.0	dELS,CTCF-bound
chr1	33665723	33665755	chr1:33665723-33665755	0	TGGCTAGTTTCATTTTTTGAGGCTAACAAGTTC	1	2	13	CC	-	.
chr1	33667365	33667396	chr1:33667365-33667396	0	AAGCATCTTTATTTTGTAGCTAGGACTAGTCT	1	1	12	A2	1.0	.
chr1	33668819	33668840	chr1:33668819-33668840	0	AAGCATGTTGCATGTCAAGCTC	1	3	2	CCD2	-	.
chr1	33670131	33670152	chr1:33670131-33670152	0	GAGCTTTTCCACAGGCTTCTCC	1	2	2	AA2	-	.
chr1	33671056	33671085	chr1:33671056-33671085	0	AGGCTGGCCCACCCAGGAAATGACAAGCTC	1	2	10	BC2	-	.
chr1	33677250	33677282	chr1:33677250-33677282	0	AAACAAATTTACAAGAAAAAAACAAACAACCCC	1	2	13	AA2	2.0	.
chr1	33679504	33679528	chr1:33679504-33679528	0	ATACTAGTTCTGAGAGAGCTAACTT	1	2	5	AD3	2.0	.
chr1	33681348	33681379	chr1:33681348-33681379	0	AAGCATTTTCAAAAGTACTCCTAAACTTGTAT	1	2	12	AD2	-	.
chr1	33683325	33683346	chr1:33683325-33683346	0	AAACATGTTTAGAAAAAAATTT	2	2	2	AA1	-	.
chr1	33686645	33686664	chr1:33686645-33686664	0	CAGCTTGCTGGAGCAAACCT	3	3	0	ACC1	3.0	.
chr1	33686772	33686793	chr1:33686772-33686793	0	CGGCTAGCCTGCTGCCTAGCCC	1	3	2	CCD2	1.0	.
chr1	33688333	33688355	chr1:33688333-33688355	0	GAACTTGGTTTAGAAACATGTGC	1	2	3	DD2	1.0	.
chr1	33691114	33691135	chr1:33691114-33691135	0	GAGCTAGGCCCTGAGCTAGGCC	1	2	2	DD2	-	.
chr1	33693588	33693620	chr1:33693588-33693620	0	AGGCATATACCCAAGATAAATGAAAACATGTTC	2	2	13	AD1	1.0	.
chr1	33695964	33695987	chr1:33695964-33695987	0	TAACATGTTATTAAAATCATGTCT	1	3	4	CCD2	-	.
chr1	33699790	33699819	chr1:33699790-33699819	0	GAACATTTTTATCACCTCAAAAAGAAGTTC	1	2	10	AA2	-	.
chr1	33700825	33700850	chr1:33700825-33700850	0	AGGGAAGCTATCAACTGAGCAAGTTA	1	3	6	ACC1	1.0	.
chr1	33706561	33706589	chr1:33706561-33706589	0	CAATTAGCTCTGATTCCGAAGACATGTCT	1	2	9	AC3	-	.
chr1	33707993	33708018	chr1:33707993-33708018	0	GAACATGCTTTGTATGAGGCTTTCCT	2	1	6	A1	-	.
chr1	33710176	33710196	chr1:33710176-33710196	0	GGGCAGGCTTAGGGCATGCAC	1	2	1	BD2	-	.
chr1	33713270	33713300	chr1:33713270-33713300	0	GGCATAGCCTGAGGGCTCCATGGACTTGTCT	1	2	11	AD4	-	dELS
chr1	33713721	33713749	chr1:33713721-33713749	0	GAGCTGTTCCTCAAATGCTGAGCATGCTC	2	2	9	AB1	-	.
chr1	33715421	33715451	chr1:33715421-33715451	0	TGACTAGTCCCTCGTCTGCAAGGGCTTCTCC	1	2	11	AC2	-	.
chr1	33716026	33716046	chr1:33716026-33716046	0	GGCCATGTTCAGAGCAAATCC	1	2	1	AD3	-	.
chr1	33718305	33718325	chr1:33718305-33718325	0	AAGCAATTCTAGAACTTGTCC	1	1	1	A2	1.0	.
chr1	33719191	33719219	chr1:33719191-33719219	0	AAACATGTCTGCAAATGAGAAAACTGTTC	2	2	9	AB1	1.0	.
chr1	33720583	33720611	chr1:33720583-33720611	0	TGGCAAGTTCCAGAAACTGAAGGAAGTTT	1	2	9	AC2	-	.
chr1	33721674	33721703	chr1:33721674-33721703	0	TGGCTAGTCTTGCCTTGATGCAGTAAGCTC	1	3	10	ACC2	-	.
chr1	33725804	33725834	chr1:33725804-33725834	0	TGACTAGCCTCATGGAGGTCAGAACATTCTA	1	3	11	ACC1	-	.
chr1	33726193	33726214	chr1:33726193-33726214	0	GGACATTTCCAGGAGAATGCTC	1	2	2	AA2	2.0	.
chr1	33726608	33726636	chr1:33726608-33726636	0	AGGCATCCTTGTAGAAGCCAGGCCAGCCC	1	2	9	AB2	-	.
chr1	33727657	33727680	chr1:33727657-33727680	0	AAGCAAGTGTCAAGAGGGAAGTCT	1	2	4	AD2	1.0	.
chr1	33727825	33727848	chr1:33727825-33727848	0	AGCCTAGCCCACCCAGACTAGCAC	1	2	4	DD3	-	.
chr1	33728063	33728087	chr1:33728063-33728087	0	TAACTAGCCTTGGGTTAGCAAGTTG	1	3	5	CCC	-	.
chr1	33731257	33731280	chr1:33731257-33731280	0	CAAATAGTTGATGAGGACAAGTTT	1	3	4	ACC1	-	.
chr1	33731819	33731842	chr1:33731819-33731842	0	GGTTATGTTTTAAAGAGCTAGTTT	1	2	4	AD4	-	.
chr1	33732549	33732574	chr1:33732549-33732574	0	AGAGATGCTTCAGGAGAAACCAGCCC	1	2	6	AB2	-	.
chr1	33735517	33735536	chr1:33735517-33735536	0	AGACTTGGTCAATCTAGCCC	2	2	0	DD2	-	.
chr1	33735921	33735944	chr1:33735921-33735944	0	GGACAGGTTCCCAGGGGCTTCTTT	1	2	4	AB2	2.0	CTCF-only,CTCF-bound
chr1	33737494	33737514	chr1:33737494-33737514	0	GTGCATGCTCAAGACAACTCT	1	2	1	AD3	-	.
chr1	33739448	33739478	chr1:33739448-33739478	0	GAACTTGCCATGTTGGCGGGAGAGCTAGGCA	1	3	11	CCD1	-	.
chr1	33741242	33741265	chr1:33741242-33741265	0	AGAGCTGTCTGGGGAGGCAAGCTC	1	2	4	AB4	1.0	.
chr1	33741726	33741746	chr1:33741726-33741746	0	GAGCTATCCTCAGGTTAGTCT	1	2	1	AA2	1.0	.
chr1	33742154	33742177	chr1:33742154-33742177	0	AGACATGCCCTGAGAAGGTTGATT	2	2	4	AD1	2.0	.
chr1	33742383	33742405	chr1:33742383-33742405	0	GAGCTTGCACTGGGGACTCGCCC	1	2	3	BD2	-	.
chr1	33746311	33746332	chr1:33746311-33746332	0	GGGCAAGTCACAGGGCCTGCTG	1	3	2	BCC2	1.0	.
chr1	33747454	33747475	chr1:33747454-33747475	0	GAGCATGCTTTTAAAGATGTTA	1	2	2	AC1	1.0	.
chr1	33755407	33755433	chr1:33755407-33755433	0	AAGCTAGTTACTGGGCAGGGCTTATCC	1	2	7	AC2	-	.
chr1	33756006	33756038	chr1:33756006-33756038	0	GAGCTAGCCCTCTCTCATTCCTAAGACACTTTG	1	3	13	ABC2	-	.
chr1	33757347	33757366	chr1:33757347-33757366	0	CAGCAACTTAAAACATGTCC	3	3	0	ACC2	-	.
chr1	33759917	33759938	chr1:33759917-33759938	0	CAGCTATTCATGAAACTAGCTT	1	3	2	ACC2	-	.
chr1	33761675	33761698	chr1:33761675-33761698	0	AAGCCTGTTCGTCAGAGCATCCTC	2	2	4	AB3	2.0	.
chr1	33765682	33765714	chr1:33765682-33765714	0	AGACTTGTTTATATAGAAATGTAAGACAACTAT	1	2	13	AD4	-	.
chr1	33766032	33766059	chr1:33766032-33766059	0	GGACATGTCTCTGGCCCATGGCTACCCA	1	3	8	ACC1	-	.
chr1	33769166	33769190	chr1:33769166-33769190	0	GGACAAGATTGTATGGGAAATGCTC	1	2	5	AD2	-	.
chr1	33769290	33769322	chr1:33769290-33769322	0	GAGCAATTTCCTAGGCAGAGACTGAACAACTCT	1	2	13	AA2	-	.
chr1	33769687	33769710	chr1:33769687-33769710	0	AGAGTTGTTTTGAAGAAAATGTTT	1	2	4	AA2	-	.
chr1	33772342	33772372	chr1:33772342-33772372	0	GAGCATCCCCAAATGTCAGGAGCACTTGTTC	1	2	11	AD2	1.0	.
chr1	33773556	33773576	chr1:33773556-33773576	0	GAGTATGTCCTGGCCAAGCCT	1	2	1	AD2	-	.
chr1	33774496	33774517	chr1:33774496-33774517	0	CCAGATGTCCCCAGACATGCTC	1	3	2	ACD1	1.0	.
chr1	33776122	33776151	chr1:33776122-33776151	0	AAAGTAGTTTAGTACAGGAGAAACTTGACC	1	2	10	AD3	1.0	.
chr1	33780277	33780304	chr1:33780277-33780304	0	GGGCATGCCCAGACCACCTGGATTGCCT	1	2	8	AC1	-	.
chr1	33780830	33780850	chr1:33780830-33780850	0	GAACATGTTAGTGACATTCTT	2	3	1	ACC1	-	.
chr1	33781149	33781170	chr1:33781149-33781170	0	CAACTTGCTCTCAGACTTTATT	1	3	2	ACD2	-	.
chr1	33781270	33781296	chr1:33781270-33781296	0	AAGCAAGTCTCAGTTTCAGACATCACC	1	2	7	AD4	-	.
chr1	33788175	33788200	chr1:33788175-33788200	0	TAACATGCCTAAGGGGGAGGAAGCTA	1	3	6	ACC2	1.0	.
chr1	33791090	33791111	chr1:33791090-33791111	0	AGAACAGCCTCAGGACAAGCCA	1	3	2	ABC1	1.0	.
chr1	33791156	33791177	chr1:33791156-33791177	0	GGAGATATCCTGGAGCTAGCCT	2	2	2	AA1	2.0	.
chr1	33791684	33791706	chr1:33791684-33791706	0	CAACATGTTGCCCAGGCTGGTTT	1	3	3	BCC1	-	.
chr1	33795616	33795645	chr1:33795616-33795645	0	TGACTTGTCTCAGTTCTCTCTGACTAACCT	1	3	10	ACC1	1.0	.
chr1	33795847	33795868	chr1:33795847-33795868	0	GAACAATTTCCAAAGCTTTCCT	1	2	2	AA2	-	.
chr1	33797480	33797509	chr1:33797480-33797509	0	CAACTTGCCTGGGGTCACACAGGCAAGTGG	1	3	10	CCD1	-	.
chr1	33798336	33798356	chr1:33798336-33798356	0	TGCCAAGCCCAGAGCTAGCTG	1	3	1	CCD1	-	.
chr1	33799106	33799128	chr1:33799106-33799128	0	AAACTAGCTCTCAGACCAAATCT	1	2	3	AD1	-	.
chr1	33799278	33799303	chr1:33799278-33799303	0	GGTCTAGCTCTTTACAGAAGAAGTTT	1	2	6	AD2	2.0	.
chr1	33802334	33802354	chr1:33802334-33802354	0	AGACATATCCTTAACTTGCCT	1	2	1	AC2	-	.
chr1	33802886	33802917	chr1:33802886-33802917	0	ACACATGCCCCAAAGTAACCCCAAACTTTCTC	1	2	12	AD3	3.0	.
chr1	33803111	33803137	chr1:33803111-33803137	0	AGACATGCCCTAGTTGGAAACTCTTCC	1	2	7	AB4	-	.
chr1	33804444	33804475	chr1:33804444-33804475	0	TGACATGTCACTTCCTTTGTGAAAACTTCCCT	1	3	12	ACC1	1.0	.
chr1	33804522	33804547	chr1:33804522-33804547	0	GGACATGCCTCCATCAGGACTTACCT	2	1	6	A1	-	.
chr1	33808265	33808292	chr1:33808265-33808292	0	TAACAAGCTTGATGTAATGGACATATTA	1	3	8	ACC1	-	.
chr1	33810881	33810908	chr1:33810881-33810908	0	AGACAAGCCTTTGAATTAAGACTAGGTC	1	1	8	D1	1.0	.
chr1	33812425	33812444	chr1:33812425-33812444	1	AATCAAGTTTGAACAAGTCC	3	1	0	D1	-	.
chr1	33814446	33814466	chr1:33814446-33814466	0	AGACATTCCTTGAACATCTTC	1	2	1	AA2	2.0	.
chr1	33815170	33815198	chr1:33815170-33815198	0	AAACAAGTTCAAATATTCAACACTTGGTT	1	2	9	DD1	1.0	.
chr1	33815626	33815654	chr1:33815626-33815654	0	GATGTAGCTTTGTGCCCTTGGGCAAGTTG	1	3	9	ACD1	-	.
chr1	33817590	33817617	chr1:33817590-33817617	0	AGGTTTGCTCCAGGGCTTGAGGAAGCTT	1	2	8	AA2	-	.
chr1	33817994	33818020	chr1:33817994-33818020	0	AAACTTCCCTCAGGTCAAAACCAGCCC	1	2	7	AB2	1.0	.
chr1	33818032	33818055	chr1:33818032-33818055	0	TGGCATGTTCATGTAAACAATCAT	1	3	4	ACD2	-	.
chr1	33819161	33819180	chr1:33819161-33819180	0	AGGCCAGCCCAGGCTTGGCT	2	2	0	BD3	-	.
chr1	33823307	33823333	chr1:33823307-33823333	0	AAGCTTCCCCAGGAAACAAGCAAACTT	1	2	7	AA2	-	.
chr1	33824466	33824494	chr1:33824466-33824494	0	AGACAACTTCAAAGACCACAGACAATCCC	1	2	9	AA2	-	.
chr1	33824696	33824724	chr1:33824696-33824724	0	GAGCAAGTCAGGGACAGGAAGACAAGCAG	1	3	9	CCD1	-	.
chr1	33825108	33825129	chr1:33825108-33825129	0	GAACATGTTCTGAAAGATGTCA	1	2	2	AC1	1.0	.
chr1	33825954	33825979	chr1:33825954-33825979	0	GGAAAAGTTACTATCAAGGCTAGCCC	1	2	6	AC1	3.0	.
chr1	33827385	33827410	chr1:33827385-33827410	0	AGGCATGCTTCTGCTTCAGCCTGCCA	1	3	6	BCC2	-	.
chr1	33828037	33828061	chr1:33828037-33828061	0	GAAAAAGTTCCCCAAGGGTTTGTTC	1	2	5	AA2	-	.
chr1	33828872	33828891	chr1:33828872-33828891	0	ACGCAAGCTTGAGCTAACTT	2	2	0	AD3	-	.
chr1	33829299	33829319	chr1:33829299-33829319	0	GGGTAAGCTCTAGGCAAGATC	1	2	1	AD3	-	.
chr1	33830683	33830712	chr1:33830683-33830712	0	GAAGAAGCCTTCAGATGATCAAACTACTCT	1	2	10	AA2	-	.
chr1	33834791	33834823	chr1:33834791-33834823	0	AAACAAATTTACAAGAAAAAAACAAACAACCCC	1	2	13	AA2	-	.
chr1	33837189	33837214	chr1:33837189-33837214	0	AAATAAGCTCATTGAAGAGCTAACTC	1	2	6	AA2	-	.
chr1	33838865	33838896	chr1:33838865-33838896	0	TGGCATGCTCCATCACCATGGAAGGCTTGGTA	1	3	12	CCD1	-	.
chr1	33839429	33839457	chr1:33839429-33839457	0	GAGCTTGACCCTAAAGCTTGAAGATGTTC	1	2	9	AD2	-	.
chr1	33840935	33840966	chr1:33840935-33840966	0	AGCCAAGTCACAGGCAAGAACCCAACATGTTC	1	3	12	CCD1	1.0	.
chr1	33842532	33842557	chr1:33842532-33842557	0	AGACTTGCCTCTAGGTTGGCAAACTT	1	2	6	AC1	-	.
chr1	33845637	33845656	chr1:33845637-33845656	0	AAACATCTCCAAGAAAGCTC	1	2	0	AA2	-	.
chr1	33849044	33849067	chr1:33849044-33849067	0	GGAGAAGCCCTAAGGGGCATCTCC	1	2	4	AA2	-	.
chr1	33852663	33852691	chr1:33852663-33852691	0	GACCATCTCTTCAACTAGCAGGCAAGCTC	2	2	9	AD1	-	.
chr1	33853781	33853803	chr1:33853781-33853803	0	GAACACTTTTATTGGACATGTTT	2	2	3	AB1	-	.
chr1	33854518	33854542	chr1:33854518-33854542	0	AGACATGCTTCCCCAGTCCTAGTTC	1	2	5	DD1	1.0	.
chr1	33856447	33856474	chr1:33856447-33856474	0	AGACATGACTTGGAGAAGGAACCTGCTT	1	2	8	BD2	1.0	.
chr1	33857751	33857772	chr1:33857751-33857772	0	TGACTAGTTTGGGGACAATTCT	1	2	2	AC2	1.0	.
chr1	33858455	33858481	chr1:33858455-33858481	0	AAACAAGCTTGAGTTCGAAGCCTGGCT	1	2	7	BD1	1.0	.
chr1	33859716	33859740	chr1:33859716-33859740	0	ACACATGCTTATGCCAGGTATGTTT	1	2	5	AD2	-	.
chr1	33860658	33860687	chr1:33860658-33860687	0	AGATATGGTTGTAATGAGCTAGACTTGCCC	2	2	10	AD1	-	.
chr1	33861051	33861076	chr1:33861051-33861076	0	AAAATAGCCCTCCCATAGGCTTGTTA	1	2	6	AC2	-	.
chr1	33861515	33861544	chr1:33861515-33861544	0	GGTCATGCTACTGTCCTTGCAGGCATGCTT	1	2	10	CD	-	.
chr1	33862693	33862719	chr1:33862693-33862719	0	CAGCTTGTCCCCTGGAGGGGCTTCCCT	1	2	7	AC2	1.0	.
chr1	33862916	33862942	chr1:33862916-33862942	0	AAATATGGTCTAGTCTTAGGCAAGTTT	2	2	7	AD1	-	.
chr1	33866454	33866475	chr1:33866454-33866475	0	TGACAACTTTGTAGGCATGCTG	1	3	2	ACC2	-	.
chr1	33870363	33870395	chr1:33870363-33870395	0	AAGATAGCTTCAAGCAGGAGATAAAGCTTGGCC	1	2	13	AD3	1.0	.
chr1	33871392	33871419	chr1:33871392-33871419	0	GAACATGTTATTGGAAACTAGAATGTCT	1	3	8	ACC2	-	.
chr1	33871564	33871595	chr1:33871564-33871595	0	AGGACTGTCTGCAGAGAGGACTGAGCATGTTG	1	3	12	ABC1	-	.
chr1	33872765	33872787	chr1:33872765-33872787	0	AAACAGGCTGAGAAAACAAGTCA	1	3	3	BCC2	-	dELS
chr1	33873635	33873656	chr1:33873635-33873656	0	GAAGAAACTTGGAAGCTTGTCC	1	2	2	AA1	1.0	.
chr1	33875372	33875396	chr1:33875372-33875396	0	TGTCATGCTCATGACTGACATGTTT	1	3	5	CCD1	1.0	.
chr1	33877355	33877378	chr1:33877355-33877378	0	GTCCTTGTCCCACTGGACTTGTCC	1	2	4	DD4	-	.
chr1	33878726	33878755	chr1:33878726-33878755	0	AAGATTGTCACAAATGGGAAAAGCAAGCCC	1	2	10	AC1	1.0	.
chr1	33881403	33881422	chr1:33881403-33881422	0	GGAGATGCCTGAATTAGTTC	1	2	0	AA2	1.0	.
chr1	33882553	33882581	chr1:33882553-33882581	0	AAACTTGCCTGTTTCTCTAAAATTTGGTT	1	2	9	AD1	1.0	.
chr1	33883507	33883530	chr1:33883507-33883530	0	TGACTAGTTGTATCGAGATAGCCT	1	3	4	ACC2	-	.
chr1	33883734	33883762	chr1:33883734-33883762	0	ACACATGCCTTGAATTGGGAAACAAGGCC	1	2	9	DD3	1.0	.
chr1	33884062	33884081	chr1:33884062-33884081	0	GGGCTTTCCCTGACATGCTG	3	3	0	ACC2	-	.
chr1	33884870	33884896	chr1:33884870-33884896	0	GACCAAGCCCCACTGAAGACCATGCTT	1	2	7	DD2	1.0	.
chr1	33886772	33886795	chr1:33886772-33886795	0	CAGCATGTTTTTCAGGGGAAGTCT	1	2	4	AC2	1.0	.
chr1	33887251	33887277	chr1:33887251-33887277	0	AAAAAAGCTTTGCACACAAAAATGTTC	1	2	7	AA2	-	.
chr1	33888494	33888523	chr1:33888494-33888523	0	GGACTATTTCAAATCAGAAAGGACAGGTTT	1	2	10	AB2	-	.
chr1	33889711	33889735	chr1:33889711-33889735	0	AAGCAAGCTGTAGAATAATATGTTT	1	3	5	ACC2	-	.
chr1	33891189	33891220	chr1:33891189-33891220	0	AAACAAATTTACAAGAAAAAAAAAACAACCCC	1	2	12	AA2	-	.
chr1	33892951	33892976	chr1:33892951-33892976	0	AGACAGGCTCAAGAGCAAACAGGTCT	1	2	6	BB2	1.0	.
chr1	33893335	33893358	chr1:33893335-33893358	0	AAGATTGCCCAGTGGAACTTGGTT	1	2	4	AD3	-	dELS,CTCF-bound
chr1	33897012	33897036	chr1:33897012-33897036	0	GGGCAGGGTTACAGGGGGCAAGCCT	1	2	5	BD1	-	.
chr1	33897467	33897495	chr1:33897467-33897495	0	GGGCTTTCTTTCCTGGGGTAAACAAGCTG	1	2	9	AC2	1.0	.
chr1	33898081	33898110	chr1:33898081-33898110	0	GGACTTGCCTAAGGTCACACAGACATTACA	1	3	10	ACD2	1.0	dELS
chr1	33902116	33902145	chr1:33902116-33902145	0	AAGCAAGTCTTCTGAAGCAGGGAGTTGGTC	1	2	10	AD1	1.0	.
chr1	33902171	33902194	chr1:33902171-33902194	0	GGATAAGTCCTAGAGGGCATTTTT	1	2	4	AA2	-	.
chr1	33905664	33905693	chr1:33905664-33905693	0	GAACATGCCTTTATGGTGTTAGAAGTGCTC	2	2	10	AB1	2.0	.
chr1	33908680	33908709	chr1:33908680-33908709	0	GAGCAAGTTCTCACTAGTGGAAGCAAGGAA	1	3	10	CDD3	-	.
chr1	33910467	33910489	chr1:33910467-33910489	0	TGACTTGTTTCAAGGACAGTCTT	1	3	3	ABC2	-	.
chr1	33914065	33914095	chr1:33914065-33914095	0	GAAAAAGTCCTGGGGCTTCATGAGGAAGCTT	1	2	11	AA2	1.0	.
chr1	33914560	33914589	chr1:33914560-33914589	0	GAGTAAGTCTAAAATACTAGGGAATAGCTC	1	2	10	AA2	-	.
chr1	33916512	33916532	chr1:33916512-33916532	0	GGACTAGTTTATAGAATGTCA	1	3	1	ACC2	-	.
chr1	33917853	33917877	chr1:33917853-33917877	0	AAAAATCTTCAGCAAGAACATGTTT	2	2	5	AA1	-	.
chr1	33918443	33918462	chr1:33918443-33918462	1	GACTTTGTTTGGACAAGTCC	3	2	0	AD4	-	.
chr1	33918605	33918629	chr1:33918605-33918629	0	AGGCATGTCTAAGATAAACAGCTCT	1	2	5	AB4	1.0	.
chr1	33919420	33919448	chr1:33919420-33919448	0	GATCTTGTTTAGCAGCTCTGAACTATTCT	1	2	9	AD3	1.0	.
chr1	33919706	33919738	chr1:33919706-33919738	0	AGGCAAGCCAGCAATGGCAACACAGAATAGTTA	1	3	13	ACC2	-	.
chr1	33920998	33921019	chr1:33920998-33921019	0	TGGCATGTTTAGGGACTTATTA	2	3	2	ACC1	1.0	.
chr1	33921212	33921231	chr1:33921212-33921231	0	AGGCAAGATTGGCCTTGCTT	2	2	0	DD2	1.0	.
chr1	33922628	33922653	chr1:33922628-33922653	0	AGCCTAGCCTTCTTCCAGACTTTCCC	1	2	6	AD3	-	.
chr1	33923526	33923558	chr1:33923526-33923558	0	AGGCATTTCTCTACAGCAATACAAGAAAAGCCT	1	2	13	AA2	1.0	.
chr1	33925295	33925324	chr1:33925295-33925324	0	AAGCAAGCGTCCTTCCCCTAATGCATGTTC	1	2	10	DD2	-	.
chr1	33925506	33925534	chr1:33925506-33925534	0	AAGATTGCTTTGGCTTTTCAGGCTTTTTT	1	2	9	AA2	-	.
chr1	33927186	33927214	chr1:33927186-33927214	0	AAACATGCTGGGGCCCCCAGAACTTGCTC	2	1	9	C2	-	.
chr1	33928033	33928061	chr1:33928033-33928061	0	GGGGATGCCTGCACCTGCAGGCCAAGCTC	1	2	9	AD2	-	.
chr1	33929762	33929791	chr1:33929762-33929791	0	GGGCTTGTTTTCTGTTCCTCTAGCGTGTCC	1	2	10	BC1	3.0	.
chr1	33932180	33932200	chr1:33932180-33932200	0	GGCCAAGTTTGAAACAAGCTG	1	2	1	CD	1.0	.
chr1	33934105	33934131	chr1:33934105-33934131	0	GGAGTTGCTTATCCCTGGAGCTAGTCT	1	1	7	A1	1.0	.
chr1	33935204	33935226	chr1:33935204-33935226	0	GAACAAGTTGGTCAACCTAGCTG	1	3	3	CCD2	-	.
chr1	33939567	33939593	chr1:33939567-33939593	0	GAACCTGCTTCTGCTTTGGGCTTTCTT	1	2	7	AB3	1.0	.
chr1	33946144	33946163	chr1:33946144-33946163	0	AAACCTGCTTAACCTTGCTT	1	2	0	BD2	1.0	.
chr1	33946395	33946422	chr1:33946395-33946422	0	GAAAATGTTTTTCTTGACAAACATGTCT	2	1	8	A1	1.0	.
chr1	33948483	33948512	chr1:33948483-33948512	0	AAACATGCATATATAAAAACAGGCAAATTC	1	2	10	AD2	2.0	.
chr1	33950289	33950309	chr1:33950289-33950309	0	GAGCTAGCCCCACCCATGTCT	1	2	1	DD1	1.0	.
chr1	33953836	33953865	chr1:33953836-33953865	0	GAGCATGTCCAAAATTTATCAGACTAGCCT	2	0	10	0	-	.
chr1	33962302	33962330	chr1:33962302-33962330	0	GGGCATGTTGCTACTTAGGGGGCTTGCTC	2	1	9	C2	1.0	.
chr1	33964545	33964577	chr1:33964545-33964577	0	TGACTTGTTTTGAGATAATTTTAGGACTCATCC	1	3	13	ABC2	1.0	.
chr1	33968148	33968178	chr1:33968148-33968178	0	GAGCCTGTCTAGAAATGAATCAAGCTGGTTC	1	2	11	BB2	1.0	.
chr1	33968900	33968921	chr1:33968900-33968921	0	CAGCTTGTTCTGGGACTTTACC	1	3	2	ACD2	-	.
chr1	33968984	33969004	chr1:33968984-33969004	0	TGGCATGTTCTGGACACATCC	2	3	1	ABC2	1.0	.
chr1	33974439	33974467	chr1:33974439-33974467	0	CAGGCTGTCTGTCCCCAAGGAGCAAGTTT	1	3	9	ABC1	1.0	.
chr1	33974577	33974605	chr1:33974577-33974605	0	TAACCTGCTTGATGTCCCAGGGCTAGTCA	1	3	9	BCC1	2.0	.
chr1	33975057	33975081	chr1:33975057-33975081	0	AGACTGCCCCTGGCTGGGCAAGCTC	1	2	5	AB1	2.0	.
chr1	33976127	33976154	chr1:33976127-33976154	0	GTGCTGGTTTGACTTTCAGAGCTAGCTC	1	2	8	BD1	1.0	.
chr1	33978001	33978031	chr1:33978001-33978031	0	AGGCTTGCTGAGAGCTCATCTGGGCCAGCCC	1	2	11	BC2	1.0	.
chr1	33979829	33979857	chr1:33979829-33979857	0	TTACTAGCTGTGTGACCTTGGGCAAGTTC	1	3	9	CCD1	-	.
chr1	33981419	33981438	chr1:33981419-33981438	0	AGGCTTGCTCAAGATTGGTT	2	2	0	AD1	-	.
chr1	33983358	33983385	chr1:33983358-33983385	0	GGGCATCTCTCTACTTGGGAACATTTTT	1	2	8	AA2	-	.
chr1	33983620	33983652	chr1:33983620-33983652	0	GAACTTGTGAAGCTGCAGGTCACAGGCATGCTT	1	2	13	CD	1.0	.
chr1	33983743	33983764	chr1:33983743-33983764	0	AAGCTTGTTTCTGTGCATGTAT	1	2	2	DD1	-	.
chr1	33984473	33984499	chr1:33984473-33984499	0	AAACTTGCTTTTTAAGAAAACAAATCC	1	1	7	A1	-	.
chr1	33986307	33986332	chr1:33986307-33986332	0	AAGCTTGCCTTCTGCAGGAAATCCTC	2	2	6	AA1	1.0	.
chr1	33988053	33988073	chr1:33988053-33988073	0	AGACTTTTCTTGAGCTGGCTC	1	2	1	AB2	-	.
chr1	33989351	33989373	chr1:33989351-33989373	0	GGGCATGTCCACCATACATGGCT	1	2	3	DD1	-	.
chr1	33991721	33991743	chr1:33991721-33991743	0	GGGCAAGTCATTTAAGCTATCTG	1	3	3	ACC1	-	.
chr1	33992128	33992152	chr1:33992128-33992152	0	AAACAAGCTTTGGAGAAGACAGTCT	1	2	5	AB1	-	.
chr1	33992987	33993007	chr1:33992987-33993007	0	AAGCAAGTTTCAGAATAGTAC	1	2	1	AD1	2.0	.
chr1	33993904	33993931	chr1:33993904-33993931	0	AGGCTACCCCTTCCAATAAATCTAGCCC	1	2	8	AD2	1.0	.
chr1	33994315	33994347	chr1:33994315-33994347	0	AGGCAAATTTCATTGAGCTGGGAAGGCCTGTCT	1	2	13	AB2	1.0	.
chr1	33996321	33996345	chr1:33996321-33996345	0	TGACAAGCCATACTCGGTCAAGCTT	1	3	5	CCD2	-	dELS
chr1	33996458	33996480	chr1:33996458-33996480	0	CAGAATGTCTTGGCAGCAAGTCC	1	3	3	ACC1	1.0	dELS
chr1	33996552	33996584	chr1:33996552-33996584	0	GAGCTTGCATGGACTGGAAGGAAAGGGTTGCTC	1	2	13	AD2	1.0	dELS
chr1	33999696	33999724	chr1:33999696-33999724	0	AAACTAGATTCTTGGCCCTGGGCAAATCC	1	2	9	AD2	-	.
chr1	34001941	34001963	chr1:34001941-34001963	0	TAACATGCTGTTTGAACTTGGTC	1	3	3	CCD1	1.0	.
chr1	34003072	34003092	chr1:34003072-34003092	0	AGGCAAGGTCTAAGCGAGCTC	1	2	1	BD2	-	.
chr1	34003775	34003794	chr1:34003775-34003794	0	GGTCTAGTCTAGACTGGCCT	2	2	0	BD3	-	.
chr1	34004388	34004420	chr1:34004388-34004420	0	AGACATTCTCATTGGCATCTAGCCAGCTTGCTA	1	3	13	ACC2	-	.
chr1	34004857	34004889	chr1:34004857-34004889	0	GAGAGTGTTCCCCATCTGGCTCTGGACTTGCCA	1	3	13	ABC1	-	dELS
chr1	34007011	34007036	chr1:34007011-34007036	0	CATCTAGTCTGGAAAGAGGCATGCCC	1	2	6	CD	-	.
chr1	34009161	34009191	chr1:34009161-34009191	0	CAGCAAGCTCCATTGGTTTTTAAACTCACCC	1	3	11	ABC2	-	.
chr1	34012908	34012931	chr1:34012908-34012931	0	ACATTTGCCTCTCCAGGCTTGTCT	1	2	4	AD4	1.0	.
chr1	34015040	34015070	chr1:34015040-34015070	0	AGGCATATTTCTCAAGAAAAGAAGGAAGTCC	1	2	11	AA2	1.0	.
chr1	34015830	34015860	chr1:34015830-34015860	0	GAGCAAGCCCCTATGCAGTTCAGCCAAGCTT	1	1	11	D2	-	.
chr1	34017119	34017144	chr1:34017119-34017144	0	GAGCTTGATCAATCAAAGCCTTGCTT	1	2	6	DD2	-	.
chr1	34018281	34018308	chr1:34018281-34018308	0	GGCCATGCCCCTACTGTTGGACATTTTT	1	2	8	AD3	2.0	.
chr1	34019347	34019374	chr1:34019347-34019374	0	CAGCAAGACTCTTCAGGTGAGCTTGTTC	1	2	8	CD	-	.
chr1	34019787	34019815	chr1:34019787-34019815	0	GAGCTATTCCCTGTCCCTCAAGCCAGTTC	1	2	9	AB2	2.0	.
chr1	34020579	34020611	chr1:34020579-34020611	0	GGGCAGGCCTGGAGAACTGTGCAGGGCTTATTT	1	2	13	AB2	1.0	.
chr1	34020821	34020848	chr1:34020821-34020848	0	GAGCATGTCGAAGGTGCTCGACAAGTGC	1	3	8	CCD1	2.0	.
chr1	34024044	34024072	chr1:34024044-34024072	0	AGACTTGCCCAAGGTCTCACAGCCAGCCT	1	2	9	BC1	-	.
chr1	34026392	34026418	chr1:34026392-34026418	0	GAACAGGTCTGATTTTTAAGGAAGCCT	1	2	7	AB2	-	dELS
chr1	34029786	34029812	chr1:34029786-34029812	0	GGTCTAGCCTTTGCAGGGGCCTTGCCT	1	2	7	DD2	-	.
chr1	34030972	34030998	chr1:34030972-34030998	0	AGGCTTCTCCTAGTGAGGAGCTTGTTG	1	2	7	AC2	1.0	.
chr1	34032912	34032940	chr1:34032912-34032940	0	GGTCTAATCCCCAACCTGGAGGCTTGCCT	1	2	9	AD1	1.0	.
chr1	34033098	34033129	chr1:34033098-34033129	0	AGCCAACTCTAAGTAGAAGAATGAGCATGCTT	2	2	12	AD1	1.0	.
chr1	34033983	34034005	chr1:34033983-34034005	0	AAATAAGTTTCAAGGGCATCTTC	1	2	3	AA2	-	.
chr1	34039727	34039746	chr1:34039727-34039746	0	GAGCAGGTTTAGGATTGCCT	1	2	0	AB2	-	.
chr1	34039990	34040013	chr1:34039990-34040013	0	AAAAATGTTTTCAAAAATTTGTCT	1	2	4	AA2	1.0	.
chr1	34042009	34042030	chr1:34042009-34042030	0	GGCCAAGCTCAGAGACATGGCT	2	2	2	DD3	-	.
chr1	34044212	34044234	chr1:34044212-34044234	0	AGGTTATTTTTCAAAGCATGTTT	2	2	3	AA1	2.0	.
chr1	34049562	34049589	chr1:34049562-34049589	0	TGACATACTGTAAAACAGGGACTTGCTC	1	3	8	ACC2	1.0	.
chr1	34050864	34050885	chr1:34050864-34050885	0	ATGCTAGCCCAGAGGCTAGCAT	1	2	2	DD3	-	.
chr1	34050891	34050912	chr1:34050891-34050912	0	ATGCAAGTCCAGAGGCTAGCAT	1	2	2	DD3	-	.
chr1	34052965	34052996	chr1:34052965-34052996	0	GAGCAAGCTGGTGATGGGAAGGAAGCATGTGA	1	3	12	CCD1	1.0	.
chr1	34053073	34053105	chr1:34053073-34053105	0	AAGCCTCTTTTAACCCCTAATCAGAACATGCTC	2	2	13	AB1	1.0	.
chr1	34053200	34053221	chr1:34053200-34053221	0	AAGCAAGTTCATGGGCATTTGT	1	2	2	AD4	-	.
chr1	34053648	34053672	chr1:34053648-34053672	0	AAACATGCTATTTCCAGGCATCCTC	1	2	5	AC2	-	.
chr1	34056523	34056544	chr1:34056523-34056544	0	GGGTAAGTTCTTTAACATGTCT	1	2	2	AC2	-	.
chr1	34061065	34061090	chr1:34061065-34061090	0	AAGCTTGCTCCACCCCAACCCTGCCT	1	2	6	BD1	-	.
chr1	34062423	34062448	chr1:34062423-34062448	0	GTGGATGCCTTAAAACAGACAAGCCA	1	3	6	ACD1	-	.
chr1	34062463	34062484	chr1:34062463-34062484	0	GGCCATGTTTCAGGACATGCAT	2	2	2	DD3	-	.
chr1	34068836	34068860	chr1:34068836-34068860	0	GGAGTTCCCTTGCACAAGCTTGCTC	1	2	5	AA1	-	.
chr1	34072326	34072345	chr1:34072326-34072345	1	TGACAAGTCCAAACCTGCCT	3	2	0	BC2	2.0	.
chr1	34075489	34075518	chr1:34075489-34075518	0	CAACTAGCTCCAAATGACTAAAACTACATT	1	3	10	ACD2	1.0	.
chr1	34079198	34079217	chr1:34079198-34079217	0	GAATAAGTCAAGGCTAGCCA	3	3	0	ACC1	-	.
chr1	34079421	34079442	chr1:34079421-34079442	0	TGGCTAGTCCAAAAACAAATTT	1	2	2	AC2	-	.
chr1	34079745	34079769	chr1:34079745-34079769	0	AAACATGTTCTAAAGAAGCAACTTT	2	1	5	A1	-	.
chr1	34086106	34086125	chr1:34086106-34086125	0	GGACAAGCTTAAATAACTCC	1	2	0	AA1	1.0	.
chr1	34092851	34092874	chr1:34092851-34092874	0	AGGCTTGCTTAGGTAAACAAAGCA	1	3	4	ACD2	-	.
chr1	34101307	34101329	chr1:34101307-34101329	0	GAACAATCTCAGAGAACTAGACT	1	2	3	AD2	-	.
chr1	34102802	34102832	chr1:34102802-34102832	0	AGACTACCCTAAGTACAATTCAGACCTGCTT	1	2	11	AB2	1.0	.
chr1	34106439	34106464	chr1:34106439-34106464	0	AAACATGTTCAAGGTCAAACAAGTAG	1	2	6	CD	-	.
chr1	34106853	34106880	chr1:34106853-34106880	0	AGGCTTTCTGATTCTCCTGGACATGTTT	1	2	8	AC1	-	.
chr1	34108445	34108469	chr1:34108445-34108469	0	AGAGATGCTCTGATGCAGCTAGCCC	1	2	5	AC2	-	.
chr1	34109670	34109702	chr1:34109670-34109702	0	AAACAAATTTACAAGAAAAAAATAAACAACTCC	1	2	13	AA2	1.0	.
chr1	34112969	34112988	chr1:34112969-34112988	0	GAACGTGCCTGATCTTGTCT	1	2	0	BD2	-	.
chr1	34113363	34113385	chr1:34113363-34113385	0	CAACATCCTCTCAAAACATGTCT	1	2	3	AC1	-	.
chr1	34113769	34113792	chr1:34113769-34113792	0	AGGCAAGCTCAAAGTGAAAAGCCA	1	3	4	ACC2	-	.
chr1	34114247	34114273	chr1:34114247-34114273	0	AGACTTTCCCTTGTGTAAAACTACTCT	1	2	7	AA2	1.0	.
chr1	34117220	34117247	chr1:34117220-34117247	0	AGACTAGCTTAGAAAAATAGAGAAGCTC	1	1	8	A2	-	.
chr1	34123255	34123282	chr1:34123255-34123282	0	AATCATGCCTACGTAATGAAGCTTCCCT	1	2	8	AD3	-	.
chr1	34124578	34124598	chr1:34124578-34124598	0	TGGCTTGCTCAGAACTTCCCA	1	3	1	ACC1	1.0	.
chr1	34125377	34125403	chr1:34125377-34125403	0	AAACTTGCCCTGCCATCAGGCATATGG	1	3	7	ACD2	3.0	.
chr1	34129816	34129848	chr1:34129816-34129848	0	GAACAAGCCTGGCCTGCAGAGTCAGACAAAACT	1	2	13	AD4	-	.
chr1	34130883	34130913	chr1:34130883-34130913	0	CAGCTTGCTTCCTGGTTTAAAGGACAAACCG	1	3	11	ACC1	3.0	.
chr1	34131414	34131437	chr1:34131414-34131437	0	AGGCCAGCCTGCCTGGGGATGTCC	1	2	4	AB2	-	.
chr1	34131549	34131573	chr1:34131549-34131573	0	GACCTAGCTTGAGGGGGGCTTACTC	1	2	5	AD3	1.0	.
chr1	34131909	34131935	chr1:34131909-34131935	0	GGGGTTGCCTAAATCATGAGCTAGCTG	1	2	7	AC2	2.0	.
chr1	34133280	34133310	chr1:34133280-34133310	0	GAAGTTGTCTGAATAATAGAAAAGCAAGCCT	1	1	11	A1	2.0	.
chr1	34133724	34133755	chr1:34133724-34133755	0	CATCTTGCTACTTAGTCAAAGAGAGCATGCCC	1	3	12	CCD1	-	dELS
chr1	34135310	34135336	chr1:34135310-34135336	0	GGGGTAGCCCAAAACTAGAAAAAGCCT	1	2	7	AA2	-	.
chr1	34135467	34135494	chr1:34135467-34135494	0	AAACTAGCTGGTGTGGTGGCACTTGCCT	1	2	8	CD	4.0	.
chr1	34135742	34135770	chr1:34135742-34135770	0	AGACATTTCTAAGAGAAAAAAGCATGTTA	1	2	9	AC2	-	.
chr1	34137357	34137388	chr1:34137357-34137388	0	GAACATCTTTGAGCACTCTTAACAGCAAGTCT	1	2	12	AC2	1.0	.
chr1	34137958	34137986	chr1:34137958-34137986	0	CAACAAGCTGCTATTAAGAGGACAATTTC	1	3	9	ACC1	-	.
chr1	34138303	34138333	chr1:34138303-34138333	0	ACAGATGTTTACCTTGATCACAAGCTTGTCA	1	3	11	ACD1	-	.
chr1	34138715	34138736	chr1:34138715-34138736	0	CAAGTTGCTTTCCAGCAAGTTT	1	3	2	ACC1	-	.
chr1	34140863	34140885	chr1:34140863-34140885	0	GGGCTAGCTCCAGAGACCAGGCT	1	2	3	BD1	-	DNase-H3K4me3
chr1	34141321	34141352	chr1:34141321-34141352	0	AGACAAGCTCCTTGATCTCATGGGATTTGCTT	1	1	12	A2	-	.
chr1	34144277	34144301	chr1:34144277-34144301	0	GAACATGTTCATCCTACTCTTGTCT	1	2	5	DD1	-	.
chr1	34144414	34144436	chr1:34144414-34144436	0	TGACTTGTCCAAAGGGCATTTGT	1	3	3	ACD2	-	.
chr1	34144503	34144527	chr1:34144503-34144527	0	AGCCTTGCTCCTGTGAGGGAAGCCT	1	2	5	AD2	-	.
chr1	34144593	34144625	chr1:34144593-34144625	0	AGACAATTTTGCCACATATCCAAAGCCATGTCT	1	2	13	AD2	2.0	.
chr1	34148916	34148937	chr1:34148916-34148937	0	TAACAAGCTTCCTGGCAAGGCC	1	3	2	CCD1	1.0	.
chr1	34150712	34150731	chr1:34150712-34150731	0	AGACTAGCCCGGGCAACATA	2	3	0	ACD2	1.0	.
chr1	34152641	34152666	chr1:34152641-34152666	0	GAACATCCTTCTCTGGGAGCTTTCCT	1	2	6	AA2	-	.
chr1	34154107	34154133	chr1:34154107-34154133	0	AAAGAAGTTCAAACAGCTAACAAGCTT	1	2	7	AC2	1.0	.
chr1	34155121	34155150	chr1:34155121-34155150	0	AGGCAAACTTTGTAAATAAGAGAGAAGTTT	1	2	10	AA2	1.0	.
chr1	34161822	34161853	chr1:34161822-34161853	0	TGGCTTGTTTTGTGGTAAAGATGAGCCTGTTC	1	2	12	BC2	-	.
chr1	34163095	34163123	chr1:34163095-34163123	2	GGATATGCCCAAGGGGCAGGGACAAATCT	1	2	9	AA2	1.0	dELS,CTCF-bound
chr1	34166737	34166766	chr1:34166737-34166766	0	GGGCAGGGCTGGAGGAGTGGAGGCTTGTCC	1	2	10	BD1	1.0	.
chr1	34167764	34167788	chr1:34167764-34167788	0	CGGCATGCTACCGAGAGGCATGTCA	1	3	5	CCC	-	pELS,CTCF-bound
chr1	34169428	34169447	chr1:34169428-34169447	0	TGACTAGCCAAGATAAGCCT	2	3	0	ACC2	-	.
chr1	34170107	34170137	chr1:34170107-34170137	0	CAGCTAGCAATACTTTTATGCAGGCTTGCTC	1	3	11	CCD2	-	.
chr1	34171301	34171330	chr1:34171301-34171330	0	AAGCTTCCCTTCTCCTTCTGTGACTAGCCT	1	2	10	AC2	-	.
chr1	34174817	34174836	chr1:34174817-34174836	0	TAACTTGCCTAAGCTTACAT	2	3	0	ACD2	-	.
chr1	34175129	34175159	chr1:34175129-34175159	0	AATCTCGTCTGTGCACTCTAAAAACATGCTC	2	2	11	BD1	-	.
chr1	34177965	34177989	chr1:34177965-34177989	0	AAGACAGCCTAGACAAGACTTGCCA	1	3	5	ABC1	-	.
chr1	34181082	34181106	chr1:34181082-34181106	0	AAATATGTCTCTATCAAACTAATTC	1	2	5	AA2	-	.
chr1	34184361	34184388	chr1:34184361-34184388	0	GAGCTTGCTGGGTGTGGTTGGCTTCCCT	1	3	8	ACC1	1.0	.
chr1	34186219	34186241	chr1:34186219-34186241	0	AAGCAAGTTCCCCAAACTTTCTG	1	2	3	AC3	-	.
chr1	34190954	34190973	chr1:34190954-34190973	0	GGGCTTGGCTGAACTTGGCT	2	2	0	DD2	-	dELS
chr1	34191044	34191067	chr1:34191044-34191067	0	TGACATGTTACCCTGGGCTTGTTC	1	2	4	CC	-	dELS
chr1	34196960	34196988	chr1:34196960-34196988	0	TGACTTGCCCCAGCTCACTCAGCAAGGTT	1	3	9	CCD1	-	.
chr1	34198811	34198843	chr1:34198811-34198843	0	TAGCAAGCTGAACTCTGGGTCCTGGACAGGCTT	1	3	13	BCC1	-	.
chr1	34199109	34199128	chr1:34199109-34199128	0	TGGTGTGTCTAAGCATGTCT	3	3	0	ABC1	-	.
chr1	34200017	34200037	chr1:34200017-34200037	1	GGGCTATTTCTGGGCATGTCT	1	1	1	A2	1.0	dELS
chr1	34200919	34200947	chr1:34200919-34200947	0	CTACATGTCCAGCCGAGAAGAACTTGCTC	1	2	9	CD	1.0	.
chr1	34204829	34204848	chr1:34204829-34204848	0	AGACTAGCCTGAACAATATA	2	3	0	ACD2	1.0	.
chr1	34204886	34204913	chr1:34204886-34204913	0	AGAAAAGCTTGGAGTCTAATGCAAGTTC	1	2	8	AD2	1.0	.
chr1	34205412	34205441	chr1:34205412-34205441	0	AGGCAGGTTTTGAAACCAGTAGACTTGACT	1	2	10	BD2	-	.
chr1	34212066	34212090	chr1:34212066-34212090	0	AGGCTTTCTCCATTCCAACATGTTG	1	3	5	ACC2	1.0	.
chr1	34212461	34212483	chr1:34212461-34212483	0	GGGCAAGTTGGGTGGGCTTACCA	1	3	3	ACC1	1.0	.
chr1	34214523	34214552	chr1:34214523-34214552	0	AGACAAGCCCCCTGCAGGTTGGCCAACTTC	1	2	10	AD1	-	.
chr1	34214590	34214612	chr1:34214590-34214612	0	AGACTTGCTGTAGGAGATAGCCC	1	2	3	AC2	-	.
chr1	34215342	34215364	chr1:34215342-34215364	0	AGGCATGGCTAGAAGTCTTGTTT	1	2	3	DD2	1.0	.
chr1	34217632	34217654	chr1:34217632-34217654	0	AGACAACCCAGCCCAACTTGCCC	1	3	3	ACC2	2.0	.
chr1	34218295	34218317	chr1:34218295-34218317	0	AGATTTTCCTGAGGGACATGTCT	2	2	3	AA1	1.0	.
chr1	34220174	34220199	chr1:34220174-34220199	0	GGGTTTGCCTTTGGCCAGACTTGGCT	1	2	6	AD3	1.0	.
chr1	34222563	34222595	chr1:34222563-34222595	0	AAAAATGCTTGTTGAATTGTATCAAGCTACCTT	1	2	13	AA2	-	.
chr1	34225784	34225810	chr1:34225784-34225810	0	GGTCAAGCTCATAAATGAAACATATTT	1	2	7	AD3	-	.
chr1	34227385	34227415	chr1:34227385-34227415	0	TAGCATTTTTAAAATTAAAATGAACATGTTA	1	3	11	ACC2	3.0	.
chr1	34231677	34231698	chr1:34231677-34231698	0	AGGCATGCTGCCAAACATCCTG	2	3	2	ACC1	1.0	DNase-H3K4me3
chr1	34232575	34232601	chr1:34232575-34232601	0	AAGCAAGCCCTGATTTGTAGCATTTTT	1	2	7	AC1	1.0	.
chr1	34233020	34233047	chr1:34233020-34233047	0	GGACAAATTCGCTCTCAAGGAGTTGTCT	1	2	8	AA2	-	.
chr1	34233132	34233157	chr1:34233132-34233157	0	CAGCATGTCTCCCACCCAACTGGCCT	1	3	6	BCC1	2.0	.
chr1	34233476	34233503	chr1:34233476-34233503	0	CAACTTCTCTCTGAGTTGGAGCTAGCTT	1	2	8	AC1	-	.
chr1	34235306	34235334	chr1:34235306-34235334	0	GAACAAGGCCACAGTCTCAGAGCATTTTT	1	2	9	AD2	1.0	CTCF-only,CTCF-bound
chr1	34238218	34238240	chr1:34238218-34238240	0	AGGAATGCTTAGCAGACAAGCTT	2	1	3	A1	2.0	.
chr1	34243746	34243776	chr1:34243746-34243776	0	AAATTTGTCCATTTATTGCATAAAGTTGTTC	1	2	11	AA2	1.0	.
chr1	34246964	34246989	chr1:34246964-34246989	0	TGGCAACCCTGCGTCAAAACAAGTCC	1	2	6	AC1	2.0	.
chr1	34251198	34251221	chr1:34251198-34251221	0	AGGCTTGCTTAGGTAAACAAAGCA	1	3	4	ACD2	-	.
chr1	34257229	34257260	chr1:34257229-34257260	0	AGCCAGGCCCATGTTCCTGAGGGGACATGTCT	2	2	12	BD1	2.0	.
chr1	34260335	34260364	chr1:34260335-34260364	0	AGGGAAGCCTATAGGGCTTCCAGCATGCTT	1	2	10	AC2	-	.
chr1	34262702	34262726	chr1:34262702-34262726	0	AAACAACCCCAAACAAGGCATCCTC	1	2	5	AA2	-	.
chr1	34265894	34265915	chr1:34265894-34265915	0	GAGAATGTTTGTGGATTTGTCT	1	2	2	AA2	1.0	dELS
chr1	34266155	34266179	chr1:34266155-34266179	0	GGGCTTGTTAAAACCCAGCATGCTG	1	3	5	CCC	2.0	.
chr1	34266392	34266422	chr1:34266392-34266422	0	GAGCAAGCCTTGTGGAGGCAGGAGGATGCAT	2	2	11	AD1	-	.
chr1	34269468	34269488	chr1:34269468-34269488	0	CAACTTGCTCAAAGCTACTCA	1	3	1	ACC1	-	.
chr1	34271557	34271584	chr1:34271557-34271584	0	AGGCAAGTCCTCTAATCCCAACTTTTCA	1	3	8	ACC1	-	.
chr1	34271643	34271668	chr1:34271643-34271668	0	GGATTAACCCAGAGAGAGGCTTGCTT	1	2	6	AA1	-	.
chr1	34273062	34273082	chr1:34273062-34273082	0	AGACAAGTTGCGGAGTAGCCC	1	2	1	AC2	1.0	.
chr1	34274385	34274406	chr1:34274385-34274406	0	GGAGAAGTTGAGCAACTTGTCT	1	3	2	ACC1	-	.
chr1	34275903	34275930	chr1:34275903-34275930	0	AGCCATGTCTGATACTCCAGGCATGGTT	1	2	8	DD3	-	.
chr1	34276620	34276642	chr1:34276620-34276642	0	GAGCATATCTGAAAGATAAGTTC	1	2	3	AA2	-	.
chr1	34276820	34276851	chr1:34276820-34276851	0	AAGCTACCTCATGATTTTGAGGAAGCCAGCCT	1	2	12	AB2	1.0	.
chr1	34278565	34278591	chr1:34278565-34278591	0	CAGCTTGTTCTAGTACCAAACAGTTTT	1	3	7	ABC2	-	.
chr1	34279157	34279177	chr1:34279157-34279177	0	AAACAAATTCCAGACATGCAT	1	2	1	AD2	-	.
chr1	34280048	34280070	chr1:34280048-34280070	0	TAACTTGTTTCAGAGAGTTGTCA	1	3	3	ACC2	1.0	.
chr1	34280392	34280412	chr1:34280392-34280412	0	GGGCTTGTCCTTACCAAGTCA	1	3	1	CCD2	-	.
chr1	34282382	34282401	chr1:34282382-34282401	0	AGAAATGTCTAGTCAAGTCT	3	2	0	AD2	1.0	.
chr1	34282705	34282730	chr1:34282705-34282730	0	AAGCTTTTCCTTCCTGGAGCTATTCT	1	2	6	AA2	-	.
chr1	34282830	34282859	chr1:34282830-34282859	0	TGGCTTGCTTCACCCCTCCCCAACATGACT	1	3	10	CCD1	1.0	.
chr1	34284343	34284365	chr1:34284343-34284365	0	CAGCTTGTCCATGAGACCAGCTC	1	2	3	BC2	-	.
chr1	34287153	34287173	chr1:34287153-34287173	0	AAACAACCTTCAAAAATGCTC	1	2	1	AA2	2.0	.
chr1	34290440	34290459	chr1:34290440-34290459	0	GAGGTTATCTGAGCAAGTTT	1	2	0	AA1	-	.
chr1	34290621	34290647	chr1:34290621-34290647	0	AGGATAGTTTTAGACTTAGGTAAGTTT	1	2	7	AA2	-	.
chr1	34290731	34290757	chr1:34290731-34290757	0	AGGATAGTTTTAGACTTAGGTAAGTTT	1	2	7	AA2	-	.
chr1	34294897	34294925	chr1:34294897-34294925	0	AAGCAAACTAATACAGGAAAAGCAAGCCA	1	3	9	ACC2	-	.
chr1	34299612	34299632	chr1:34299612-34299632	0	AAATTTGCCATGAACAAGTTA	1	3	1	ACC1	-	.
chr1	34302147	34302179	chr1:34302147-34302179	0	GGACATGCTTCTGCCATTTCGCTATGCATTTTC	2	2	13	AD1	2.0	.
chr1	34309102	34309131	chr1:34309102-34309131	0	AAGTTTGTTTTTGAAAAAATAAACAAGATT	1	2	10	AD3	-	.
chr1	34313101	34313120	chr1:34313101-34313120	0	GAGCATACTTAGGCTTTCTT	1	2	0	AA2	-	.
chr1	34315620	34315640	chr1:34315620-34315640	0	GAACTTTCTAGAGACTTGTTA	1	3	1	ACC2	-	.
chr1	34317924	34317952	chr1:34317924-34317952	0	CAACTTGTTTATTTCAGGGCAGCTTGTCT	1	2	9	CC	1.0	.
chr1	34319368	34319398	chr1:34319368-34319398	0	GCACATGTTTGTACTCATCCTGAACTTCTTT	1	2	11	AD3	-	.
chr1	34319906	34319927	chr1:34319906-34319927	0	AGAGATGTCAAGTGACTTGCCC	2	3	2	ACC1	-	.
chr1	34320410	34320440	chr1:34320410-34320440	0	GGGATTGTTCACATAGCAACTTGGCAAGTTT	1	2	11	AC2	-	.
chr1	34320519	34320540	chr1:34320519-34320540	0	AAGCAAGTCACAAGGCCAGCCC	1	2	2	BC2	-	.
chr1	34322064	34322085	chr1:34322064-34322085	0	GAACCAGCCCAGACACAAGTCC	1	2	2	BD2	1.0	.
chr1	34322159	34322187	chr1:34322159-34322187	0	GGGCTCTTTCTCCCTCCCAAGACTTGTCT	1	2	9	AB1	-	.
chr1	34322550	34322570	chr1:34322550-34322570	0	AGACATCTCTCAGACATGTCA	1	2	1	AC2	1.0	.
chr1	34323732	34323754	chr1:34323732-34323754	0	AGGCATTCTTATGGGTCTTGTTT	1	2	3	AD2	2.0	.
chr1	34324457	34324479	chr1:34324457-34324479	0	GGATTAGCCTCAGGAGCTACCTC	1	2	3	AA2	-	.
chr1	34325917	34325941	chr1:34325917-34325941	0	TAGCCAGCCCTGTAGAAGCAAGTCT	1	2	5	BC3	-	.
chr1	34331286	34331313	chr1:34331286-34331313	0	GAGGAAGTTTAGAAATTGAGGCAAACTT	1	2	8	AA2	-	.
chr1	34333303	34333334	chr1:34333303-34333334	0	AAACTTTTTCTCTTCTCTATCTGAACTAGGTC	1	2	12	AD2	2.0	.
chr1	34336760	34336781	chr1:34336760-34336781	0	GAGCCTGTCTCCAATCTAGCTC	1	2	2	BD2	1.0	.
chr1	34337071	34337090	chr1:34337071-34337090	0	AGACCAGCCCGGGCAACCCC	3	2	0	AB3	-	.
chr1	34338353	34338379	chr1:34338353-34338379	0	CGACTTCTTCAGGTGAACAGCTTGCCT	1	3	7	ACC2	1.0	.
chr1	34340176	34340206	chr1:34340176-34340206	0	AAGTGTGCCTGAGCCAGGACTAGGCAAGCTG	1	3	11	ABC1	-	.
chr1	34340652	34340683	chr1:34340652-34340683	0	AAGCATCCCCTTGGGTTGGGCAAAGCTAGACT	1	2	12	AD2	1.0	.
chr1	34344517	34344548	chr1:34344517-34344548	0	GGAACTGCCCTGGAGAGCCACTGAGCTTGCTG	1	3	12	ABC1	-	.
chr1	34345567	34345595	chr1:34345567-34345595	0	AGAAATGTTTTTAGGACATGGGCTTTTCC	1	2	9	AA2	-	.
chr1	34346101	34346132	chr1:34346101-34346132	0	GGAATTGCCCTGGAGAGCCACTGAGCTTGCTG	1	2	12	AC2	-	.
chr1	34346911	34346937	chr1:34346911-34346937	0	AGTCTTGTCCAGATTGGAGGCTTGCTT	1	1	7	D1	-	.
chr1	34347023	34347043	chr1:34347023-34347043	0	AGGCTTGCTGCAACCAAGCCT	1	2	1	CD	2.0	.
chr1	34347844	34347872	chr1:34347844-34347872	0	GGGCAAGGCCATGGGGGGGGGGCAAGTCA	1	2	9	CD	1.0	.
chr1	34347886	34347917	chr1:34347886-34347917	0	GAACCAGTTTGAGAGTCACATGGGATTTGCTT	1	2	12	AB2	-	.
chr1	34348047	34348066	chr1:34348047-34348066	0	GAAATAGCTTACACAAGCCT	2	2	0	AD2	1.0	.
chr1	34349451	34349479	chr1:34349451-34349479	0	GGGCTATCTCCAGCTCATGGGGCAAGCAT	1	2	9	AD2	-	.
chr1	34355071	34355099	chr1:34355071-34355099	0	GGGCAAGGCTCAACCCAGCAGGCTTGGCT	1	2	9	DD2	-	.
chr1	34360523	34360551	chr1:34360523-34360551	0	AGGCCAGTTCTGGTGTACGGGACAAGATT	1	2	9	BD3	1.0	.
chr1	34360602	34360621	chr1:34360602-34360621	0	GGACTACTCTGGAGTAGCTC	1	2	0	AA2	2.0	.
chr1	34364627	34364649	chr1:34364627-34364649	0	AAACAAGTCCCATCGCCAAGCTT	1	2	3	CD	-	.
chr1	34364863	34364883	chr1:34364863-34364883	0	CAGCATGCCCGCAAGAAGTCT	1	3	1	ACC2	-	.
chr1	34369305	34369326	chr1:34369305-34369326	0	CAACTAGTCTGGAGACATCGTC	1	3	2	ACD2	2.0	.
chr1	34372731	34372760	chr1:34372731-34372760	0	CGACTTGTTTGTTTATATGTTTACATGTTT	1	3	10	CCD2	2.0	.
chr1	34373577	34373606	chr1:34373577-34373606	0	GAGCTTGACTGTAAATCTGAAAGCAATCCT	1	2	10	AD2	-	.
chr1	34374668	34374697	chr1:34374668-34374697	0	GGTCTTGTTTGTTCTCCTTTAAACTTGATT	1	2	10	DD3	-	.
chr1	34374701	34374727	chr1:34374701-34374727	0	GAACTTCTTGGTAAAGAGAACTTGTTG	1	3	7	ACC2	1.0	.
chr1	34376788	34376820	chr1:34376788-34376820	0	GAACTTGTCCAAGACCACAGAGCCAACAAGTGT	1	2	13	CD	3.0	.
chr1	34377450	34377471	chr1:34377450-34377471	0	ATCCATGCCCCTGGGCATGCCC	1	2	2	DD4	-	.
chr1	34379483	34379512	chr1:34379483-34379512	0	TGGCAAGGCCCATCTGAGGAGAGCAAGCTA	1	3	10	CCD2	-	.
chr1	34381549	34381568	chr1:34381549-34381568	0	AGTCTTGCTCTGACTTGCCC	3	2	0	CD	1.0	.
chr1	34383996	34384020	chr1:34383996-34384020	0	GGACATGCTTGAGAGAAAAAAACTC	2	2	5	AA1	-	.
chr1	34384785	34384807	chr1:34384785-34384807	0	GAAAAAGTCTCCAGGGAAAGCCC	1	2	3	AA2	-	.
chr1	34386883	34386904	chr1:34386883-34386904	0	AAACAAGACCAAAAGCTGGTTT	1	2	2	BD2	1.0	.
chr1	34390596	34390618	chr1:34390596-34390618	0	AGAAAAATCTATTGAACTTGCCC	1	2	3	AA1	-	.
chr1	34392950	34392972	chr1:34392950-34392972	0	AAACTTGTTTTTCTGGGTAGCTC	1	2	3	AC1	-	.
chr1	34393324	34393344	chr1:34393324-34393344	0	AAACATGTTTAAAGCTTGTAA	2	2	1	CD	-	.
chr1	34393966	34393986	chr1:34393966-34393986	0	AAAATATCTTAAGACATGCCT	2	2	1	AA1	1.0	.
chr1	34398081	34398102	chr1:34398081-34398102	0	AAGCATGTCTTAAAACATATTT	2	1	2	A1	1.0	.
chr1	34398140	34398167	chr1:34398140-34398167	0	GAGCATGACCAAAGAAACAGACATCTTT	1	2	8	AD2	-	.
chr1	34399087	34399119	chr1:34399087-34399119	0	ACGGTTGCCTCTGATAGGACAGGGGGCAAGCCA	1	3	13	ACD1	1.0	CTCF-only,CTCF-bound
chr1	34402003	34402026	chr1:34402003-34402026	0	AAACTAGCTTTAGGAGACCTGACC	1	2	4	BD1	-	.
chr1	34402934	34402958	chr1:34402934-34402958	0	AGACAAGCATAGAATAGACATTCCC	1	2	5	AD2	-	.
chr1	34402994	34403014	chr1:34402994-34403014	0	CAACTAGTCCCAAGTAAGTCC	1	2	1	AC2	1.0	.
chr1	34406462	34406481	chr1:34406462-34406481	0	GGACATGCCTAGGGAACTCT	2	2	0	AA1	-	.
chr1	34408372	34408399	chr1:34408372-34408399	0	GGCAAAGTTTAGCGTGAAGGGCAAGTTT	1	2	8	AD4	1.0	.
chr1	34413078	34413101	chr1:34413078-34413101	0	GGGCATTTCCTTTTAAGCAACCCC	1	2	4	AA2	-	.
chr1	34414171	34414198	chr1:34414171-34414198	0	AGACTAGCACCAGTTCCAGGACATGCAT	1	2	8	DD2	1.0	.
chr1	34414420	34414445	chr1:34414420-34414445	0	AAACTTGTTCTGGTTCATACATTCTC	2	2	6	AD1	-	.
chr1	34416758	34416782	chr1:34416758-34416782	0	GAACAGATTCATAAGGGACATGTTT	2	2	5	AB1	1.0	.
chr1	34417450	34417478	chr1:34417450-34417478	0	GGGCAAGTTGTGTGACTGTGGACATGTCA	1	2	9	CC	-	.
chr1	34418275	34418294	chr1:34418275-34418294	1	AAACATGTCTGTACATGCTT	4	1	0	D2	1.0	.
chr1	34419857	34419888	chr1:34419857-34419888	0	AAGCTTCTCCCACAGGACCTGCAGGGATGTCT	1	2	12	AA2	1.0	.
chr1	34421081	34421111	chr1:34421081-34421111	0	AATCAAGTTTTCAGGGACATGAAGCAAGCCC	1	1	11	D1	-	.
chr1	34421920	34421948	chr1:34421920-34421948	0	AAGCCTGCTTCCTAGAGGGGAGGAAGCTT	1	2	9	AB2	-	.
chr1	34423912	34423931	chr1:34423912-34423931	0	GAACTAATTAAAACTAGCTT	2	2	0	AC1	-	.
chr1	34424503	34424523	chr1:34424503-34424523	0	GGGCTAGTTTGTGACTTGTTT	2	1	1	C2	1.0	.
chr1	34424587	34424615	chr1:34424587-34424615	0	CAACTTGCTTTCACTCACTTGGAATGCTC	1	3	9	ACC2	-	.
chr1	34433654	34433678	chr1:34433654-34433678	0	GAACATGCTCACATTTGTCATGCCC	1	2	5	CD	-	.
chr1	34434573	34434596	chr1:34434573-34434596	0	GGTCTTGCCCTAAGGAGATAGCCC	1	2	4	AD2	-	.
chr1	34434977	34434999	chr1:34434977-34434999	0	GAACTGGTCTGGGAAGCTACCCT	1	2	3	AB2	1.0	.
chr1	34435613	34435632	chr1:34435613-34435632	0	GGGCTTCTCTGGGGTTGTTC	1	2	0	AA2	-	.
chr1	34436004	34436032	chr1:34436004-34436032	0	AAATATGTTTTTACAAATAATACATGTTT	1	2	9	AD2	1.0	.
chr1	34440847	34440874	chr1:34440847-34440874	0	AAACTTTTTTATATTATCTGACTTGTTT	1	2	8	AC2	-	.
chr1	34441134	34441160	chr1:34441134-34441160	0	AGACAAGCCTGAACTCCAGATATGGTC	2	2	7	AD1	4.0	.
chr1	34441811	34441834	chr1:34441811-34441834	0	GAGCTGCTTCACGTAAACAAGCCC	1	2	4	AB1	-	dELS
chr1	34452517	34452536	chr1:34452517-34452536	0	AGACTAGACTGAGCATGCTC	4	1	0	D2	2.0	.
chr1	34453663	34453690	chr1:34453663-34453690	0	AGTGAAGTTTGGGTGCAGGAGCTAGTCC	1	2	8	AD4	1.0	.
chr1	34454744	34454764	chr1:34454744-34454764	0	GAACAAGCCTGAGAGATGTGC	2	2	1	AD1	2.0	.
chr1	34455272	34455295	chr1:34455272-34455295	0	GGACTTGCAGACAAGAACAAGTTG	1	3	4	CCD2	-	.
chr1	34458202	34458223	chr1:34458202-34458223	0	TAGCAAGTTGCTTAACTTGTCT	1	3	2	CCC	-	.
chr1	34458623	34458642	chr1:34458623-34458642	0	GGGTCTGTCTGAGCTTGCCT	3	2	0	AB4	-	.
chr1	34460259	34460279	chr1:34460259-34460279	0	GGGCTTGCTATAAGCCAGCCA	1	3	1	BCC2	1.0	.
chr1	34460396	34460417	chr1:34460396-34460417	0	CGACTTGCCCAAGGACATACCA	2	3	2	ACC1	1.0	CTCF-only,CTCF-bound
chr1	34461332	34461352	chr1:34461332-34461352	0	GGCCCTGTTTCAAGCTTGTCG	1	3	1	BCD1	-	.
chr1	34461743	34461772	chr1:34461743-34461772	0	GGGGTTGTCCCAGGAACAGTGGGCAAGGTT	1	2	10	AD3	-	.
chr1	34463402	34463433	chr1:34463402-34463433	0	GAGCTTGTTCCAATTCAAGGGAAGGCATGACT	2	1	12	D1	-	.
chr1	34466638	34466670	chr1:34466638-34466670	0	CAGCATGCCTTTGCTTGTGCTGGGACCATGCTG	1	3	13	CCD2	1.0	.
chr1	34468592	34468616	chr1:34468592-34468616	0	ATGCAACTTCAACATAAACATGTCT	2	2	5	AD1	-	.
chr1	34469454	34469476	chr1:34469454-34469476	0	CAGCAAATTTGGAAAACTTGTCT	1	2	3	AC1	-	.
chr1	34471922	34471945	chr1:34471922-34471945	0	AAACATTTCTAATAAAACTGGTTT	1	2	4	AB2	1.0	.
chr1	34472581	34472608	chr1:34472581-34472608	0	GCACAAGCCCCCACCTGTAGAAATGTTC	1	2	8	AD2	-	.
chr1	34472695	34472727	chr1:34472695-34472727	0	AGGCAAGTCTGTGTGAATCAAGGGAGGATGGCC	2	2	13	AD1	-	.
chr1	34474518	34474543	chr1:34474518-34474543	0	GAGCAATTTTAATAAAGTGCAAGTTT	1	2	6	AD2	-	.
chr1	34475138	34475162	chr1:34475138-34475162	0	AGACAAGCTATTGTACAAATTGCTT	1	3	5	ACC2	2.0	.
chr1	34475202	34475226	chr1:34475202-34475226	0	ATGCATGTTGCTTTATAACAAGCTC	1	3	5	CCD1	1.0	.
chr1	34476030	34476051	chr1:34476030-34476051	0	CAACAAGCCCTGGGGCAAAATT	1	3	2	ACD2	-	.
chr1	34481462	34481494	chr1:34481462-34481494	0	AAGCATCCTACAATATACCCTTGTAACAAGCCT	1	3	13	ACC2	1.0	.
chr1	34482198	34482227	chr1:34482198-34482227	0	TGACTTGCTCAGAATAAAGGGAAGAAGCCT	1	2	10	AC2	-	.
chr1	34483663	34483688	chr1:34483663-34483688	0	GAACTTGCCCCAACGCAGCCTTGCTT	1	1	6	D2	2.0	.
chr1	34483760	34483781	chr1:34483760-34483781	0	GGGCAAGCCTGTCCACTTGTCC	1	2	2	CD	-	.
chr1	34483807	34483836	chr1:34483807-34483836	0	AGGCATACTCTGAGGCCCTGGCACAAGCTC	1	2	10	AD2	-	.
chr1	34487804	34487834	chr1:34487804-34487834	0	GAATATGCTGTTCTCTATGTTTAGCATGCCC	1	3	11	ACC1	1.0	.
chr1	34488261	34488284	chr1:34488261-34488284	0	GAACTAGCTTTGCAGCACAATTTT	1	2	4	AD1	3.0	.
chr1	34488616	34488636	chr1:34488616-34488636	0	GAACTAGTTGAGGGCAAGGTT	1	2	1	CD	-	.
chr1	34488686	34488708	chr1:34488686-34488708	0	GAGCTTGCACAGAAGAGATGCTC	1	2	3	AD2	1.0	.
chr1	34489306	34489327	chr1:34489306-34489327	0	AAACAAACTCAAAAGCTAGCCG	1	2	2	AC2	1.0	.
chr1	34493354	34493373	chr1:34493354-34493373	0	GAGCTAGCATGAGCTGGCTT	1	2	0	BD2	-	.
chr1	34493489	34493517	chr1:34493489-34493517	0	AAACTTGTCTAAGATCATGTGGCTAATTT	1	2	9	AC1	-	.
chr1	34496256	34496287	chr1:34496256-34496287	0	TGCCTAGTTCGTCTTTCTCCAAAGGCTTGCTT	1	2	12	CD	1.0	.
chr1	34497355	34497379	chr1:34497355-34497379	0	AGGTATTTCTAGGATAGACATGCCC	2	2	5	AA1	1.0	.
chr1	34498636	34498663	chr1:34498636-34498663	0	TGCCTTGTCTGAAACAAGGGACAAGCCT	1	2	8	CD	-	.
chr1	34498820	34498851	chr1:34498820-34498851	0	AAACTTCCTTGTTCTGAAACTTAGGCACGCCC	1	2	12	AB2	2.0	.
chr1	34499635	34499655	chr1:34499635-34499655	0	TGACAAGTTCCTGGGTTGCCT	1	3	1	ACC2	-	.
chr1	34501458	34501484	chr1:34501458-34501484	0	AGACAAGCATCACTAGGAAAATTGTCT	1	2	7	AD2	-	.
chr1	34506861	34506890	chr1:34506861-34506890	0	GAAATTGTTCCAAGCAGAGGGAACAAGCTA	1	2	10	AC2	2.0	.
chr1	34508406	34508428	chr1:34508406-34508428	0	TAGGGAGTCTGTGAAACTTGCTT	1	3	3	ABC1	-	.
chr1	34510531	34510555	chr1:34510531-34510555	0	AAGCTTGACCCTGGAAAACTAGTGC	1	2	5	DD2	-	.
chr1	34514445	34514468	chr1:34514445-34514468	0	GGACAAATTTTTTGAAAGATGCTT	1	2	4	AA2	-	.
chr1	34514975	34515002	chr1:34514975-34515002	0	AAACAAGTTTAGCAAGGTGCCCTAGTCT	1	2	8	DD1	2.0	.
chr1	34515320	34515339	chr1:34515320-34515339	0	AAACATGTCCCACCAAGCCC	4	2	0	CD	1.0	.
chr1	34518600	34518622	chr1:34518600-34518622	0	AGGCTAGCCTCCTGAGCAGATCA	1	3	3	ABC2	-	dELS
chr1	34519606	34519638	chr1:34519606-34519638	0	TGGGATGCTCAGTCATAAAACACCAGCAAGCTC	1	3	13	ACC1	-	.
chr1	34519657	34519676	chr1:34519657-34519676	0	AGGCAACCCTAAGCCTGTTT	1	2	0	AB2	1.0	.
chr1	34520768	34520795	chr1:34520768-34520795	0	CAGCAAATCCACCATGCGAGACAAGCTT	1	2	8	AC1	-	.
chr1	34522543	34522565	chr1:34522543-34522565	0	AATCTTTTTCAGTGGGCAAGTTT	1	2	3	AD1	1.0	.
chr1	34523477	34523501	chr1:34523477-34523501	0	AAACAAGTTTAAAACCATCATGCTT	1	2	5	CD	-	.
chr1	34529202	34529221	chr1:34529202-34529221	0	AGACCTCTTTAAGCTAGCCT	3	2	0	AB1	-	.
chr1	34529277	34529309	chr1:34529277-34529309	1	GAACATGTTCGAGCACCTACTGAAGGCAAGAAA	1	3	13	CDD3	-	.
chr1	34529959	34529987	chr1:34529959-34529987	1	AGGCATGCCCTGAGCACACAGGTTGGCTC	2	2	9	AB1	-	.
chr1	34531044	34531074	chr1:34531044-34531074	0	AGGCTGGCTCCTCTGTTCTTTTGACAAGCCT	1	2	11	BC2	-	.
chr1	34531176	34531203	chr1:34531176-34531203	0	GACCAAGATTGGGGTGCTGGACATGCTT	1	2	8	DD1	-	.
chr1	34532426	34532454	chr1:34532426-34532454	0	GAGCTTCTCCAGCTCTCCTGAGCTACCTT	1	2	9	AA2	1.0	dELS
chr1	34533623	34533647	chr1:34533623-34533647	0	AGACTTGTCCAGGGTATAATAGTTT	1	2	5	AD1	-	.
chr1	34534573	34534601	chr1:34534573-34534601	0	CAACTAGCCCAACTGTCTGGGGCAGCCCT	1	3	9	ABC2	-	.
chr1	34543335	34543360	chr1:34543335-34543360	0	AAACATGTCCACACAAAAACCTGCAC	2	2	6	BD1	2.0	.
chr1	34545260	34545292	chr1:34545260-34545292	0	TAGCATGCTCTGCCCCCTCACCATGAGATGCCC	1	3	13	ACC2	-	.
chr1	34545459	34545479	chr1:34545459-34545479	0	AGACAAGCCTTAAGATAGTTT	1	1	1	A2	-	.
chr1	34546231	34546252	chr1:34546231-34546252	0	AATAATGTTTCCAGACTTGCTT	1	2	2	AD4	-	.
chr1	34551869	34551895	chr1:34551869-34551895	0	AGGCAAGCTGAATAAGGAAGCAAGACC	1	2	7	CD	-	.
chr1	34552603	34552631	chr1:34552603-34552631	0	AGACTAGCCTGACCAACATGGAGAAACCC	1	2	9	AA1	-	.
chr1	34554342	34554363	chr1:34554342-34554363	0	AGGCAAGCCAAGAGACAAATCA	1	3	2	ACC1	1.0	.
chr1	34556494	34556526	chr1:34556494-34556526	0	AAACAAATTTACAAGAAAAAAACAAACAACTCC	1	2	13	AA2	-	.
chr1	34559555	34559587	chr1:34559555-34559587	0	AAACAACTTAATATTGCAGGTCCCAACAAGCTC	1	3	13	ACC2	-	.
chr1	34562392	34562424	chr1:34562392-34562424	0	AAGCATGCCTAGGCCGACCTCAAGAGCAAGGGC	1	2	13	DD4	-	.
chr1	34563012	34563044	chr1:34563012-34563044	0	CCATTTGTTCTCTGTGTTACCTTGGGCATGCCT	1	3	13	ACD1	-	.
chr1	34564346	34564370	chr1:34564346-34564370	0	AAGCAAGCACCAAGTGGACAGGTTC	1	2	5	BD2	2.0	.
chr1	34564692	34564722	chr1:34564692-34564722	0	GAACTTGCCTCTAAATACATAAGACTTGAGC	1	2	11	DD4	1.0	.
chr1	34566915	34566947	chr1:34566915-34566947	0	GGGGTTGTTTGTTTTTTTCTTGTAAATTTGTTT	1	2	13	AA2	-	.
chr1	34571626	34571649	chr1:34571626-34571649	0	TGCTTTGTTTACCTAAGCAAGCCT	1	3	4	ACD1	-	.
chr1	34573571	34573593	chr1:34573571-34573593	0	AGACCAGCTTAGGCAACATGTCA	1	3	3	BCC1	2.0	.
chr1	34573991	34574011	chr1:34573991-34574011	0	ATGCCTGCCCTGGACTTGCTC	1	2	1	BD4	-	.
chr1	34575109	34575138	chr1:34575109-34575138	0	GAACTAGTTCACTGGACGTGAATCATATCT	2	2	10	AD1	-	.
chr1	34578266	34578292	chr1:34578266-34578292	0	AGGAATGCTCTTCCCATAGACCTGCCT	1	2	7	AB2	1.0	.
chr1	34578612	34578638	chr1:34578612-34578638	0	AGACATGGCTATCCCCTAGACCTGCCC	1	2	7	BD2	1.0	.
chr1	34578901	34578929	chr1:34578901-34578929	0	AGTCAAGCTCATAAAGTGAGAGCAAGTTT	1	1	9	D1	1.0	.
chr1	34581951	34581971	chr1:34581951-34581971	0	AAACAAGCCTTGAGCCAGCAC	1	2	1	BD1	1.0	.
chr1	34583617	34583645	chr1:34583617-34583645	0	GAGCTTGCTTTAAAATCCTAATCTTCTTT	1	2	9	AD1	-	.
chr1	34586797	34586824	chr1:34586797-34586824	0	GATCAAGTTCAAATCTTTGAACATATTT	1	2	8	AD3	-	.
chr1	34587324	34587349	chr1:34587324-34587349	0	GAGCATGTGCGCACATGGGCATGTGC	1	2	6	DD2	1.0	.
chr1	34590684	34590711	chr1:34590684-34590711	0	AAGCAGGTCTCCTTTTTGAAACGTGCCT	1	2	8	BB2	2.0	.
chr1	34593921	34593952	chr1:34593921-34593952	0	AAAGAAGCTTTGCCCTAGAGGGAAGGAAGTCT	1	2	12	AA2	1.0	.
chr1	34597270	34597297	chr1:34597270-34597297	0	CAGCAAGTCCAACTGCGCAAGCACATTC	1	3	8	ABC2	-	.
chr1	34597341	34597363	chr1:34597341-34597363	0	AAGCAAGTCACGCGGCCAAGCTC	1	2	3	CD	1.0	.
chr1	34602624	34602650	chr1:34602624-34602650	0	AGACGTGCGTGCACTGCAGGCAAGTCT	1	2	7	BD1	3.0	.
chr1	34603162	34603186	chr1:34603162-34603186	0	AGGCAGGTTTACCCTGAAGTTGTTT	1	2	5	AB2	-	.
chr1	34603997	34604027	chr1:34603997-34604027	0	AGAATAGCTCTGAAAAATCTGCAACATGTCC	1	2	11	AC2	2.0	.
chr1	34609015	34609043	chr1:34609015-34609043	0	GAGCAATTTCTTCCATCCAGAGGAAGCCT	1	2	9	AA2	2.0	.
chr1	34609154	34609186	chr1:34609154-34609186	0	AAGCTTCTCTGGCCCCAGAGAACAAATAAGTTC	1	2	13	AA2	-	.
chr1	34610936	34610967	chr1:34610936-34610967	0	GGAATTGCTCACCTATTCCCAGGTACTTGTTC	1	2	12	AD2	2.0	.
chr1	34617423	34617448	chr1:34617423-34617448	0	AAACAAGCTCGGACAGAAACTCCTCC	1	2	6	AB4	-	dELS
chr1	34619900	34619928	chr1:34619900-34619928	0	ACACCTGCCCCAGGGTCTGGGACATGCTG	1	3	9	BCD1	1.0	.
chr1	34620055	34620084	chr1:34620055-34620084	0	AAACCAGTCTTCAACAAAGAAAACATGTTT	2	1	10	B1	1.0	.
chr1	34620613	34620632	chr1:34620613-34620632	0	ACAGTTGTCCAAGCAAGTTC	3	2	0	AD4	-	.
chr1	34620887	34620914	chr1:34620887-34620914	0	GAACTTGGTTTCAGGATTAAGCAGGCTT	1	2	8	BD2	-	.
chr1	34623367	34623386	chr1:34623367-34623386	0	AGGCATGATGGGGCATGCCT	4	2	0	CD	1.0	.
chr1	34625534	34625555	chr1:34625534-34625555	0	CAGCTTGTCGGTGAGCATGCCT	3	2	2	CC	1.0	.
chr1	34625961	34625993	chr1:34625961-34625993	0	CAAATTGCCCTTTGAAGGAACTCAGGCTAGCCC	1	2	13	AC3	-	.
chr1	34627171	34627192	chr1:34627171-34627192	0	AAGCAAGTCCTTTGAGAAGTTT	1	2	2	AC1	1.0	.
chr1	34633445	34633468	chr1:34633445-34633468	0	GGGCATGTTGAGTAAAGCTAATTT	1	2	4	AC2	-	.
chr1	34636406	34636435	chr1:34636406-34636435	0	AAGCTTACCCATAGTGAAGGAGGCAAGCCC	1	1	10	A2	1.0	.
chr1	34638290	34638316	chr1:34638290-34638316	0	TGACAAGTCTTTCACAAGAGCTGGTTT	1	2	7	BC2	1.0	dELS
chr1	34641232	34641251	chr1:34641232-34641251	0	GGGATTGTATGAACAAGCCT	2	2	0	AD1	-	dELS,CTCF-bound
chr1	34643004	34643024	chr1:34643004-34643024	0	GGGCTAGTCATGAGCAAACCC	1	2	1	AC2	-	CTCF-only,CTCF-bound
chr1	34644927	34644948	chr1:34644927-34644948	0	AGGGATGCCTAAGGGGATGTCC	1	2	2	AA2	1.0	.
chr1	34646338	34646363	chr1:34646338-34646363	0	GAACCAGCCTGGGTGCCAGCTAGCCT	1	2	6	BC2	1.0	.
chr1	34646680	34646701	chr1:34646680-34646701	0	AAACATCCCCAAGAACATTCTT	1	2	2	AA2	1.0	.
chr1	34648587	34648615	chr1:34648587-34648615	0	AAGCAAGTCAGATTCCACTGGGAAAGCTT	1	2	9	AC2	1.0	.
chr1	34649098	34649119	chr1:34649098-34649119	0	GAGCATGGTTTTGGTCATGCCT	2	2	2	DD2	1.0	.
chr1	34652483	34652503	chr1:34652483-34652503	0	TGGCATGCCTGGAACAACCCA	2	3	1	ACC1	1.0	.
chr1	34655742	34655763	chr1:34655742-34655763	0	AGGCATGTTTTTCAGGTTGTTG	1	3	2	ACC2	1.0	.
chr1	34658544	34658566	chr1:34658544-34658566	0	AGACCAGCCTGGCCAACATGTCT	1	2	3	BC2	-	.
chr1	34659554	34659574	chr1:34659554-34659574	0	GAACCTGCCCAGGGCAATCCC	1	2	1	AB3	-	.
chr1	34661239	34661266	chr1:34661239-34661266	0	TGACATGCTACATGGGAAGAACATGTGC	1	3	8	CCD1	-	.
chr1	34663493	34663523	chr1:34663493-34663523	0	TGACTAGTCTAAAACTTAAACCACCTAGTTT	1	3	11	CCD2	1.0	.
chr1	34665047	34665068	chr1:34665047-34665068	0	AGGCTAGTGTCCAAGCTAGTTC	1	1	2	D2	2.0	.
chr1	34665558	34665589	chr1:34665558-34665589	0	CCACATGCCCTAGTATCTAAGTGAGCATGTCT	1	2	12	CD	3.0	.
chr1	34665604	34665624	chr1:34665604-34665624	0	CAGTTTGTTTATAGCATGTTT	2	3	1	ACC1	1.0	.
chr1	34667769	34667797	chr1:34667769-34667797	0	GAATGTGTTTAACTCTTTTAAACTTGTTC	1	2	9	AB4	1.0	.
chr1	34668397	34668419	chr1:34668397-34668419	0	AAAGATATTTATAAAACATGTCT	2	2	3	AA1	1.0	.
chr1	34670229	34670249	chr1:34670229-34670249	0	CAACTTGTCTATAGCTTGCTT	2	2	1	CC	1.0	.
chr1	34671461	34671490	chr1:34671461-34671490	0	GCACATGCTTGGGGCAGTGCTGACATGCCA	1	3	10	CCD1	-	.
chr1	34671943	34671970	chr1:34671943-34671970	0	AGACTTGCCTGTAGAGAGGAGCAACTTT	1	1	8	A1	2.0	.
chr1	34673347	34673372	chr1:34673347-34673372	0	TGTAATGCTTTTTGATAAACTAGTTC	1	3	6	ACD1	-	.
chr1	34673798	34673820	chr1:34673798-34673820	0	CAGCATGTTGGCCAGGCTGGTCT	1	3	3	BCC1	-	.
chr1	34675556	34675576	chr1:34675556-34675576	0	AAACTAGCTTAGGGCATATTA	1	2	1	AC3	1.0	.
chr1	34675763	34675792	chr1:34675763-34675792	0	AGACTAGCTTGTGTAAGATTGAAAATATCT	2	2	10	AA1	-	.
chr1	34678185	34678213	chr1:34678185-34678213	0	ATGCAAGCTTATATAGAAGGTACATGCTT	1	2	9	DD2	-	.
chr1	34682857	34682887	chr1:34682857-34682887	0	AAGCATGCCTCTCTTTACAGAAAACTCATCA	1	3	11	ABC2	-	.
chr1	34683534	34683553	chr1:34683534-34683553	0	TGACAGGCTAAAACATGTCC	3	3	0	BCC2	1.0	.
chr1	34685049	34685073	chr1:34685049-34685073	0	GAACAAGCCCTAACCACAGTAGCCT	1	2	5	AD1	1.0	.
chr1	34685335	34685367	chr1:34685335-34685367	0	GAAGAAGCTTTATCTCCTTTTATGACCTAGCCT	1	2	13	AD2	-	.
chr1	34687083	34687102	chr1:34687083-34687102	0	TGACAAGTCTAGACATATGT	3	3	0	ACD2	-	.
chr1	34687821	34687844	chr1:34687821-34687844	0	GAGCATCTTTTCATGGGCTTATTT	1	2	4	AA2	3.0	.
chr1	34690086	34690109	chr1:34690086-34690109	0	TAGCTTGTTCTGTAGAGCAATTTA	1	3	4	ACC1	2.0	.
chr1	34693777	34693808	chr1:34693777-34693808	0	GAACATGCCTAGCCTGGAGCAGAGACAAGGGG	1	3	12	CDD3	-	.
chr1	34694721	34694744	chr1:34694721-34694744	0	CAACATGTCAAAGAAGGATTGCTC	1	3	4	ACC2	2.0	.
chr1	34694766	34694797	chr1:34694766-34694797	0	GGGAATGTTTGATGGTCACAGAAAGCTTCCCT	1	2	12	AA2	-	.
chr1	34697359	34697380	chr1:34697359-34697380	0	AAACTTGCTTCTGAAATTTTCT	1	2	2	AA1	1.0	.
chr1	34698579	34698607	chr1:34698579-34698607	0	AAACAAGTTTCAGGGGTCTGGGGGAGCCC	1	2	9	AB1	1.0	.
chr1	34701744	34701763	chr1:34701744-34701763	0	TGTCATGTCCGAACTTGGCT	2	3	0	CDD1	1.0	.
chr1	34702315	34702343	chr1:34702315-34702343	0	GACCAAGCCTGGGGTCTTGAGTCTAGTTC	1	2	9	DD2	1.0	.
chr1	34702795	34702823	chr1:34702795-34702823	0	GGGCTTTCTCCATTTTACAAGACAAGGTT	1	2	9	AD2	-	.
chr1	34705557	34705579	chr1:34705557-34705579	0	GGGCTAATTTTAGAAATTTGTTT	1	2	3	AA2	-	.
chr1	34706012	34706040	chr1:34706012-34706040	0	AAACAAGCCTAGTGTTGCAGAGCTTGTAA	1	2	9	CD	1.0	.
chr1	34706663	34706691	chr1:34706663-34706691	0	AAACCTGCCTCCCGGGTTCAAGCAATTCT	1	2	9	AB3	-	.
chr1	34710921	34710953	chr1:34710921-34710953	0	TGACTTGTTCCCAAACCTTCTGCAAGCTGGCAT	1	3	13	BCD2	-	.
chr1	34711357	34711383	chr1:34711357-34711383	0	AAGAATGCCCTTCTTTCAGGCTTGTGT	1	2	7	AD3	1.0	.
chr1	34713454	34713475	chr1:34713454-34713475	0	GGGCATATTCACAAACACGCTT	1	2	2	AB2	1.0	.
chr1	34723100	34723131	chr1:34723100-34723131	0	TGGCAAGTTAAATTATTTAGAAGCACTAGCTC	1	3	12	CCD2	-	.
chr1	34724074	34724104	chr1:34724074-34724104	0	AAACATGTTTTATTTTCACAAATACATGTGT	1	2	11	DD1	2.0	.
chr1	34725911	34725943	chr1:34725911-34725943	0	AAACTACCTCTTTCTCTGAATATCAGCTTGCTG	1	3	13	ACC2	-	.
chr1	34726157	34726178	chr1:34726157-34726178	0	AAACTTTCTCTTGAGCATTCTC	1	2	2	AA2	-	.
chr1	34737858	34737883	chr1:34737858-34737883	0	GAGCATGCCAGTTCAGGGACCAGCCC	1	2	6	BC2	1.0	.
chr1	34739725	34739752	chr1:34739725-34739752	0	AAACAAGCCAGGCAGAGGAGAAAAGCCC	1	2	8	AC2	-	.
chr1	34741161	34741192	chr1:34741161-34741192	0	AGACATGCTTCCGGTCTCCAGGGAGCTTCCAG	1	3	12	ACD2	1.0	.
chr1	34742870	34742897	chr1:34742870-34742897	1	GGAGCAGCCCGGGCAGGTGAGCTAGTCT	1	2	8	AB4	-	dELS,CTCF-bound
chr1	34744473	34744495	chr1:34744473-34744495	0	AAAGAAGTCATCTTGACATGCTC	1	3	3	ACC1	-	.
chr1	34746199	34746226	chr1:34746199-34746226	0	CAGTGTGTCCCCTTCATGGGGCAAGCTT	1	3	8	ABC1	2.0	.
chr1	34746268	34746296	chr1:34746268-34746296	0	GAACATACTGTGTGACCTTGGGCAAGTTA	1	3	9	ACC2	-	.
chr1	34746888	34746910	chr1:34746888-34746910	0	AAGCATGCTAGAGAGGCATACTG	1	3	3	ACC1	-	.
chr1	34747220	34747248	chr1:34747220-34747248	0	GAGCATGCTCTCTGGACACAGACAAACAG	1	3	9	ACD2	-	.
chr1	34747842	34747861	chr1:34747842-34747861	0	AGACTTGTTCAGCCAACTCT	2	2	0	AD1	1.0	.
chr1	34748624	34748645	chr1:34748624-34748645	0	GAACTTCCCCCAAAATATGTTT	1	2	2	AA2	-	.
chr1	34751307	34751335	chr1:34751307-34751335	0	AGACATGCCAGCTGTAAATCACCATGTTT	1	3	9	CCD2	1.0	.
chr1	34752115	34752143	chr1:34752115-34752143	0	AGGCTTTCCCTGCTTCCTGAAACTAGGTC	1	2	9	AD2	-	.
chr1	34752559	34752578	chr1:34752559-34752578	0	GTGCAAGCCCAGGCAAGTTT	3	1	0	D1	1.0	.
chr1	34753273	34753295	chr1:34753273-34753295	0	AAATATGTGTGTTAGACAAGCTT	2	2	3	AD1	-	pELS,CTCF-bound
chr1	34755073	34755096	chr1:34755073-34755096	0	AAACAGGCTTCAACGGGCTTCCCC	1	2	4	AB2	1.0	PLS
chr1	34757257	34757288	chr1:34757257-34757288	0	GAGCAAGTCTGTGATAAATGTAGGAAATGATT	2	2	12	AD1	-	.
chr1	34757568	34757590	chr1:34757568-34757590	2	CAGCTTATCCTGGTGACATGCCC	1	3	3	ACC2	1.0	.
chr1	34758699	34758725	chr1:34758699-34758725	0	TGGCAAGTTTAGTCCTGTGGGTTGTCT	1	3	7	ACC2	-	.
chr1	34759745	34759766	chr1:34759745-34759766	0	AGACAAGCCCAAGGACAAGGAA	1	3	2	CDD3	1.0	PLS,CTCF-bound
chr1	34761722	34761748	chr1:34761722-34761748	0	TGACATGCCCCGCGTGGTGGCCTGCTC	1	3	7	BCC2	1.0	.
chr1	34763037	34763060	chr1:34763037-34763060	0	AGACCTGCCCCCTTGAAGATGCCC	1	2	4	AB2	1.0	dELS
chr1	34763116	34763138	chr1:34763116-34763138	0	AGACAAGCCTGACATCCTTGTCC	1	2	3	DD1	1.0	dELS
chr1	34766964	34766989	chr1:34766964-34766989	0	TAACTTGTTCCAGTCAGGACTGCTCT	1	3	6	ABC2	1.0	.
chr1	34768809	34768837	chr1:34768809-34768837	0	AAAGTTCCCTGCATTTGCGGGGCATGCTC	2	2	9	AA1	-	.
chr1	34769029	34769052	chr1:34769029-34769052	0	AGGATTGTCTTTGTAAGCAAGCCC	1	1	4	A1	-	.
chr1	34770943	34770963	chr1:34770943-34770963	0	AAGCATGCTCAGATCTTTCCC	2	2	1	AD1	1.0	dELS,CTCF-bound
chr1	34772350	34772379	chr1:34772350-34772379	0	CAACATGCCCGGCCTTCCAGAGGCTTTTTA	1	3	10	ACC1	1.0	.
chr1	34775570	34775590	chr1:34775570-34775590	0	GAGCAAATTTCAGACAAACTT	1	2	1	AA2	1.0	.
chr1	34776487	34776507	chr1:34776487-34776507	0	AAGCTTGATTAGAGTAAGTTC	1	2	1	AD2	-	.
chr1	34776949	34776968	chr1:34776949-34776968	0	AGACATGCCTGAGCAGGGCT	4	2	0	BD4	1.0	dELS
chr1	34779741	34779763	chr1:34779741-34779763	1	AGACTGGGCCCTGGGACATGCCC	2	2	3	BD1	-	pELS
chr1	34781410	34781429	chr1:34781410-34781429	1	AAACTAGCGTGGGCGAGTCC	1	2	0	BD2	-	PLS,CTCF-bound
chr1	34784506	34784538	chr1:34784506-34784538	0	AAGCATATTTGCTTCCTTCCAGCATACTAGCTC	1	2	13	AD2	-	dELS
chr1	34785410	34785431	chr1:34785410-34785431	1	AGGCCTGCACAAGGACAAGCCT	1	2	2	BD1	-	.
chr1	34786009	34786039	chr1:34786009-34786039	1	GGGCTAGCCTCAGCAGACCTAAGGCATCTCT	2	1	11	A1	1.0	.
chr1	34786845	34786873	chr1:34786845-34786873	0	GGGCATGTAGTCTGCACTCAAGCATGCCA	1	3	9	CCD2	1.0	pELS,CTCF-bound
chr1	34789194	34789223	chr1:34789194-34789223	0	CAGCAAGTCCTACATTGAAGGGGGATGTCT	1	2	10	AC2	-	.
chr1	34789540	34789569	chr1:34789540-34789569	0	GGGCTTCCTCCCTGCCTTCAGGGCTTGCAT	1	2	10	AD2	1.0	.
chr1	34792006	34792027	chr1:34792006-34792027	0	GGAAATGTTCCTAACCAAGTCC	1	2	2	AD2	-	.
chr1	34794130	34794162	chr1:34794130-34794162	0	AGGCTTGTTGCTGGGCGAACGAGAAGGATGCCA	1	3	13	ACC2	2.0	pELS
chr1	34796100	34796122	chr1:34796100-34796122	0	AAGCGTGCCTGCCAGCCAAGCCC	1	2	3	BD2	-	.
chr1	34799005	34799030	chr1:34799005-34799030	0	AAACTTCTTCCCAGTCTAACATGCTG	1	3	6	ACC2	-	dELS
chr1	34800947	34800976	chr1:34800947-34800976	0	GATCTAGCCTGAGGTCATAGAAGCCTGCCT	1	2	10	BD2	-	.
chr1	34803719	34803741	chr1:34803719-34803741	0	AAAAATGATTTGAGGACAAGTCC	2	2	3	AD1	-	.
chr1	34804174	34804204	chr1:34804174-34804204	0	AAACTTTTTCACTGTCTTCAGCAACTAGTTA	1	3	11	ACC2	-	.
chr1	34804247	34804272	chr1:34804247-34804272	0	AGACTTCTTCACAAAAAAAAATGCTT	1	2	6	AA2	1.0	.
chr1	34804389	34804421	chr1:34804389-34804421	0	GAAGATGTTTTATAACTAAGGTTATGCTAGTTT	1	2	13	AD2	-	.
chr1	34809236	34809267	chr1:34809236-34809267	0	AGGCATGCACCATCAAGCCTGAAAACTTTTTT	1	2	12	AD2	1.0	.
chr1	34814440	34814467	chr1:34814440-34814467	0	AAACAATTTCATAAATAGAAACAGGCCC	1	2	8	AB2	-	.
chr1	34815385	34815413	chr1:34815385-34815413	0	AAACTTCTCATCAGAAACTAAGCAAGCCA	1	3	9	ACC2	-	.
chr1	34816138	34816164	chr1:34816138-34816164	0	AAGGATTCCTGAGTTTGAGACTAGCCT	2	2	7	AA1	-	.
chr1	34817287	34817307	chr1:34817287-34817307	0	AAACAAGTGCAGGACTTGTTT	1	1	1	D2	1.0	.
chr1	34817772	34817803	chr1:34817772-34817803	0	CAGCAAGTCTTTTTATACATAGAGACAAGTTC	1	1	12	C1	-	.
chr1	34823384	34823407	chr1:34823384-34823407	0	GAGCATGCTAAGTGAAAAAAGCCA	1	3	4	ACC2	-	.
chr1	34826707	34826728	chr1:34826707-34826728	0	GGGCTTCCTCCCCAGCTTGCCG	1	3	2	ACC2	-	.
chr1	34826834	34826861	chr1:34826834-34826861	0	GAGCATCTCCTGTATCCAGAGAATGTCC	1	2	8	AA2	1.0	.
chr1	34834608	34834627	chr1:34834608-34834627	0	CAACTAGTCAAAGCATCCTT	4	3	0	ACC1	-	.
chr1	34840574	34840606	chr1:34840574-34840606	0	AGGCCAGCCTACAGGGCCTTCCTAGACCTGTCC	1	2	13	BB2	1.0	.
chr1	34840799	34840826	chr1:34840799-34840826	0	AGACATGTTCAGAGCAGGAGCCCAGTCC	2	2	8	BD1	1.0	.
chr1	34840877	34840899	chr1:34840877-34840899	0	GGGGATGCTGACAAGGCTAGTCA	1	3	3	ACC1	1.0	.
chr1	34844100	34844130	chr1:34844100-34844130	0	GAGGAAGCCCATAGTACCCACAGCCTTGCTT	1	2	11	AD2	-	.
chr1	34849015	34849036	chr1:34849015-34849036	0	GGGCAAGATCAAAAACAACCTC	1	2	2	AD2	2.0	.
chr1	34852091	34852121	chr1:34852091-34852121	0	GATCTAGCTGAGAACACTAATAGACTTGCTA	1	3	11	CCD1	1.0	.
chr1	34854371	34854390	chr1:34854371-34854390	0	AGACTAGCCTGGGCAACATA	2	3	0	ACD2	-	.
chr1	34855119	34855143	chr1:34855119-34855143	0	AAGCAAATTCACGAGGCACATGTTC	1	2	5	AD2	-	.
chr1	34855740	34855759	chr1:34855740-34855759	1	GGGCAAATTCTAGCTTGTCC	2	2	0	AC2	1.0	.
chr1	34857772	34857797	chr1:34857772-34857797	0	GGACCAGTTTCGTGGAAGACAATTTT	1	2	6	AB3	2.0	.
chr1	34858609	34858637	chr1:34858609-34858637	0	AAGCAAGTCCTCTGTATAAGTAAATGCTT	2	2	9	AD1	-	pELS
chr1	34860411	34860438	chr1:34860411-34860438	0	AGAAAAGTCCCAAAGCTCAAGCTTGTTA	1	2	8	AC2	-	.
chr1	34864116	34864138	chr1:34864116-34864138	0	AAAGTTGTCTACCAAACCAGTCT	1	2	3	AB2	-	.
chr1	34867913	34867933	chr1:34867913-34867933	0	AAACCAGCCCCAGCCTAGCCC	1	2	1	BD2	-	.
chr1	34870360	34870388	chr1:34870360-34870388	0	AGAAAAGCCTGTGTGTCCTGAGCTACCTC	1	2	9	AA2	-	.
chr1	34872370	34872389	chr1:34872370-34872389	0	AAACTAGTCAAGGCAACCCT	2	2	0	AC2	-	.
chr1	34873068	34873094	chr1:34873068-34873094	0	AAGCACTTTCCATGAATAAACATGCTC	2	2	7	AB1	-	.
chr1	34874872	34874894	chr1:34874872-34874894	0	AGGCATAGCCTTCAAACTAGCTT	2	2	3	AD1	-	.
chr1	34878753	34878778	chr1:34878753-34878778	0	GGACTAGTTTTGTGGAAGACAATTTT	1	1	6	A1	2.0	.
chr1	34879251	34879275	chr1:34879251-34879275	0	GAGCTTGTTTTCCTGCAACTAGACG	1	3	5	CCD1	-	.
chr1	34879970	34880000	chr1:34879970-34880000	0	AAGATTGCTCACCAAAACAAAAAACTAGTTT	1	1	11	A1	-	.
chr1	34880342	34880363	chr1:34880342-34880363	0	GGTCTAGCCTAAAAATATGTTT	1	2	2	AD2	-	.
chr1	34884283	34884303	chr1:34884283-34884303	0	TGGCCAGCCCCTGGCAAGCTC	1	3	1	BCC1	-	.
chr1	34885369	34885390	chr1:34885369-34885390	0	GGGCAAGCCAGAAAGAATGTCG	1	3	2	ACC2	1.0	.
chr1	34886478	34886500	chr1:34886478-34886500	0	AGGCTTGTCTTGGGGCCCAGTCT	1	2	3	BD1	-	.
chr1	34888591	34888620	chr1:34888591-34888620	0	AGGATTGTCTGAACTTTTTGAAGCTTTTTC	1	2	10	AA2	-	.
chr1	34888848	34888878	chr1:34888848-34888878	0	GAACTAACTCCTGCTATTTCTGGGCTAGGCT	1	2	11	AD2	-	.
chr1	34889587	34889618	chr1:34889587-34889618	0	AAAAATGCTTTGTGTCTAATTGGAAATTGTCC	1	2	12	AA2	-	dELS
chr1	34890230	34890255	chr1:34890230-34890255	0	AAAATAGTTCCAAACCAGGCATATTC	1	2	6	AA2	-	.
chr1	34890588	34890615	chr1:34890588-34890615	0	AGGCAAGCTGCTATGCTGTGAGTAGCCC	1	3	8	ACC2	-	.
chr1	34898694	34898715	chr1:34898694-34898715	0	AAAAAAGTCAAGTAACTTGCCC	1	3	2	ACC1	-	dELS
chr1	34901866	34901885	chr1:34901866-34901885	0	AAGCGACTTTGGACATGTTT	3	2	0	AB1	1.0	.
chr1	34904427	34904450	chr1:34904427-34904450	0	GGACATGCCAGTGCAGGCAAGGCA	1	3	4	CCD1	-	.
chr1	34905821	34905851	chr1:34905821-34905851	0	AAGCAAGACCCTGTCTCTACAAAACAATTTT	1	2	11	AD2	-	.
chr1	34906265	34906285	chr1:34906265-34906285	0	GAACTAGCTTTTAACAAGCTG	2	2	1	CC	-	pELS
chr1	34908615	34908637	chr1:34908615-34908637	0	GAGCTAGCTTTGCAAGCGTGATT	1	2	3	BD1	1.0	.
chr1	34910517	34910539	chr1:34910517-34910539	0	CAACATCCTCTCACAACATGCTC	1	3	3	ACC2	-	dELS
chr1	34911701	34911729	chr1:34911701-34911729	0	CAATTAGTTTCTTAAACCGGAACTTGCTG	1	3	9	ACC1	1.0	dELS,CTCF-bound
chr1	34917015	34917042	chr1:34917015-34917042	0	TAGCATGTCTCCCTGACCAAACTGGTCT	1	2	8	BC2	-	.
chr1	34922469	34922490	chr1:34922469-34922490	0	ATACATGCTCACATGCATGCTT	2	2	2	DD2	1.0	.
chr1	34924652	34924677	chr1:34924652-34924677	0	GAGCTTGTTGCGCTAAAAAAAAGTTC	1	2	6	AC2	1.0	.
chr1	34925982	34926011	chr1:34925982-34926011	0	AAGCATGTTCTGATGCTTGGAAGCATGTTT	2	0	10	0	-	dELS
chr1	34926058	34926081	chr1:34926058-34926081	0	GTATAAGTTTATACAAGCATGTTC	1	2	4	AD4	-	.
chr1	34926835	34926856	chr1:34926835-34926856	0	AGACAAGCCCCAGAAGTTTCTC	1	2	2	AA1	1.0	.
chr1	34927087	34927108	chr1:34927087-34927108	0	AGACAAGCCCATGGCCTACCTC	1	2	2	AD1	2.0	dELS,CTCF-bound
chr1	34930774	34930794	chr1:34930774-34930794	0	GAACATACCTTGGAGTTGTTC	1	2	1	AA2	2.0	.
chr1	34937361	34937380	chr1:34937361-34937380	0	AAGTTTGTTGAAACTTGCTC	2	2	0	AC1	-	.
chr1	34937783	34937807	chr1:34937783-34937807	0	AAGCAGCTTTCTATAAGACATGCCC	2	2	5	AB1	-	.
chr1	34939186	34939206	chr1:34939186-34939206	0	TGACAAGTTTCAAACATATTT	1	2	1	AC2	-	.
chr1	34942167	34942193	chr1:34942167-34942193	0	AGGCAAGCTGGAGACCCAGGAAAGCTA	1	3	7	ACC2	1.0	.
chr1	34942538	34942569	chr1:34942538-34942569	0	AAACAAGTTGAAAAAAAGAAAAGGACTATCTA	1	3	12	ACC1	-	.
chr1	34942840	34942861	chr1:34942840-34942861	0	ATACATGCTTGAGGACATGCTC	2	1	2	D1	1.0	.
chr1	34945472	34945491	chr1:34945472-34945491	0	GGGCTAGTTCTGAGTAGTCC	2	2	0	AC1	1.0	.
chr1	34946241	34946266	chr1:34946241-34946266	0	GGAGAAGTCCTGCAGTGAAATTGCCT	1	2	6	AA2	2.0	.
chr1	34952029	34952051	chr1:34952029-34952051	0	CAGCATGTTTGCGTGGCTGGTCT	1	3	3	BCC1	1.0	.
chr1	34953079	34953098	chr1:34953079-34953098	0	AGACTATTCCAGACCAGCTC	1	2	0	AB2	-	.
chr1	34954005	34954024	chr1:34954005-34954024	0	AAACAATCCAAAACTTGTCC	2	2	0	AC1	1.0	.
chr1	34954213	34954245	chr1:34954213-34954245	0	AAGCAAATTTCTTATCAGAAACACAGCAAGTTC	1	2	13	AC2	-	.
chr1	34956943	34956975	chr1:34956943-34956975	0	AAACAAATTTACAAGAAAAAAACAAACAACCCC	1	2	13	AA2	-	.
chr1	34958806	34958832	chr1:34958806-34958832	0	GCACATGCCACCACACCTAGCTAGTTT	1	3	7	CCD1	1.0	.
chr1	34961575	34961597	chr1:34961575-34961597	0	GAGCTAGTTTTTTCTACATGTTT	1	2	3	CD	1.0	.
chr1	34961625	34961654	chr1:34961625-34961654	0	AAACAAGTTTATCAGTGTCTGGGAATATTC	2	2	10	AA1	-	.
chr1	34964098	34964130	chr1:34964098-34964130	0	AGACCAGCCTGGCCAACATGGTGAAACCTGCCT	1	2	13	BB2	-	.
chr1	34970475	34970495	chr1:34970475-34970495	0	AGGATTGCCAATGACAAGCCT	1	3	1	ACC1	-	.
chr1	34971555	34971580	chr1:34971555-34971580	0	AAACTAATTTCTACAGAGACTATTTT	1	2	6	AA2	2.0	.
chr1	34971615	34971634	chr1:34971615-34971634	0	AGAGAAATTTGAACAAGTTT	1	2	0	AA1	-	.
chr1	34972484	34972508	chr1:34972484-34972508	0	AAGCTTGACTCTGGCAGGCTTCCCT	1	2	5	AD2	-	.
chr1	34974807	34974836	chr1:34974807-34974836	0	AGCCTTGACCTCCTGGGCTCAAGCAAGCCT	1	2	10	DD1	-	.
chr1	34975526	34975545	chr1:34975526-34975545	0	AGACAAGCTTGGAGAATCTC	1	2	0	AA1	-	.
chr1	34976895	34976915	chr1:34976895-34976915	0	AGGCCAGCCCCGAGCTTGCCC	2	1	1	B1	-	pELS
chr1	34982873	34982901	chr1:34982873-34982901	0	GGAGAAGCTCCAGAGATGGAAGCAAGCCT	1	1	9	A1	-	dELS
chr1	34984760	34984787	chr1:34984760-34984787	0	ATACTTGCCCTTCAGGGCGGGCTTCCTT	1	2	8	AD3	-	pELS
chr1	34986112	34986132	chr1:34986112-34986132	0	AAACATTTTTTAAAGAAGCTT	1	2	1	AA2	-	.
chr1	34992183	34992204	chr1:34992183-34992204	0	AAACAAGCCAGAAAACAAGCTT	2	1	2	C2	-	.
chr1	34995871	34995902	chr1:34995871-34995902	0	AACCTTGCTCTTGTCACTTAGCAAACTATCTT	1	2	12	AD3	1.0	.
chr1	35002972	35002991	chr1:35002972-35002991	0	AGACTAGCCTGGGCAACATA	2	3	0	ACD2	1.0	.
chr1	35006531	35006552	chr1:35006531-35006552	0	AAGCAAGCTCTGAAACAAATTT	1	1	2	A1	-	.
chr1	35011005	35011028	chr1:35011005-35011028	0	GAGTTTGTTCCTTTTGGCTTGCTA	1	3	4	ACC1	1.0	dELS
chr1	35011118	35011142	chr1:35011118-35011142	0	AATCAAGTCTCCCACAAACATTTTT	1	2	5	AD3	1.0	.
chr1	35011283	35011315	chr1:35011283-35011315	0	GAGCAGGCCTCTCCTTCCCCCTAAAACTTCCCC	1	2	13	AB2	-	.
chr1	35013630	35013654	chr1:35013630-35013654	0	AAACTTGCTAACTGAAAAAAAGTTT	1	2	5	AC2	-	.
chr1	35014163	35014193	chr1:35014163-35014193	0	AAACACATTTTGAAATGAAAAAGACAAGCTT	1	2	11	AB1	-	.
chr1	35022194	35022215	chr1:35022194-35022215	0	AGAGATGTTCAGCAACTTGCCC	1	2	2	AC2	-	.
chr1	35027588	35027616	chr1:35027588-35027616	0	AAACTAGCTGGGTGTGGTGGAGCATGTTT	2	1	9	C2	1.0	.
chr1	35030229	35030251	chr1:35030229-35030251	0	AGACCAGCCTGGGAAACATGGCC	2	2	3	BD3	1.0	.
chr1	35030729	35030758	chr1:35030729-35030758	0	AGGCTTATTCTTTTTTCTTCAGGCTTATCT	1	2	10	AA2	-	.
chr1	35032476	35032502	chr1:35032476-35032502	0	AAACTTGCTCAAAATTGAGATTTGGTT	1	2	7	AD1	1.0	.
chr1	35034044	35034074	chr1:35034044-35034074	0	AGATAAGTCTTTTTTGAATATACACTAGCCC	1	2	11	AD2	-	.
chr1	35034342	35034361	chr1:35034342-35034361	0	GAACATCTTCGAACATATCC	1	2	0	AA2	2.0	.
chr1	35035402	35035430	chr1:35035402-35035430	0	CAGCTTGTCAGTTGTGACAAAACTTTCCT	1	3	9	ACC1	-	.
chr1	35041216	35041245	chr1:35041216-35041245	0	TAAAATGTTCATACTACCCAAGGCAAGCTA	1	3	10	ACC1	-	.
chr1	35047565	35047597	chr1:35047565-35047597	0	AGGCTTGACTCACTCTGTCTGCTGGGCTTCTCT	1	2	13	AD2	-	dELS,CTCF-bound
chr1	35047825	35047851	chr1:35047825-35047851	0	TTACCTGCCTCTAAATTGAGCATGTCC	1	3	7	BCD1	-	.
chr1	35048717	35048743	chr1:35048717-35048743	0	GAGCATGCCACCATGCCCGACTAATTT	1	3	7	ACC1	1.0	.
chr1	35049032	35049053	chr1:35049032-35049053	0	AAGCTTTTGTGTGGACATGTTT	2	2	2	AD1	1.0	.
chr1	35049911	35049937	chr1:35049911-35049937	0	GGACATGCCACCATGCCTGGCTAATTT	1	3	7	ACC1	-	.
chr1	35052568	35052591	chr1:35052568-35052591	0	AGGCTTTCTTTCCAGGGCTTCTCC	1	2	4	AA2	-	.
chr1	35056684	35056714	chr1:35056684-35056714	0	GGAATAGTTTCAGAAGGAATGGAACCAGCTC	1	2	11	AB2	1.0	.
chr1	35059690	35059716	chr1:35059690-35059716	0	GGACTAGTCTTGTATTCAGACTAGTGT	1	1	7	D1	-	.
chr1	35060706	35060732	chr1:35060706-35060732	0	GGACATCCCTGAGGCTGGAGCAAGATC	1	2	7	AD2	-	.
chr1	35062300	35062329	chr1:35062300-35062329	0	AAGCAAGTTGTCAACAGAGAACACTAGTTA	1	3	10	CCD2	-	.
chr1	35063785	35063807	chr1:35063785-35063807	0	GGACAAGTTTAGGTCACATGCTA	1	3	3	CCD2	-	.
chr1	35069635	35069661	chr1:35069635-35069661	0	GGACTTATTTTTTTAAAAAAATTGCCC	1	2	7	AA2	-	.
chr1	35070049	35070077	chr1:35070049-35070077	0	AGGATTGCTTTAGCAATTTGGAGTTGTTT	1	2	9	AA2	3.0	.
chr1	35077418	35077450	chr1:35077418-35077450	0	AAACAAACCTCCTCCTTGCCTGGGGACTAGACT	1	2	13	AD2	-	.
chr1	35086546	35086571	chr1:35086546-35086571	0	AAAATAGTCTCTATATAAATTAGTTT	1	2	6	AA2	-	.
chr1	35087188	35087210	chr1:35087188-35087210	0	TACCATGTTGGCCAGGCTAGTCT	1	3	3	CCD1	-	.
chr1	35087568	35087596	chr1:35087568-35087596	0	AGGCATGCCCCACCACGCTCGGCTAATTT	1	2	9	AC1	-	.
chr1	35088653	35088675	chr1:35088653-35088675	0	AAGAAAGTCTGTAGGACTTATTT	1	2	3	AA2	-	.
chr1	35092437	35092459	chr1:35092437-35092459	0	CGCCTTGTTTGCCAGGCTAGTCT	1	2	3	CD	-	.
chr1	35092821	35092843	chr1:35092821-35092843	0	CAGCATGTTGACCAGACTGGTCT	1	3	3	BCC1	-	.
chr1	35095106	35095136	chr1:35095106-35095136	0	GAAATTGCCTCCTGCTCTGAAAAAATTGTCC	1	2	11	AA2	-	.
chr1	35097545	35097564	chr1:35097545-35097564	0	GAACTTGTTCAAACTGCTCA	1	3	0	ABC2	-	dELS,CTCF-bound
chr1	35101750	35101769	chr1:35101750-35101769	0	GGGGTTGGCCAGGCTAGTCT	2	2	0	AD1	-	.
chr1	35102230	35102254	chr1:35102230-35102254	0	GTGGTAGTTTCTTAAAGGCTAGTTG	1	3	5	ACD1	-	.
chr1	35103923	35103945	chr1:35103923-35103945	0	TGGCTAGTCTCCAAAACTACATC	1	3	3	ACD2	-	.
chr1	35105805	35105824	chr1:35105805-35105824	0	TATGTTGCCCAAGCTTGTCT	2	3	0	ACD1	1.0	.
chr1	35106164	35106194	chr1:35106164-35106194	0	TTATTTGTCCCTATTTCTGATAGACAAGCTC	1	3	11	ACD1	-	.
chr1	35110730	35110752	chr1:35110730-35110752	0	AGACCAGCCTGGGCAACATGTTG	1	3	3	BCC1	-	.
chr1	35111125	35111149	chr1:35111125-35111149	0	AGCCCTGTTTTGTAAAAACAAGTTT	1	2	5	BD4	-	.
chr1	35111483	35111510	chr1:35111483-35111510	0	AAATTTGCTCATAATTTTAAACAAATTC	1	2	8	AA2	1.0	.
chr1	35114328	35114355	chr1:35114328-35114355	0	TAGCAAGCCATTCTTCAAATACAAGTTT	1	3	8	CCD2	-	dELS,CTCF-bound
chr1	35114861	35114891	chr1:35114861-35114891	0	AAACATGTTCAGGAATTTTATAAACTTGATG	1	2	11	CD	1.0	.
chr1	35115273	35115295	chr1:35115273-35115295	0	GAACTTACCTAAAAGACTTGTAT	1	2	3	AD2	1.0	.
chr1	35115478	35115505	chr1:35115478-35115505	0	CAGCTTGTCTTCTCTGTGTAACATATTT	1	3	8	ACC1	1.0	.
chr1	35116433	35116462	chr1:35116433-35116462	0	AGACTATTTCTTTATACTTCAAAAAAGTTT	1	2	10	AA2	-	.
chr1	35119662	35119689	chr1:35119662-35119689	0	CAACATGTTTTCACTGGAAAGCATGGTA	1	3	8	CCD1	-	dELS,CTCF-bound
chr1	35122886	35122917	chr1:35122886-35122917	0	CAACATGCCTTCAAAGATTCTGGGACTGACTT	1	3	12	ABC2	-	.
chr1	35122921	35122949	chr1:35122921-35122949	0	AAGCCAGCCTGATAACAGAGGACTTCTCT	1	2	9	AB3	1.0	.
chr1	35125904	35125932	chr1:35125904-35125932	0	AGGCATGTGCCACCATGCTGGGCTAATTT	1	2	9	AD2	-	.
chr1	35129449	35129479	chr1:35129449-35129479	0	GGCCTTGTTCCCCATAATTTGGAACTTTCCT	1	2	11	AD3	1.0	.
chr1	35129759	35129788	chr1:35129759-35129788	0	AAACTCACCTTCCCTATTGGAAGCAAGCTC	1	2	10	AB1	1.0	.
chr1	35131068	35131094	chr1:35131068-35131094	0	AGACAAGCTCCCCAAGTGAGCAATTCC	1	1	7	A1	1.0	.
chr1	35134929	35134951	chr1:35134929-35134951	0	GAACTAATCTGTAAGACTTGTCC	1	1	3	A2	1.0	.
chr1	35136247	35136279	chr1:35136247-35136279	0	GAAATTGCTGGGCAGGTGGGAGAAGGCTAGTTG	1	3	13	ACC1	1.0	.
chr1	35136794	35136823	chr1:35136794-35136823	0	AAGTTTGCCCATAGTGAAGGAGGCAAGCTG	1	2	10	AC2	-	.
chr1	35138928	35138949	chr1:35138928-35138949	0	TAGCAAGCTTTGGTACTTGTTA	1	3	2	CCD2	-	.
chr1	35139105	35139129	chr1:35139105-35139129	0	GGGCCAGCCTTTGGAAACCTTGTCT	1	2	5	BD2	-	.
chr1	35141611	35141633	chr1:35141611-35141633	0	AAGCAAGCATGGGAAACATGACT	1	2	3	DD2	-	.
chr1	35143730	35143754	chr1:35143730-35143754	0	AAGCAAGTTCTCACAAGGTATGGCT	2	2	5	AD1	-	.
chr1	35146122	35146148	chr1:35146122-35146148	0	AGGCATGTCTGTTTATCAAGCAATTCA	1	2	7	AC3	-	.
chr1	35146273	35146295	chr1:35146273-35146295	0	TGGCAAGTTCCAAAGACCAGTCT	1	2	3	BC2	-	.
chr1	35147175	35147194	chr1:35147175-35147194	0	TAACATTTTAAAACATGTTT	3	3	0	ACC2	-	.
chr1	35147426	35147446	chr1:35147426-35147446	0	AGACAATTCTTCGACATGCCT	1	2	1	AC2	1.0	.
chr1	35148541	35148560	chr1:35148541-35148560	0	GGACCTGTCCAGGCTTCCTT	3	2	0	AB3	-	.
chr1	35148968	35148987	chr1:35148968-35148987	0	AGACTAGTCTTACCAAGTTT	3	2	0	CD	-	.
chr1	35149161	35149184	chr1:35149161-35149184	0	AGGGATGTTCCACAGGGCAGGCTT	2	2	4	AB3	1.0	.
chr1	35149670	35149695	chr1:35149670-35149695	0	AGCCAAGCTCCCCAGTGAGCAATCCC	1	2	6	AD3	-	.
chr1	35152109	35152133	chr1:35152109-35152133	0	AAGCAAGCCCTACCTGAGTATTTTC	2	2	5	AA1	2.0	.
chr1	35158801	35158820	chr1:35158801-35158820	0	AGACTAGCCTGGGCAACGTG	2	3	0	ACD2	2.0	.
chr1	35161172	35161191	chr1:35161172-35161191	0	TAACTTTTTCCAACTTGTTC	2	3	0	ACC2	1.0	.
chr1	35163183	35163206	chr1:35163183-35163206	0	GAAAAAGTCACTCCAGACTTGCTC	1	2	4	AC1	1.0	.
chr1	35171664	35171685	chr1:35171664-35171685	0	TAGCATGTTTTCAAGCTTTACT	1	3	2	ACD2	1.0	.
chr1	35173641	35173662	chr1:35173641-35173662	0	AGATTTGTTTCCAAGATTGTTT	1	2	2	AA2	-	dELS,CTCF-bound
chr1	35177082	35177108	chr1:35177082-35177108	0	GAACATGCCTGTAATCCCAGCTACTTG	1	3	7	ACC1	1.0	.
chr1	35180081	35180102	chr1:35180081-35180102	0	TTGCTTGCCAACGAGCAAGCTT	1	3	2	CCD1	-	dELS
chr1	35180519	35180538	chr1:35180519-35180538	0	AGACACATTTAGACAAGTCC	3	2	0	AB1	1.0	.
chr1	35181006	35181029	chr1:35181006-35181029	0	AAGCTAGCTTTACCATACAAGTGT	1	2	4	DD1	-	dELS
chr1	35181339	35181359	chr1:35181339-35181359	0	TGGCTTGCCCAAGAAAAGCCA	1	3	1	ACC2	-	.
chr1	35184753	35184778	chr1:35184753-35184778	0	AAATTAGTTTACGGTAATACATGCCT	1	2	6	AD2	-	.
chr1	35189197	35189228	chr1:35189197-35189228	1	AGATTTGCCTGATGTTCATGATAGGCATCTTC	1	2	12	AA2	1.0	dELS
chr1	35190520	35190547	chr1:35190520-35190547	0	GGGCAAGTTTTTCAGGAAGACCATCTTC	2	2	8	AD1	-	dELS
chr1	35195437	35195462	chr1:35195437-35195462	0	AAGCATGCCTCTTACTGATCATCCCT	2	2	6	AD1	-	.
chr1	35201417	35201437	chr1:35201417-35201437	0	GGACTTGACTTACACTTGCCC	1	2	1	DD2	-	.
chr1	35203764	35203795	chr1:35203764-35203795	0	AGGCAAGGTCTTCTTTTGCTTAAGACAATCTT	1	2	12	AD2	-	.
chr1	35205616	35205641	chr1:35205616-35205641	0	AGGCTTGCTTTAAGACAGGAGAGCCC	1	2	6	AB1	1.0	.
chr1	35206544	35206575	chr1:35206544-35206575	0	AAACATGTATCACTAATTAAATGGGCAAGTGT	1	2	12	DD2	-	.
chr1	35211390	35211417	chr1:35211390-35211417	0	AAACATGTCAGGCAATAAAAACAAATTT	1	2	8	AC2	-	.
chr1	35212169	35212196	chr1:35212169-35212196	0	AAGCAATCCTCCCACCTCAAGCAATCCT	1	2	8	AA2	-	.
chr1	35213127	35213147	chr1:35213127-35213147	0	GCCCTTGTCTCAAACATGTTA	2	3	1	CDD2	-	dELS,CTCF-bound
chr1	35215475	35215494	chr1:35215475-35215494	0	GAGCCTGTTCGAGCTAACTC	3	2	0	AB3	1.0	CTCF-only,CTCF-bound
chr1	35220705	35220730	chr1:35220705-35220730	0	AAAGTAGTTTAGCCACAGTCATGCCC	1	2	6	AD2	-	.
chr1	35223124	35223145	chr1:35223124-35223145	0	AGGCAATTTTTCGGAAATGCTT	1	2	2	AA2	-	.
chr1	35223533	35223556	chr1:35223533-35223556	0	AGGCTAGCTTCCGTAAATATGTAC	2	2	4	AD1	1.0	dELS
chr1	35226231	35226259	chr1:35226231-35226259	0	AGGCATGCCCCACCACGCCCAGCTAATTT	1	2	9	AC1	-	.
chr1	35230834	35230861	chr1:35230834-35230861	0	GGCCATGTTGTGGAGTGTAGACTTGTTT	1	2	8	CD	1.0	.
chr1	35233594	35233621	chr1:35233594-35233621	0	AGACATGTCTTCTTAATAAAGCACTTCT	1	2	8	AB4	-	.
chr1	35233674	35233700	chr1:35233674-35233700	0	GATCTAGTTCTAGGAACAGAATAGCTC	1	2	7	AD2	1.0	.
chr1	35234926	35234948	chr1:35234926-35234948	0	AGACTAGCCTGACCAACATGATG	1	3	3	CCD1	1.0	.
chr1	35235780	35235799	chr1:35235780-35235799	0	AAACATTTTTAAACTTTCTC	1	2	0	AA2	1.0	.
chr1	35239768	35239800	chr1:35239768-35239800	0	AAAATAGCCTCATAGATGTTAAGAAACTTGTAC	1	2	13	AD3	-	.
chr1	35240762	35240794	chr1:35240762-35240794	0	AGACTTTTTTTTTTTTTAAATGGAGTCTTGCTC	1	2	13	AD2	2.0	.
chr1	35243914	35243933	chr1:35243914-35243933	0	AGGCTAGTCTGTGTTTGTTC	2	2	0	AD1	-	.
chr1	35252545	35252569	chr1:35252545-35252569	0	AGAGTTGTTCCTATTAAAATAGTTT	1	2	5	AA2	-	.
chr1	35256978	35257003	chr1:35256978-35257003	0	AGGTTTGTTCATACATGAAGATGCCC	1	2	6	AA2	1.0	.
chr1	35260061	35260081	chr1:35260061-35260081	0	GAACTAGTTTAAAAGTTATTT	1	2	1	AA1	2.0	.
chr1	35263088	35263113	chr1:35263088-35263113	0	AATCATGCTTATGTTTAAACAAATCC	1	2	6	AD3	-	.
chr1	35265950	35265975	chr1:35265950-35265975	0	ATACTAGCCCCATTATAGTCTAGTTT	1	2	6	DD2	-	.
chr1	35265995	35266021	chr1:35265995-35266021	0	AAACAAGTCAGAGCACTGAACTTGTAG	1	3	7	CCD1	1.0	.
chr1	35269190	35269211	chr1:35269190-35269211	1	GGACAAGGTTGCGGGCAGGTCT	1	2	2	BD2	-	.
chr1	35269801	35269822	chr1:35269801-35269822	0	AAGTTTGTCTGGAAACTTTCCT	1	2	2	AA2	1.0	pELS
chr1	35270961	35270990	chr1:35270961-35270990	0	GAGCAAGTTAAGCTGTATGATGGTATGTCC	1	3	10	ACC2	1.0	.
chr1	35272502	35272534	chr1:35272502-35272534	0	AGACTTGCTGACTTATTTTTGTAAGAATAGCTT	1	2	13	AC2	-	.
chr1	35274503	35274524	chr1:35274503-35274524	0	AGGATTGCTTGGAGGATTGCTT	1	2	2	AA2	-	.
chr1	35277400	35277424	chr1:35277400-35277424	0	GGAATAGTTTAAACTGGAATTGTTC	1	2	5	AA2	1.0	.
chr1	35278970	35278995	chr1:35278970-35278995	0	AAGGATCTCCGGTTTCAAGCAAGTTC	2	2	6	AA1	1.0	dELS
chr1	35283525	35283557	chr1:35283525-35283557	0	AGACAGGTTTCACCATGTTAGCCAGGATAGTCT	1	2	13	AB2	-	.
chr1	35286678	35286707	chr1:35286678-35286707	0	AGGCTTGACCTCCTGGGCTCAAGCAATCCT	1	2	10	AD2	-	.
chr1	35288292	35288321	chr1:35288292-35288321	0	AGATTTTTCTTCTAAAATGAAAACATGTTT	2	2	10	AA1	1.0	.
chr1	35291314	35291341	chr1:35291314-35291341	0	GGTCTTGCTTTGTTGCCTAGGCTGGTCT	1	2	8	BD3	1.0	.
chr1	35298162	35298194	chr1:35298162-35298194	0	GGGCAGGCTTTTGCTGGCAATTAAAAAATGCCC	1	2	13	AB2	1.0	.
chr1	35298551	35298572	chr1:35298551-35298572	1	AAACTTGTCAGGAAACTACTCA	1	3	2	ACC1	1.0	dELS,CTCF-bound
chr1	35301102	35301126	chr1:35301102-35301126	0	AAACAAGTCTTTTTGAGGCTTACTT	1	1	5	A1	2.0	.
chr1	35301152	35301179	chr1:35301152-35301179	0	AGAATAGCTTCTTGGCAAAAGCTAATTT	1	2	8	AA2	1.0	.
chr1	35315253	35315278	chr1:35315253-35315278	0	GAACATTTTTAGTAGCTGGCTTGTTA	1	3	6	ACC2	-	.
chr1	35318254	35318276	chr1:35318254-35318276	0	CACCATGTTGGCCAGGCTAGTCT	1	3	3	CCD1	-	.
chr1	35319906	35319926	chr1:35319906-35319926	0	AAACAAGTTTCAAACTGCTTA	1	3	1	ABC2	1.0	dELS,CTCF-bound
chr1	35322315	35322334	chr1:35322315-35322334	0	AAGCTTTTCCAAACAATTTT	1	2	0	AA2	-	.
chr1	35327216	35327245	chr1:35327216-35327245	0	GGACCTGCTGTACTATAATTTAACTAGCTT	1	3	10	BCC1	-	.
chr1	35327935	35327960	chr1:35327935-35327960	0	AAACATACCTCTTGGAAGGCATGCCT	1	1	6	A2	-	.
chr1	35329668	35329693	chr1:35329668-35329693	0	GTACTAGTTTACTTGTGAAAAAGTTT	1	2	6	AD2	-	.
chr1	35332964	35332985	chr1:35332964-35332985	0	CAGGCAGTTCACAAGCTTGCCC	1	3	2	ABC1	1.0	.
chr1	35334608	35334628	chr1:35334608-35334628	0	TAGCAAGTTGTAAGCTTGTTT	2	2	1	CC	-	.
chr1	35334888	35334907	chr1:35334888-35334907	0	AGTCTTGTTTAAGAAAGTTT	2	2	0	AD2	1.0	.
chr1	35336965	35336995	chr1:35336965-35336995	0	GCTCTTGCCTGCTACCATGTAAGACATGCCA	1	3	11	CDD2	-	.
chr1	35340313	35340337	chr1:35340313-35340337	0	GGACCAGTTTTGTGGAAGATAGCTT	1	2	5	AB2	-	.
chr1	35342998	35343019	chr1:35342998-35343019	0	ATACTAGTTTGGATACAAGTCT	1	2	2	DD2	1.0	.
chr1	35346977	35347001	chr1:35346977-35347001	0	AAAATTGTTTAATTAGGACTTCTTC	1	2	5	AA2	1.0	.
chr1	35355727	35355756	chr1:35355727-35355756	0	AGGCTTGTCTCTGCGACTCAAAAATAATTC	1	2	10	AA1	-	.
chr1	35356542	35356568	chr1:35356542-35356568	0	AAACGTTCTTATGATAGAAACAAGCTT	1	2	7	AB1	1.0	.
chr1	35358625	35358656	chr1:35358625-35358656	0	GATCATGCTTTGATTTCAACACAGATATGTCT	1	2	12	AD2	-	.
chr1	35361242	35361263	chr1:35361242-35361263	0	AAACAAACTTTAGGGTAAGTTT	1	2	2	AA2	-	.
chr1	35363176	35363198	chr1:35363176-35363198	0	AAGTAAGTTGCACAAGCTTGTCT	1	2	3	AC1	-	.
chr1	35363725	35363748	chr1:35363725-35363748	0	AAGCATGTTTATAGAAGCAGGTAA	1	3	4	BCD2	1.0	.
chr1	35364182	35364203	chr1:35364182-35364203	0	GAACTTCCCCAAAGGCTTACTC	1	2	2	AA2	-	.
chr1	35367775	35367797	chr1:35367775-35367797	0	AGACCAGCCTGGCCAACATGTTG	1	3	3	BCC1	-	.
chr1	35370263	35370295	chr1:35370263-35370295	0	AGACTAGTTCTAGAAGAGAAAGAAAGAATGTCT	1	1	13	A2	-	.
chr1	35394272	35394302	chr1:35394272-35394302	0	TGGCTTGCCTCCCCTGGCATGGAACTTCTGC	1	3	11	ACD2	2.0	.
chr1	35395689	35395708	chr1:35395689-35395708	0	AGGCTATTTTAAACATGCCC	3	1	0	A2	-	.
chr1	35398692	35398723	chr1:35398692-35398723	0	AATCCAGTTCTTTGAGACTGATGAACAAGTTA	1	3	12	BCD1	-	.
chr1	35398791	35398813	chr1:35398791-35398813	0	CAGGAAGTTTTCCGAGCATGTCA	1	3	3	ACC1	1.0	.
chr1	35401046	35401070	chr1:35401046-35401070	0	GGGCTATTTTGAATAAAACTTACTC	1	2	5	AA2	1.0	.
chr1	35402062	35402082	chr1:35402062-35402082	0	AAACTTGTCATTTGCATGTCT	1	3	1	CCD2	1.0	.
chr1	35404651	35404670	chr1:35404651-35404670	0	TAATTTGTTGAGGCTTGTTT	3	3	0	ACC1	-	.
chr1	35406345	35406374	chr1:35406345-35406374	0	TAGCATGTTTTAAGTTAAAAGAGCAACCTG	1	3	10	ACC1	-	.
chr1	35408967	35408997	chr1:35408967-35408997	0	AAATCTGCTTTCTGTCTCTCTGGACTTGCCT	1	2	11	AB4	-	.
chr1	35412496	35412516	chr1:35412496-35412516	0	AGACTTTTTTTAAACATGTAT	1	2	1	AD2	-	.
chr1	35413431	35413452	chr1:35413431-35413452	0	GAACTTTTTTGAGGGCTAGGTT	1	2	2	AD2	3.0	.
chr1	35416932	35416962	chr1:35416932-35416962	0	TGACATGATTAGTAGTGAATTCAGCTTGCTT	1	3	11	CCD2	-	.
chr1	35418656	35418683	chr1:35418656-35418683	0	TAGCTTGCCCGTGGCTTTAGACAAGGAT	1	3	8	CDD3	1.0	.
chr1	35422137	35422163	chr1:35422137-35422163	0	AGACTTGTTCCCATTTTTAGCTAATTT	1	2	7	AC1	-	.
chr1	35426686	35426716	chr1:35426686-35426716	0	TAGCTGGCTTTTATGTCCTTCTGACATGTTC	1	3	11	BCC2	1.0	.
chr1	35427084	35427113	chr1:35427084-35427113	0	GTACTTATTTTCTCAATGAGGAACTTGTTT	1	2	10	AD1	1.0	.
chr1	35435973	35436000	chr1:35435973-35436000	0	GGGAATGCCCACGCCCAGGAGCTAACCT	1	2	8	AA2	-	.
chr1	35438457	35438477	chr1:35438457-35438477	0	TAACTTCCTTTCAGCTAGCCT	1	3	1	ACC2	-	.
chr1	35439339	35439369	chr1:35439339-35439369	0	GAGCATATTTTATGTATTTGTGAGTTTGCTT	1	2	11	AA2	-	dELS
chr1	35440698	35440725	chr1:35440698-35440725	0	AGACTGGTCAGCAGTAAGAGACAAGTCC	1	2	8	BC1	2.0	.
chr1	35442723	35442750	chr1:35442723-35442750	0	GGGCTTTCCTCTAACCTTGAGCAAGTGT	1	2	8	AD2	-	.
chr1	35444745	35444771	chr1:35444745-35444771	0	TGACTAGTTTACTTGAAAGACAAACCA	1	3	7	ACC1	-	.
chr1	35445248	35445268	chr1:35445248-35445268	0	AGACTTTCTAAAAGCTTGCTG	1	3	1	ACC2	-	.
chr1	35447151	35447172	chr1:35447151-35447172	0	GGACTAGTCCAGAAGCTTCCTG	1	2	2	AC3	-	.
chr1	35447207	35447236	chr1:35447207-35447236	0	AGACTAGCTTCCACACTACTGATCTTTCTT	1	2	10	AD1	1.0	.
chr1	35448949	35448969	chr1:35448949-35448969	0	GAATATGTCCTAAAGATGTTC	1	2	1	AA2	-	.
chr1	35449613	35449642	chr1:35449613-35449642	0	GAGCAAGTCCTGCCCTCTCTGAGTTTGTTT	1	1	10	A2	-	dELS
chr1	35450193	35450225	chr1:35450193-35450225	0	ATACTAGCTTACAGAATGACCCTAAGCAAGTCA	1	2	13	CD	-	.
chr1	35451901	35451920	chr1:35451901-35451920	0	AGACATGTTTAAAAATATTT	2	2	0	AA1	1.0	.
chr1	35452078	35452105	chr1:35452078-35452105	0	GAGCAAGTCTCTGATCAAAAGAATGATT	2	2	8	AD1	1.0	.
chr1	35452370	35452398	chr1:35452370-35452398	0	AGACTTGCCTGCAGCAGCCAAGGGAGCTC	1	2	9	AB1	-	dELS,CTCF-bound
chr1	35452754	35452775	chr1:35452754-35452775	0	CAGCAATCTCAAAAGCAAGTCA	1	3	2	ACC2	-	.
chr1	35453342	35453362	chr1:35453342-35453362	0	GGACTAGTTGATGGCAAGCAT	1	3	1	CCD1	-	.
chr1	35455386	35455413	chr1:35455386-35455413	0	GATCTAGTCTCTCTTCTTAAGCATCTCT	1	2	8	AD3	2.0	.
chr1	35457529	35457556	chr1:35457529-35457556	0	AAAAATGTTCATTTATAAGAGCAGGCTT	2	2	8	AB3	-	.
chr1	35461266	35461294	chr1:35461266-35461294	0	AGACCAGCCTGACCAACATGGACAAACCC	1	2	9	AB3	2.0	.
chr1	35462301	35462324	chr1:35462301-35462324	0	AGGCAACTCCAACTAAGCAAATCT	1	2	4	AA2	-	dELS
chr1	35462839	35462864	chr1:35462839-35462864	0	GGACCAGTTTTGTGGAAGACAATTTT	1	2	6	AB3	1.0	.
chr1	35464053	35464073	chr1:35464053-35464073	0	TGCCCAGTCTCGGGCATGTCT	2	3	1	BCD1	-	.
chr1	35464242	35464262	chr1:35464242-35464262	0	GAACTTCCTAGAGACTTGTTG	1	3	1	ACC2	-	.
chr1	35468434	35468462	chr1:35468434-35468462	0	AAATATATCTCTCCAGCCCAGACTTGTCT	2	2	9	AA1	-	dELS
chr1	35468568	35468590	chr1:35468568-35468590	0	AAACTTCTCCTTAAAACTTGCTT	1	1	3	A2	1.0	.
chr1	35472030	35472053	chr1:35472030-35472053	0	GGACTTGTACTCAGAGACATTTCT	1	2	4	AD2	-	.
chr1	35475617	35475645	chr1:35475617-35475645	0	AGGCATGCACCACCACGCCCAGCTTGCTT	1	2	9	CD	-	dELS
chr1	35476393	35476424	chr1:35476393-35476424	0	AGGAGAGCTTAAAGCAAACAATAGGCTAGTCC	1	2	12	AB4	1.0	dELS
chr1	35482571	35482599	chr1:35482571-35482599	0	AGGCATGTGCCACCACGCCCAGCTAGTTT	1	2	9	CD	1.0	.
chr1	35482730	35482755	chr1:35482730-35482755	0	CTACAAGTCTTTGTATGGACATGTCC	1	2	6	CD	-	.
chr1	35483318	35483339	chr1:35483318-35483339	0	AAGCAAGATCACAAAAATGTTC	1	2	2	AD2	-	.
chr1	35485207	35485236	chr1:35485207-35485236	0	GGGCTATTTATTGTTTTTAATAACTTGCCT	1	3	10	ACC2	-	.
chr1	35487396	35487424	chr1:35487396-35487424	0	AGGCATGCACCACCACACCGAGCTAATTT	1	2	9	AD2	-	.
chr1	35488993	35489014	chr1:35488993-35489014	0	AGACAAGATCAAGGACATATTT	1	2	2	AD2	-	.
chr1	35491699	35491731	chr1:35491699-35491731	0	AAACATGGTTCTTTGAGAAACATTAACTAGTCT	1	2	13	CD	-	.
chr1	35500802	35500830	chr1:35500802-35500830	0	AGGCAATTCTCAATGCACAAGGCAATCTT	1	2	9	AA2	2.0	.
chr1	35500869	35500890	chr1:35500869-35500890	0	AAGCTAGCTCCTAAGCATGATA	2	2	2	CD	-	.
chr1	35502510	35502532	chr1:35502510-35502532	0	TAACACGTTCTTTGAGCTTGCTG	1	3	3	BCC2	-	.
chr1	35502751	35502780	chr1:35502751-35502780	0	AAACTTGTCTACTTCTGTAGCGCCTTGCTA	1	3	10	CCD2	1.0	.
chr1	35508932	35508953	chr1:35508932-35508953	0	GGAATTGCTATGGGGCTTGCCT	1	2	2	AC1	-	.
chr1	35509081	35509104	chr1:35509081-35509104	0	TGGCTTTCTGCTGGAGGCATGCTC	1	3	4	ACC2	1.0	pELS
chr1	35510182	35510209	chr1:35510182-35510209	0	GGAATAGTCTTCATGAGCAGACTATCCT	1	2	8	AA2	-	pELS,CTCF-bound
chr1	35511025	35511051	chr1:35511025-35511051	0	AGAAAAGCCTTTAGTAAGAGCTTGACT	1	2	7	AD3	-	.
chr1	35517861	35517889	chr1:35517861-35517889	0	AAACAAATTTACAAGAGAAAAACAACCTC	1	2	9	AA2	-	.
chr1	35524098	35524119	chr1:35524098-35524119	0	AGGCAAATCATGGGGCAAGTCT	1	2	2	AC1	-	.
chr1	35524296	35524320	chr1:35524296-35524320	0	AGACTGGTTTGTCCTGAAAATGCCT	1	2	5	AB2	1.0	dELS
chr1	35527455	35527479	chr1:35527455-35527479	0	GGACTAGTTTGAGAAGAACCAGTAT	1	2	5	BD1	-	.
chr1	35533187	35533210	chr1:35533187-35533210	0	AAGCTTGGCTTCTCAAGCAAACTT	1	2	4	AD2	1.0	.
chr1	35534478	35534501	chr1:35534478-35534501	0	AAGAATGCTTACAACAGCAAGTCC	1	2	4	AC2	-	.
chr1	35539267	35539290	chr1:35539267-35539290	0	GGGTATGCTTGTCAGAGAAAGTCT	1	2	4	AA2	-	dELS,CTCF-bound
chr1	35541311	35541333	chr1:35541311-35541333	0	GGACAAACTCTGCAAGCTACTTC	1	2	3	AA2	-	dELS
chr1	35542335	35542355	chr1:35542335-35542355	0	AACCATGACTGAGACTTGTCT	1	2	1	DD1	-	.
chr1	35543192	35543212	chr1:35543192-35543212	0	AGACTTGCTCAATGCTAGCTG	1	2	1	CD	-	.
chr1	35544502	35544524	chr1:35544502-35544524	0	AAATTACTCCCCAAAACTTGTTC	1	2	3	AA1	-	.
chr1	35546731	35546763	chr1:35546731-35546763	0	AGCCAAGTTCCATTTCCTCCATGAAGCTTTCCT	1	2	13	AD3	-	.
chr1	35547768	35547797	chr1:35547768-35547797	0	GGGCTTCTTCTAGGGGTGAGAAAAAAGTTC	1	2	10	AA2	1.0	.
chr1	35548264	35548285	chr1:35548264-35548285	0	GGACTATTTCATTAACATGCTA	1	3	2	ACC2	1.0	.
chr1	35553921	35553941	chr1:35553921-35553941	0	AAGGAAGCTCAAGACCAGCCT	1	2	1	AB2	-	.
chr1	35556345	35556375	chr1:35556345-35556375	0	AGATATGTTTGAACAACGATGGAGCACGTCT	2	2	11	AB3	1.0	pELS
chr1	35559664	35559684	chr1:35559664-35559684	0	GAGCTAGTTTGGGGCTTAGCC	1	2	1	AD4	-	.
chr1	35561048	35561069	chr1:35561048-35561069	0	GGGCAGCTCCGGGAGCAAGTTC	1	2	2	AB1	1.0	dELS,CTCF-bound
chr1	35562776	35562800	chr1:35562776-35562800	0	GGGCTTGTTCCCACAGGACTCCTCG	1	3	5	ABC2	-	.
chr1	35566270	35566295	chr1:35566270-35566295	0	AAACCTCCTTCCACCTGAGCTTGCTT	1	2	6	AB1	-	.
chr1	35572460	35572487	chr1:35572460-35572487	0	GAACTTGCTTGACAGCCAGGGAGTGCCT	1	2	8	AB1	-	.
chr1	35572681	35572711	chr1:35572681-35572711	0	AGGCAAGTCTCTCTCTCTGTCTGGCCAGCTT	1	2	11	BC1	-	.
chr1	35576724	35576748	chr1:35576724-35576748	0	GAGCTGGTTTCTCTCAAACAACTTC	1	2	5	AB2	1.0	pELS,CTCF-bound
chr1	35577741	35577770	chr1:35577741-35577770	0	GGAAAAGCTTCGCTGACTGCAGGCAAGCGT	1	2	10	AD3	1.0	PLS,CTCF-bound
chr1	35578931	35578959	chr1:35578931-35578959	0	AAATTAGCCCAGTGTGGTGGCGCTAGCCT	1	2	9	AD2	-	.
chr1	35581073	35581097	chr1:35581073-35581097	0	AAATTTGCATATTCTGGACATGTTC	2	2	5	AD1	1.0	.
chr1	35584679	35584707	chr1:35584679-35584707	0	AGGCATGTGCAATCACGCCGGGCTAATTT	1	2	9	AD2	1.0	.
chr1	35587300	35587331	chr1:35587300-35587331	0	GAACTTTCTTTCTCTTATAGCCAAGAATGTCT	1	2	12	AA2	-	.
chr1	35589234	35589262	chr1:35589234-35589262	0	GTGATTGCCTGTGCATCTGGAGCTAGTCA	1	3	9	ACD1	-	.
chr1	35591649	35591671	chr1:35591649-35591671	0	GGGCCTGTTTAACAAACTAGTAT	1	2	3	BD3	1.0	.
chr1	35592088	35592107	chr1:35592088-35592107	0	AGACTAGCCTGGGCAACATG	2	3	0	ACD2	-	.
chr1	35594205	35594226	chr1:35594205-35594226	0	GGGCTAGTCAAATGACTTCTCT	1	3	2	ACC1	1.0	.
chr1	35597910	35597941	chr1:35597910-35597941	0	CAACAAGTCCTATTTTAGAAACAAGAAAGTTG	1	3	12	ACC2	-	.
chr1	35597952	35597980	chr1:35597952-35597980	0	CAACTTGCCCAAAGTCACTAAGCAAGTGA	1	3	9	CCD1	1.0	.
chr1	35599712	35599742	chr1:35599712-35599742	0	AAACTAGTTTTTTAAAATATGGAGAAAGACC	1	2	11	AD1	-	dELS
chr1	35600756	35600775	chr1:35600756-35600775	0	AGGCTTGCCTGAGATTGCCC	2	1	0	A2	-	dELS
chr1	35602959	35602980	chr1:35602959-35602980	0	GAGCTAGTTGGAAAGGAAGCCA	1	3	2	ACC2	1.0	.
chr1	35606740	35606768	chr1:35606740-35606768	0	AAGCAATCCTGAACAAAAAGAACAAATCT	1	2	9	AA2	-	dELS
chr1	35610196	35610222	chr1:35610196-35610222	0	TGGGAAGCTGAGGTGGGAGGCTTGCTT	1	3	7	ACC1	-	.
chr1	35610238	35610270	chr1:35610238-35610270	0	AGACCAGCCTAGGTAACACAGTGGGACTTGGTT	1	2	13	BD3	1.0	.
chr1	35611144	35611165	chr1:35611144-35611165	0	GGCCTTGCCCATGGATATGTCC	1	2	2	AD2	-	.
chr1	35612054	35612081	chr1:35612054-35612081	0	AGAGTAGTCCTCACCTCCAAATAAGTTT	1	2	8	AA2	-	.
chr1	35618962	35618991	chr1:35618962-35618991	0	AGGCAAGTGTGCCTCAAACAAAGCAAACCT	1	2	10	AD2	-	.
chr1	35624009	35624040	chr1:35624009-35624040	0	CAACAGGTTTCTTCTAGGACAGGAGCATGCTA	1	3	12	BCC2	-	.
chr1	35625839	35625871	chr1:35625839-35625871	0	AAGGAAGCCTTTTTTTTAGACAGAGTCTTGCTC	1	2	13	AD2	-	.
chr1	35626143	35626163	chr1:35626143-35626163	0	AAGCAAGCCTTGAGCATAGTA	1	3	1	ACD2	-	.
chr1	35628763	35628789	chr1:35628763-35628789	0	GTACAAGCCCTTGGTCAAAGCTAGCAC	1	2	7	DD3	1.0	.
chr1	35628888	35628911	chr1:35628888-35628911	0	TAACTTGTTATTTTAAGCAAGTAC	1	3	4	CCD1	-	.
chr1	35629028	35629056	chr1:35629028-35629056	0	TGACCTGCTGTGTGACCTGGAGCTAGTCC	1	3	9	BCC1	-	.
chr1	35631820	35631839	chr1:35631820-35631839	0	AGACTAGCCTGGGCAACATA	2	3	0	ACD2	-	.
chr1	35634569	35634596	chr1:35634569-35634596	0	GGTCTTGCTTTGTTGCCTAGGCTGGTTT	1	2	8	BD3	-	.
chr1	35635306	35635325	chr1:35635306-35635325	0	TACATTGCTCAGGCTAGTCT	2	3	0	ACD1	-	.
chr1	35637815	35637840	chr1:35637815-35637840	0	AAGATTGTTAGTTTGCAAACTTGTTA	1	3	6	ACC1	2.0	.
chr1	35637984	35638016	chr1:35637984-35638016	0	TAACATGCCTCACTTTTATAAGAAAGCATTATT	1	3	13	ACD2	1.0	dELS
chr1	35638051	35638081	chr1:35638051-35638081	0	AGATATTTTTATTTGAAGGGGGAGCTTGTTT	2	2	11	AA1	-	dELS
chr1	35638168	35638197	chr1:35638168-35638197	0	AAAAATGTTTTTTAAACACTGAATATGTCC	1	2	10	AA2	-	dELS
chr1	35638910	35638934	chr1:35638910-35638934	0	ATTCTTGCCTACTCTAAACAAGCTC	1	2	5	DD4	-	.
chr1	35639782	35639808	chr1:35639782-35639808	0	GGACAAATTTACTCTCAAAACAAATTC	1	2	7	AA2	-	.
chr1	35643054	35643076	chr1:35643054-35643076	0	GAATATGTCCAAAAGAAATGTTT	1	2	3	AA2	-	.
chr1	35646047	35646074	chr1:35646047-35646074	0	AAGCTGGTCTCCAGCCAAGACCAAGTTC	1	2	8	BD2	1.0	.
chr1	35649295	35649320	chr1:35649295-35649320	0	AAATGTGTCCCTCTCTAGGCATGTCA	1	3	6	ABC1	-	.
chr1	35649682	35649701	chr1:35649682-35649701	0	GGAGTTGTTTAAACATGTTT	4	1	0	A1	1.0	.
chr1	35650898	35650917	chr1:35650898-35650917	0	GATCAAGCTCAAGCAAATCC	2	2	0	AD3	-	.
chr1	35652858	35652886	chr1:35652858-35652886	0	AAGCTTGTATTTGGAAATAAAAGAAGCCT	1	2	9	AD2	1.0	.
chr1	35656055	35656081	chr1:35656055-35656081	0	GGGCATGTGTGGTTACCGAACTTCTTT	1	2	7	AD2	1.0	.
chr1	35656200	35656231	chr1:35656200-35656231	0	ATACATGTCTGATAAATAAATACGACTAGTTA	1	3	12	CCD1	-	.
chr1	35656416	35656444	chr1:35656416-35656444	0	AAACAAACTTTTTATTTTGGGATAAGTTT	1	2	9	AA2	-	dELS
chr1	35657446	35657466	chr1:35657446-35657466	0	AAACGTGTTTAGGGTTAGCCT	1	2	1	AB2	1.0	.
chr1	35657831	35657855	chr1:35657831-35657855	0	AAGCCAGCTTTATAAAAGGTTGTTT	1	2	5	AB2	1.0	.
chr1	35660829	35660853	chr1:35660829-35660853	0	GGACATGTCTACTGATGGCTGGCCT	1	2	5	BC1	-	.
chr1	35661904	35661925	chr1:35661904-35661925	0	GAACATGCCCTGAGGCTTACCT	2	1	2	A1	-	.
chr1	35662603	35662631	chr1:35662603-35662631	0	AATCAAGTCTCACTCCCCAAAGCAACCTC	1	2	9	AD3	1.0	.
chr1	35663584	35663608	chr1:35663584-35663608	0	GGGCATGTCCTTTACCGGCTTCCTG	1	3	5	ACC1	1.0	.
chr1	35664486	35664506	chr1:35664486-35664506	0	AGACTTGGTTTGGGCATATTT	1	2	1	AD2	1.0	.
chr1	35668005	35668029	chr1:35668005-35668029	0	AAGATAGCTCATGAAAAAAATGTTT	1	2	5	AA2	-	.
chr1	35668922	35668954	chr1:35668922-35668954	0	TTACCAGTCTTCCACCAAAGCCTGAACATGCTT	1	3	13	BCD1	2.0	.
chr1	35669616	35669644	chr1:35669616-35669644	0	AGGCTTGCGCCACCGCGCCAGGCTAATTT	1	2	9	AD2	1.0	.
chr1	35673215	35673237	chr1:35673215-35673237	0	GGGTCTGTCTCTAGGGCAAGCCA	1	3	3	ABC1	-	.
chr1	35677261	35677286	chr1:35677261-35677286	0	ATGATAGCTTAAGGAGAGGCAAGCCC	1	2	6	AD4	-	.
chr1	35682198	35682217	chr1:35682198-35682217	0	AGACTAGCCTGGGCATCATA	3	3	0	ACD2	1.0	.
chr1	35684617	35684643	chr1:35684617-35684643	0	GGACTTGCTTTCCTGTTGGACCTGGTC	1	2	7	BD1	-	.
chr1	35685322	35685343	chr1:35685322-35685343	0	CGACTTGCCCACAAACACACTC	1	3	2	ABC2	-	.
chr1	35690886	35690908	chr1:35690886-35690908	0	GGGCTAGTTCTGAGGGCTGGCGC	1	2	3	BD4	-	.
chr1	35691304	35691332	chr1:35691304-35691332	0	CAGCCAGTCCCGTGGGCTTGGGCTAGCTA	1	3	9	BCC1	1.0	.
chr1	35695606	35695634	chr1:35695606-35695634	0	AGACTTTCCTCCCTAGCCTAGGCATGTAT	1	2	9	AD2	-	.
chr1	35700531	35700561	chr1:35700531-35700561	0	TAGCAAGTTTCTCTAAAAGATAAGCACTTTT	1	3	11	ABC2	-	.
chr1	35701934	35701959	chr1:35701934-35701959	0	GGCCAACCCTGAATTTAGGCTTGCCT	1	2	6	AD1	-	.
chr1	35702599	35702623	chr1:35702599-35702623	0	TAACAAGCTGGAGTTGAGCTAGCTT	1	2	5	CC	-	dELS,CTCF-bound
chr1	35703165	35703190	chr1:35703165-35703190	0	GGACAAGCTCACTCAAAGAATTATCC	1	2	6	AA1	-	.
chr1	35703815	35703847	chr1:35703815-35703847	0	AGACATGTCAATGCCTACCTCTCAGGATAGCCT	1	2	13	AC2	-	.
chr1	35705203	35705230	chr1:35705203-35705230	0	AAGCAAGTCTATTCAGAAGGATCTGCTT	1	2	8	AB1	-	.
chr1	35705906	35705933	chr1:35705906-35705933	0	AGACCAGCCTAGGCAACAAAGCAAGACT	1	2	8	BD3	-	.
chr1	35709029	35709057	chr1:35709029-35709057	0	AGACTACTTCCTGTGAGCCAGGCAGGCTC	1	2	9	AB2	-	.
chr1	35711779	35711800	chr1:35711779-35711800	0	AGAAAAGTTAATTGACTTGCCC	1	3	2	ACC1	-	.
chr1	35714888	35714912	chr1:35714888-35714912	0	ACAATAGCCTCAGCTGAGCAAGTCT	1	2	5	AD4	-	.
chr1	35715211	35715241	chr1:35715211-35715241	1	GGGCTTCCTCACATACACCTAATACAAGCCT	1	2	11	AD2	-	.
chr1	35715468	35715491	chr1:35715468-35715491	0	ATACATGCTTATTCACACATGCCT	1	2	4	DD2	-	.
chr1	35718001	35718023	chr1:35718001-35718023	0	AAGCTTTTCTTCTGAGCCTGCCC	1	2	3	AB2	-	pELS,CTCF-bound
chr1	35721938	35721960	chr1:35721938-35721960	0	AGACAAGCTTGGCCAACATGATG	1	3	3	CCD1	-	.
chr1	35723058	35723084	chr1:35723058-35723084	0	AAAAAAGCTCCAAATGCAGGGATGTCC	1	2	7	AA2	-	.
chr1	35725968	35725988	chr1:35725968-35725988	0	TGTTTTGCCTCAAGCTTGCCC	1	3	1	ACD1	-	.
chr1	35727110	35727133	chr1:35727110-35727133	0	AGGCTTGGCCACCAGGACTAGTGC	1	2	4	DD2	1.0	dELS,CTCF-bound
chr1	35728451	35728476	chr1:35728451-35728476	0	GGGCTAGCTCCTTCCCTGGATAGTCA	1	3	6	ACC2	1.0	.
chr1	35728846	35728875	chr1:35728846-35728875	0	GAGTATGCTTGGAAGTCATGGAACAATTTC	1	2	10	AA2	1.0	.
chr1	35729685	35729711	chr1:35729685-35729711	0	TAACAAGTCTCAGCACATAGCTAGCCA	1	3	7	CCC	-	.
chr1	35737046	35737071	chr1:35737046-35737071	0	GGGCTGGTTTAGCAGTGAGCCTGTCT	1	2	6	BB2	-	.
chr1	35738557	35738583	chr1:35738557-35738583	0	GAACAAGTCCATCTGGGAAGCATCATC	1	2	7	AD4	-	.
chr1	35739299	35739320	chr1:35739299-35739320	0	TGGCTGGTTACAGGGCTTGTCT	1	3	2	BCC2	1.0	.
chr1	35741113	35741143	chr1:35741113-35741143	0	AAACTTTTTTTAACATCATAGGAAAATGTTT	1	2	11	AA2	-	.
chr1	35742081	35742107	chr1:35742081-35742107	0	AGACCAGCCTGGGAACAAAGCAAGGCC	1	2	7	BD3	-	.
chr1	35744309	35744341	chr1:35744309-35744341	0	GAACTTCTTTTTTTTTGAGACAGGGTCTTGCTC	1	2	13	AD2	2.0	.
chr1	35748424	35748443	chr1:35748424-35748443	0	AAACTGGCTCGAAATAGCCC	1	2	0	AB2	1.0	dELS
chr1	35749586	35749606	chr1:35749586-35749606	0	GGGCAAATCCAAGGCAATTTT	1	2	1	AA2	-	.
chr1	35757435	35757463	chr1:35757435-35757463	0	AAACATGTTCCAAGTTAAAAAATAAGTGC	2	2	9	AD1	-	.
chr1	35762529	35762555	chr1:35762529-35762555	0	GAGGATGCTTTAGCTGAAGACTACTTT	1	2	7	AA2	-	dELS
chr1	35762964	35762993	chr1:35762964-35762993	0	ACACTAGTTTCCAAAGAAGTTAGCATGTCT	1	2	10	CD	-	.
chr1	35763431	35763460	chr1:35763431-35763460	0	AGACAAGCATATAAAATCTAGAACATTCTT	1	2	10	AD2	-	.
chr1	35763562	35763583	chr1:35763562-35763583	0	ATACTTGTTAAGCAACTAGTTT	1	3	2	CCD1	-	.
chr1	35764881	35764906	chr1:35764881-35764906	0	AAACATTTTCCCTGGGAAAAATGTCT	1	2	6	AA2	-	.
chr1	35771004	35771029	chr1:35771004-35771029	0	GACCTTGTCTCTAAAGAAAAAAGTTT	1	2	6	AD2	-	pELS,CTCF-bound
chr1	35771787	35771806	chr1:35771787-35771806	0	CAGCTTGGCCCAGCTTGCCC	2	3	0	CCD2	-	.
chr1	35772505	35772535	chr1:35772505-35772535	0	AGAATTGTCTTTCTTAAACTTGAGCATGCAT	1	2	11	AD3	1.0	.
chr1	35773563	35773585	chr1:35773563-35773585	0	CACCATGTTGGCCAGGCTAGTCT	1	3	3	CCD1	-	.
chr1	35773973	35773992	chr1:35773973-35773992	0	GGATTAGTCTGAACCTGTCC	1	2	0	AB2	-	.
chr1	35782257	35782285	chr1:35782257-35782285	0	GACCCTGTCTCTGAAAAAAAAACTTGCCA	1	3	9	BCD1	2.0	.
chr1	35782585	35782609	chr1:35782585-35782609	0	ATACAAGTCTGCCTGGAACAAATTC	1	2	5	AD3	1.0	.
chr1	35782775	35782797	chr1:35782775-35782797	0	AGACAAGCCTGGCCAACATGGCG	1	3	3	CCD1	3.0	.
chr1	35786546	35786571	chr1:35786546-35786571	0	GACCTTGTCTCAAAAAAAAAAAGCTT	1	2	6	AD2	-	.
chr1	35786784	35786810	chr1:35786784-35786810	0	GGACATGCCTCCACAGTCAGATAGCTG	1	3	7	ACC2	1.0	.
chr1	35788633	35788661	chr1:35788633-35788661	0	AAATTAGCCCGGTGTGGCGGTGCATGCCT	1	2	9	AD2	-	.
chr1	35791252	35791274	chr1:35791252-35791274	0	TAACATTTTTTGTCAGCTTGCTT	1	3	3	ACC2	-	.
chr1	35803116	35803136	chr1:35803116-35803136	0	GGCCTAGCTTCAGGCAAGCAT	1	2	1	DD3	1.0	.
chr1	35803798	35803827	chr1:35803798-35803827	0	AGACATACCTGAGACACTCAGAGCTTGTGC	1	2	10	AD2	1.0	.
chr1	35804946	35804974	chr1:35804946-35804974	0	AAACTATTTTCAGTCCAGGGAACAAGCTG	1	2	9	AC2	1.0	.
chr1	35809647	35809675	chr1:35809647-35809675	0	AGATATGTCCCCTGGCTAAAGACATGCTC	2	1	9	A1	1.0	pELS
chr1	35819395	35819417	chr1:35819395-35819417	0	CAGCAAGCTTAGGCAACATGGCT	1	3	3	CCD1	1.0	.
chr1	35820213	35820237	chr1:35820213-35820237	0	GAAAAAGCCTTACTTGAGAAAGTTC	1	2	5	AA2	-	.
chr1	35820553	35820575	chr1:35820553-35820575	0	CACCATGTTGGTCAGGCTTGTCT	1	3	3	CCD1	-	.
chr1	35820963	35820991	chr1:35820963-35820991	0	AGACAAGTGAAAGATTAAGTAACTTGTCC	1	3	9	CCD2	-	.
chr1	35830646	35830669	chr1:35830646-35830669	0	AAACTTACTTAAGTGAAAATGCTC	1	2	4	AA2	1.0	.
chr1	35831939	35831966	chr1:35831939-35831966	0	AGGCATGGTCTTCAAGATGAGCTAGCTT	1	1	8	D2	3.0	.
chr1	35832188	35832214	chr1:35832188-35832214	0	AAGCTTTTTATTTTATTCAGCAAGCTT	1	3	7	ACC2	1.0	.
chr1	35832870	35832891	chr1:35832870-35832891	0	AGCCAAGATCAAAAACTAGCTT	1	2	2	DD1	1.0	.
chr1	35834029	35834058	chr1:35834029-35834058	0	AGGAATGCCCATCCAGGGTCAGCCATGTTT	1	2	10	AD2	1.0	.
chr1	35837681	35837709	chr1:35837681-35837709	0	AAACATCTTCTTTTATAATGGACCTGTTC	1	2	9	AB2	-	.
chr1	35842341	35842366	chr1:35842341-35842366	0	AAAATTGTCTTCCATGAAACCTGTCC	1	2	6	AB2	1.0	.
chr1	35843807	35843829	chr1:35843807-35843829	0	GATCTTCTTCTTCAGGCTTGTCT	1	2	3	AD1	-	.
chr1	35843957	35843985	chr1:35843957-35843985	0	AAGCATGCCTCTTGCCAATCCACTTGCCC	1	2	9	CD	1.0	.
chr1	35844960	35844985	chr1:35844960-35844985	0	GAAGTTGTTGTCTCAATGACTTGCTC	1	3	6	ACC1	-	dELS
chr1	35846112	35846135	chr1:35846112-35846135	0	AGGCATTTCAAGCAAAGCATGTCT	1	2	4	AC1	1.0	dELS
chr1	35846982	35847001	chr1:35846982-35847001	0	AGACAAGCCTGGGCAACATA	2	3	0	ACD2	1.0	.
chr1	35847210	35847231	chr1:35847210-35847231	0	AAGAAAGTCTACAAATTTGTTT	1	2	2	AA2	1.0	.
chr1	35847594	35847615	chr1:35847594-35847615	0	AAGCTTGCTTTAAAAGATCTCT	2	2	2	AA1	-	.
chr1	35850316	35850339	chr1:35850316-35850339	0	CAACTAGCTTGAGTCGACTTGTTA	1	3	4	CCC	1.0	.
chr1	35851052	35851080	chr1:35851052-35851080	0	AGGCAAGTTTCTTAGGCACAATAAAGTCT	1	2	9	AD1	2.0	.
chr1	35851222	35851241	chr1:35851222-35851241	0	AGAAGTGCTCAGGCTTGTTT	3	2	0	AB4	-	dELS
chr1	35852097	35852122	chr1:35852097-35852122	0	TGGCATGTTTGTACAGTAGCAAATTT	1	3	6	ACC1	1.0	.
chr1	35855701	35855725	chr1:35855701-35855725	0	GGACATGTTGGTGAGGGGCTGGCTG	1	3	5	BCC1	1.0	.
chr1	35855819	35855848	chr1:35855819-35855848	0	AAGCTTTTTTAGGAGAAGGAGGACTTGCTG	1	2	10	AC2	-	.
chr1	35857071	35857096	chr1:35857071-35857096	0	TGCCCAGCCTCTATCAGAGCTTGCCT	1	3	6	BCD1	-	.
chr1	35859945	35859975	chr1:35859945-35859975	0	TGACTATTCTCCAGAAGCTAGTGGCAAGTCT	1	3	11	ACC2	-	.
chr1	35860481	35860510	chr1:35860481-35860510	0	AAACATTTCTGGAGTTTCTATGGCATGCTA	1	3	10	ACC2	2.0	.
chr1	35861670	35861698	chr1:35861670-35861698	0	GAGTTAGCTGTGTGACACTGGGCAAGTTA	1	3	9	ACC1	-	.
chr1	35863846	35863865	chr1:35863846-35863865	0	TATGTTGCCCAGGCTTGTCT	2	3	0	ACD1	-	.
chr1	35865534	35865556	chr1:35865534-35865556	0	AGACTAGCCTGGCCAACATGGTG	1	3	3	CCD1	1.0	.
chr1	35868424	35868455	chr1:35868424-35868455	0	AAATTTGCTGGAAATGGATTAGGGACTTGCTG	1	3	12	ACC1	-	.
chr1	35869689	35869708	chr1:35869689-35869708	0	GAGCTAGATCGTGCATGCTC	3	2	0	DD2	1.0	PLS
chr1	35869797	35869819	chr1:35869797-35869819	0	AGGGAAGCCCGTGAGGCAAGCGC	1	2	3	AD3	1.0	PLS
chr1	35870895	35870917	chr1:35870895-35870917	0	AAGCATTCTTCTGCAGCTTGTTT	1	2	3	AC2	-	.
chr1	35872772	35872791	chr1:35872772-35872791	0	TATGTTGCCCAGGCTAGTCT	2	3	0	ACD1	-	.
chr1	35873763	35873784	chr1:35873763-35873784	0	AGGAAAGCTTCAAATCTAGTCT	1	2	2	AD2	-	.
chr1	35876912	35876938	chr1:35876912-35876938	0	TGAGTAGTTGGGACTGCAGGCATGCTC	1	3	7	ACC1	1.0	.
chr1	35877030	35877058	chr1:35877030-35877058	0	AGGCTTTCCTGTTCTGCCAGGCCAAGTTT	1	2	9	AD2	1.0	.
chr1	35877481	35877500	chr1:35877481-35877500	0	AGACTAGATTAGACATACCT	3	2	0	AD2	1.0	.
chr1	35882000	35882026	chr1:35882000-35882026	0	AGAGCAGTTCAGAAGGTAAACATGTCA	1	3	7	ABC1	-	pELS,CTCF-bound
chr1	35887240	35887267	chr1:35887240-35887267	0	GGGTATGCCCCATCCCCCCAGCTTGTCT	1	2	8	AC2	2.0	dELS
chr1	35890715	35890738	chr1:35890715-35890738	0	CAACTTGTTTTTAAAGGTAAGTTG	1	3	4	ACC2	2.0	.
chr1	35893009	35893029	chr1:35893009-35893029	0	AAACATGTTCTCAGCAAATCC	1	2	1	AC1	1.0	.
chr1	35894236	35894263	chr1:35894236-35894263	1	GGGTATGCTCAGGGGAGAGACCAAGCCT	1	2	8	AD2	-	dELS,CTCF-bound
chr1	35894883	35894912	chr1:35894883-35894912	0	GAACTTGCCTTTCAAACCTTTGGCTTCTCT	1	2	10	AC1	-	.
chr1	35895937	35895959	chr1:35895937-35895959	0	AGGCATTACCTGAGAGCTTGCTT	2	2	3	AD1	1.0	.
chr1	35899762	35899790	chr1:35899762-35899790	0	AAGAATGTTGGCCCTATGGGAGCAAGTTC	1	2	9	AC1	-	.
chr1	35906974	35907003	chr1:35906974-35907003	0	GGGGATGCCTATCCAGGGTCAACCTTGTTT	1	2	10	AD2	-	.
chr1	35907522	35907543	chr1:35907522-35907543	0	GGACTTTTTGAGAGGCTTGCTA	1	3	2	ACC2	2.0	.
chr1	35907924	35907951	chr1:35907924-35907951	0	AGGCTAGTCTGGGCAACAAAGCAAGACC	1	1	8	D1	-	.
chr1	35909607	35909636	chr1:35909607-35909636	0	TGACATTTCACCTGGAGAGTGAACTTGTCT	1	3	10	ACC2	-	.
chr1	35909850	35909876	chr1:35909850-35909876	0	AAGGATGCTTTTTAGGAGAACTTCCTT	1	2	7	AA2	1.0	.
chr1	35911652	35911676	chr1:35911652-35911676	0	AGATATGATCTTTTTAAACATGCTC	2	2	5	AD1	1.0	.
chr1	35915428	35915459	chr1:35915428-35915459	0	AGACTTGTCCTACATGGTGCGTGAGCTCCTCA	1	3	12	ABC2	1.0	.
chr1	35917081	35917102	chr1:35917081-35917102	0	TAGCTTTTCCCTTAGCTAGCCT	1	3	2	ACC2	3.0	.
chr1	35922725	35922753	chr1:35922725-35922753	0	GAACCTGTTCCCCAAGCCCAGAGATGTCC	1	2	9	AB2	-	.
chr1	35926315	35926344	chr1:35926315-35926344	0	AGGCTTGTCCTGGCACCTCTGGGCATTCCT	2	1	10	A1	-	.
chr1	35928497	35928527	chr1:35928497-35928527	0	AGGCTGGCCTCTCTTAGCTTCAAGCTATCCT	1	2	11	AB2	-	.
chr1	35930801	35930822	chr1:35930801-35930822	1	AGGCTACTCCTCAGGTAAGCCC	1	2	2	AA2	-	PLS,CTCF-bound
chr1	35932832	35932854	chr1:35932832-35932854	0	TGTCAAGTCTGGAAAACAAGTCA	1	3	3	CCD1	-	.
chr1	35933442	35933474	chr1:35933442-35933474	0	AGACCAGCCTAGGTAACATAGTGAGACCTGCCT	1	2	13	BB2	1.0	.
chr1	35937111	35937134	chr1:35937111-35937134	0	GGAAATGCCTTTTAAAAATTGTTT	1	2	4	AA2	-	dELS
chr1	35939030	35939057	chr1:35939030-35939057	0	AGAAAAGTTTGATATAGGGAGAAAGTCC	1	2	8	AA2	-	.
chr1	35939599	35939618	chr1:35939599-35939618	0	AAACTTCCCTAAAATAGTCT	1	2	0	AA2	1.0	.
chr1	35944264	35944283	chr1:35944264-35944283	0	CATTTTGCCCAGGCTAGTCT	2	3	0	ACD1	-	.
chr1	35947706	35947732	chr1:35947706-35947732	0	AGGCTAGTCTTGGTTTTGGTCTTCCTT	1	2	7	AD1	1.0	.
chr1	35949349	35949381	chr1:35949349-35949381	0	AAACTTATTCCGTTTTCTTCAGCTGACTTGCTT	1	2	13	AC2	-	.
chr1	35951523	35951549	chr1:35951523-35951549	0	TGAGTAGCTGAGACCAGGAGCATGCCT	1	3	7	ACC1	-	.
chr1	35959595	35959615	chr1:35959595-35959615	0	CGGTAAGCTAAGAACTTGTTT	1	3	1	ACC1	1.0	.
chr1	35961582	35961611	chr1:35961582-35961611	0	AGACTTTCCTATTCCAAACCAGACTTGGTT	1	2	10	AD2	-	.
chr1	35962926	35962951	chr1:35962926-35962951	0	AGAGAAATCTAAATTAAAACATGCTT	2	2	6	AA1	-	.
chr1	35964430	35964461	chr1:35964430-35964461	0	ATACATGTTCTGCAGAGTACATGATCTTGTTC	1	2	12	DD2	-	.
chr1	35967010	35967038	chr1:35967010-35967038	0	AGACCAGTTTATGATGGAAAAAGAAGTCT	1	2	9	AB2	-	.
chr1	35970475	35970500	chr1:35970475-35970500	0	AAAATAGTTTGTGAGAAAACAAACCT	1	2	6	AA2	1.0	.
chr1	35977669	35977697	chr1:35977669-35977697	0	AGGCATGTGCCACCGTGCCCAGCTAGTTT	1	2	9	CD	1.0	.
chr1	35978598	35978624	chr1:35978598-35978624	0	AAGTGTGTTTACAGACAGAGCAAGTTA	1	3	7	ABC1	-	dELS
chr1	35981664	35981693	chr1:35981664-35981693	0	GAGCATGCCTCACTTGTAAAAGGGTGGTCC	2	2	10	AB1	-	.
chr1	35982957	35982988	chr1:35982957-35982988	0	GAGAGAGTTTATGCAATTGTAGGGGCTAGCTA	1	3	12	ABC1	-	.
chr1	35982988	35983017	chr1:35982988-35983017	0	AGGCAAGTCTGAAATTTTGGGGGCAGGCTG	1	2	10	BC3	-	.
chr1	35985768	35985795	chr1:35985768-35985795	0	AAACTTGACCAAAATTTAAAACTTGTGT	1	2	8	DD2	-	.
chr1	35989516	35989537	chr1:35989516-35989537	0	TAGCTTGTTTTGAGGCCAGCCC	1	2	2	BC2	-	.
chr1	35990166	35990191	chr1:35990166-35990191	0	AAGCAAGATCCCTGGCAGGCAAATCT	1	2	6	AD2	-	.
chr1	35990976	35990999	chr1:35990976-35990999	0	AGGCTTACCCAGGCGGGCTATCTT	1	2	4	AA2	1.0	.
chr1	35993516	35993537	chr1:35993516-35993537	0	AAACAAATTCCTTGACAAGCCA	1	3	2	ACC2	1.0	.
chr1	35997077	35997099	chr1:35997077-35997099	0	AGACTAGCTTGGCCAACATGGTG	1	3	3	CCD1	-	.
chr1	35999354	35999373	chr1:35999354-35999373	0	AGACTTGTTGTGGCTATTCT	3	3	0	ACC1	2.0	.
chr1	36004733	36004757	chr1:36004733-36004757	0	AAGAATGTCTCATGGGAAAATGCTT	1	2	5	AA2	1.0	.
chr1	36005282	36005304	chr1:36005282-36005304	0	AAGTTTGTTCACTGAACATCTTT	1	2	3	AA2	-	.
chr1	36006542	36006562	chr1:36006542-36006562	0	AAATTTGTTTTAGACTTTTCT	1	2	1	AA2	1.0	.
chr1	36012401	36012421	chr1:36012401-36012421	0	CAGCATGCTTTAAGCATGAAT	2	3	1	CDD3	-	.
chr1	36013275	36013294	chr1:36013275-36013294	0	TATGTTGCCCAGGCTAGTTT	2	3	0	ACD1	1.0	.
chr1	36014885	36014905	chr1:36014885-36014905	0	ACACAAGCTCAAACCATGTTT	2	2	1	DD2	1.0	.
chr1	36020813	36020835	chr1:36020813-36020835	0	CACCTTGTTGGCCAGACTAGTCT	1	3	3	CCD1	-	.
chr1	36021655	36021679	chr1:36021655-36021679	0	AAATTTGATTTGGGGAAGCTTGTCC	1	2	5	AD1	1.0	.
chr1	36022208	36022238	chr1:36022208-36022238	0	GGACTTGCCACTATGCTCTGCTAACTTTTTT	1	3	11	ACC1	2.0	.
chr1	36022266	36022285	chr1:36022266-36022285	0	TATGTTGCCCAGGCTAGTTT	2	3	0	ACD1	1.0	.
chr1	36023175	36023194	chr1:36023175-36023194	0	AAATTTGCTCAAACAAATTC	1	2	0	AA2	-	.
chr1	36023575	36023599	chr1:36023575-36023599	0	ATACTTGCCTTATTTGAACATGGTT	1	2	5	DD3	-	dELS,CTCF-bound
chr1	36025127	36025157	chr1:36025127-36025157	0	AAACATTCTTGAGTGATACAGAGACCAGTTT	1	2	11	AB2	-	dELS
chr1	36027153	36027182	chr1:36027153-36027182	0	AGGGATGCCCATCCAGGGCCAGCCATGCTT	1	2	10	AD2	-	.
chr1	36028183	36028211	chr1:36028183-36028211	0	AGGCATGTGCCACCACACTGGACTAATTT	1	2	9	AD2	-	.
chr1	36030301	36030320	chr1:36030301-36030320	0	AGACTAGTCTGAGCAACATG	2	3	0	ACD2	-	.
chr1	36030680	36030699	chr1:36030680-36030699	0	AAACATGCCTGGGCTGGTCT	4	1	0	B1	-	.
chr1	36033966	36033995	chr1:36033966-36033995	0	AAAATTGTCACTAAATACTTAAGCTAGTCT	1	2	10	AC1	-	.
chr1	36034246	36034277	chr1:36034246-36034277	0	AAACATCTCCTCAAACTCTGTCAAACTTGTGC	1	2	12	AD2	-	.
chr1	36034981	36035009	chr1:36034981-36035009	0	GGTCATTTTTCAGAGAATTGAACAAGTTC	2	2	9	AD1	-	dELS,CTCF-bound
chr1	36035202	36035230	chr1:36035202-36035230	0	CAACAAGCCCAACATGGTGAAACTTTATC	1	3	9	ACD2	-	.
chr1	36037182	36037202	chr1:36037182-36037202	0	GAACATCTTTTAGGCATATTT	1	2	1	AA2	1.0	.
chr1	36038769	36038800	chr1:36038769-36038800	0	TAGCTAGTTTCAAAACCAAGATTAACTTCTCT	1	3	12	ACC1	-	.
chr1	36041109	36041130	chr1:36041109-36041130	0	AAACTAACTTTTAGCCATGTTT	1	2	2	AD2	-	.
chr1	36048831	36048859	chr1:36048831-36048859	0	AGGCATGCATCACCACACAAGGCATGCAT	1	2	9	DD2	1.0	.
chr1	36051519	36051538	chr1:36051519-36051538	0	AGACAAGCCTGGGCAACATA	2	3	0	ACD2	-	.
chr1	36054739	36054758	chr1:36054739-36054758	0	GGGCATGATCACACATGCCT	3	2	0	DD2	-	.
chr1	36060001	36060027	chr1:36060001-36060027	0	TAACAAGTTTCTTGGAAAAACTATCAT	1	3	7	ACD2	-	.
chr1	36060185	36060206	chr1:36060185-36060206	0	AGACCAGTTTCCAAGCTAGCTT	2	1	2	B1	1.0	.
chr1	36060298	36060326	chr1:36060298-36060326	0	AGGCATGTCTAGGGAAATAAAACCTGACT	2	2	9	BD1	-	.
chr1	36061078	36061109	chr1:36061078-36061109	0	AAAAAAGTCCTGCTTATACTAAGAACATTCTT	1	2	12	AA2	1.0	.
chr1	36062120	36062147	chr1:36062120-36062147	0	TAACTTGCCTGGAATCATAGGCAACATT	1	3	8	ACD2	1.0	.
chr1	36065265	36065293	chr1:36065265-36065293	0	CAACATGTCCAAGGTTAGCAGACATGTAG	1	3	9	CCD1	1.0	.
chr1	36067010	36067031	chr1:36067010-36067031	0	AGAGAAGTCTTGGAAGTTGCTT	1	2	2	AA2	1.0	.
chr1	36067944	36067970	chr1:36067944-36067970	0	TAGCTTGATTAATATTTTAGCATGTTT	1	3	7	CCD2	3.0	.
chr1	36068463	36068482	chr1:36068463-36068482	0	AAGCAAGCCTGGGCAATACA	2	3	0	ACD2	-	.
chr1	36070514	36070543	chr1:36070514-36070543	0	AAACAATTCTTTGTTGCAACAGACAAGATT	1	2	10	AD2	1.0	.
chr1	36072158	36072187	chr1:36072158-36072187	0	GAACAAGTTATGAGTGAGACTGAGAAGCTT	1	3	10	ACC2	-	.
chr1	36072481	36072507	chr1:36072481-36072507	0	AGAAAAGCTTTGCTCTTAAACTTTCTC	1	2	7	AA2	-	.
chr1	36072604	36072635	chr1:36072604-36072635	0	AACCTTGATTATGTGACACTCTGAGCAAGTTC	1	2	12	DD1	-	.
chr1	36075296	36075328	chr1:36075296-36075328	0	GAGCAAGACCCAGTCTCAAAAAAAGACTTTTTT	1	2	13	AD2	-	.
chr1	36075622	36075648	chr1:36075622-36075648	0	AAATTAGCCAGGCATGGCGACATGCTC	1	3	7	ACC1	1.0	.
chr1	36077218	36077250	chr1:36077218-36077250	0	AGACAAGTACAGGACCAGCAGAAAAGCAAGCTG	1	2	13	CD	-	.
chr1	36090259	36090278	chr1:36090259-36090278	0	AGACTAGCCTGGGCAACATG	2	3	0	ACD2	-	.
chr1	36091521	36091547	chr1:36091521-36091547	0	AGGCTTTCTCTTTTTCCAAACTAGCCT	1	1	7	A2	1.0	.
chr1	36094415	36094438	chr1:36094415-36094438	0	AAGGAAGTTTTACACAGCATGTTT	1	2	4	AC2	-	.
chr1	36095515	36095538	chr1:36095515-36095538	0	GACATTGTTTATCAAAGCTAGTCA	1	3	4	ACD1	-	.
chr1	36097382	36097408	chr1:36097382-36097408	0	AGGCCAGCCCCTTCCAGAAACAATCTC	1	2	7	AB3	-	.
chr1	36097895	36097917	chr1:36097895-36097917	1	GGTCAAATTTCACGGGCATGCCC	2	2	3	AD1	-	.
chr1	36097974	36098004	chr1:36097974-36098004	1	CAGCTCGCCCAGCCCAAACTGTGGCTTGCCC	1	3	11	BCC2	3.0	.
chr1	36111241	36111265	chr1:36111241-36111265	0	AGCCAAGCCTCCTGAAAGAATGCTC	1	2	5	AD2	-	.
chr1	36111406	36111428	chr1:36111406-36111428	0	AGGCTTGCCCAAGGAGCTGGCTC	1	1	3	B1	-	.
chr1	36112990	36113016	chr1:36112990-36113016	0	TGGCTTCCTGGAGGAGGAGGCATGCTT	1	3	7	ACC2	-	.
chr1	36118861	36118889	chr1:36118861-36118889	0	GGGCAGGCTCTGGACTAAGAGTCTTGCTT	1	2	9	BD2	2.0	.
chr1	36119379	36119405	chr1:36119379-36119405	0	GAGCTTGGCCCCAAGCTAAGCAAGTCC	1	1	7	D2	-	.
chr1	36124490	36124511	chr1:36124490-36124511	0	GAACATTCCTGGGAACTTGTCT	1	1	2	A2	-	.
chr1	36124984	36125009	chr1:36124984-36125009	0	GGGGAAGCCCAGCCCAGGTCTTGCCC	1	2	6	AD2	-	pELS
chr1	36127802	36127825	chr1:36127802-36127825	0	TGGGAAGCTCTCATAGGCATGTTG	1	3	4	ACC1	1.0	.
chr1	36132006	36132034	chr1:36132006-36132034	0	AGACATGCCCTGATTTCATAAACTTACCC	2	1	9	A1	1.0	.
chr1	36136318	36136342	chr1:36136318-36136342	0	AGGATAGTTCATTTTAGGTATGTCT	1	2	5	AA2	-	dELS
chr1	36136866	36136898	chr1:36136866-36136898	0	AGGCTTGCCTCTTAATGGGGTCAAAGTGAGTTT	1	2	13	AB1	-	.
chr1	36137427	36137453	chr1:36137427-36137453	0	GGGCTGGTTTCCCACAAGGACAAGATT	1	2	7	BD2	-	dELS
chr1	36140680	36140701	chr1:36140680-36140701	0	AAGGAAGTCCCAGACCAAGTTC	1	2	2	AD2	1.0	dELS
chr1	36144012	36144037	chr1:36144012-36144037	0	GAACTAGGTTCAAGGAGGGCAAGTAC	1	2	6	DD2	1.0	.
chr1	36144452	36144474	chr1:36144452-36144474	0	AGACTAGCCTAGGAAACACATTG	1	3	3	ABC2	-	.
chr1	36146647	36146675	chr1:36146647-36146675	0	AAACTTGCCCAAGGTAACACAGCAAGTAA	1	3	9	CCD1	-	.
chr1	36147336	36147360	chr1:36147336-36147360	0	AAACAATTTAGGTCTTGGCAAGCTT	1	3	5	ACC2	1.0	.
chr1	36150824	36150847	chr1:36150824-36150847	0	CAACTAGCCCCCAAGGGCCAGCTC	1	2	4	BC2	-	pELS,CTCF-bound
chr1	36155247	36155279	chr1:36155247-36155279	0	CAGCAAGCTCCCCACTCTGCCCCGGGCTGGGCC	1	3	13	BCD2	-	pELS
chr1	36157502	36157527	chr1:36157502-36157527	0	GGACAGGTTTCTGGTTGGGCTTGGTT	1	2	6	BD2	1.0	pELS,CTCF-bound
chr1	36161316	36161337	chr1:36161316-36161337	0	AGGCATTCCCCAGAGTTTGCCC	1	2	2	AA2	-	dELS,CTCF-bound
chr1	36162274	36162299	chr1:36162274-36162299	0	GAGCCAGCCTGGGCAGGAGCCTGCCT	1	2	6	BB2	-	dELS,CTCF-bound
chr1	36164715	36164735	chr1:36164715-36164735	0	GGGGAAGCCACTGACAAGTTT	1	3	1	ACC1	-	.
chr1	36167628	36167648	chr1:36167628-36167648	0	ACACAGGCTCAGGGCTTGCCC	1	2	1	BD1	2.0	dELS
chr1	36168306	36168336	chr1:36168306-36168336	0	AAAAAAGCCCAACTCTGCCACATACTAGTTC	1	2	11	AD2	-	.
chr1	36169609	36169631	chr1:36169609-36169631	0	GGCCCTGCTCCCTAAGCAAGTTG	1	3	3	BCD1	-	dELS,CTCF-bound
chr1	36169803	36169822	chr1:36169803-36169822	0	CTACTAGCTTGGGCTTGTTA	3	3	0	CCD1	-	dELS,CTCF-bound
chr1	36170107	36170133	chr1:36170107-36170133	0	ATGGTTGTCTGCTGGGGAAACAAGCCC	1	2	7	AD4	-	dELS
chr1	36170528	36170548	chr1:36170528-36170548	0	AAGCTTGTTCTCAGCTTTTCC	1	2	1	AC1	-	dELS,CTCF-bound
chr1	36170644	36170673	chr1:36170644-36170673	0	CAGCTTGGTTGTTACTTCTTCAGCAAGCCC	1	3	10	CCD2	-	dELS
chr1	36171732	36171760	chr1:36171732-36171760	0	AGACTAGCCTGACCAATGTGGAGAAACCC	1	2	9	AA1	-	.
chr1	36173155	36173179	chr1:36173155-36173179	0	TGAAAAGCTCCCCAAGAACAAGTTG	1	3	5	ACC1	-	dELS,CTCF-bound
chr1	36177606	36177625	chr1:36177606-36177625	0	GAGCTAACCCAAGCATGGTT	3	2	0	AD2	-	.
chr1	36177790	36177818	chr1:36177790-36177818	0	GGGCACCTCCCAGAGGAAGGAACAAGTTC	1	2	9	AB1	1.0	.
chr1	36183391	36183421	chr1:36183391-36183421	0	AAACTAGCTTCAGGTCGGATAAGATATCCCT	2	2	11	AA1	-	.
chr1	36187916	36187945	chr1:36187916-36187945	0	GAACTGGCCCAGGCTGCAGGGAGGTAGCCT	1	2	10	AB2	1.0	dELS,CTCF-bound
chr1	36189167	36189192	chr1:36189167-36189192	0	AGACTAGCCTCAACATGGAGAAACCC	1	2	6	AA1	-	.
chr1	36198016	36198037	chr1:36198016-36198037	0	AAACTTGTTCAAGAGCAGGATT	1	2	2	BD4	-	.
chr1	36199812	36199836	chr1:36199812-36199836	0	CAACAAGTCCAAAACTGACATCTCT	1	3	5	ACC1	-	.
chr1	36199912	36199934	chr1:36199912-36199934	0	AAACAAGGTCTTCAATCTAGTCT	1	2	3	DD2	-	.
chr1	36202369	36202400	chr1:36202369-36202400	0	GAGCAAGACTCCGGCTCAAAAAAAAAAAGTCC	1	2	12	AD2	-	.
chr1	36202730	36202749	chr1:36202730-36202749	0	GGGCATGCCCAGGTAATTTT	2	2	0	AA1	1.0	.
chr1	36203757	36203780	chr1:36203757-36203780	0	GGGCAAGGCCACTCGGGCATGCTG	1	2	4	CD	1.0	dELS,CTCF-bound
chr1	36209881	36209902	chr1:36209881-36209902	0	GAACTTGCTTGGAGTCAAGCGT	1	2	2	DD1	1.0	dELS,CTCF-bound
chr1	36211568	36211594	chr1:36211568-36211594	0	AGATTACTCCAATATCAAAACAAGCTT	1	2	7	AA1	3.0	.
chr1	36213377	36213405	chr1:36213377-36213405	0	AGACATGTTCTGTTCTTTGAGACATGTAA	1	2	9	CD	-	.
chr1	36217576	36217599	chr1:36217576-36217599	0	AAGCAAGTCTATTGACACAATTTT	1	2	4	AD1	1.0	.
chr1	36221795	36221815	chr1:36221795-36221815	0	AGGCTGGTCTTGAACTTTTTT	1	2	1	AB2	2.0	.
chr1	36223975	36224007	chr1:36223975-36224007	1	AAACAAGTTTAGAGAGGAGGGATGAATTTGCTC	1	1	13	A2	-	.
chr1	36224073	36224095	chr1:36224073-36224095	1	AAGCTTTTCAACAAGGCAAGCTG	1	3	3	ACC2	-	.
chr1	36224987	36225006	chr1:36224987-36225006	1	GGGATAGTCCAAATTTGTCT	1	2	0	AA2	2.0	pELS,CTCF-bound
chr1	36226456	36226478	chr1:36226456-36226478	0	CACCATGTTGGCCAGGCTAGTCT	1	3	3	CCD1	1.0	.
chr1	36230947	36230970	chr1:36230947-36230970	0	GGGCATGTCATTTCCAATTTGCCC	1	3	4	ACC2	1.0	.
chr1	36232016	36232038	chr1:36232016-36232038	0	AGACTAGCTTGACCAACATGGCG	1	3	3	CCD1	-	.
chr1	36236761	36236790	chr1:36236761-36236790	0	GGACATGTTCAGAATGCAGAGAGAATGCTG	1	2	10	AC1	1.0	.
chr1	36248337	36248359	chr1:36248337-36248359	0	TGGTTTGTTGTCCAGGCTAGTCT	1	3	3	ACC1	-	.
chr1	36248582	36248613	chr1:36248582-36248613	0	AGGCATGCTTTATTTTTTTGTAGAGACAGTCT	2	2	12	AB1	-	dELS,CTCF-bound
chr1	36249029	36249057	chr1:36249029-36249057	0	AGGCATGCACCACCACATCTGGCTAGTTT	1	2	9	CD	-	.
chr1	36249758	36249789	chr1:36249758-36249789	0	AGGCTATTCAAGGCAGTGGGACGAGCATGTCT	1	2	12	AC1	-	.
chr1	36255213	36255245	chr1:36255213-36255245	0	ACATTAGTCCTCAAGTATTACATAAGCTTGCTT	1	2	13	AD4	-	dELS,CTCF-bound
chr1	36258836	36258861	chr1:36258836-36258861	0	GAGCTTGCTGGTCTTGGAACTTGTTT	1	1	6	C2	-	dELS
chr1	36263800	36263823	chr1:36263800-36263823	0	GGGGATGTTTTGATGAAAAAGTTC	1	2	4	AA2	-	.
chr1	36264499	36264528	chr1:36264499-36264528	0	TGACTTGTCCATTTAGGACTGAGCATTTTA	1	3	10	ACC1	-	.
chr1	36266658	36266677	chr1:36266658-36266677	0	AGCCAAGCTCTAACTTGCTC	3	2	0	CD	1.0	dELS,CTCF-bound
chr1	36267309	36267341	chr1:36267309-36267341	0	GGACATGGCTGAAGTAGTAAAAAAGGAATGTTC	1	2	13	AD2	1.0	.
chr1	36269939	36269967	chr1:36269939-36269967	0	AAACTGGCTTTATCTATCCACACTTGTTC	1	2	9	BD2	-	.
chr1	36270702	36270728	chr1:36270702-36270728	0	TGAGTAGCTGGGATTACAGGCATGCCC	1	3	7	ACC1	1.0	.
chr1	36271479	36271501	chr1:36271479-36271501	0	CACCATGTTGGTCAGGCTAGTCT	1	3	3	CCD1	2.0	.
chr1	36273511	36273531	chr1:36273511-36273531	0	GAACAAGACCAAGACAAGGCT	1	2	1	DD2	-	.
chr1	36274435	36274466	chr1:36274435-36274466	0	GGACATGTACCTAGAATAGCCAAAACTATTTT	1	2	12	AD2	-	.
chr1	36276155	36276174	chr1:36276155-36276174	0	AAACCTGCTTAGACATGTCA	4	2	0	BC2	1.0	.
chr1	36277959	36277981	chr1:36277959-36277981	0	AACCATGTTTGCTGGGCTGGTCT	2	2	3	BD3	1.0	.
chr1	36282122	36282141	chr1:36282122-36282141	0	TATGTTGCCCAGGCTAGTCT	2	3	0	ACD1	-	.
chr1	36283455	36283482	chr1:36283455-36283482	0	TAAGAAGCTTTCAGTAAATAACAAGTTT	1	3	8	ACC1	-	.
chr1	36286749	36286776	chr1:36286749-36286776	0	GCGCAAGTCTGCAAAGGAGAAAAAGTCC	1	2	8	AD2	1.0	.
chr1	36287480	36287500	chr1:36287480-36287500	0	AAACTTTCTTTAGACTACTCT	1	2	1	AA2	-	.
chr1	36288582	36288614	chr1:36288582-36288614	0	AAGCAAATTTGAAGTCTCTTTTTAGACTTGTAT	1	2	13	AD2	-	.
chr1	36289007	36289027	chr1:36289007-36289027	0	GAGCATGCTGTTAAGAAGCCT	1	3	1	ACC2	-	.
chr1	36291398	36291423	chr1:36291398-36291423	0	ACGCAAGCTTTGCCGAGATCTAGTCC	1	2	6	DD2	-	.
chr1	36293331	36293354	chr1:36293331-36293354	0	ATGCTAGTTTCTTTAGGTAAGCCT	1	2	4	AD2	1.0	.
chr1	36296269	36296299	chr1:36296269-36296299	0	TGGCCAGCCTTCTCAACTTCTAAACTAGCCA	1	3	11	BCC1	-	.
chr1	36297211	36297233	chr1:36297211-36297233	0	AAACTAGTTTTACAGACAGTTCC	1	2	3	AB4	-	dELS,CTCF-bound
chr1	36298434	36298462	chr1:36298434-36298462	0	TGACTTGCGATGTGACTTTGAACAAGTCC	1	3	9	CCD2	1.0	.
chr1	36301936	36301966	chr1:36301936-36301966	0	GGTCTTGTCTTTTTAGTCTATGAACTTGTTT	1	1	11	D1	-	.
chr1	36308782	36308804	chr1:36308782-36308804	0	AGACTAGCCTGGCCAACATGGTG	1	3	3	CCD1	-	.
chr1	36310482	36310508	chr1:36310482-36310508	0	AGGCATGCCTGTAATCCCAGCTATTTG	1	3	7	ACC1	1.0	.
chr1	36310883	36310909	chr1:36310883-36310909	0	AGACTTGCTGTTTTTTTTGGTTTGTTT	1	3	7	ACC2	-	.
chr1	36313375	36313397	chr1:36313375-36313397	0	TTGCAAGCTGGTAAAACTTGTCT	1	3	3	CCD1	-	.
chr1	36316198	36316223	chr1:36316198-36316223	0	AGACTTCTTCCAGCGAGAATTTGCTT	1	2	6	AA2	-	.
chr1	36324986	36325005	chr1:36324986-36325005	0	GAACATGTACAGACTTTTTT	3	2	0	AD2	-	.
chr1	36326102	36326121	chr1:36326102-36326121	0	GAACATGCTTGGGATACCTC	2	2	0	AA1	-	.
chr1	36326840	36326867	chr1:36326840-36326867	0	AGGAAAGCCCATGTGGGGAAGCAGGTTT	1	2	8	AB3	-	.
chr1	36327720	36327740	chr1:36327720-36327740	0	GGGCTTGCCGTGGCCAAGCCA	1	3	1	CCD2	1.0	pELS
chr1	36328302	36328321	chr1:36328302-36328321	0	AGGCTTGCCCTGGCTATTCT	2	2	0	AC1	-	.
chr1	36329442	36329472	chr1:36329442-36329472	0	AGCCTTGGCTCTGGTAATGAAAAACAAGCCT	1	2	11	DD1	-	pELS
chr1	36330782	36330805	chr1:36330782-36330805	0	AAGTTTGTCCCAAGAGGCTTATTT	1	2	4	AA2	-	pELS
chr1	36331543	36331565	chr1:36331543-36331565	0	AAGCAAGGCTTCAAGGATAGCCC	1	2	3	AD2	2.0	.
chr1	36331576	36331603	chr1:36331576-36331603	0	GGGCAAGCCCTACCCCAAGACCTTGCCT	1	1	8	D2	-	.
chr1	36339684	36339709	chr1:36339684-36339709	0	AAATATGTCTTTATACAAACTTTTTT	1	2	6	AA2	-	.
chr1	36340319	36340340	chr1:36340319-36340340	0	AAGGAGGTTTGGGAACTTGCCC	1	2	2	AB1	1.0	dELS,CTCF-bound
chr1	36345611	36345638	chr1:36345611-36345638	0	GAACTTGCTCCACCAAGTGGGGTTGCCA	1	2	8	AC1	-	dELS,CTCF-bound
chr1	36346815	36346840	chr1:36346815-36346840	0	AGAGGAGTCCCATCCAGGGCTAGCCC	1	2	6	AB4	1.0	dELS
chr1	36351832	36351854	chr1:36351832-36351854	0	CGGCAAGTTCCCATGACAACCCT	1	3	3	ACC1	1.0	dELS,CTCF-bound
chr1	36353515	36353535	chr1:36353515-36353535	0	CTCCAAGTCTAAGGCATGCTC	2	3	1	CDD2	-	.
chr1	36357235	36357260	chr1:36357235-36357260	0	TGACTTGCCCAAGGTCATACTAGCTG	1	3	6	CCD2	-	.
chr1	36358578	36358610	chr1:36358578-36358610	0	GAAGTTGTTCTGAGGGAGACTGTGAACTTGATT	1	2	13	AD3	1.0	.
chr1	36359206	36359238	chr1:36359206-36359238	0	AGACCAGCCTGGGCAACACAGTGAGACTTCTTC	1	2	13	AB3	-	.
chr1	36360121	36360149	chr1:36360121-36360149	0	GAACTTGTCTTATTCACTGCTGCATGCCT	1	2	9	CD	-	pELS,CTCF-bound
chr1	36362437	36362466	chr1:36362437-36362466	0	AAACATGCCCAGGTAAGAAATGGCATGCAA	1	3	10	CCD1	1.0	.
chr1	36364276	36364300	chr1:36364276-36364300	0	AGGCTAATACAAGGGGGACATGTTT	2	2	5	AD1	-	dELS,CTCF-bound
chr1	36366359	36366391	chr1:36366359-36366391	1	AAAGATGCTTGTGGGGGAAGAGGGAGCAAGGCT	1	2	13	AD3	2.0	dELS,CTCF-bound
chr1	36372015	36372034	chr1:36372015-36372034	0	AAAAATGTCTGTACATGTTT	3	2	0	AD2	-	dELS
chr1	36372046	36372075	chr1:36372046-36372075	0	AAGCATCCTTCTTTGTTCCTGAACATTTTT	1	2	10	AA2	-	dELS
chr1	36372626	36372650	chr1:36372626-36372650	0	AGGCATGCCAAGCACAGACTTACTT	1	2	5	AC2	1.0	.
chr1	36373280	36373303	chr1:36373280-36373303	0	TGGCAAGTCTCTGCAGGTATGTCT	1	2	4	AC2	-	dELS
chr1	36374159	36374181	chr1:36374159-36374181	0	AAGCAAGGTTCATGAGTTAGCCC	1	2	3	AD2	-	.
chr1	36374233	36374257	chr1:36374233-36374257	0	GAGGAAGTCCCCACTGGGCTTTTCT	1	2	5	AA2	-	.
chr1	36377742	36377763	chr1:36377742-36377763	0	AAACATGCCTATAAGGAACTTC	2	2	2	AA1	-	.
chr1	36378175	36378201	chr1:36378175-36378201	0	GGACTGGTTCAGCTTTGGGGCTGGCTC	1	2	7	BB2	-	dELS,CTCF-bound
chr1	36381898	36381923	chr1:36381898-36381923	0	AGACTTGCCAAACTGTGCACATGTTA	1	3	6	CCD2	2.0	.
chr1	36383431	36383462	chr1:36383431-36383462	0	AGAGAAGCCCAGGCCAATGCAGGAGCTTGCCA	1	2	12	AC2	-	dELS
chr1	36387215	36387247	chr1:36387215-36387247	0	AATCAAGTCTGATGGATTCCAAAAAACTTGGCT	1	2	13	DD3	1.0	pELS,CTCF-bound
chr1	36391193	36391213	chr1:36391193-36391213	0	GAACATGTCTTGAGCCTGTCT	2	1	1	B2	-	.
chr1	36393341	36393367	chr1:36393341-36393367	0	GGGAAAGCCTGGGGCACGGACCTGTTT	1	2	7	AB2	-	.
chr1	36393428	36393452	chr1:36393428-36393452	0	GAGGTGGCTCAGGCTGAGCATGTTT	2	2	5	AB1	2.0	.
chr1	36396504	36396526	chr1:36396504-36396526	0	GGGCTTGTTAACTCAGCTTGCTG	1	3	3	CCC	-	pELS
chr1	36397380	36397402	chr1:36397380-36397402	1	GAGCTAGGTCCCTGGGCATGGCC	1	2	3	DD2	1.0	pELS,CTCF-bound
chr1	36397565	36397584	chr1:36397565-36397584	0	TAGCTTCTCCAAGCTAGCTA	2	3	0	ACC2	1.0	.
chr1	36402941	36402968	chr1:36402941-36402968	0	AGTCTTGCTCTGTTGCCCAGGCTAGTGC	1	2	8	DD3	-	.
chr1	36407930	36407952	chr1:36407930-36407952	0	ACAAAAGTTTAAAAAACTAGCCA	1	3	3	ACD1	2.0	.
chr1	36412798	36412824	chr1:36412798-36412824	0	CAAGTAGCTAGGATTATAGGCATGTTC	1	3	7	ACC1	-	.
chr1	36415753	36415784	chr1:36415753-36415784	0	AAACTTGTTTTTCTTAATATCTGTGCAAGTCT	1	1	12	D2	1.0	dELS,CTCF-bound
chr1	36417548	36417573	chr1:36417548-36417573	0	TGGCATGTCCTGCCTGGGGCCAGCTG	1	3	6	BCC2	-	pELS
chr1	36419871	36419891	chr1:36419871-36419891	0	TGGCATGATCACAGCTTGCTT	1	3	1	CCD2	1.0	pELS,CTCF-bound
chr1	36420457	36420477	chr1:36420457-36420477	0	AAACAGGTTTAAAACATACTC	1	2	1	AB2	1.0	pELS,CTCF-bound
chr1	36421253	36421276	chr1:36421253-36421276	0	AGGCGAGTCTCTGCCAGCAAGCCT	1	2	4	BC2	-	.
chr1	36421700	36421720	chr1:36421700-36421720	0	CAGCTAGCTGGGAGCTAGTTC	2	2	1	CC	1.0	.
chr1	36423148	36423179	chr1:36423148-36423179	0	AAATTAGTCCTGGGGAACTGGGTAACTTGCCT	1	2	12	AC2	1.0	.
chr1	36424336	36424368	chr1:36424336-36424368	0	TGACTTGCCCAAAGAGAGCTAAGAGGCAGGGCC	1	3	13	BCD2	-	dELS
chr1	36428591	36428619	chr1:36428591-36428619	0	TATTTTGCCCAAGGTCATGGAGCTAGTCC	1	3	9	ACD1	-	.
chr1	36429235	36429261	chr1:36429235-36429261	0	AAATTAGCCAGGCGTGGTGGCATGCTC	1	3	7	ACC1	1.0	.
chr1	36429404	36429436	chr1:36429404-36429436	0	AAACATGTCTGGCTCCAGAGCCTGGGCTTGTTT	2	0	13	0	-	.
chr1	36431100	36431128	chr1:36431100-36431128	0	AGATTAGTTTAGCTACAGACAGCAAGTTG	1	3	9	ACC1	-	.
chr1	36433810	36433832	chr1:36433810-36433832	0	AGACTAGTTAGGGGGAGTAGCTA	1	3	3	ACC2	-	.
chr1	36434162	36434182	chr1:36434162-36434182	0	GGACATGTCTGGGGCAGGATT	2	2	1	BD4	-	.
chr1	36434288	36434317	chr1:36434288-36434317	0	AGCCCAGTTTAATAATGAGGAAACTTGCCT	1	2	10	BD4	-	.
chr1	36434549	36434571	chr1:36434549-36434571	0	AGACCAGCCTGGCCAACATGTTG	1	3	3	BCC1	1.0	.
chr1	36434779	36434807	chr1:36434779-36434807	0	AAACAAGCCCCAGAAAACAGGAATAGCCT	1	1	9	A2	-	.
chr1	36437219	36437243	chr1:36437219-36437243	0	GGAATTCTTCTAAACAGACTTGTCT	1	2	5	AA1	-	.
chr1	36437409	36437430	chr1:36437409-36437430	0	GAACTTGCTCTAAAAAATATCT	2	2	2	AA1	-	.
chr1	36438165	36438193	chr1:36438165-36438193	0	AAATTAGCCTGGCATGGTGGCGCATGCCT	1	2	9	AD2	2.0	.
chr1	36438950	36438973	chr1:36438950-36438973	0	AAGCAAGCCTATCCCGAAATGCTC	1	2	4	AC1	1.0	pELS
chr1	36440543	36440571	chr1:36440543-36440571	0	TGACAATTTCAAACCATCCCAGCTTGCCC	1	3	9	ACC2	1.0	pELS
chr1	36441281	36441308	chr1:36441281-36441308	0	TAACATGTTTTTGTCTTACAATTTGCTT	1	3	8	ACC2	-	.
chr1	36442546	36442568	chr1:36442546-36442568	0	GGGCTTTTTTTCGAGACTGGTCT	1	2	3	AB2	1.0	pELS
chr1	36443788	36443818	chr1:36443788-36443818	0	GAGTTTGCTTAGTTTTCATCTTAACATGCTG	1	3	11	ACC1	1.0	.
chr1	36446048	36446075	chr1:36446048-36446075	0	AGACTTGCTTTGTCGCCCAGGCTAGAGT	1	2	8	DD4	1.0	.
chr1	36446663	36446682	chr1:36446663-36446682	0	AGGCTATTCAGAGCTAGTCG	2	3	0	ACC2	1.0	.
chr1	36447117	36447140	chr1:36447117-36447140	0	GGACTAGTTTACCAAGTCTAGTGT	1	2	4	DD1	-	.
chr1	36449872	36449903	chr1:36449872-36449903	0	GAACCTGTTCCTTGGGGGTAAAGAGGATGCTT	1	2	12	AB2	-	.
chr1	36455370	36455393	chr1:36455370-36455393	0	CAGCATGCCTCTCTAGACTTCCTT	1	2	4	AC2	-	.
chr1	36458534	36458560	chr1:36458534-36458560	0	TAGCATTCTTAATGGTAAGACTAGCCA	1	3	7	ACC2	-	dELS
chr1	36459242	36459270	chr1:36459242-36459270	0	AAATTAGCTTGACATGGTTGTGCATGCCT	1	2	9	AD2	-	.
chr1	36459538	36459566	chr1:36459538-36459566	0	AAGCAGGCCTTTTGTGGCTGAGCTGGTCC	1	2	9	BB2	-	.
chr1	36460995	36461017	chr1:36460995-36461017	0	ATGAATGTCCCCAAAGCTTGCTC	1	2	3	AD4	-	.
chr1	36461978	36462003	chr1:36461978-36462003	0	GATCAAGCTTCAGCTACAGCAAGCCA	1	3	6	CCD1	1.0	.
chr1	36466304	36466334	chr1:36466304-36466334	0	CAGCTAGCTCAGGCCTTTAAGAGGCAGGCCC	1	2	11	BC2	1.0	pELS,CTCF-bound
chr1	36468760	36468779	chr1:36468760-36468779	0	AAGGTTGCCTAGGCTGGTCT	3	2	0	AB3	-	.
chr1	36470043	36470066	chr1:36470043-36470066	0	TGACTTGATGCACGAAACAAGCCT	1	3	4	CCD2	-	.
chr1	36470592	36470620	chr1:36470592-36470620	0	AAACTTGTCTAAGATCACACAGCTAGTAA	1	3	9	CCD1	2.0	.
chr1	36470758	36470778	chr1:36470758-36470778	0	GGAAAAGCCTGGGGCTTTCTC	1	2	1	AA2	-	dELS
chr1	36471351	36471380	chr1:36471351-36471380	0	GGACTAGATTTAACCCAGGCAGTCTAGCCT	1	2	10	DD2	1.0	.
chr1	36471830	36471856	chr1:36471830-36471856	0	AAACAAGTTGGTGGACACAGCAGGCTC	1	3	7	BCC1	-	dELS,CTCF-bound
chr1	36473667	36473697	chr1:36473667-36473697	0	AGGCTCCCTTCTCCCTCCCAGAGGCATGCCC	2	2	11	AB1	1.0	.
chr1	36474066	36474087	chr1:36474066-36474087	0	AGGCATGCACCGGGGCAAGCAT	2	2	2	DD2	-	.
chr1	36474724	36474751	chr1:36474724-36474751	0	GGACAAGCCCAGCTGGTAGAGGATGTTC	1	1	8	A2	-	.
chr1	36477691	36477719	chr1:36477691-36477719	0	CAGTTTGCCCAGGGTCACAGAGCAAGTTC	1	2	9	AC3	-	.
chr1	36478707	36478733	chr1:36478707-36478733	0	AAATTAGCTGGGTGTGGTGGCATGCCC	1	3	7	ACC1	-	.
chr1	36479047	36479071	chr1:36479047-36479071	0	AACCAAGCTCTGCCTGGGCTTCTTT	1	2	5	AD3	-	.
chr1	36480182	36480208	chr1:36480182-36480208	0	GGGCATGCATGAGTACTAGGCAGGTTC	1	2	7	BD2	-	.
chr1	36485545	36485567	chr1:36485545-36485567	0	GAACTTGCTCCTGGAGCAGGTGC	1	2	3	BD4	-	dELS
chr1	36490191	36490219	chr1:36490191-36490219	0	AAATTTGTTCTTTTAATTTGGAAATGTCT	1	2	9	AA2	-	.
chr1	36495314	36495336	chr1:36495314-36495336	0	GGCCATGTTCCCCAGGCTGGTCT	2	2	3	BD3	-	.
chr1	36498021	36498047	chr1:36498021-36498047	0	TAACTACTCCCAGTTGGTGGCTTGCCT	1	3	7	ACC2	-	.
chr1	36498507	36498529	chr1:36498507-36498529	0	GGGCATGCTATCCCACCTTGTTT	1	3	3	CCD2	-	.
chr1	36499380	36499402	chr1:36499380-36499402	0	CATCATGTTGGCCAGGCTAGTCT	1	3	3	CCD1	-	.
chr1	36506273	36506297	chr1:36506273-36506297	0	GAACTACCCTTCTTGGAGCATTTCT	1	2	5	AA2	1.0	.
chr1	36507961	36507990	chr1:36507961-36507990	0	AAGATTGCTGGTATTGGGGAGGGCAAGTTG	1	3	10	ACC1	-	.
chr1	36508945	36508977	chr1:36508945-36508977	0	AAAATAGCCTCAATATTCCCCACAAACATCTCT	1	2	13	AA2	-	.
chr1	36510055	36510081	chr1:36510055-36510081	0	AAGCTAGTTCCAGTGGAGAGTTTGCAC	1	2	7	AD1	2.0	.
chr1	36510571	36510600	chr1:36510571-36510600	0	CAGCAAGCTCCTGGGCTGTCAAACATGTCA	1	2	10	CC	-	.
chr1	36510788	36510810	chr1:36510788-36510810	0	AGACTAGCCTGGCCAACATGGTG	1	3	3	CCD1	-	.
chr1	36512085	36512104	chr1:36512085-36512104	2	TACAATGCCCAGGCTTGTCC	3	3	0	ACD1	-	dELS,CTCF-bound
chr1	36514321	36514340	chr1:36514321-36514340	0	AGGGAAGCTGGGACATGCCC	3	2	0	AC1	1.0	.
chr1	36515242	36515271	chr1:36515242-36515271	0	GGGCAAGTCCCTATGTCACACATCATGCCT	1	2	10	CD	-	.
chr1	36515277	36515303	chr1:36515277-36515303	0	AGAGAAGCTTCCAGGGAGAGCAGGCTC	1	2	7	AB3	-	.
chr1	36516913	36516935	chr1:36516913-36516935	1	CAGCAAGTCCACTCAGCTAGCAT	1	3	3	CCD1	-	dELS,CTCF-bound
chr1	36518373	36518401	chr1:36518373-36518401	0	AAACATGCTGGAGTCAGGGAGGCTTGACA	1	3	9	CCD1	1.0	.
chr1	36519539	36519561	chr1:36519539-36519561	0	CAGAAAGCTTCAGAAACATGCCC	1	2	3	AC3	1.0	.
chr1	36523202	36523227	chr1:36523202-36523227	0	TGTCTTGCCTCTCAAGCAGCAAGCCC	1	3	6	CCD1	-	.
chr1	36526127	36526149	chr1:36526127-36526149	0	CAACATGCTGGGCAGGCTGGTCT	1	3	3	BCC1	-	.
chr1	36533407	36533436	chr1:36533407-36533436	0	GGACAAGTTGAGGTTTTGAACAGCTATTCT	1	3	10	ACC1	-	.
chr1	36533717	36533736	chr1:36533717-36533736	0	GAGGAAGCCTAAGCTAGCCA	2	2	0	AC2	1.0	.
chr1	36536053	36536076	chr1:36536053-36536076	0	GAGCTTGTCCTTAAGGGCTTCCTT	1	1	4	A1	1.0	.
chr1	36537288	36537314	chr1:36537288-36537314	0	GAACTTACCTAAGCCTTATGCTAGCCC	1	2	7	AD2	1.0	.
chr1	36537366	36537387	chr1:36537366-36537387	0	AGAGAAGTTAAGCAACTTGCTC	1	3	2	ACC1	-	.
chr1	36537712	36537739	chr1:36537712-36537739	0	AAGCATGTTTGTGTGTGCACACATGTGT	1	2	8	DD1	1.0	.
chr1	36537968	36537991	chr1:36537968-36537991	0	GGGCAAGGTCCTACAGCCTTGCCC	1	2	4	DD2	1.0	.
chr1	36539027	36539048	chr1:36539027-36539048	0	AGGTTAGTCTCCTGGCATGCCT	1	2	2	AC2	2.0	.
chr1	36539542	36539563	chr1:36539542-36539563	0	AGAGAAGTTAAGCAACTTGCTC	1	3	2	ACC1	-	.
chr1	36540672	36540693	chr1:36540672-36540693	0	GAACAAGTTCAGAAAGTTGTAT	1	2	2	AD1	1.0	.
chr1	36545941	36545969	chr1:36545941-36545969	0	AGGCATGTGCCACCATGCCCGGCTAGTTT	1	2	9	CD	-	.
chr1	36553836	36553867	chr1:36553836-36553867	0	GGACAAGTCCTTTGCCATCTCAGGGCATGTCT	2	0	12	0	-	.
chr1	36554554	36554585	chr1:36554554-36554585	0	GGGCAATCTCAGGCAGGAGTGAGGAGATGCCT	1	2	12	AA2	-	.
chr1	36554597	36554618	chr1:36554597-36554618	0	AGGCTCACCTGTGAGCAAGCTC	1	2	2	AB1	-	.
chr1	36556261	36556292	chr1:36556261-36556292	0	AAACTTGTCATCCTCATCACCCCAACATGACT	1	3	12	CCD1	1.0	.
chr1	36556715	36556734	chr1:36556715-36556734	0	GAGCTTGCTTCAGCACGTCA	3	3	0	BCC1	1.0	CTCF-only,CTCF-bound
chr1	36560171	36560197	chr1:36560171-36560197	0	AAACTAGTCCTAACAGTGAGCCACTCT	1	2	7	AB1	-	.
chr1	36562429	36562459	chr1:36562429-36562459	0	TGACATGCTTCTTGGTGCCCTGGGAATGCCT	1	2	11	AC2	-	.
chr1	36563196	36563225	chr1:36563196-36563225	0	AGACATATCTTATTAGGTCTGAACAATCTT	1	2	10	AA2	-	.
chr1	36564570	36564589	chr1:36564570-36564589	0	AAGCATCTTTGCACATGTTT	3	2	0	AD2	1.0	.
chr1	36567672	36567694	chr1:36567672-36567694	0	GGGCTTTTCCTCGAAATAAGTTC	1	2	3	AA2	-	dELS
chr1	36570305	36570329	chr1:36570305-36570329	0	AGGCCAGCTCTCCTGGGCCTTGTCT	1	2	5	BD2	-	.
chr1	36574690	36574711	chr1:36574690-36574711	0	CAGTGTGTCCCTAAGCTTGTTT	1	3	2	ABC1	-	CTCF-only,CTCF-bound
chr1	36575341	36575369	chr1:36575341-36575369	0	TAGCTTGTCTAGGGGACTGGGGGTTGTCA	1	3	9	ACC2	1.0	.
chr1	36579086	36579106	chr1:36579086-36579106	0	GGTCTTGGCTGAGGCTTGTCT	1	2	1	DD1	-	.
chr1	36579320	36579344	chr1:36579320-36579344	0	AAGCTGCTCTCTAATGAACTAGCCT	1	2	5	AB1	-	.
chr1	36580484	36580513	chr1:36580484-36580513	0	ACACATGTCTACTCAGAGGCACACATGCCC	1	2	10	DD2	2.0	.
chr1	36582856	36582885	chr1:36582856-36582885	0	AAACATTTCTTACATTTTTAAAATTTGTTT	1	2	10	AA2	-	.
chr1	36586017	36586036	chr1:36586017-36586036	0	GAACAAGCCTTTGCTTGTCT	3	2	0	CD	-	dELS
chr1	36587440	36587462	chr1:36587440-36587462	0	GGACTTGCTTTCAATGCTTCTCT	1	2	3	AD1	1.0	.
chr1	36588922	36588951	chr1:36588922-36588951	0	AGTCATGTCCCCTCACAGAAAAGCATCCCT	1	2	10	AD3	2.0	.
chr1	36592746	36592768	chr1:36592746-36592768	0	GAGCTAGTACTAGAAACAGGTTT	1	2	3	BD2	1.0	.
chr1	36593526	36593548	chr1:36593526-36593548	0	AGACTAGCCTGGTCAGCATGATG	1	3	3	CCD1	-	.
chr1	36594651	36594673	chr1:36594651-36594673	0	AGACTAGCCTGACCAACATGGTG	1	3	3	CCD1	1.0	.
chr1	36595398	36595429	chr1:36595398-36595429	0	AGACTTCTTTTCTTTTCTCTTTGAACTTCCCC	1	2	12	AA2	-	.
chr1	36600784	36600806	chr1:36600784-36600806	0	TAGCTTGCTTCTTGAAGTAGCTA	1	3	3	ACC2	-	.
chr1	36603339	36603362	chr1:36603339-36603362	0	ATGCAAGTCTGTGAAGGCAAATCT	1	2	4	AD3	-	.
chr1	36606405	36606426	chr1:36606405-36606426	0	GAGCATGTGCAGAGACAAGGCC	2	2	2	DD2	-	.
chr1	36606896	36606919	chr1:36606896-36606919	0	GGACAAGCCTCAGTGCCCATGCTT	1	2	4	DD1	1.0	.
chr1	36607510	36607535	chr1:36607510-36607535	0	AGACTTATTTGGCCATAGGCAACTTT	1	2	6	AA2	-	.
chr1	36609356	36609375	chr1:36609356-36609375	0	GGGTAAGTCCAAGCAACTTC	1	2	0	AA2	-	dELS,CTCF-bound
chr1	36611063	36611084	chr1:36611063-36611084	0	GGATTAATCTTGGAACTTGTCT	1	2	2	AA1	1.0	.
chr1	36616069	36616096	chr1:36616069-36616096	0	AGACTGTCCTGCTGGAGAGGGCATGCTC	2	2	8	AB1	1.0	.
chr1	36619313	36619341	chr1:36619313-36619341	0	AAACAAGCTGTGTGATGTTGGGCAAGTTG	1	2	9	CC	-	.
chr1	36620298	36620323	chr1:36620298-36620323	0	GAACATGTCCTATCCCCAACATGACT	1	2	6	CD	2.0	.
chr1	36620986	36621017	chr1:36620986-36621017	0	GGCCAAGCCTCACTTTCTTTTCAAACAATTCT	1	2	12	AD3	2.0	.
chr1	36621196	36621221	chr1:36621196-36621221	0	GGACTGGTTTCGTGGAAGACAATTTT	1	2	6	AB2	-	.
chr1	36621362	36621386	chr1:36621362-36621386	0	AAGCTTGTTTTCTTGCAACTAGACG	1	3	5	CCD1	1.0	.
chr1	36621934	36621955	chr1:36621934-36621955	0	GACCTAGTCTCTGAAGTTGCTC	1	2	2	AD2	1.0	.
chr1	36623780	36623808	chr1:36623780-36623808	0	GAAATTGCCTGGGTTTGCTGGGCAGGTTC	1	2	9	AB3	2.0	.
chr1	36624417	36624441	chr1:36624417-36624441	0	ACACAAGTCCCAGGTAGGCATGTTT	2	1	5	D1	-	.
chr1	36627751	36627780	chr1:36627751-36627780	0	AAGCTTGCCTGGATGCAACCAGGCTACCGA	1	3	10	ACD2	-	.
chr1	36628782	36628801	chr1:36628782-36628801	0	AGACTAGTTTTGAGTAGCTG	2	3	0	ACC2	-	.
chr1	36634174	36634205	chr1:36634174-36634205	0	TAATAAGTTTAAATATCTGATAGGGCTAGTCT	1	2	12	AC3	1.0	.
chr1	36635086	36635116	chr1:36635086-36635116	0	AGTCTTGTTCCCGACTTTAATGGGAATGCTT	1	2	11	AD2	-	.
chr1	36635946	36635967	chr1:36635946-36635967	0	GAGCATTTCCTCGGGCTGGCCT	1	2	2	AB2	-	.
chr1	36639325	36639353	chr1:36639325-36639353	0	CACCATGCTCTCCAGGCTTTAGCAAGCCC	1	3	9	CCD1	2.0	.
chr1	36639461	36639483	chr1:36639461-36639483	0	TGGCTTCCTCCTGGAACAAGCTG	1	3	3	ACC2	-	.
chr1	36639767	36639787	chr1:36639767-36639787	0	GAACATGTCTTGAAATTGTCC	1	1	1	A2	-	.
chr1	36641948	36641968	chr1:36641948-36641968	0	GGACAGGCTCAGGGCATTCTC	1	2	1	AB2	2.0	.
chr1	36643591	36643610	chr1:36643591-36643610	0	GAGCTGGTCCGGGCATCCTC	2	2	0	AB2	-	dELS
chr1	36647248	36647274	chr1:36647248-36647274	0	GGACCAGCCCCTTTCTGAAGCTAGCTA	1	2	7	BC2	-	.
chr1	36648143	36648171	chr1:36648143-36648171	0	CAGCTTGCCTAATGTTTCCGGGCATTTGT	1	3	9	ACD2	-	.
chr1	36648972	36648999	chr1:36648972-36648999	0	GGGCTTGGCCCAGCCCCCATGCATGTCC	1	2	8	DD2	1.0	.
chr1	36649508	36649538	chr1:36649508-36649538	0	TAACTTGCAGCTGTGTGTCTTGGGCAAGCTC	1	3	11	CCD2	-	.
chr1	36651931	36651957	chr1:36651931-36651957	0	AGTGAAGCCCAGACTAGAGACAAGCCC	1	2	7	AD4	-	.
chr1	36653751	36653777	chr1:36653751-36653777	0	AAACAGGTTTTGCTGAGGGGGAAGTTT	1	2	7	AB2	1.0	.
chr1	36654495	36654517	chr1:36654495-36654517	0	AGGCCTCCTTCCAAGACTTGCCT	1	2	3	AB1	-	.
chr1	36656973	36657000	chr1:36656973-36657000	0	GAACAAGTTAACCCAATTTGACATGGCC	1	3	8	CCD1	1.0	.
chr1	36657311	36657337	chr1:36657311-36657337	0	AGACTGGCCTCCAGGCAGGGCATGGCC	1	2	7	BD2	1.0	.
chr1	36657388	36657409	chr1:36657388-36657409	0	GGAGAAGCTTCCAAACTTTTCT	1	2	2	AA2	1.0	.
chr1	36659260	36659279	chr1:36659260-36659279	0	CGACAAGTCCAAGCATGGTT	4	2	0	CD	1.0	.
chr1	36662736	36662756	chr1:36662736-36662756	0	AGGCAAGACCAGGGCCAGCCT	1	2	1	BD2	1.0	.
chr1	36663173	36663204	chr1:36663173-36663204	0	TGGCAAATTCAATAAAAAATTATAGCTTGCTC	1	3	12	ACC2	-	.
chr1	36664369	36664401	chr1:36664369-36664401	0	AGCCAAGCTCTAGGTGAAGGAGAAAGCCAGCTC	1	2	13	BD2	-	.
chr1	36664675	36664705	chr1:36664675-36664705	0	GGACCTGCCTGGCAGGTTGGGGGACATGACT	2	2	11	BD3	-	.
chr1	36668635	36668660	chr1:36668635-36668660	0	AAGGATGCCCCTGGGGGTGCTAGCTT	1	2	6	AD2	-	.
chr1	36670502	36670524	chr1:36670502-36670524	0	GGGCTTGACCATGTGACTTGTTT	1	2	3	CD	-	.
chr1	36670741	36670773	chr1:36670741-36670773	0	GAGCAAAACCCCAGCGAACCCACAGACATGCTT	2	2	13	AD1	1.0	.
chr1	36671865	36671887	chr1:36671865-36671887	0	AGTCATGCTCTGCAGACAACCTC	1	2	3	AD3	1.0	dELS
chr1	36673950	36673982	chr1:36673950-36673982	0	GCACTTGCCAGCTGTGTGGGCTTGGGCAAGTCA	1	3	13	CCD1	-	.
chr1	36675290	36675322	chr1:36675290-36675322	0	AGACAATCTTACAAGTGTGCCTGGGGCAGGCTC	1	2	13	AB2	2.0	.
chr1	36677571	36677600	chr1:36677571-36677600	0	AGGCTTGGCTGGCTTTGGCTGGACATACTC	1	2	10	AD2	-	.
chr1	36678427	36678446	chr1:36678427-36678446	0	AAACTTGCCTGAACTTTGTT	3	2	0	AD4	-	.
chr1	36681233	36681252	chr1:36681233-36681252	0	GAACATTCTTATGCATGTCC	3	2	0	AD2	1.0	.
chr1	36681599	36681631	chr1:36681599-36681631	0	AGACATTTCTGATTCTTTTTTAAAAGATTGTTT	1	2	13	AA2	1.0	.
chr1	36684799	36684819	chr1:36684799-36684819	0	AGAAGTGTTTTAAACTTGCTG	1	3	1	ABC1	2.0	.
chr1	36686652	36686676	chr1:36686652-36686676	0	AAACATGCCAAATGCAAGCATGTAC	1	2	5	CD	1.0	.
chr1	36687135	36687163	chr1:36687135-36687163	0	AGGCAAGCTCCTCTCTGCCCAGCATCCTC	1	2	9	AC1	2.0	.
chr1	36688432	36688456	chr1:36688432-36688456	0	CGACAAGCCCTGAAGAGACTTATGT	1	3	5	ACD2	-	.
chr1	36689496	36689524	chr1:36689496-36689524	0	AGGCATGTTGCTAAACAAAGAACAATCCA	1	3	9	ACC1	-	.
chr1	36689938	36689963	chr1:36689938-36689963	0	AACCAAGTCTGTCTGACAACAAGTTG	1	3	6	CCD1	1.0	.
chr1	36691170	36691196	chr1:36691170-36691196	0	GGACATCTCCGTCTCCCAAGCAAACTC	1	2	7	AA2	1.0	.
chr1	36692557	36692583	chr1:36692557-36692583	0	AAACAGGTCCGAGGTAGAGACATGCTG	1	2	7	BC2	-	.
chr1	36692699	36692727	chr1:36692699-36692727	0	AGACTTGGTTTCTGAAAACAGAATAGTCT	1	2	9	AD2	1.0	.
chr1	36693054	36693082	chr1:36693054-36693082	0	GGACAAGACTCAGAATAGCGGGCTTCTCC	1	2	9	AD2	-	.
chr1	36696938	36696969	chr1:36696938-36696969	0	AGGCAAGCCGATTCAGCGATCTGAGCCAGTTT	1	2	12	BC2	2.0	dELS
chr1	36697670	36697696	chr1:36697670-36697696	0	GAGCATGCTTGCTCTTGAAGCTTTCTT	2	1	7	A1	2.0	.
chr1	36698392	36698411	chr1:36698392-36698411	0	GGGGTTGCTTAGTCTTGCTC	2	2	0	AD2	1.0	.
chr1	36698577	36698604	chr1:36698577-36698604	0	CAGCAAGCTCTGACCAAGGGACTGCCCT	1	3	8	ABC2	-	.
chr1	36699045	36699075	chr1:36699045-36699075	0	AATCAAGCTTCTACTGACAGGAGGCAAGATC	1	2	11	DD3	1.0	.
chr1	36699132	36699156	chr1:36699132-36699156	0	AAACATGTCTCTTCAGGGCTTGTTG	2	1	5	C1	1.0	dELS
chr1	36706344	36706363	chr1:36706344-36706363	0	GGGCTTCTCCAAGCAAACTT	1	2	0	AA2	-	.
chr1	36708566	36708586	chr1:36708566-36708586	0	GAACTTGTTGATGGCATGTGT	2	3	1	CCD1	-	.
chr1	36709770	36709794	chr1:36709770-36709794	0	GGAGGAGTCTGAGAAGAACATGCTG	1	3	5	ABC1	-	.
chr1	36717316	36717335	chr1:36717316-36717335	3	ATACATGTACAGACATGCCT	3	2	0	DD1	-	.
chr1	36722596	36722617	chr1:36722596-36722617	0	CAACTTGCCCAGGAGCATGTGG	2	3	2	CCD1	-	.
chr1	36723084	36723105	chr1:36723084-36723105	0	AGATTTGTCACTGGGCAAGTCC	1	2	2	AC1	2.0	dELS,CTCF-bound
chr1	36725269	36725290	chr1:36725269-36725290	0	AACCAAGTCTGTAAACGAGCCT	1	2	2	BD2	1.0	.
chr1	36727157	36727185	chr1:36727157-36727185	0	AGACATTCCCTATTGCCTGAAGCTGGCCT	1	2	9	AB2	1.0	.
chr1	36729391	36729411	chr1:36729391-36729411	0	GAGCAAGCACTAGGCTTACCT	1	2	1	AD2	-	.
chr1	36731631	36731652	chr1:36731631-36731652	0	AGGCTTGTTTACTGAAATGCTG	1	3	2	ACC2	-	.
chr1	36736090	36736114	chr1:36736090-36736114	0	AAAGATGTTTCCCTAGAGCCTGTCT	1	2	5	AB2	-	dELS
chr1	36736492	36736521	chr1:36736492-36736521	0	AGCCTTGCCTTGACTAGACAGAAGATGTTT	1	2	10	AD2	1.0	dELS
chr1	36736803	36736823	chr1:36736803-36736823	0	GGGGGAGCTCAGAGCTAGTCC	1	2	1	AB4	-	.
chr1	36743037	36743068	chr1:36743037-36743068	0	AAGCAAACTTACTGAGGTAGGAAGACATTTTT	1	2	12	AA2	1.0	dELS
chr1	36744221	36744242	chr1:36744221-36744242	0	GGACATGTCACCCAAGATGCTC	1	3	2	ACC2	-	.
chr1	36750755	36750776	chr1:36750755-36750776	0	AATCATGCTATATAACAAGTCT	2	3	2	CCD1	-	.
chr1	36750895	36750919	chr1:36750895-36750919	0	GGGCCAGTCCACCTGAGACATGTTA	1	2	5	BC2	-	.
chr1	36751246	36751272	chr1:36751246-36751272	0	AAATTAGCTGGGCGTGGTGGCATGTTC	1	3	7	ACC1	-	.
chr1	36752467	36752488	chr1:36752467-36752488	0	TGGCATGCCAGGGGGCATGTCC	3	2	2	CC	-	.
chr1	36753762	36753781	chr1:36753762-36753781	0	CAACATGTCCTGGCTTGTGT	4	3	0	CCD1	1.0	.
chr1	36754157	36754180	chr1:36754157-36754180	0	AGGCTATTTCGTTAGGACAAATTC	1	2	4	AA2	-	.
chr1	36754276	36754300	chr1:36754276-36754300	0	AGACAAGTGTGGGTGGGGGTTGTTT	1	2	5	AD2	-	.
chr1	36755818	36755840	chr1:36755818-36755840	0	AGACTAGTTTTGTGGGCAATTGA	1	3	3	ACD2	-	.
chr1	36756221	36756245	chr1:36756221-36756245	0	GGGCAAGCCTGCCACCTGCATGCTC	1	2	5	CD	-	.
chr1	36757090	36757118	chr1:36757090-36757118	0	GAACTTGCCATGTGGACTTGAACAAGTTA	1	2	9	CC	-	.
chr1	36759595	36759624	chr1:36759595-36759624	0	GGACTGGTCTGGAGGGTCCAAGACAACTTT	1	2	10	AB2	-	.
chr1	36760007	36760038	chr1:36760007-36760038	0	ATGCATGTCCACCTTCCCTTAGAAGCTTTCTC	1	2	12	AD3	-	.
chr1	36760992	36761012	chr1:36760992-36761012	0	GAAAATGCTTAGAACTTGGCT	1	2	1	AD3	-	.
chr1	36763453	36763482	chr1:36763453-36763482	0	GAGCAAATCTACAAGACAACAAACAACCCC	1	2	10	AA2	-	.
chr1	36764746	36764778	chr1:36764746-36764778	0	GAGCAAGTTACTGGTCAGTCCCAGGGGTTGCCT	1	2	13	AC2	-	dELS
chr1	36766474	36766501	chr1:36766474-36766501	0	GCATTTGCTCATCTAAGTAAACATGCCT	1	2	8	AD4	-	.
chr1	36768594	36768614	chr1:36768594-36768614	0	GAAGGTGTCTGGGGCTTGCTG	1	3	1	ABC1	1.0	.
chr1	36772993	36773012	chr1:36772993-36773012	0	GAGTAGGCTTGAACTTGCTC	3	2	0	AB1	2.0	.
chr1	36774222	36774243	chr1:36774222-36774243	0	AAACATCCTCCAGACCTAGCTC	1	2	2	AD2	1.0	.
chr1	36775701	36775726	chr1:36775701-36775726	0	GGGCTAGAACAGCAAAAAGCATGTTT	1	2	6	DD1	-	.
chr1	36780160	36780187	chr1:36780160-36780187	0	CGGCATGTTTCCTCCTGCAGGCAGCCCT	1	3	8	ABC2	-	.
chr1	36783010	36783042	chr1:36783010-36783042	0	AGGCCTGTCTGCCTACTCAGCCTGGGCCAGTCC	1	2	13	BB2	-	.
chr1	36784268	36784299	chr1:36784268-36784299	0	GAAATAGTCTGTCTTCTGTAAGGAGCTATTTC	1	2	12	AA2	-	.
chr1	36784851	36784873	chr1:36784851-36784873	0	GGGCTTGTTGTCACAGCATGGCC	1	3	3	CCD1	-	.
chr1	36788398	36788419	chr1:36788398-36788419	0	GGGCATGCTCAGAGCCAAGCAC	1	2	2	DD1	-	.
chr1	36789527	36789557	chr1:36789527-36789557	0	TGTCTTGCCCTTACCCCTTCTGGGCAAGCTG	1	3	11	CCD1	-	.
chr1	36790177	36790198	chr1:36790177-36790198	0	GGGCTTGTCTGGTGGGAAGCCG	1	3	2	ACC2	-	.
chr1	36791787	36791812	chr1:36791787-36791812	0	GGGCTAGTTTCCCCCTTGGCATATTT	1	2	6	AC1	-	.
chr1	36792578	36792601	chr1:36792578-36792601	0	GAACAAGATCCTCAGGGCATTTTC	1	2	4	AD2	-	.
chr1	36793481	36793508	chr1:36793481-36793508	0	AAACAGGCTCAAGGATGTGAAGTTGCTT	1	2	8	AB2	-	.
chr1	36795145	36795175	chr1:36795145-36795175	0	GAGCTTTCTCATTTCCAGTTTGAAAAAGCTC	1	2	11	AA2	1.0	.
chr1	36796449	36796474	chr1:36796449-36796474	0	GAGGTTGTCTGAGGCAAGGCAAACCC	1	2	6	AA2	-	dELS,CTCF-bound
chr1	36796642	36796664	chr1:36796642-36796664	0	GGCCATGCCCTGGGGGCATTCTC	1	2	3	AD3	1.0	.
chr1	36798953	36798977	chr1:36798953-36798977	0	TGCATAGCCTCTGAAGAACATGCTC	1	3	5	ACD1	-	.
chr1	36800135	36800165	chr1:36800135-36800165	0	GAGATTGCCCTTCACCCAGATGAGAAAGCCC	1	2	11	AA2	1.0	.
chr1	36800652	36800679	chr1:36800652-36800679	0	AAACTTTCTTTTCCTGGGGAGCATCTCT	1	2	8	AA2	1.0	.
chr1	36801405	36801434	chr1:36801405-36801434	0	GAACATCCTTAAGGCGCCGAAGGCTTGTGT	1	2	10	AD2	2.0	.
chr1	36802545	36802565	chr1:36802545-36802565	0	AGGGAAGTCCAGCACATGTTT	1	2	1	AD2	-	.
chr1	36805011	36805032	chr1:36805011-36805032	0	GAGCTTGTACACAAACTCGCCC	1	2	2	BD2	-	.
chr1	36805784	36805812	chr1:36805784-36805812	0	AAACTAGCCAGGCATGGTGGCACATGCCT	1	2	9	CD	1.0	.
chr1	36806989	36807015	chr1:36806989-36807015	0	GGGGAAGATTTTGCCTCAGACATGTTC	2	2	7	AD1	-	dELS
chr1	36807670	36807699	chr1:36807670-36807699	0	AAACTGGCTTCTAGAGACCCAAACATGTCC	2	1	10	B2	-	.
chr1	36808615	36808637	chr1:36808615-36808637	0	CAGTGAGTTTGGAGAACATGCCT	1	3	3	ABC1	-	.
chr1	36810341	36810362	chr1:36810341-36810362	0	AAGATTGTTTCAGGGCTAGTCA	1	2	2	AC2	1.0	.
chr1	36810897	36810917	chr1:36810897-36810917	0	GCACATGCCTGAGGCTTGCTT	2	1	1	D1	2.0	.
chr1	36812803	36812830	chr1:36812803-36812830	0	GAACATGCTAACCACAGAAATCAAGTTC	1	2	8	CD	-	.
chr1	36814180	36814204	chr1:36814180-36814204	0	GGGCTAGCTTCTTGGAAGCCAATCT	1	2	5	AB1	-	dELS
chr1	36815196	36815217	chr1:36815196-36815217	0	AGGCAAGTCAACCAACATCCCT	2	3	2	ACC1	-	.
chr1	36816171	36816190	chr1:36816171-36816190	0	GGGCATCCCTGGACAAGCCA	3	2	0	AC2	-	.
chr1	36816552	36816577	chr1:36816552-36816577	0	CAGCATTCCTAGAGTGTAACATGCTC	1	3	6	ACC2	1.0	.
chr1	36819630	36819658	chr1:36819630-36819658	0	AGGCTACCCCTAGAGGTGTGGGCTGGCTC	1	2	9	AB2	-	.
chr1	36820962	36820990	chr1:36820962-36820990	0	GAAAAAGTCCCAGGCTGGTGGACATTTTC	1	2	9	AA2	-	.
chr1	36821044	36821068	chr1:36821044-36821068	0	AGACAAGTCTAGTGGAATTTTGTTT	1	2	5	AD1	1.0	.
chr1	36822173	36822196	chr1:36822173-36822196	0	GGCCTTGTCTTCTGGGGCTTGGCT	1	2	4	DD3	-	.
chr1	36830242	36830261	chr1:36830242-36830261	0	AGGCTTGTTTAAACTGGTAA	2	3	0	BCD2	-	.
chr1	36831594	36831625	chr1:36831594-36831625	0	AGGGTTGCTTACAGTCATGCGTGATCTAGTCC	1	2	12	AD2	-	.
chr1	36834907	36834927	chr1:36834907-36834927	0	AGACCTGTCTGGGACATCTCT	2	2	1	AB3	-	dELS
chr1	36836071	36836102	chr1:36836071-36836102	0	TGACTTGCCCTGGGGGAGCTCCCAGCATGCTT	1	2	12	CC	-	dELS,CTCF-bound
chr1	36836133	36836157	chr1:36836133-36836157	0	GAGGTAGCTTGGGCAGAGCATTTCC	1	2	5	AA2	1.0	dELS,CTCF-bound
chr1	36836335	36836365	chr1:36836335-36836365	0	AACCATGCCTCTGGGCAAAGCATGCAAGTCC	1	2	11	DD2	1.0	dELS
chr1	36839698	36839717	chr1:36839698-36839717	0	AAACTTGTCCAGGAATGCAC	3	2	0	AD1	-	.
chr1	36840328	36840357	chr1:36840328-36840357	0	GGTCATGTTTATTGTGTGCCAGGTAAGCCT	1	2	10	AD2	-	.
chr1	36841431	36841452	chr1:36841431-36841452	0	AGGCCTCCTCCAGAGCAAGTTC	1	2	2	AB1	2.0	.
chr1	36843651	36843672	chr1:36843651-36843672	0	GAGCCTGTTCCTGGACAACTCT	1	2	2	AB3	1.0	dELS,CTCF-bound
chr1	36845193	36845225	chr1:36845193-36845225	0	GGACTATTTCACAATTTATTACTGGAAATGTCC	1	2	13	AA2	-	.
chr1	36845888	36845910	chr1:36845888-36845910	0	GGGCTTGCCTGGCAGGCAATTGA	1	3	3	ACD2	-	.
chr1	36846824	36846855	chr1:36846824-36846855	0	AGGCCAGTCCTTGCATGGGAGCGAGCATCTCT	2	2	12	AB3	-	.
chr1	36851487	36851511	chr1:36851487-36851511	0	AGCCAAGCTCACTTTGAGCGTGCCT	1	2	5	BD2	-	dELS
chr1	36854718	36854750	chr1:36854718-36854750	0	AAGCTTGCTAACTTGATTCTAGATAACATCTTT	1	3	13	ACC1	-	.
chr1	36856411	36856434	chr1:36856411-36856434	0	GGACTTGCTAAATGAAAGATGCTT	1	2	4	AC2	-	.
chr1	36856625	36856651	chr1:36856625-36856651	0	GGGCTATTCTGGGCCTTAGCCATGTCC	1	2	7	AD2	-	.
chr1	36857098	36857120	chr1:36857098-36857120	0	CAGAAAGCTTCAGTAGCTTGTCC	1	3	3	ACC1	-	.
chr1	36858332	36858364	chr1:36858332-36858364	0	TAGCTAGTTGTAACAGAGCCAGGATGCAAGTTC	1	3	13	CCD2	1.0	dELS
chr1	36860026	36860055	chr1:36860026-36860055	0	AGAGAGGTCTGTGTAAACCAAGGCATGCTC	2	2	10	AB1	-	dELS,CTCF-bound
chr1	36861789	36861812	chr1:36861789-36861812	0	AAGCTTGCCCAAATAAATATGGCC	2	2	4	AD1	1.0	.
chr1	36862824	36862844	chr1:36862824-36862844	0	GAACATGTCTGGGACATATCA	1	2	1	AC3	1.0	.
chr1	36872437	36872460	chr1:36872437-36872460	0	GGACTTGTGTGCACACACATGCCC	1	2	4	DD2	-	.
chr1	36873445	36873466	chr1:36873445-36873466	0	TGCATAGCCTGGGAGCAAGCCT	1	3	2	ACD1	-	.
chr1	36874064	36874088	chr1:36874064-36874088	0	AAACTTTTTTTGCTTAAGCCAGTTT	1	2	5	AB2	-	.
chr1	36878566	36878597	chr1:36878566-36878597	0	GAGCAAGGCCAGATGGGTTAAGTGACTTGCCA	1	3	12	CCD2	-	dELS
chr1	36881369	36881396	chr1:36881369-36881396	0	TGACATGCATATCAGATCTGACATGTCC	1	3	8	CCD2	-	.
chr1	36884231	36884250	chr1:36884231-36884250	0	CAACATGCCTTGGGTAGCCC	3	3	0	ACC2	-	dELS
chr1	36884326	36884351	chr1:36884326-36884351	0	TGAATTGTCAAATTTAGGACTAGTTC	1	3	6	ACC1	2.0	dELS
chr1	36884893	36884919	chr1:36884893-36884919	0	GGTCATGTCCAAGGTCTGGGCATGTTG	1	2	7	CD	-	.
chr1	36888165	36888190	chr1:36888165-36888190	0	GGATTTGTTTAAAATGGGGCATATTC	1	2	6	AA2	-	.
chr1	36888881	36888904	chr1:36888881-36888904	0	GACCTAGCTTCCTTGGGCATGACC	1	2	4	DD3	1.0	.
chr1	36889586	36889610	chr1:36889586-36889610	0	GGGCTAGATTTTCAGGAGCTAGGTT	1	2	5	DD2	1.0	.
chr1	36891178	36891206	chr1:36891178-36891206	0	AGACAAGTTGCCTGCTCCCTGAAATGTTC	1	3	9	ACC2	-	.
chr1	36892730	36892761	chr1:36892730-36892761	0	AAACATGTTTTAAAAAGAATGAGAGGTAATTC	2	2	12	AA1	-	.
chr1	36894478	36894498	chr1:36894478-36894498	0	TGACAAGCTTGAAAGTTGCCA	1	3	1	ACC2	-	.
chr1	36894907	36894933	chr1:36894907-36894933	0	AGGTTTGTCCTCAGGGGAAACTAGTTA	1	2	7	AC2	-	.
chr1	36902775	36902800	chr1:36902775-36902800	0	GGACATATCTTATGATGGACTACTTT	1	2	6	AA2	1.0	.
chr1	36906262	36906289	chr1:36906262-36906289	0	AGCCATGCTTCAGTCCCAAACCTAGCTC	1	2	8	DD2	-	.
chr1	36907875	36907903	chr1:36907875-36907903	0	AGGCTACCCCTTTCTCTAGGGAATTGTTC	1	2	9	AA2	-	.
chr1	36909915	36909940	chr1:36909915-36909940	0	AAACATGCCCAATGGTGGAATTCCTC	2	2	6	AA1	-	.
chr1	36910003	36910029	chr1:36910003-36910029	0	GGGGAAGCTCCTTGCTTAAGCTTGGCC	1	2	7	AD3	-	.
chr1	36913751	36913777	chr1:36913751-36913777	0	AGGCAAACCTCTCCCAGAGGCATGACT	1	2	7	AD2	3.0	dELS,CTCF-bound
chr1	36914371	36914390	chr1:36914371-36914390	0	GAACAAGGTTGAGCAGGTTT	1	2	0	BD2	-	.
chr1	36915693	36915712	chr1:36915693-36915712	0	GAGTTTCCCTGAACAAGCTC	1	2	0	AA1	2.0	.
chr1	36915716	36915746	chr1:36915716-36915746	0	TCTCTTGTTTGCCACCATGTAAGACATGCCT	1	3	11	CDD2	-	.
chr1	36916009	36916030	chr1:36916009-36916030	0	GGAATTGCCTAGAGACTTGTTG	1	2	2	AC2	-	.
chr1	36919892	36919923	chr1:36919892-36919923	0	GAAGATGCTCCTCCTGCCTGGAGAGCCAGCTC	1	2	12	AB2	-	.
chr1	36925190	36925217	chr1:36925190-36925217	0	GGACATGCTAGCACACAGAGGCAAACTT	1	2	8	AC2	-	.
chr1	36925490	36925516	chr1:36925490-36925516	0	GAGTGAGCTTTGATCAGGAGCAAGTCC	1	2	7	AB4	-	CTCF-only,CTCF-bound
chr1	36925554	36925584	chr1:36925554-36925584	0	AGACAAGCCTGCTGAAACCAAGAACTTGTCT	2	0	11	0	-	CTCF-only,CTCF-bound
chr1	36928897	36928921	chr1:36928897-36928921	0	GAACATGTCCTGGAGGAGATAGCAC	2	2	5	AD1	-	.
chr1	36930001	36930031	chr1:36930001-36930031	0	AGAGTTGTTTAAGTGTCTTCATGACATGCTT	1	2	11	AC2	-	.
chr1	36930906	36930936	chr1:36930906-36930936	0	GAACTAGCTACGCTTTTAGGTAGGAAAGCTG	1	3	11	ACC2	-	.
chr1	36931010	36931040	chr1:36931010-36931040	0	GACCATGTTCTTCTAGGTGCGGGGCCTGCCT	1	2	11	BD2	2.0	.
chr1	36931126	36931151	chr1:36931126-36931151	0	TCACAAGTCTTCATACCAGCAAGTTC	1	3	6	CCD1	1.0	.
chr1	36932062	36932089	chr1:36932062-36932089	0	AAACTTGTTCTATTGTTGTGGCTTCCTT	1	2	8	AC1	-	.
chr1	36933122	36933143	chr1:36933122-36933143	0	CGGCTTGTCACTGAGCAAGCTG	1	3	2	CCC	2.0	.
chr1	36935894	36935925	chr1:36935894-36935925	0	AGACTTGCCGCCCCGACTCCCTCAGATTGCTT	1	3	12	ACC2	-	.
chr1	36938033	36938060	chr1:36938033-36938060	0	GAACAAACCCATGCATAAGACCTAGTCC	1	2	8	AD2	-	dELS
chr1	36940195	36940219	chr1:36940195-36940219	0	GGACTTGCCCGAGCAGAAGCAGCCC	1	2	5	AB1	-	.
chr1	36944223	36944246	chr1:36944223-36944246	0	GAACAACTTTCCCAGGGCTTCCTC	1	2	4	AA2	-	.
chr1	36944267	36944297	chr1:36944267-36944297	0	GAAGGTGTTTTGTTGCTAGCAGAGCAAGCCT	1	2	11	AB4	1.0	.
chr1	36945169	36945201	chr1:36945169-36945201	0	GAGCTAATTTAATGATCTAAGTGGAACATATTT	1	2	13	AA2	-	.
chr1	36946484	36946514	chr1:36946484-36946514	0	GGGCATGCCCATTATCAGGAAGGACTTGGGT	1	2	11	DD4	2.0	.
chr1	36948215	36948237	chr1:36948215-36948237	0	GGACATTTTTCTGAAACTTGCCT	1	1	3	A2	-	.
chr1	36949122	36949143	chr1:36949122-36949143	0	GAACAGGCCCCAGGACCTGCCT	1	2	2	BB2	-	.
chr1	36950041	36950073	chr1:36950041-36950073	0	GGAGTTGCTCTAAAAGTGTGCCAGATCTAGCTT	1	2	13	AD2	1.0	.
chr1	36950562	36950582	chr1:36950562-36950582	0	CAACATGCTCTGGGCTTGGCT	2	2	1	CD	1.0	.
chr1	36953776	36953798	chr1:36953776-36953798	0	AGAGATGCTCAGAGGGGATGCTC	1	2	3	AA2	-	.
chr1	36953829	36953850	chr1:36953829-36953850	0	AAGCATGGCCCTGAAGAAGCTC	1	2	2	AD2	1.0	.
chr1	36954351	36954382	chr1:36954351-36954382	0	GGACTTGCTCAGTGAAGAGTCACGGAATGCCT	1	2	12	AC1	2.0	dELS
chr1	36954603	36954632	chr1:36954603-36954632	0	GCACATGTCTGTGTTCCAAAGGACAGGTCC	2	2	10	BD3	-	.
chr1	36960338	36960364	chr1:36960338-36960364	0	GAACCTGTTTGCCCCATGAGCTTGTGT	1	2	7	BD3	-	.
chr1	36962128	36962157	chr1:36962128-36962157	0	AGACAATTCCAGACATCACGAGGCATGGCT	1	2	10	AD2	-	.
chr1	36962317	36962349	chr1:36962317-36962349	0	ATGCATGTTCGGTCCATTCCCAGAAACAAGCCA	1	2	13	CD	-	.
chr1	36964237	36964258	chr1:36964237-36964258	0	GGTCTTGCCTGGAGACAAGCAC	1	2	2	DD3	1.0	.
chr1	36964650	36964671	chr1:36964650-36964671	0	TGACTTGCCCAAGACCATGCCC	2	2	2	CD	1.0	.
chr1	36965478	36965503	chr1:36965478-36965503	0	GGACTTGTTTTCCCAGAGACTTGGAG	1	3	6	CDD3	-	.
chr1	36965849	36965875	chr1:36965849-36965875	0	CAGCTTGCCTCTTGCACAAGCAGCTCT	1	3	7	ABC2	-	dELS
chr1	36968511	36968541	chr1:36968511-36968541	0	AAACAAGCTTTGGGCAGCTCTGAAAATACCT	2	2	11	AA1	-	.
chr1	36968706	36968726	chr1:36968706-36968726	0	GGGCAAGGCCAGGACTTGCTG	1	2	1	CD	-	.
chr1	36969410	36969434	chr1:36969410-36969434	0	AAGCAAGTTTGATCTTGACAAATTA	1	3	5	ACC1	1.0	CTCF-only,CTCF-bound
chr1	36970005	36970036	chr1:36970005-36970036	0	GGGCAAGGTTGACAGGTAGGGTAAGGATGCTT	1	2	12	AD2	1.0	.
chr1	36970641	36970664	chr1:36970641-36970664	0	CAGCTTGTCTTGGAGAACTGGCTC	1	2	4	BC2	-	.
chr1	36971089	36971108	chr1:36971089-36971108	0	GGACATGCTTAGTCTGGCTC	3	2	0	BD1	2.0	.
chr1	36975250	36975280	chr1:36975250-36975280	0	GGACAAGGCTAAAAAATCAATGAGCTTATCT	1	2	11	AD2	1.0	.
chr1	36977905	36977928	chr1:36977905-36977928	0	GGGCAGGCCCTGCAGGGCAAGACC	1	2	4	BD2	1.0	.
chr1	36978542	36978574	chr1:36978542-36978574	0	CAACTAGATTAATCTACTGATCTGGGCAAGCTA	1	3	13	CCD2	1.0	.
chr1	36978716	36978738	chr1:36978716-36978738	0	TAACATGCACGCCAGGCTAGTCC	1	2	3	CD	1.0	.
chr1	36979027	36979047	chr1:36979027-36979047	0	AGGCTGGCCTTGACCATGCTC	1	2	1	BD2	1.0	.
chr1	36979815	36979835	chr1:36979815-36979835	0	GAACAAGCCTGGCTCAAGTTT	1	2	1	DD1	-	.
chr1	36980123	36980150	chr1:36980123-36980150	0	AAGCAAACCATGAACCTCCAACTTGTTC	1	3	8	ACC2	2.0	.
chr1	36982123	36982144	chr1:36982123-36982144	0	GGACATCCCACGCGGCATGTCT	1	3	2	ACC2	2.0	.
chr1	36982621	36982653	chr1:36982621-36982653	0	GGGAAAGTCCCCGCCCTCAGCCAGGCCAAGCCT	1	2	13	AD2	1.0	.
chr1	36984038	36984061	chr1:36984038-36984061	0	AGACTAGACTGCAACAGCATGTTC	1	2	4	CD	-	.
chr1	36987785	36987812	chr1:36987785-36987812	0	GGGCTGTCCTCTGAGATGAGGCAAGTCT	1	2	8	AB1	1.0	.
chr1	36990310	36990334	chr1:36990310-36990334	0	AGGCTGTCCCTGCATAGACATGTCT	2	2	5	AB1	-	.
chr1	36990546	36990569	chr1:36990546-36990569	0	AGACTAGCTCTCATTAATTTGCTG	1	3	4	ACC2	2.0	.
chr1	36994496	36994522	chr1:36994496-36994522	0	AGGGTTGTTGTGAGGATAAGCAAGTTC	1	2	7	AC1	-	.
chr1	36995029	36995050	chr1:36995029-36995050	0	CGGCAGGCCTGAGAGCAAGCTG	1	3	2	BCC2	1.0	CTCF-only,CTCF-bound
chr1	36996203	36996233	chr1:36996203-36996233	0	AGAGATGGCCTGTGTTGCCGCAGGCAAGTCT	2	2	11	AD1	-	.
chr1	37003688	37003709	chr1:37003688-37003709	0	TAACTTGTCTTGCAACTTTTCC	1	3	2	ACC1	-	.
chr1	37006884	37006912	chr1:37006884-37006912	0	GAACTTTCCAAAGGCCAGGGAGCAAGCTA	1	3	9	ACC2	-	.
chr1	37008259	37008279	chr1:37008259-37008279	0	GGGGTTCCCCTGGGCAAGTTT	1	2	1	AA1	-	.
chr1	37014394	37014419	chr1:37014394-37014419	0	AGGCAAGCTGAACCGCAGACCAGCTT	1	2	6	BC2	-	.
chr1	37017671	37017694	chr1:37017671-37017694	0	GGGCAAACCTGAATAGGCTTGTCA	1	2	4	AC2	1.0	.
chr1	37021766	37021798	chr1:37021766-37021798	0	GGGGAAGCTCAGGGCTCCATTGCAAACCTGCCC	1	2	13	AB2	-	.
chr1	37022967	37022997	chr1:37022967-37022997	0	AGAAATGCTTCCTGGAGGAAAAGACATGTTC	2	1	11	A1	-	.
chr1	37027355	37027379	chr1:37027355-37027379	0	AATCATGCTCAATTAGGATTTGTCT	1	2	5	AD2	1.0	.
chr1	37027407	37027429	chr1:37027407-37027429	0	AAGCATACTCCAGAAGCAAATTC	1	2	3	AA2	-	.
chr1	37027870	37027889	chr1:37027870-37027889	0	GGGTAAGTCTGGGTTTGCCT	1	2	0	AA2	-	.
chr1	37028517	37028544	chr1:37028517-37028544	0	AGGCCAGTCTGACACTGAAAACTAGTGC	1	2	8	BD3	-	.
chr1	37032133	37032152	chr1:37032133-37032152	0	GGGCAGGCTTGGGGATGCTC	2	2	0	AB2	1.0	.
chr1	37035695	37035727	chr1:37035695-37035727	0	GAGCATGGCCCCCAACATCTGAAGAGCAAATCT	1	2	13	AD2	-	.
chr1	37037757	37037780	chr1:37037757-37037780	0	TGACATGCCTCTCCAGGCTGCCCC	1	3	4	ABC2	-	.
chr1	37037872	37037898	chr1:37037872-37037898	0	AAACAAGTCTACCCACCAGCCAGGCCT	1	2	7	BD1	1.0	dELS,CTCF-bound
chr1	37038958	37038988	chr1:37038958-37038988	0	AGGCAAGCTCCTTCCCACTGAAGTCAATTCC	1	2	11	AD1	1.0	dELS
chr1	37039051	37039074	chr1:37039051-37039074	0	AGACAAGCCACCGGAGATATGTTA	1	3	4	ACC2	1.0	.
chr1	37040709	37040733	chr1:37040709-37040733	0	AGACTTCCCTGCCCGAGGCCAGCTT	1	2	5	AB2	1.0	.
chr1	37042487	37042512	chr1:37042487-37042512	0	GGACATGCCCCTCCCAGAGCTACCCA	1	2	6	AC3	-	.
chr1	37042691	37042718	chr1:37042691-37042718	0	GAAGAAGCTTAGCTGTAGGAACCAGCCC	1	2	8	AB2	-	.
chr1	37043250	37043277	chr1:37043250-37043277	0	CAGAGAGCCCACTGGGAAGGACATGCTC	1	3	8	ABC1	-	DNase-H3K4me3
chr1	37044432	37044452	chr1:37044432-37044452	0	AGGTAAGCATTGAACAAGCTC	1	2	1	AD1	1.0	.
chr1	37046965	37046986	chr1:37046965-37046986	0	GGAGAATTCTGAGAGCATGCTT	2	2	2	AA1	-	.
chr1	37049682	37049708	chr1:37049682-37049708	0	ATACATGTCACACACATCAACATGCTC	1	3	7	CCD1	-	.
chr1	37049918	37049950	chr1:37049918-37049950	0	CAGCAAGCTCATCTTCAGCAACCTGACCAGCTC	1	3	13	BCC2	-	.
chr1	37055476	37055503	chr1:37055476-37055503	0	GGTCTTGCTTTGTTGCCCAGGCTGGTCT	1	2	8	BD3	1.0	.
chr1	37058220	37058250	chr1:37058220-37058250	0	GAATTTGTCTTTTTCTATGTTTGACAAGTTC	1	2	11	AC2	-	.
chr1	37058414	37058436	chr1:37058414-37058436	0	AAAAAAGTTTTAAAGGCAAATTC	1	2	3	AA2	1.0	.
chr1	37060034	37060058	chr1:37060034-37060058	0	AAGCAAGAGTCTTGGGGACAAGTCT	1	2	5	DD1	3.0	.
chr1	37060721	37060744	chr1:37060721-37060744	0	ATGCAGGCCTCTCAAGGCAAGCCT	1	2	4	BD1	1.0	.
chr1	37062015	37062037	chr1:37062015-37062037	0	AAGCAAGTTACATGGACAAGCTG	1	2	3	CC	-	.
chr1	37063047	37063071	chr1:37063047-37063071	0	CAAGGTGCTCCATGGAGACTTGTTT	1	3	5	ABC1	1.0	.
chr1	37064872	37064898	chr1:37064872-37064898	0	GGGCTTACCCACTAGGCAAACAAGACC	1	2	7	AD2	-	.
chr1	37065072	37065101	chr1:37065072-37065101	0	AGAGATGTTTGAAAACCACTAGGCTAGATC	1	2	10	AD3	-	.
chr1	37066997	37067020	chr1:37066997-37067020	0	GGTGTAGTTTCCTGAGACTTGCTT	1	2	4	AD4	2.0	.
chr1	37067304	37067332	chr1:37067304-37067332	0	TGACTTGTTCAACTTTACAAGACAAGGTC	1	2	9	CD	2.0	.
chr1	37069174	37069196	chr1:37069174-37069196	0	GGGCAGGTGTGATGGGCATGTTT	2	2	3	BD1	-	dELS
chr1	37069468	37069488	chr1:37069468-37069488	0	GAGGATGGCCAGGACATGTCC	2	2	1	AD1	2.0	dELS
chr1	37071460	37071487	chr1:37071460-37071487	0	AAACTTGTCTGTCTGGATGCCCATGCCT	1	2	8	DD1	-	.
chr1	37073932	37073963	chr1:37073932-37073963	0	AAGCTTGTTACGCTCCTGACAGAAGCAATTCC	1	2	12	AC2	-	dELS
chr1	37073998	37074027	chr1:37073998-37074027	0	CACCCAGCCCAAGGAAGGGAAGGCATGTCC	1	3	10	BCD1	-	dELS
chr1	37074062	37074087	chr1:37074062-37074087	0	GGTCATGCCTGAGGGGAAGCATCTTT	1	2	6	AD3	2.0	dELS
chr1	37077734	37077756	chr1:37077734-37077756	0	AAACTTTTCTGTTAAACAAACCC	1	2	3	AA2	-	dELS
chr1	37088927	37088956	chr1:37088927-37088956	0	GAAGTAGCTCAGGTGGGGAAAAACAGGTTT	1	2	10	AB3	-	.
chr1	37089490	37089519	chr1:37089490-37089519	0	GAGCATGTGCATCCACAGATGAGGATGTTC	1	2	10	AD2	3.0	.
chr1	37089547	37089572	chr1:37089547-37089572	0	AGGAAAGTCCTTGAGAAAACTAGCTA	1	2	6	AC2	1.0	.
chr1	37089651	37089680	chr1:37089651-37089680	0	AGACTTGGTTGGGAAAAGATGAGGAAGTTT	1	2	10	AD2	2.0	.
chr1	37092179	37092207	chr1:37092179-37092207	0	AGACATGTCTAACAGATGGAGGCATCTGA	1	3	9	ACD2	1.0	.
chr1	37092557	37092577	chr1:37092557-37092577	0	GGACATCCTTGGAGCCTGTCT	1	2	1	AB2	1.0	.
chr1	37099716	37099743	chr1:37099716-37099743	0	TGGCAGGTTCTGGAGTTGAAACTAGCTC	1	2	8	BC1	1.0	.
chr1	37100594	37100613	chr1:37100594-37100613	12	GAACATGCCTGGGCTAGCCC	5	0	0	0	-	.
chr1	37101574	37101606	chr1:37101574-37101606	0	GAGCAGGTATCCGAGACTCAGTGAGGCTTGCCC	1	2	13	BD1	-	.
chr1	37102279	37102311	chr1:37102279-37102311	0	GGACATGGCTCCTGTGGCTTCCCAAGCATGTTC	1	1	13	D2	-	.
chr1	37104524	37104553	chr1:37104524-37104553	0	TGACTTGCTCAAGAAACGATAAGCAGTTCC	1	3	10	ABC2	2.0	.
chr1	37106341	37106363	chr1:37106341-37106363	0	CAACTTGTTTAGGGAGCTAGGCC	1	2	3	CD	-	.
chr1	37108494	37108524	chr1:37108494-37108524	0	GAACTTGACCCTGGAGGTCAAGGGCAAATCT	1	2	11	AD2	1.0	.
chr1	37108869	37108900	chr1:37108869-37108900	0	GGACTATTTTTAACTGATTAAGAGGGTAGTCT	1	2	12	AA2	1.0	dELS
chr1	37109380	37109407	chr1:37109380-37109407	0	CAACATGCTTCTCCACTCTGGCCAGCTT	1	3	8	BCC2	2.0	.
chr1	37110427	37110451	chr1:37110427-37110451	0	GGGCAAGACTCCTGGAGGCAAGCCT	1	1	5	D2	-	.
chr1	37117320	37117340	chr1:37117320-37117340	0	GGTCCTGTTCTGAGCATGCTA	2	3	1	BCD1	-	.
chr1	37118005	37118025	chr1:37118005-37118025	0	AAACTGGCCTTGAACAAGTCT	1	1	1	B2	-	.
chr1	37119127	37119148	chr1:37119127-37119148	0	GAGCCTGCTCAGGGACCTGTCT	1	2	2	BB2	-	.
chr1	37119231	37119251	chr1:37119231-37119251	0	GGACATGCCCAGAGATTGTTG	1	2	1	AC1	-	.
chr1	37119269	37119293	chr1:37119269-37119293	0	GAGCTTGCCTTGCAGGAACCAGCTC	1	1	5	B2	-	.
chr1	37120354	37120376	chr1:37120354-37120376	0	CATCTAGTCTCCTAGGCTAGCTG	1	3	3	CCD1	1.0	.
chr1	37120523	37120548	chr1:37120523-37120548	0	GAGCAAGCCTCTGGCTGGGCCAGGTC	1	2	6	BD1	1.0	.
chr1	37121469	37121495	chr1:37121469-37121495	0	GGACTTTTCTACAGTTTGAACTACTTT	1	2	7	AA2	-	.
chr1	37122077	37122097	chr1:37122077-37122097	0	AAACAAGATCATGACATGCTT	2	2	1	CD	1.0	.
chr1	37124135	37124156	chr1:37124135-37124156	0	TAACAAGTCTACAAGGTAGTTA	1	3	2	ACC2	-	.
chr1	37124494	37124524	chr1:37124494-37124524	0	AGACTTGCCACCCACCAGAGCCAGCAGGCTT	1	3	11	BCC1	2.0	.
chr1	37127368	37127397	chr1:37127368-37127397	0	AGGCATTCTCAGAAAGAAAGAGAAATGCCC	1	2	10	AA2	-	.
chr1	37132122	37132144	chr1:37132122-37132144	0	CACCATGTTGGTCAGGCTTGTCT	1	3	3	CCD1	1.0	.
chr1	37133032	37133058	chr1:37133032-37133058	0	AAGCATTTTACATGTGGTAACTTGTTT	1	3	7	ACC2	2.0	.
chr1	37133830	37133856	chr1:37133830-37133856	0	AAACAAGGCTAAGCTTCAAACAGGCCT	1	2	7	BD2	-	pELS
chr1	37134996	37135025	chr1:37134996-37135025	0	AAGCATGTCGAAGGGAGTGGGAGTTTGCTG	1	3	10	ACC2	2.0	.
chr1	37142787	37142814	chr1:37142787-37142814	0	AGACTAACCTCCATGTGATGGCTTGCTC	1	2	8	AC2	-	.
chr1	37145366	37145386	chr1:37145366-37145386	0	CAACTTTCTCTGGGCTTGTTC	1	2	1	AC1	4.0	.
chr1	37147316	37147335	chr1:37147316-37147335	0	GGACATCTTCAAGGAAGCCC	1	2	0	AA2	-	dELS
chr1	37147394	37147413	chr1:37147394-37147413	0	AAGCTTGTCTAGTAATGCTT	3	2	0	AD1	-	dELS
chr1	37148349	37148378	chr1:37148349-37148378	0	GAGCCAGCCCCACTTCAACCAAACTAGCAC	1	2	10	BD3	-	.
chr1	37150779	37150800	chr1:37150779-37150800	0	GAACTTGACTCAGAACAGGCCC	1	2	2	BD2	-	.
chr1	37153178	37153197	chr1:37153178-37153197	0	AACTAAGCTCAAACTTGCCA	2	3	0	ACD1	2.0	.
chr1	37154373	37154405	chr1:37154373-37154405	0	AGCCATGCCTGGTTCAAGGGAAAAAACAATTTC	1	2	13	AD3	1.0	.
chr1	37155749	37155778	chr1:37155749-37155778	0	AAACTAGCTAGGAAGCCTGAGGGCAAATTC	1	2	10	AC2	-	.
chr1	37158757	37158788	chr1:37158757-37158788	0	AGGAATGCCCAGTGCTGAGAACAAAATTGTTT	1	2	12	AA2	1.0	.
chr1	37159131	37159160	chr1:37159131-37159160	0	AAGCTTGCTTTGTGGGCCTGGAGCATGGAA	1	3	10	CDD3	-	.
chr1	37166783	37166807	chr1:37166783-37166807	0	GAGCAAGCCTGTTACCAACAAATTC	1	2	5	AC1	-	.
chr1	37169107	37169130	chr1:37169107-37169130	0	CAGAGTGTCTCACTGAACAAGCTT	1	3	4	ABC1	2.0	.
chr1	37169148	37169172	chr1:37169148-37169172	0	AGGCAAGCCTGTGATGGGGTTTTTC	1	2	5	AA1	-	.
chr1	37170211	37170232	chr1:37170211-37170232	0	AAGCAATTCTCCAAACAAGCTT	1	1	2	A2	-	.
chr1	37171161	37171183	chr1:37171161-37171183	0	GGGCAAGTCTTGGAGACAAGTCA	1	1	3	C1	-	.
chr1	37171560	37171579	chr1:37171560-37171579	0	AAAGATGCCTAAGAATGTTC	1	2	0	AA2	-	.
chr1	37171778	37171799	chr1:37171778-37171799	0	AAACTCCTTCTGAAACATGCTC	2	2	2	AB1	-	dELS
chr1	37174401	37174422	chr1:37174401-37174422	0	TAGCATCTCTCAGGACATGCCT	1	2	2	AC1	3.0	.
chr1	37174598	37174620	chr1:37174598-37174620	0	AGGCTTTTTTCATTAACTAGCTG	1	3	3	ACC2	-	.
chr1	37175863	37175882	chr1:37175863-37175882	0	GGGCATGTCCAAGGTATTCC	2	2	0	AA1	-	dELS,CTCF-bound
chr1	37177043	37177066	chr1:37177043-37177066	0	GTGCATGCCACACTTAACATGTTC	1	3	4	CCD1	1.0	.
chr1	37179218	37179250	chr1:37179218-37179250	0	TGGCAAGTTCTTTGCACCGTATCAGGCAGTCTC	1	3	13	ABC2	-	.
chr1	37182234	37182264	chr1:37182234-37182264	0	GGACTACTCTATACTCACCCTAAGAAAGCCT	1	2	11	AA2	-	dELS,CTCF-bound
chr1	37187436	37187461	chr1:37187436-37187461	0	GGGCCAGCCTGGGAGAGGTCTAGCTC	1	2	6	BD2	-	.
chr1	37188565	37188585	chr1:37188565-37188585	0	TCACGAGTTCAAGACTAGCCT	1	3	1	BCD1	-	.
chr1	37190422	37190452	chr1:37190422-37190452	0	GAGAAAGCCTGGCTGTTTATCAGGTTTGTCT	1	2	11	AA2	-	.
chr1	37195352	37195375	chr1:37195352-37195375	0	AAGCTGGTTCTTGTGGTCTTGCTT	1	2	4	BD2	1.0	.
chr1	37204440	37204463	chr1:37204440-37204463	0	AGACATGTCAACAAAAACAAATTG	1	3	4	ACC1	2.0	.
chr1	37205358	37205377	chr1:37205358-37205377	0	AAACAAGTCTTAACAAATTT	2	2	0	AC1	-	.
chr1	37208577	37208606	chr1:37208577-37208606	0	GAAGAAGTTTTCAGACGATCAAACTACTCC	1	2	10	AA2	1.0	.
chr1	37217532	37217554	chr1:37217532-37217554	0	AAACCAGCTTATTTAGCAAGTTT	1	2	3	BC2	-	.
chr1	37217815	37217835	chr1:37217815-37217835	0	AGGTATGCTTTACACTAGTCT	1	2	1	AD2	1.0	.
chr1	37222284	37222314	chr1:37222284-37222314	0	AGGCAAGCTACAGACTGAGAGAAACTATTTT	1	2	11	AC2	1.0	.
chr1	37223052	37223077	chr1:37223052-37223077	0	GGACCAGTTTCATGTAAGACAATTTT	1	2	6	AB3	-	.
chr1	37223885	37223910	chr1:37223885-37223910	0	AAGCATATTCACACAAAAACATGTAC	1	2	6	AD2	-	.
chr1	37225241	37225261	chr1:37225241-37225261	0	AAGCAAGCTGAAAGGTTGTTG	1	3	1	ACC2	1.0	.
chr1	37225549	37225573	chr1:37225549-37225573	0	TGACAAGTCCTAGTCGAACTTTCCG	1	3	5	ACC1	2.0	.
chr1	37229130	37229161	chr1:37229130-37229161	0	AAACATGTGAAATTATTACATCAAGCAAGTTA	1	3	12	CCD2	-	.
chr1	37231968	37231993	chr1:37231968-37231993	0	GAGCAGGCTTAGAGTGGGACTGGCCT	1	2	6	BB2	-	.
chr1	37233360	37233392	chr1:37233360-37233392	0	GAGCAAGCCGCACACCATATCTGAGACTTGTGC	1	2	13	CD	1.0	.
chr1	37235445	37235474	chr1:37235445-37235474	0	AAGCTTGCTCAAGTTATATCAGGTTAGCTC	1	1	10	A2	1.0	dELS
chr1	37236710	37236740	chr1:37236710-37236740	0	AAACCTGATCCAGAAGGAGGAAAACTTGTCT	1	2	11	BD1	-	.
chr1	37240586	37240615	chr1:37240586-37240615	1	CAACTTGCTTTGCTTTTATTGAGCATGAGT	1	3	10	CDD3	2.0	.
chr1	37240701	37240720	chr1:37240701-37240720	2	AGCAATGCCCAGGCATGTCC	4	2	0	AD4	1.0	.
chr1	37244133	37244154	chr1:37244133-37244154	0	GGATTTGTACCCAGACATGTCT	2	2	2	AD1	-	.
chr1	37244784	37244816	chr1:37244784-37244816	0	GGACTTTCTTTTCCTCTGAAAAAGGAAAAGTTC	1	2	13	AA2	-	.
chr1	37246138	37246164	chr1:37246138-37246164	0	AGACAAGTTCAAGACCCAAGCTGGTCT	1	1	7	B1	1.0	.
chr1	37248806	37248837	chr1:37248806-37248837	0	GAGCATGGCCAGGGGTGTGCACAGGCAAGACT	1	2	12	DD2	-	.
chr1	37250506	37250525	chr1:37250506-37250525	0	GAGTAAGCTCAGGCTGGCCT	3	2	0	AB3	1.0	.
chr1	37252851	37252879	chr1:37252851-37252879	0	GAAATACCTTGGGCAGATAGGACATGCTC	2	2	9	AA1	2.0	.
chr1	37253543	37253566	chr1:37253543-37253566	0	AAGATAGTTTTCCAAGTCAAGCTC	1	2	4	AD2	-	.
chr1	37254992	37255020	chr1:37254992-37255020	0	GAGCTAGCCCCATCCTGGAAGGCTGGTAT	1	2	9	BD4	-	.
chr1	37264930	37264959	chr1:37264930-37264959	0	GGGCTAGTTCTATATTTCACGGAACTGTCC	1	2	10	AB1	-	.
chr1	37265952	37265981	chr1:37265952-37265981	0	GAGCAAGCCCCAGTGATTAAAGGCATTTGA	1	3	10	ACD2	1.0	.
chr1	37267544	37267566	chr1:37267544-37267566	0	GGGCTTGGCTTAGAGCCAAGCCT	1	2	3	DD2	-	.
chr1	37271480	37271503	chr1:37271480-37271503	0	GGGAATGTTTCCGCAGGCAAGGCT	1	2	4	AD3	-	.
chr1	37272440	37272471	chr1:37272440-37272471	0	GGAAATGCCCGGTGCTGCTAGGGAGCTGGCCC	2	2	12	AB3	1.0	.
chr1	37273408	37273434	chr1:37273408-37273434	0	GAGCAAGTCCCATCCCCAGGCTTCGCA	1	3	7	ACD2	1.0	.
chr1	37274070	37274090	chr1:37274070-37274090	0	TACATTGCCTCAGGCAAGCCT	1	3	1	ACD1	-	.
chr1	37275972	37275992	chr1:37275972-37275992	0	GAGATAGCCCTGGAAATGCCT	1	2	1	AA2	-	.
chr1	37276404	37276428	chr1:37276404-37276428	0	GAACAGGTCTCAAGAAGGCTGGCTT	1	2	5	BB2	-	.
chr1	37276458	37276478	chr1:37276458-37276478	0	GAGCAAGTCACAGACAGGCCT	1	2	1	BC2	-	.
chr1	37277473	37277492	chr1:37277473-37277492	0	GGGCTACCTCAGGCAACTTC	1	2	0	AA2	-	.
chr1	37278079	37278102	chr1:37278079-37278102	0	TAACTAGTTTTCTTAGGCATTCCT	1	2	4	AC2	-	.
chr1	37279554	37279575	chr1:37279554-37279575	0	GAGCTAGACTACAGGGAAGCCT	1	2	2	AD2	-	.
chr1	37281251	37281282	chr1:37281251-37281282	0	GGATTTGTTCTTTTGTAGAACTGAACAACTTC	1	2	12	AA2	1.0	.
chr1	37283750	37283779	chr1:37283750-37283779	0	CAACTAGTTTAGTTTCACCCAGGCATGCCT	2	1	10	C1	1.0	.
chr1	37285865	37285892	chr1:37285865-37285892	0	AAACTATTGTCTGAACAGAAACTAGTTC	1	2	8	AD1	1.0	.
chr1	37286095	37286126	chr1:37286095-37286126	0	AAGCATGCTCATCTGCCAGTGGACACATTTCT	2	2	12	AD1	1.0	.
chr1	37286772	37286794	chr1:37286772-37286794	0	GGCCAAGCCTCCCAGGCTGGCTT	1	2	3	BD3	1.0	.
chr1	37289204	37289223	chr1:37289204-37289223	1	GAACATGCCTAGGCCATCCC	3	2	0	AB1	2.0	dELS,CTCF-bound
chr1	37292094	37292121	chr1:37292094-37292121	0	GAGCATCCTTAGAGGCTGGGACTAGCCC	1	1	8	A2	1.0	.
chr1	37296834	37296858	chr1:37296834-37296858	0	GAAGATGCCCAGAGAGGACATTTCT	1	2	5	AA2	-	.
chr1	37297064	37297092	chr1:37297064-37297092	0	GGACTTGCTCAAGGACACACAGCAAGTAA	1	3	9	CCD1	-	.
chr1	37297992	37298016	chr1:37297992-37298016	0	GGGCTGGTCTGTGCATGGCATGTTC	1	2	5	BC2	-	.
chr1	37299985	37300016	chr1:37299985-37300016	0	TGACTTGTTCAAGTTATATCCAGGGCTTACTG	1	3	12	ACC1	-	.
chr1	37301094	37301113	chr1:37301094-37301113	0	AGAGAAGTTCATGCATGTCT	3	2	0	AD2	-	.
chr1	37303379	37303410	chr1:37303379-37303410	0	AGGCAAGCCCAGGCCACTGGTGGTAAAAGCCT	1	2	12	AD1	1.0	.
chr1	37307845	37307870	chr1:37307845-37307870	0	AAGCAAGTCCTCAGGATGGCCAGCTG	1	3	6	BCC2	-	.
chr1	37308954	37308973	chr1:37308954-37308973	0	AAGCTGGCTTGGACAACCTC	1	2	0	AB2	1.0	.
chr1	37309011	37309039	chr1:37309011-37309039	0	GGACTAGCACCACAGTCCAGGGGTTGCCC	1	2	9	AD2	2.0	.
chr1	37309268	37309295	chr1:37309268-37309295	0	AAGCAACCCTAAGAAGCAGGAATTGTTC	1	2	8	AA2	1.0	.
chr1	37309327	37309349	chr1:37309327-37309349	0	CAGCAAGGTCGAGTGACTTGCCC	1	3	3	CCD2	2.0	.
chr1	37309748	37309771	chr1:37309748-37309771	0	GAGCTTTTCCCAAGAGGCAAGCTC	1	1	4	A2	-	.
chr1	37310196	37310222	chr1:37310196-37310222	0	AGGCAAGTCCATCAATAAGGCAGGCAC	1	2	7	BD4	-	.
chr1	37312854	37312874	chr1:37312854-37312874	0	GAGCAACCCCCAAACAACCTC	1	2	1	AA2	-	.
chr1	37315081	37315101	chr1:37315081-37315101	0	GAGCATGTCCTGGGGTTGTCA	1	2	1	AC1	-	.
chr1	37317208	37317229	chr1:37317208-37317229	0	GGACTTGTTCAAGGTCATGCTG	2	2	2	CD	-	.
chr1	37318559	37318582	chr1:37318559-37318582	0	AAGAATGTTTTTATAAGCGTGCTC	1	2	4	AB2	-	.
chr1	37322706	37322732	chr1:37322706-37322732	0	TGGCTGGCCTGGTCAATGGACAAGTTA	1	3	7	BCC2	1.0	.
chr1	37325525	37325552	chr1:37325525-37325552	0	GGACTAGTTTTAAAATTAAGACTTTTAA	1	3	8	ACD2	-	.
chr1	37327202	37327223	chr1:37327202-37327223	0	AGAGATGCTTAGCAACTTGCCC	1	2	2	AC2	1.0	.
chr1	37327927	37327955	chr1:37327927-37327955	0	GAACTAGCTGTGTGGTCTTGGGTATGTTA	1	3	9	ACC2	-	.
chr1	37337201	37337225	chr1:37337201-37337225	0	AGAGTTGTCAAGGTGAGACAAGCTA	1	3	5	ACC1	-	.
chr1	37337791	37337815	chr1:37337791-37337815	0	AAATTAGTCCTTCAAAGGCTATCTC	1	2	5	AA2	-	.
chr1	37338780	37338809	chr1:37338780-37338809	0	TGGCATGCTGGGCATGGGGCCAGCATGCCA	1	4	10	CCCC	1.0	.
chr1	37343654	37343682	chr1:37343654-37343682	0	GGACTTGCCCAAGATCACACAGCAAGTTG	1	2	9	CC	-	.
chr1	37345286	37345311	chr1:37345286-37345311	0	GAAAAAGTCCAGAAAGAGACTTGATT	1	2	6	AD3	1.0	.
chr1	37348681	37348709	chr1:37348681-37348709	0	GAGCCAGCTCCCTTTGCAGATGCTTGCCC	1	2	9	BD2	1.0	.
chr1	37349826	37349847	chr1:37349826-37349847	0	CAAGATGTCATAGGACAAGTTC	2	3	2	ACC1	3.0	.
chr1	37352426	37352454	chr1:37352426-37352454	0	GGACAAGCTGGGACCCACCAGGCATCTCT	1	2	9	AC2	-	.
chr1	37353306	37353336	chr1:37353306-37353336	0	AAGCATTTTCCCATTAATTTCAGAAATGTTC	1	2	11	AA2	1.0	.
chr1	37353619	37353643	chr1:37353619-37353643	0	AGCCATGCTTCCATTAATCTTGTCT	1	2	5	DD2	1.0	.
chr1	37356282	37356309	chr1:37356282-37356309	0	AGACAAGACCTGGCTCCAGCACAAGCCC	1	2	8	DD2	-	.
chr1	37357347	37357375	chr1:37357347-37357375	0	AGAATTGCCTCTCCCCTAAGAGCAAGCTG	1	2	9	AC2	1.0	.
chr1	37357470	37357489	chr1:37357470-37357489	0	GCCCTTGCCTGAACATGCCC	4	2	0	DD4	-	.
chr1	37361501	37361532	chr1:37361501-37361532	0	TAATTAGCTCAGTTAATCCTTTCAACAAGCCT	1	3	12	ACC1	-	.
chr1	37362997	37363026	chr1:37362997-37363026	0	AAACTTTCCCAGTCCCTTGAAAACATCTCC	1	2	10	AA2	1.0	.
chr1	37369881	37369907	chr1:37369881-37369907	0	ACACTTACTCCAGATATGGGCTTGCCT	1	2	7	AD1	-	.
chr1	37370917	37370936	chr1:37370917-37370936	0	AAACATGTTTATGCATGTAT	3	2	0	DD1	-	.
chr1	37372458	37372481	chr1:37372458-37372481	0	GGGCTACCCCAGGGAAACATGCTA	1	2	4	AC2	1.0	.
chr1	37373150	37373179	chr1:37373150-37373179	0	AAGCAAGTCAGTACCCTGAGAAACCAGCCA	1	3	10	BCC2	-	.
chr1	37373843	37373866	chr1:37373843-37373866	0	AAGCTTTCCTCCTGGAAGATGCTT	1	2	4	AA2	2.0	.
chr1	37377371	37377399	chr1:37377371-37377399	0	AAGCTAACTTGATCATGGTGGATAAGTTT	1	2	9	AA2	-	.
chr1	37379981	37380009	chr1:37379981-37380009	0	GAACATACTCCTTTAGCTTGAAGAAGTTT	1	2	9	AA2	1.0	.
chr1	37380837	37380867	chr1:37380837-37380867	0	GAGCAAGTCTCCATGGGCGTGGGACCTGCCA	1	2	11	BC1	-	CTCF-only,CTCF-bound
chr1	37386322	37386346	chr1:37386322-37386346	0	GGGCTTGTTTCATGAAAACCACTTT	1	2	5	AB1	1.0	.
chr1	37387436	37387457	chr1:37387436-37387457	0	GGACATGTCCTCAACCTGGCTT	2	2	2	BD1	-	.
chr1	37390348	37390372	chr1:37390348-37390372	0	CAGCTTGCTCACAGCAGAAATGTTT	1	2	5	AC2	2.0	.
chr1	37390870	37390889	chr1:37390870-37390889	0	AAATTTGCTTAAGCTACCTT	1	2	0	AA2	-	.
chr1	37391345	37391367	chr1:37391345-37391367	0	GAGCAAGCCCTGCAGATAAGCAT	1	2	3	AD1	1.0	dELS,CTCF-bound
chr1	37395719	37395749	chr1:37395719-37395749	0	AGCCAAGTTCCCCTTACAACTGAGCTACTTT	1	2	11	AD3	-	.
chr1	37396376	37396405	chr1:37396376-37396405	0	AAACTAGGCTGGCAAGGCCAGAGTAAGTCC	1	2	10	AD2	-	.
chr1	37401426	37401457	chr1:37401426-37401457	0	GAGCAAGCCCCTTCTGCAGTCTGGGCTTCTAT	1	2	12	AD4	1.0	dELS
chr1	37402373	37402392	chr1:37402373-37402392	0	AGACAAGCCTGGGCAACATA	2	3	0	ACD2	1.0	.
chr1	37402512	37402531	chr1:37402512-37402531	0	AGACAAGCCTGGGCAACACA	2	3	0	ACD2	-	.
chr1	37403446	37403469	chr1:37403446-37403469	0	CAGCTTGTCCACTTGGGCAAATGC	1	3	4	ACD2	-	CTCF-only,CTCF-bound
chr1	37403585	37403613	chr1:37403585-37403613	0	AGACATGTTCAGAGAATACCAGCAAGACA	1	3	9	CCD1	-	.
chr1	37404313	37404338	chr1:37404313-37404338	0	GGACTGGTTTTGTGGAAGACAATTTT	1	2	6	AB2	1.0	.
chr1	37405104	37405132	chr1:37405104-37405132	0	CAGCAAGTTCCCTGCTTTGTGATTTGTCT	1	3	9	ACC2	-	.
chr1	37405429	37405448	chr1:37405429-37405448	0	AAGATTGCCTGGGAAAGTCT	1	2	0	AA2	-	.
chr1	37406640	37406669	chr1:37406640-37406669	0	AGCCATGTTATGTGGACCTGCAGCTAGTCT	1	3	10	CCD1	-	.
chr1	37407180	37407199	chr1:37407180-37407199	0	AGACTAGCCTGGGCAACATG	2	3	0	ACD2	-	.
chr1	37407434	37407453	chr1:37407434-37407453	0	GGGCTACTTTTGACTAGCTT	2	2	0	AC2	1.0	.
chr1	37407466	37407491	chr1:37407466-37407491	0	AGGCATTTTTTCTGCAAAGAATGTTC	1	2	6	AA2	-	.
chr1	37415541	37415568	chr1:37415541-37415568	0	AGCCAAGTCCTTATGGACAAACTACCCC	1	2	8	AD3	-	.
chr1	37415687	37415706	chr1:37415687-37415706	0	AAACATGTTCAAACCTGCTC	4	1	0	B2	1.0	.
chr1	37417408	37417432	chr1:37417408-37417432	0	AGGCAGGTCCTTCAGGAGCTATTCC	1	2	5	AB2	-	.
chr1	37429455	37429486	chr1:37429455-37429486	0	GAACTAGTTGTTGAAAAGAATCTAGCATCTCC	1	3	12	ACC1	1.0	.
chr1	37433265	37433292	chr1:37433265-37433292	0	CAGCATGCCAGGCAGACAGAACCAGCCC	1	3	8	BCC2	-	.
chr1	37435506	37435525	chr1:37435506-37435525	0	TAACTTGCCCAAGCAAACAT	2	3	0	ACD2	-	.
chr1	37441871	37441898	chr1:37441871-37441898	0	AAGCCTGTCTAGAGTAACGAGAATGTTC	1	2	8	AB2	1.0	.
chr1	37443589	37443615	chr1:37443589-37443615	0	GGTCATGCCTGTAGTCCCAGCTAGTTG	1	3	7	CCD1	-	.
chr1	37444316	37444343	chr1:37444316-37444343	0	AGTCTTGCTCTGTGACCCAGGCTGGTCT	1	2	8	BD3	-	.
chr1	37445191	37445215	chr1:37445191-37445215	0	GGAAAAGCCTAGGAGAAGCAAGCCT	1	1	5	A1	-	.
chr1	37448428	37448455	chr1:37448428-37448455	0	CACCTTGCTCTGAGCCTGCAGCAAGTCC	1	3	8	CCD1	-	dELS,CTCF-bound
chr1	37449820	37449849	chr1:37449820-37449849	0	GGACAAACTGCATGGCGATGAGGCTTGCTG	1	3	10	ACC2	1.0	.
chr1	37451152	37451182	chr1:37451152-37451182	0	AAACAAGCTCTGTGGAGTGCTGGGCAGGTAA	1	3	11	BCD2	1.0	.
chr1	37454974	37455000	chr1:37454974-37455000	0	GGACTTCCTTTGGCTTAGGGCATCCTT	1	2	7	AA2	1.0	.
chr1	37456850	37456880	chr1:37456850-37456880	0	GGGAAAGTTCTGATAGCCACAGAGCTGGTTC	1	2	11	AB3	-	.
chr1	37458973	37458998	chr1:37458973-37458998	0	AAAGCTGTCCTGGGCCAAGCTTGTTG	1	3	6	ABC1	2.0	.
chr1	37459002	37459023	chr1:37459002-37459023	0	AAGCTTGCCTTAGATGAAGCCC	1	2	2	AD1	1.0	.
chr1	37463987	37464015	chr1:37463987-37464015	0	AGGCATGTGCCACGACGCCCAGCTAGTTT	1	2	9	CD	1.0	.
chr1	37465959	37465989	chr1:37465959-37465989	0	GAACTTGTGGGCTTAGATAACCAACAAGCCT	1	3	11	CCD2	1.0	.
chr1	37465997	37466022	chr1:37465997-37466022	0	GGGGTAGCTTTAAGTAAGGCTTGATC	1	2	6	AD3	-	dELS,CTCF-bound
chr1	37467064	37467087	chr1:37467064-37467087	0	CAGCAAGTCTCCTACGGCATGTTT	1	2	4	CC	-	.
chr1	37468245	37468273	chr1:37468245-37468273	0	TAACTTGGCACGTGGCCGGGGGCAAGTCC	1	3	9	CCD2	-	.
chr1	37470180	37470208	chr1:37470180-37470208	0	GGAAATTCTTCTGTAAGGAAGACTTGCCT	2	2	9	AA1	-	.
chr1	37472622	37472644	chr1:37472622-37472644	0	AAGCAAGCCCAGAGGAACAGCCT	1	2	3	AB1	-	.
chr1	37475518	37475540	chr1:37475518-37475540	0	AAGCCTGTCCTGGAAGCCAGCCC	1	2	3	BB2	1.0	pELS
chr1	37476060	37476086	chr1:37476060-37476086	0	GGACTGGTCTAGAGGGAGGGAAAGCCT	1	2	7	AB2	2.0	.
chr1	37476983	37477008	chr1:37476983-37477008	1	GGACAAGTTCACTGTCCAGCTGGCCC	1	2	6	BC1	1.0	dELS,CTCF-bound
chr1	37477596	37477627	chr1:37477596-37477627	0	AGGCATATCTTTTCACCTGGGGAGGCTGGCCC	1	2	12	AB2	1.0	.
chr1	37485092	37485121	chr1:37485092-37485121	0	AGACCAGCCTGGCCAACATAGGGAAAGCCT	1	2	10	AB2	1.0	dELS,CTCF-bound
chr1	37485745	37485776	chr1:37485745-37485776	0	GAGCTTGCATCCTGTGCTTTCCAGGCAGGCTT	1	2	12	BD2	-	.
chr1	37488363	37488390	chr1:37488363-37488390	0	GGTCTTACTTTGTTGCCCAGGCTAGTCT	1	2	8	AD1	1.0	.
chr1	37489549	37489572	chr1:37489549-37489572	0	AAAGAGGCCTAAGGGAGCTTGTTC	1	2	4	AB1	1.0	.
chr1	37493930	37493962	chr1:37493930-37493962	0	TGACTTGTTTGTCACCACATTTAGAACAAACTA	1	3	13	ACC1	-	.
chr1	37496228	37496256	chr1:37496228-37496256	0	GGGCATGCTCTATGTTAATGTGTTAGTTC	2	2	9	AD1	-	.
chr1	37496699	37496730	chr1:37496699-37496730	0	AAACTTACTCAAAGTCATAATCAAACATGCCA	1	2	12	AC2	-	.
chr1	37497369	37497389	chr1:37497369-37497389	0	TTATATGTTCTAAACATGTCC	1	3	1	ACD1	-	.
chr1	37498930	37498958	chr1:37498930-37498958	0	GATCAAGCCTAGGAGTTCAAGACCAGCCT	1	2	9	BD2	-	.
chr1	37498999	37499027	chr1:37498999-37499027	0	AAACTAGCTAGGCATGGTGGCACATGCCT	1	2	9	CD	1.0	pELS,CTCF-bound
chr1	37501547	37501577	chr1:37501547-37501577	0	AAACAAGGTTTTTATGGAATAAAACTATTCT	1	2	11	AD2	-	.
chr1	37503319	37503340	chr1:37503319-37503340	0	AAGCAAGCTCAATAACAACTTG	1	3	2	ACC1	-	.
chr1	37505080	37505102	chr1:37505080-37505102	0	TGCCATGTTGGCCAGGCTAGTCT	1	3	3	CCD1	-	.
chr1	37505366	37505390	chr1:37505366-37505390	0	AGGAAACTCTAGAGCAAGCATGTCC	2	2	5	AA1	-	.
chr1	37507606	37507636	chr1:37507606-37507636	0	AGACAAATTCTGAAGGAAACAGAACAATTCT	1	2	11	AA2	-	.
chr1	37508470	37508497	chr1:37508470-37508497	0	AGTCTTGCTTTGTTGACTAGGCTGGTCT	1	2	8	BD3	-	dELS,CTCF-bound
chr1	37508896	37508915	chr1:37508896-37508915	0	GGACTAGCCTGGGCAACATA	2	3	0	ACD2	1.0	.
chr1	37510907	37510938	chr1:37510907-37510938	0	AGACAGTTTCTCCATGTTGGTCAGGCTAGTCT	1	2	12	AB1	1.0	.
chr1	37511233	37511259	chr1:37511233-37511259	0	GGTCATGTTGAAACGACAAACAAGCCA	1	3	7	CCD1	-	.
chr1	37513634	37513658	chr1:37513634-37513658	0	AAGCTTGCCCACACTAAACCACCCT	1	2	5	AB1	-	.
chr1	37522988	37523016	chr1:37522988-37523016	0	AAACGTCTTTTCCTTTAGAAAGCATGTTT	2	2	9	AB1	1.0	.
chr1	37524570	37524592	chr1:37524570-37524592	0	CACCATGTTGACCAGGCTAGTCT	1	3	3	CCD1	1.0	.
chr1	37535690	37535713	chr1:37535690-37535713	0	AGAAAAGTTCATCCAAACAAACCT	1	2	4	AA2	3.0	.
chr1	37539096	37539116	chr1:37539096-37539116	0	AAACAAGCTCAGGGCTTCCAC	1	2	1	AD4	1.0	.
chr1	37543845	37543867	chr1:37543845-37543867	0	AAACAAGTCTTATAGGCTGGGCA	1	3	3	BCD2	1.0	.
chr1	37548318	37548350	chr1:37548318-37548350	0	AAATTTGCTTTTTTTTTTAAAACAGTCTTGCTC	1	2	13	AD2	1.0	.
chr1	37549556	37549582	chr1:37549556-37549582	0	AGGCATGCCACCACGCCCAACTAATTT	1	3	7	ACC1	-	dELS
chr1	37552699	37552729	chr1:37552699-37552729	0	AGACTTGCTTCTTCTCCCTGAGGCCTTGTTT	1	1	11	D2	-	.
chr1	37552800	37552827	chr1:37552800-37552827	0	AAATTAGCTTCCAGTATCAGGCTTACCT	1	2	8	AA2	-	.
chr1	37553924	37553946	chr1:37553924-37553946	0	AAACCTGTTTCGGACGCTAGCCC	1	2	3	BD2	-	pELS,CTCF-bound
chr1	37555112	37555135	chr1:37555112-37555135	0	TGACAAGCTGAACTGAAGAAGCCT	1	3	4	ACC2	-	.
chr1	37556243	37556268	chr1:37556243-37556268	0	GAACATGCCTCTCGCAAAGGATCTCC	2	2	6	AA1	-	.
chr1	37560427	37560451	chr1:37560427-37560451	0	AAGCATGCTGCCTGTAAACATTTTG	1	3	5	ACC1	-	.
chr1	37563402	37563428	chr1:37563402-37563428	0	GAGCAAACCAAATACCTTAGCATGTTT	1	3	7	ACC2	1.0	.
chr1	37564983	37565014	chr1:37564983-37565014	0	CTGCAAGTTTCAAGTATTAATGGAGCTTGTTT	1	2	12	CD	2.0	.
chr1	37565159	37565185	chr1:37565159-37565185	0	AAGCTAGTTTCCTGAGTGAACAAGCCA	1	1	7	C1	-	.
chr1	37567267	37567290	chr1:37567267-37567290	0	TGACAAGTCCCCTGCAGCAAGGCT	1	3	4	CCD1	-	dELS
chr1	37567927	37567948	chr1:37567927-37567948	0	AAGGATGCCCTAAGCCATGCTC	1	2	2	AD2	-	.
chr1	37568483	37568507	chr1:37568483-37568507	0	GAAGAAGTCAACATCCAACATGTTT	1	3	5	ACC1	-	.
chr1	37569947	37569977	chr1:37569947-37569977	0	ACTCTTGCCTGATGCCATGTAAGACATGCCT	1	2	11	DD4	1.0	.
chr1	37570551	37570573	chr1:37570551-37570573	0	GAGTTTGTTATAAAAGCAAGTTT	1	2	3	AC1	-	.
chr1	37573973	37574001	chr1:37573973-37574001	0	CAACTTGTCTCCTGGGTTCAAGCAATTCT	1	2	9	AC2	1.0	.
chr1	37574688	37574710	chr1:37574688-37574710	0	AAGCGAGCTTCTCAAGAAAGTCC	1	2	3	AB2	2.0	.
chr1	37574948	37574978	chr1:37574948-37574978	0	GAGCCTGTCTCTGACGGGGCTAGACATGGTC	2	2	11	BD3	-	.
chr1	37576355	37576375	chr1:37576355-37576375	0	CAACAAGTCCTAAACAATCAC	1	3	1	ACD2	1.0	.
chr1	37577207	37577233	chr1:37577207-37577233	0	GAACAGGTTCATCAACTGGACAATCCC	1	2	7	AB2	-	.
chr1	37577335	37577364	chr1:37577335-37577364	0	GTGAAAGTCTCAAAAAGGCAGAGCTTGCTA	1	3	10	ACD1	-	.
chr1	37579347	37579375	chr1:37579347-37579375	0	AGACCAGCCTGACCAACACGGAGAAGCCC	1	2	9	AB2	2.0	.
chr1	37582278	37582300	chr1:37582278-37582300	0	AGGCTTGCATGGAAAGCAAGTGT	1	2	3	DD2	1.0	.
chr1	37583154	37583183	chr1:37583154-37583183	0	AAACTAGCTTAGATGAAACTCAACTTATTT	1	2	10	AC1	-	.
chr1	37583305	37583329	chr1:37583305-37583329	0	TAGCTTGCCTTCACGGTACTAGTTT	1	2	5	CD	-	.
chr1	37586812	37586831	chr1:37586812-37586831	0	AGACATCTTCAGTCTAGCCC	3	2	0	AD2	-	.
chr1	37587066	37587085	chr1:37587066-37587085	0	AGACTAGCCTGGGCAACACG	2	3	0	ACD2	-	.
chr1	37590742	37590768	chr1:37590742-37590768	0	TAACTTGCTTTGCTTCATGACAACTTT	1	3	7	ACC1	-	.
chr1	37596197	37596216	chr1:37596197-37596216	0	GCACAAGCTTAAGTTTGTCT	2	2	0	AD2	-	.
chr1	37597689	37597710	chr1:37597689-37597710	0	AAACAAACCCCAAAACATTCTC	1	2	2	AA2	-	.
chr1	37601633	37601655	chr1:37601633-37601655	0	AGTCTTGCCCTAAGGGCATCCTC	1	2	3	AD3	-	.
chr1	37605985	37606008	chr1:37605985-37606008	0	AAGCGAGCCTTCCAGGACTGGCCC	1	2	4	BB2	-	dELS
chr1	37607085	37607111	chr1:37607085-37607111	0	AACCAAGCCTCCAGCCAAAACCTGTTT	1	2	7	BD2	-	.
chr1	37613593	37613614	chr1:37613593-37613614	0	GGCCTTGCCCTGAAGCTTCTTC	1	2	2	AD3	-	.
chr1	37613960	37613983	chr1:37613960-37613983	0	AGAATAGCCCAGGGGAGCATCTCC	1	2	4	AA2	2.0	.
chr1	37615491	37615510	chr1:37615491-37615510	0	GGACTGGTCCAGTCTAGTCT	1	2	0	BD2	-	.
chr1	37622744	37622766	chr1:37622744-37622766	0	AAACAAATCTGCAAGACTTGACT	1	2	3	AD2	-	.
chr1	37625640	37625660	chr1:37625640-37625660	0	CAGCAAGCCCTGGGCACGTCC	1	2	1	BC2	1.0	.
chr1	37625864	37625884	chr1:37625864-37625884	0	AGACAAGCTTTCGCCATGTTG	1	3	1	CCD2	-	.
chr1	37626280	37626306	chr1:37626280-37626306	0	TGGCTTGTTTAGTGGCAAAACACTTCT	1	3	7	ABC2	-	.
chr1	37627067	37627089	chr1:37627067-37627089	0	AGACATGGCTTCAAAACTAGTGT	1	2	3	DD2	1.0	.
chr1	37630939	37630970	chr1:37630939-37630970	0	GAACAAGTCATGTAGCCTCACTGAACCTGTTT	1	2	12	BC2	-	.
chr1	37630991	37631017	chr1:37630991-37631017	0	AAGCATGACTATGTCACAGGCTAGCTG	1	2	7	CD	-	.
chr1	37631814	37631845	chr1:37631814-37631845	0	GAACATGTTCTGTATCATCTGGATACTAACCT	2	2	12	AD1	1.0	.
chr1	37635065	37635095	chr1:37635065-37635095	0	GGACAAGTCCCCAGGACCCTGGGGCAGACCT	1	2	11	AB4	-	.
chr1	37637065	37637097	chr1:37637065-37637097	0	GAGCAAGACTCCGTCTCAAAAAAAGAAATGTCT	1	2	13	AD2	1.0	.
chr1	37637659	37637681	chr1:37637659-37637681	0	CACCATGTTGGTCAGGCTAGTCT	1	3	3	CCD1	-	.
chr1	37637858	37637886	chr1:37637858-37637886	0	TGACTAGCTTAATGTCCTTGGGCAAGTCA	1	2	9	CC	-	.
chr1	37638274	37638298	chr1:37638274-37638298	0	AGGCTTCTCCAGGGAAGAAATGCTT	1	2	5	AA2	-	.
chr1	37639457	37639488	chr1:37639457-37639488	0	CAGCCAGCCTCCACTGGGGCTTCAGCAAGCCC	1	3	12	BCC1	-	.
chr1	37643036	37643063	chr1:37643036-37643063	0	AGGCATCTTCAAAGCTGGGACCTTGTCT	1	2	8	AD2	1.0	.
chr1	37643483	37643507	chr1:37643483-37643507	0	GGGCTTTCTCTCTGAAGACTAGCTG	1	2	5	AC2	1.0	.
chr1	37643780	37643803	chr1:37643780-37643803	0	GGGCAGGCACCCCAAAACATGTCC	2	2	4	BD1	-	.
chr1	37645171	37645195	chr1:37645171-37645195	0	TGACAAGTCTGTGTCAAACATGGTA	1	3	5	CCD1	1.0	.
chr1	37645345	37645374	chr1:37645345-37645374	0	TAACTAGTCTCTAGTTATAAGAGCAATTTG	1	3	10	ACC1	1.0	.
chr1	37646599	37646628	chr1:37646599-37646628	0	AGGCTTTTTGTCCACACTGCAAACATGCTC	1	2	10	AC1	1.0	.
chr1	37652906	37652932	chr1:37652906-37652932	0	AAGCATTTTTAACTTGGAAACAAGCTG	1	2	7	AC2	-	.
chr1	37656282	37656310	chr1:37656282-37656310	0	GAGCTTGCACTGAGATTGAGGACACGCCC	1	2	9	BD2	2.0	.
chr1	37657972	37657994	chr1:37657972-37657994	0	GGGCAAGTTTCCGAAACTTTCTG	1	2	3	AC3	1.0	.
chr1	37662043	37662073	chr1:37662043-37662073	0	CAGCATGTCCAAGGGACAACGAGACACCCTT	1	3	11	ABC2	-	.
chr1	37663856	37663875	chr1:37663856-37663875	0	CAGCTTGCTGAGGGATGTCT	3	3	0	ACC2	-	.
chr1	37663941	37663969	chr1:37663941-37663969	0	AGCCATGTCCATCCCCGGGAAGCTAGTTC	2	1	9	D1	2.0	.
chr1	37666842	37666868	chr1:37666842-37666868	0	TAACTTGCCCAGCCTGGAAGCTGCTCC	1	3	7	ABC2	1.0	.
chr1	37666982	37667009	chr1:37666982-37667009	0	GAACCAGCTCCAGGAGGCGAGCTGGCCC	1	2	8	BB2	1.0	dELS,CTCF-bound
chr1	37667171	37667199	chr1:37667171-37667199	0	AGGCCAGGCCGCCTATAACAAGCATGCCC	2	2	9	BD1	-	dELS,CTCF-bound
chr1	37669072	37669098	chr1:37669072-37669098	0	CAGAAAGTCCCAAACCCAGGCTTGCTG	1	3	7	ACC1	-	.
chr1	37671351	37671383	chr1:37671351-37671383	0	AAACTAGCCTGGTCAACATAGTGAGACTTGGTC	1	1	13	D1	-	.
chr1	37672685	37672707	chr1:37672685-37672707	0	AAACACGTCTGCACGGCTTGCCG	1	3	3	BCC2	3.0	.
chr1	37674486	37674516	chr1:37674486-37674516	0	GAATTAGTTCATTTCATTTTCAAAATAGCTC	1	2	11	AA2	1.0	.
chr1	37676539	37676568	chr1:37676539-37676568	0	AAACAAATCCAAGTTTAAAGAGACAAGTGC	1	2	10	AD2	-	dELS,CTCF-bound
chr1	37678023	37678044	chr1:37678023-37678044	0	AAGCAAGCCCTGGTGCAAATTC	1	2	2	AD1	1.0	dELS
chr1	37681080	37681112	chr1:37681080-37681112	0	CAACAAGCACAATGCCTGGCACACAGCTAGCTT	1	3	13	CCD2	-	.
chr1	37683981	37684011	chr1:37683981-37684011	0	GAGCTATTCCTATACAGTACAGAACAATTCT	1	2	11	AA2	1.0	.
chr1	37687549	37687581	chr1:37687549-37687581	0	AGACCAGCCTGGGCAATATGGCAAGACTATCTC	1	2	13	AB3	-	.
chr1	37687597	37687623	chr1:37687597-37687623	0	AAATTAGCTAGGTATGGTGGCATGCTC	1	3	7	ACC1	-	.
chr1	37690552	37690573	chr1:37690552-37690573	1	AAGCTACTCCGCGGGCCTGCCT	1	2	2	AB2	2.0	PLS,CTCF-bound
chr1	37691203	37691231	chr1:37691203-37691231	0	GGACTTTCCAGGAAGGTCCAGGCTTGCCA	1	3	9	ACC2	2.0	.
chr1	37694734	37694755	chr1:37694734-37694755	0	AAGCTAGTTAGTGGGATAGTCT	1	2	2	AC2	-	.
chr1	37696621	37696646	chr1:37696621-37696646	0	GAACTAGTCCATACATGGGCTTCACA	1	3	6	ACD2	-	.
chr1	37697384	37697416	chr1:37697384-37697416	0	GAACATGCTTAATTCAACACATATGAAATGCTG	1	3	13	ACC2	-	dELS
chr1	37700199	37700225	chr1:37700199-37700225	0	GGGCAAGCTCAATTATTCAGAATGCTG	1	3	7	ACC2	-	.
chr1	37701644	37701663	chr1:37701644-37701663	0	TAACTATCCAAAGCTTGTTC	2	3	0	ACC2	-	.
chr1	37703036	37703058	chr1:37703036-37703058	0	GGGCAAGTTTTTAAAACTTGATG	1	2	3	CD	-	.
chr1	37704078	37704104	chr1:37704078-37704104	0	AAGCATGCCACCATGCCTGGCTAATTT	1	3	7	ACC1	-	.
chr1	37706734	37706757	chr1:37706734-37706757	0	AGACATACTCTGCAGGGCATTTCT	1	2	4	AA2	1.0	.
chr1	37707115	37707139	chr1:37707115-37707139	0	GGGCTACCTTTATTTAGGATTGTCT	1	2	5	AA2	2.0	.
chr1	37708007	37708029	chr1:37708007-37708029	0	GGGCTGGTTTCCTAAACCTGTCT	1	2	3	BB2	1.0	.
chr1	37708267	37708292	chr1:37708267-37708292	0	GGGCAAGCCTGCCAAGTGACATCTTC	1	2	6	AC1	1.0	.
chr1	37711523	37711552	chr1:37711523-37711552	0	AAGCATTTCTCCAAAGCATCAGACATGCCT	1	1	10	A2	1.0	.
chr1	37712490	37712516	chr1:37712490-37712516	0	GAACATGCCTATAATCCCAGCTACTTA	1	3	7	ACC1	-	.
chr1	37712785	37712808	chr1:37712785-37712808	0	AAACATATTCCCTGGAACTAGGCT	1	2	4	AD2	-	.
chr1	37716121	37716146	chr1:37716121-37716146	0	GAACAAGTTCCATATAAAAATAGATC	1	2	6	AD1	-	.
chr1	37717062	37717093	chr1:37717062-37717093	0	AGACAAGTGTCACGGGCGGCCTAAACAAACTC	1	2	12	AD2	-	.
chr1	37718496	37718523	chr1:37718496-37718523	0	AGGCTGGTCACACTCGGCTGGCTTGTCC	1	3	8	BCC2	2.0	.
chr1	37722524	37722548	chr1:37722524-37722548	0	AGACTGGCCCTTAGAGAGCAAGCGC	1	2	5	BD2	-	.
chr1	37722859	37722879	chr1:37722859-37722879	0	AGGCAAGCCAGGGACTTTCTG	1	3	1	ACC1	-	.
chr1	37723017	37723042	chr1:37723017-37723042	0	AGGCTTCCTGGGCGCCCAGCTTGCCT	1	3	6	ACC2	1.0	dELS
chr1	37727246	37727267	chr1:37727246-37727267	0	GACCAGGCTCCTAGGCAAGCCC	1	2	2	BD1	2.0	.
chr1	37729153	37729182	chr1:37729153-37729182	0	CAGCATGCCTCAGCAGCAGCCAGCAAGACC	1	3	10	CCD1	2.0	.
chr1	37732667	37732687	chr1:37732667-37732687	0	CAACGTGCCGTAAGCAAGCCC	1	3	1	BCC1	3.0	dELS
chr1	37733169	37733198	chr1:37733169-37733198	0	AGGCGTGCACCACCACGCCCGGACTTGTTC	1	2	10	BD1	2.0	.
chr1	37738046	37738069	chr1:37738046-37738069	0	AGACCAGCTTGAGTAGACATTTCT	2	2	4	AB3	-	.
chr1	37740003	37740032	chr1:37740003-37740032	0	AGGCTTGCCCAAGACCAGAAGGTCAAGGCT	1	2	10	DD1	3.0	.
chr1	37740902	37740926	chr1:37740902-37740926	0	GGAAAAGCTTTTAGGGAATAAGCCT	1	2	5	AA2	-	.
chr1	37742841	37742863	chr1:37742841-37742863	0	AAAAAAGTTAGCTAGGCATGTTG	1	3	3	ACC1	-	.
chr1	37743744	37743763	chr1:37743744-37743763	0	GGGCATGTTTAAAGTAGGCT	3	2	0	AD1	-	.
chr1	37745742	37745768	chr1:37745742-37745768	0	TGGCAAGCTGAGGCTTGAGAATTGCTT	1	3	7	ACC2	-	.
chr1	37747243	37747263	chr1:37747243-37747263	0	GAACTTGCCTAGAAAAAGACT	1	2	1	AD1	-	.
chr1	37747350	37747369	chr1:37747350-37747369	0	AGACAAGTTTGGGCAACATA	2	3	0	ACD2	1.0	.
chr1	37755937	37755960	chr1:37755937-37755960	0	AGACTAGCCCTCAGGAGGAACTTT	1	2	4	AA1	-	.
chr1	37756968	37756990	chr1:37756968-37756990	0	AGGCATGCTGTGCAACCATGCCT	1	2	3	CD	2.0	.
chr1	37759759	37759787	chr1:37759759-37759787	0	ACGCAAGCCCAGGCAACATAGACAAACCC	1	2	9	AD3	-	.
chr1	37760264	37760289	chr1:37760264-37760289	0	GGACATGGTTTAGAAAAAGCATACCT	1	2	6	AD2	-	.
chr1	37760685	37760712	chr1:37760685-37760712	0	GGGCAAGCCTGAATTCAAATCCTAGCTC	1	2	8	DD1	1.0	.
chr1	37762971	37763000	chr1:37762971-37763000	0	GGGCAAGTTTTTCCCACTCCATACATCCCC	2	2	10	AD1	-	.
chr1	37765502	37765523	chr1:37765502-37765523	0	GAGCTAGTCTGAAAGCTCCCTT	1	2	2	AB4	1.0	.
chr1	37771529	37771561	chr1:37771529-37771561	0	AAACAAATCTACAAGAAAAAAACAAACAACCCC	1	2	13	AA2	1.0	.
chr1	37772808	37772828	chr1:37772808-37772828	0	AGGCTTGTCTCAAACTCCCTA	1	3	1	ABC2	-	.
chr1	37773361	37773384	chr1:37773361-37773384	0	GAACAACTTTGGTTAGGCATGGTT	1	2	4	AD2	1.0	.
chr1	37778335	37778356	chr1:37778335-37778356	0	GGAGGAGCTCCAGGACATGTTC	3	2	2	AB4	1.0	.
chr1	37778442	37778471	chr1:37778442-37778471	0	AGGCTATCCTGGCCACCCACAAGGAAGCCC	1	2	10	AA2	1.0	.
chr1	37784151	37784173	chr1:37784151-37784173	0	CAGCACGTCTCTCAAACATGCCA	1	3	3	BCC2	2.0	.
chr1	37785690	37785712	chr1:37785690-37785712	0	CAGATTGCTCTTCAGGCTTGCTG	1	3	3	ACC1	-	.
chr1	37787201	37787229	chr1:37787201-37787229	0	AGGCATGAGCCACTGCACCAGGCTAGCTC	1	2	9	DD1	3.0	.
chr1	37789029	37789051	chr1:37789029-37789051	0	AGACTAGCCTGGGCAGCATGGCA	1	3	3	CCD1	-	.
chr1	37789313	37789342	chr1:37789313-37789342	0	TAACAAGATCCTCAAGGGACTGACATGCTC	1	3	10	CCD2	-	.
chr1	37795620	37795651	chr1:37795620-37795651	0	AGGCTTGCTTCAGGTTTTTAGGAACCATTTTT	2	2	12	AD1	-	PLS,CTCF-bound
chr1	37799140	37799168	chr1:37799140-37799168	0	ATGCAAGTCCCATAAGATGGAACAAGCTT	1	1	9	D1	1.0	.
chr1	37802155	37802187	chr1:37802155-37802187	0	AGACCAGCCTGGGCAACACAGAGAGACGTGTCT	1	2	13	BB2	1.0	.
chr1	37806929	37806955	chr1:37806929-37806955	0	AGCCAAGTCTTGCATAAAAGCATGATC	1	2	7	DD3	-	.
chr1	37807679	37807698	chr1:37807679-37807698	1	TGGTGAGCCTGGACAAGCCC	1	3	0	ABC1	1.0	PLS,CTCF-bound
chr1	37809133	37809163	chr1:37809133-37809163	1	GAACAACTCCCTTCAGTAAAGGGGCCAGTCT	1	2	11	AB2	-	pELS,CTCF-bound
chr1	37810724	37810745	chr1:37810724-37810745	0	AAGTATATTCTAAAACTTGTCT	2	2	2	AA1	-	.
chr1	37811602	37811625	chr1:37811602-37811625	0	AAACTTGTCCCTCTGGACACATTC	1	2	4	AB4	-	.
chr1	37815482	37815509	chr1:37815482-37815509	1	CGGCATGCACACTGACACTGACATGCCT	1	3	8	CCD2	1.0	.
chr1	37816716	37816738	chr1:37816716-37816738	0	AGGCATGGTGGTGGAGCATGCCT	1	2	3	CD	-	.
chr1	37817807	37817832	chr1:37817807-37817832	0	GGGCTAGCTTTCCTTCAGGCTCTCCA	1	3	6	ABC2	-	dELS,CTCF-bound
chr1	37822048	37822069	chr1:37822048-37822069	0	GTAAAAGCTTCTGAACATGTCA	1	3	2	ACD1	-	.
chr1	37822965	37822996	chr1:37822965-37822996	0	AGGCTTTTCTGGAAAAGAGACTAAACATCCTT	1	2	12	AA2	-	.
chr1	37827120	37827152	chr1:37827120-37827152	0	ATACATATCCATATGTGTAACTGAAACAAGTCT	2	2	13	AD1	-	.
chr1	37831031	37831055	chr1:37831031-37831055	0	GGGCTTGCCCAAGGTGGATAAGCCA	1	2	5	AC1	1.0	.
chr1	37831299	37831321	chr1:37831299-37831321	0	AGACAAGCTGACTCAGCAGGCTT	1	3	3	BCC1	-	.
chr1	37834094	37834120	chr1:37834094-37834120	0	GTGCATGCCTGTGGTCCCAGCTAGTTG	1	3	7	CCD1	-	.
chr1	37834858	37834877	chr1:37834858-37834877	2	GAACAGGTTTGGACATGTTA	4	2	0	BC2	-	.
chr1	37836785	37836805	chr1:37836785-37836805	0	AAGCTTCTCTAAAGCATTTTC	1	2	1	AA2	-	.
chr1	37839373	37839396	chr1:37839373-37839396	0	GGACTAGCACTTGGAATCATGCCT	1	2	4	DD2	-	.
chr1	37841027	37841054	chr1:37841027-37841054	0	GATCAAGTCCCTGGAGAAGGTCTAGCTC	1	2	8	DD2	-	.
chr1	37842467	37842487	chr1:37842467-37842487	0	TGACTATTCGCAAACATGTCT	1	3	1	ACC2	-	.
chr1	37842513	37842542	chr1:37842513-37842542	0	AAACTTGTCCTTCACAACATAGTAATGCCT	2	2	10	AD1	-	.
chr1	37842895	37842918	chr1:37842895-37842918	0	AGACTAGTTTCAGCGGACTACTGG	1	3	4	ACD2	1.0	.
chr1	37843332	37843357	chr1:37843332-37843357	0	GAACATATTTGGAGGCAGAAAAGTCC	1	2	6	AA2	1.0	.
chr1	37844024	37844055	chr1:37844024-37844055	0	AGGCATTCTTCTCACGTCTCAGGACCTAGTTT	1	2	12	AD2	1.0	.
chr1	37848099	37848126	chr1:37848099-37848126	0	AAGCTTGTCTCAAGGAGAAAACACCTCC	1	2	8	AB4	-	.
chr1	37848370	37848398	chr1:37848370-37848398	0	CAGCTTGCCCAAGGCCACATAGCTAGTAC	1	3	9	CCD1	1.0	.
chr1	37857203	37857229	chr1:37857203-37857229	0	GGACTTGCCCCAAAACCAAACTAGGCC	1	1	7	D1	1.0	.
chr1	37857702	37857727	chr1:37857702-37857727	0	TGACTTGTCTGCAACAGAACAAAGCC	1	3	6	ACD2	-	.
chr1	37859257	37859276	chr1:37859257-37859276	0	GAACCTGTCTGGGATAGCCC	1	2	0	AB2	1.0	.
chr1	37860768	37860799	chr1:37860768-37860799	0	AGACTTGCTGGCCCAGAAAATCCCACTTGTTT	1	3	12	CCD2	-	.
chr1	37869939	37869967	chr1:37869939-37869967	0	AAATTAGTTCCCTTGTATTAGAATTGTCT	1	2	9	AA2	1.0	.
chr1	37872415	37872441	chr1:37872415-37872441	0	AATCTAGTCTGGCTTCACAACTTGCTC	1	2	7	CD	-	.
chr1	37872809	37872828	chr1:37872809-37872828	0	AAGCAAGCTCTAGGAAGCTG	2	3	0	ACC2	-	.
chr1	37872866	37872888	chr1:37872866-37872888	0	TATCTTGTTTGACTGGCTTGTCT	1	3	3	CCD1	1.0	.
chr1	37877818	37877849	chr1:37877818-37877849	0	AGACATATTCAGTCAGGGAAAAAAAGATGTCC	1	2	12	AA2	-	.
chr1	37880340	37880368	chr1:37880340-37880368	0	TAGCTAACTCCTAGGAAGTGGACAAGCTG	1	3	9	ACC2	3.0	.
chr1	37882558	37882584	chr1:37882558-37882584	0	TGACAAGGTGAGAGAGAGAACATGCTC	1	3	7	CCD2	-	.
chr1	37884482	37884501	chr1:37884482-37884501	0	TATGTTGCCCAGGCTAGTCT	2	3	0	ACD1	-	PLS
chr1	37887434	37887458	chr1:37887434-37887458	0	AAGCTTCCTTACTCAGATCAAGCTC	1	2	5	AD2	-	.
chr1	37900553	37900579	chr1:37900553-37900579	0	GAACTACTTTCAACTGGAAGTTTGTCT	1	2	7	AA2	-	.
chr1	37907629	37907651	chr1:37907629-37907651	0	GACCTTGCTGATAAAACATGCTC	1	2	3	CD	-	dELS
chr1	37908782	37908806	chr1:37908782-37908806	0	TGGCAAGTCAATTGCAGGGATGCCT	1	3	5	ACC2	1.0	.
chr1	37908882	37908911	chr1:37908882-37908911	0	AAACTTACCTCCTTCACTATGGGCAACCTT	1	2	10	AA2	1.0	.
chr1	37911875	37911900	chr1:37911875-37911900	0	AAGGTAGTTAAAGAAGCAGCTAGCTT	1	3	6	ACC1	1.0	.
chr1	37912504	37912533	chr1:37912504-37912533	0	CTACTTGTTCTGTGCCCCAAAAACTTGTCA	1	3	10	CCD1	-	.
chr1	37915414	37915444	chr1:37915414-37915444	0	TAAATAGTCTCATGTCAGTTCAAGCAAGTCT	1	2	11	AC3	-	.
chr1	37916721	37916742	chr1:37916721-37916742	0	GGGCTTTTTCTAAAACATGCCA	1	2	2	AC2	-	.
chr1	37917729	37917760	chr1:37917729-37917760	0	AGACTAGCCTAGTCAATCAACATAGCAAGACC	1	2	12	CD	-	.
chr1	37924293	37924319	chr1:37924293-37924319	0	TGACTAGCTGGGACTACAGGCATGTGC	1	3	7	CCD1	-	.
chr1	37925031	37925050	chr1:37925031-37925050	4	AGACATGTTAGCACATGCCT	4	2	0	CD	1.0	.
chr1	37925453	37925482	chr1:37925453-37925482	0	AGGCTGGTCTGGAACTCCTCAAGCAAGACT	1	2	10	BD2	-	dELS
chr1	37926102	37926123	chr1:37926102-37926123	0	GGGCTATTTTGCTAACATGCTC	1	2	2	AC2	-	dELS
chr1	37927387	37927418	chr1:37927387-37927418	0	GGGCTTGGCAAGAGAATCACGTGAACAAGCTG	1	3	12	CCD2	-	dELS
chr1	37930353	37930374	chr1:37930353-37930374	0	TAACTGGCTTCAGAGCTAGCTG	1	3	2	BCC2	-	.
chr1	37930691	37930711	chr1:37930691-37930711	0	AAACAAGCACCGAGGAAGTCC	1	2	1	AD2	-	pELS,CTCF-bound
chr1	37931056	37931083	chr1:37931056-37931083	0	CGACAAGCTCCTGCTCAGCAACTGGCCT	1	3	8	BCC1	-	.
chr1	37931347	37931374	chr1:37931347-37931374	0	GAGCAAGCTCAGATGGAGCAACAGGCCC	1	2	8	BC1	-	.
chr1	37933194	37933217	chr1:37933194-37933217	0	TGGCTTATTGAAGAAGGCAAGTTT	1	3	4	ACC2	-	.
chr1	37935724	37935751	chr1:37935724-37935751	0	GAACTTTTCTAACTTGCAAATCTTGCCT	1	2	8	AD2	-	.
chr1	37937566	37937598	chr1:37937566-37937598	0	AGACCAGCCTGGCCAACATGGTAAAACCTGTCT	1	2	13	BB2	-	.
chr1	37939884	37939906	chr1:37939884-37939906	0	GAGCAAGCTACTAAGCCTAGCTG	1	3	3	CCD2	2.0	.
chr1	37941234	37941258	chr1:37941234-37941258	0	GAGCTAGACTGTAGAAGGCTTCCCT	1	2	5	AD2	1.0	.
chr1	37943686	37943714	chr1:37943686-37943714	0	GAGAATGCCCTTAGCAATTGAGCTTACTC	1	2	9	AA2	-	.
chr1	37944942	37944971	chr1:37944942-37944971	0	GGACAAATCGAGGAGTAAAACAACTTGCTC	1	3	10	ACC2	-	.
chr1	37946648	37946678	chr1:37946648-37946678	1	GACCTAGTCCCTTTGCTCCTAGGACATGGCT	1	2	11	DD3	1.0	pELS,CTCF-bound
chr1	37947094	37947113	chr1:37947094-37947113	12	CTGCAAGTCCCAGCATGCCC	4	3	0	CCD1	-	PLS,CTCF-bound
chr1	37950098	37950129	chr1:37950098-37950129	0	GTGCTTGCCCCAGGCCTCTTTGTAGCTTGTTG	1	3	12	CCD1	-	.
chr1	37955620	37955649	chr1:37955620-37955649	0	GAACAAGCCTTTGCTGTGACAGGTAAGCCC	1	1	10	A2	-	dELS
chr1	37957555	37957575	chr1:37957555-37957575	0	AGGCTAGTCTCAAGCAACCCT	1	1	1	A1	2.0	.
chr1	37958040	37958071	chr1:37958040-37958071	0	CAGCATGCCTTGTTTCTACAAGATGCATGCTA	1	3	12	CCD2	-	.
chr1	37958141	37958160	chr1:37958141-37958160	0	AGGGAAGCCTGGGCTAGCCC	3	1	0	A1	-	.
chr1	37958680	37958706	chr1:37958680-37958706	0	GAGCTTCCCCATGTCCAGGGCAATTCT	1	2	7	AA2	-	.
chr1	37964404	37964426	chr1:37964404-37964426	0	AGACCAGCCTGGCCAACATGCTA	1	3	3	BCC1	-	.
chr1	37965332	37965357	chr1:37965332-37965357	0	AGAATAGTTTTATAAAGCACTTGCTT	1	2	6	AD2	-	.
chr1	37966000	37966022	chr1:37966000-37966022	0	AGACCAGCCTGGCCAACATGCTA	1	3	3	BCC1	1.0	.
chr1	37972549	37972573	chr1:37972549-37972573	0	GAGCCTGCCTTGCCAAGACAATCCT	1	2	5	AB3	-	.
chr1	37976023	37976049	chr1:37976023-37976049	0	GCGCATGCCTGTAGTCCCAGCTAGTCA	1	3	7	CCD1	-	.
chr1	37976325	37976351	chr1:37976325-37976351	0	AGACAAGCATACTGGTCAGGCTAGGCC	1	2	7	DD2	1.0	.
chr1	37977243	37977273	chr1:37977243-37977273	0	GAGCAAGCTCTGCAGCAGGTAGACCTAGGCC	1	2	11	DD1	-	.
chr1	37981177	37981198	chr1:37981177-37981198	0	GGACTTTTTTCCCAACATGTCA	1	3	2	ACC2	-	.
chr1	37982678	37982698	chr1:37982678-37982698	0	AAGCTATTTTTAAACATCTTT	1	2	1	AA2	-	.
chr1	37982894	37982913	chr1:37982894-37982913	0	AGACTAGCCTGGACAATACA	2	3	0	ACD2	2.0	.
chr1	37989089	37989111	chr1:37989089-37989111	0	AGACCAGCCTGACCAACATGTTT	1	2	3	BC2	-	.
chr1	37989776	37989804	chr1:37989776-37989804	0	AGGGAGGTTCTGAGGGCCAAAGCAAGCTC	1	2	9	AB1	-	.
chr1	37990809	37990837	chr1:37990809-37990837	0	CGACTTGTCTATCGGCAGCGAATATGTTA	1	3	9	ACC2	1.0	.
chr1	37995118	37995139	chr1:37995118-37995139	0	ACACTAGCCTCCGAACCAGCCT	1	2	2	BD2	-	.
chr1	37997990	37998017	chr1:37997990-37998017	0	AAACTTGTTCTCATAGCAGGGCACGCAG	1	3	8	BCD2	-	dELS,CTCF-bound
chr1	38001873	38001894	chr1:38001873-38001894	0	GGGCAAATCCCTAAGCCTGTTT	1	2	2	AB2	1.0	dELS
chr1	38006390	38006416	chr1:38006390-38006416	0	AGGCTTGTCACTAGGAATAAATAGCCT	1	3	7	ACC2	-	pELS
chr1	38009207	38009227	chr1:38009207-38009227	0	GGACGTGCCCCAGGGAAGTCC	1	2	1	AB2	-	dELS
chr1	38010323	38010347	chr1:38010323-38010347	0	GAGCTAGCTTCTCTTGGGTATGCTG	1	2	5	AC1	-	dELS
chr1	38011944	38011967	chr1:38011944-38011967	0	TAACCAGCTTTAAGAAACAAGCCA	1	3	4	BCC1	2.0	.
chr1	38015892	38015913	chr1:38015892-38015913	0	AGAGAAGTTAAGTGACATGCCC	2	3	2	ACC1	1.0	.
chr1	38020655	38020684	chr1:38020655-38020684	0	TCTCTAGCTCAGAGGCAGCTAAACTTGCTT	1	3	10	CDD2	-	dELS
chr1	38025199	38025218	chr1:38025199-38025218	0	GGACAGGACTGAACATGCTT	3	2	0	BD1	-	.
chr1	38025365	38025391	chr1:38025365-38025391	0	GTACAAGCCTAGACTAGAAGCCTGTTT	1	2	7	BD2	-	dELS,CTCF-bound
chr1	38026276	38026302	chr1:38026276-38026302	0	AGGGATTTTCTGAGTCAGGACTTGTTT	2	2	7	AA1	1.0	dELS,CTCF-bound
chr1	38028308	38028339	chr1:38028308-38028339	0	AAACCAGCTTCTATAGCAGAAACAACTTGTCC	1	2	12	BC2	1.0	dELS,CTCF-bound
chr1	38031468	38031498	chr1:38031468-38031498	0	CAACCAGTCCTGGGCTGGAGGGGGCTTGTTA	1	3	11	BCC1	-	dELS
chr1	38035756	38035775	chr1:38035756-38035775	0	AGACTAGCCTGGGCAACCTA	3	2	0	AC3	-	.
chr1	38037958	38037981	chr1:38037958-38037981	0	AATCTTGCTGCCGTGGACAAGTCA	1	3	4	CCD1	1.0	.
chr1	38039566	38039591	chr1:38039566-38039591	0	GGTCAGGCTCAGCAGGAGACATGTCC	2	2	6	BD1	1.0	dELS
chr1	38040219	38040239	chr1:38040219-38040239	0	AAGCTAGTCTTAGACTGCCCA	1	3	1	ABC2	-	dELS,CTCF-bound
chr1	38040534	38040565	chr1:38040534-38040565	0	AGGCTTGCTTCTTTTGGAGGCTAAAGTTGCCT	1	1	12	A2	-	.
chr1	38040604	38040628	chr1:38040604-38040628	0	AAGCTGACTTTTTAAGGGCATGCTT	2	2	5	AB1	-	dELS,CTCF-bound
chr1	38041539	38041558	chr1:38041539-38041558	0	GGGAAAGCTTGGACTTCCTT	1	2	0	AA2	-	.
chr1	38047988	38048007	chr1:38047988-38048007	8	GAGTTTGCCCGGACTTGCCT	3	1	0	A1	-	pELS
chr1	38053971	38053990	chr1:38053971-38053990	0	TGGCTAGCCTGGGCATCACC	3	3	0	ACD2	-	.
chr1	38054546	38054577	chr1:38054546-38054577	0	ATACCTGTCTGAGCCTGGGGATGGACTTGTCA	1	3	12	BCD1	-	.
chr1	38055818	38055842	chr1:38055818-38055842	0	AGGCTTGTCCTGCCCAAGGTTCTTT	1	2	5	AA1	-	.
chr1	38057010	38057030	chr1:38057010-38057030	0	AGGCTAGTCTCGAACATGTGA	2	2	1	CD	1.0	.
chr1	38059098	38059121	chr1:38059098-38059121	0	GAGAGAGCCTCTTGGAGCAAGTTG	1	3	4	ABC1	2.0	dELS
chr1	38059286	38059315	chr1:38059286-38059315	0	GAGCCTGCCTTGGGAGGGCAGAGCAGGCTC	1	2	10	BB2	-	dELS
chr1	38061997	38062018	chr1:38061997-38062018	0	AGGCCTGCCTCAGAACATCCCC	2	2	2	AB3	-	dELS
chr1	38063539	38063566	chr1:38063539-38063566	0	AAAAAAGTCTGGGACTCTGGGCCTGCCT	1	2	8	AB2	-	.
chr1	38065106	38065129	chr1:38065106-38065129	1	GGGCATGCCCGCTCTGCCTTGCCA	1	3	4	CCD2	-	.
chr1	38065377	38065402	chr1:38065377-38065402	0	GAACTCGTCCCCTAGCGGGTAAGCTC	1	2	6	AB2	1.0	.
chr1	38070694	38070722	chr1:38070694-38070722	0	AGTGAAGTTCCTGGGGCAGGAACTTGCTG	1	3	9	ACD1	-	.
chr1	38070722	38070741	chr1:38070722-38070741	0	GGACATGTTTGAGCAACATC	4	2	0	AD4	-	.
chr1	38071651	38071683	chr1:38071651-38071683	0	GGAGTTGTCCCGATGGCTGTGTAAATCATGCCT	1	2	13	AD2	-	.
chr1	38074442	38074464	chr1:38074442-38074464	0	AGGCAAGCTGGATGAGGATGTTG	1	3	3	ACC2	1.0	.
chr1	38074609	38074631	chr1:38074609-38074631	0	GAACATGGTCTCTGAACATGGCT	1	2	3	DD2	1.0	.
chr1	38075647	38075676	chr1:38075647-38075676	0	GGGCATGCTCCACGCTTGTGAGCGATGTCT	2	2	10	AD1	-	.
chr1	38076665	38076690	chr1:38076665-38076690	0	AGGCTTGTTAAAGCGAGAGCACGTTT	1	2	6	BC2	-	.
chr1	38076960	38076990	chr1:38076960-38076990	0	AGAGAAGTCTAAGTCCAGGGAGGACAGGTCT	1	2	11	AB3	-	.
chr1	38078655	38078682	chr1:38078655-38078682	0	GGCCTAGTCTGCTGCACAGAGGATGTTC	1	2	8	AD2	-	.
chr1	38079698	38079724	chr1:38079698-38079724	0	AGGTTTGCCTGACTTCAGAGCCTGCCC	1	2	7	AB2	-	.
chr1	38082284	38082312	chr1:38082284-38082312	0	AGGCATGCTCCACCATACCAGGCTAATTT	2	1	9	A1	-	.
chr1	38082937	38082966	chr1:38082937-38082966	0	GGACCAGCCTGAACTGGATTGACCTAGTTT	1	2	10	BD2	1.0	.
chr1	38083344	38083372	chr1:38083344-38083372	0	GAGCTATCCCTGAGCAGTGTGGCTTGTCT	1	2	9	AC2	-	.
chr1	38084889	38084915	chr1:38084889-38084915	1	GGACCAGCTGTGTCAGGAAACAAGCTG	1	3	7	BCC1	2.0	dELS
chr1	38086212	38086237	chr1:38086212-38086237	1	CAGCATTTCCTGCTGAGGGCATGCCC	1	2	6	AC1	1.0	CTCF-only,CTCF-bound
chr1	38086589	38086610	chr1:38086589-38086610	0	AGAGAAGTTAGGTGACTTGCTC	1	3	2	ACC1	1.0	.
chr1	38088324	38088346	chr1:38088324-38088346	0	GGGCAAGCTCAGGTGACTAGTGA	1	3	3	CCD1	-	.
chr1	38092657	38092686	chr1:38092657-38092686	0	AAAACAGCTCTGAGGCGGTAAAGCATGTCA	1	3	10	ABC1	-	dELS
chr1	38097825	38097854	chr1:38097825-38097854	0	AAACTTGAATACTTACACGCAAACATGTCC	1	2	10	DD1	1.0	.
chr1	38098463	38098484	chr1:38098463-38098484	0	GGGTATGTTTGTGTGCATGTTC	1	2	2	AD2	-	.
chr1	38100339	38100364	chr1:38100339-38100364	0	GGGCAAGTCTCTGATAGAGCTTTCAG	1	3	6	ACD2	-	.
chr1	38102717	38102746	chr1:38102717-38102746	0	TGGCTTGCCAGGGCCTGGCCAGGCTGGTTC	1	3	10	BCC1	-	.
chr1	38104012	38104040	chr1:38104012-38104040	0	TGAGTTGCTGTGTGATCTTGGGCTAGTCC	1	3	9	ACC1	1.0	.
chr1	38106580	38106606	chr1:38106580-38106606	0	GGGCATGCCTCCCTCATTAAGTTGTTG	1	3	7	ACC2	-	.
chr1	38107358	38107382	chr1:38107358-38107382	0	GGGCTAGCTTGTGGAAAGCATTTTG	1	2	5	AC3	-	dELS,CTCF-bound
chr1	38107528	38107556	chr1:38107528-38107556	0	GGGCTTGACTTGGGCCTTAAAGGAAGCCT	1	2	9	AD2	-	.
chr1	38112082	38112111	chr1:38112082-38112111	0	GACCAAGCACTAGAACAAGAGAACAAGTTC	1	2	10	DD1	3.0	.
chr1	38112772	38112795	chr1:38112772-38112795	0	AAACTTGTTTAATGTAGCATTTTC	1	2	4	AC1	-	.
chr1	38112798	38112825	chr1:38112798-38112825	0	AAGCTTATTCAACTACAGAAGCTTTTTC	1	2	8	AA2	-	.
chr1	38114851	38114870	chr1:38114851-38114870	0	GAGCTTCTTTGAGCTTGGCC	2	2	0	AD2	1.0	.
chr1	38117283	38117309	chr1:38117283-38117309	0	GGGGATGTCCATTTAATTGGCATGTCA	1	3	7	ACC1	-	.
chr1	38117814	38117833	chr1:38117814-38117833	8	TGGCGTGCCTGAGCATGTCG	4	3	0	BCC1	-	.
chr1	38117846	38117875	chr1:38117846-38117875	8	GAGCTTGTCTTTGTGTGTGTGCACGTGTCT	1	2	10	BD1	3.0	.
chr1	38118188	38118220	chr1:38118188-38118220	0	GTGCAAGTGTCATCTACGTCTATGAGCATGTTT	1	2	13	DD1	-	.
chr1	38118569	38118591	chr1:38118569-38118591	0	CGCTTTGCCCTTTGGACTTGTTT	1	3	3	ACD1	1.0	.
chr1	38125947	38125971	chr1:38125947-38125971	0	GGGGAAGCCCTTTGGAAACCTGCCT	1	2	5	AB2	1.0	.
chr1	38127293	38127315	chr1:38127293-38127315	0	GAGCATGCCGTCGAGACATCTTT	1	2	3	AC2	2.0	.
chr1	38129530	38129557	chr1:38129530-38129557	0	GAGCTTCCACCGCAGGCTAAGCAAGCTC	1	2	8	AD1	1.0	.
chr1	38137665	38137694	chr1:38137665-38137694	0	TGGCTTCCCATGAAGGGCCTGAGCAAGTCC	1	3	10	ACC2	-	.
chr1	38137843	38137864	chr1:38137843-38137864	0	GGGCTAGCCCTGGGGCTCTTCT	1	2	2	AB4	-	.
chr1	38138557	38138582	chr1:38138557-38138582	0	AAAAAAGCCCTTTATGGGATTTGCCT	1	2	6	AA2	-	.
chr1	38140490	38140522	chr1:38140490-38140522	0	GAGCACGCTCTCAGCTCAGTCCCAAACATGCAC	1	2	13	BD2	-	.
chr1	38146583	38146610	chr1:38146583-38146610	0	AATCAAGTCTGTAAACTTGAGCCAGTTT	1	2	8	BD2	-	.
chr1	38150215	38150234	chr1:38150215-38150234	0	AAACATGTTTGTGCATGTAT	3	2	0	DD1	1.0	.
chr1	38152209	38152228	chr1:38152209-38152228	0	AGTCTAGCTTGGGCTTCCTT	2	2	0	AD3	1.0	.
chr1	38152822	38152847	chr1:38152822-38152847	0	AAGCTTGTCTCTTCTCTGTCATGTCA	1	3	6	CCD2	1.0	dELS,CTCF-bound
chr1	38155412	38155444	chr1:38155412-38155444	0	GGACATTTTCCTCCTCTTTCTGGAGACTTGGTT	1	2	13	AD2	2.0	.
chr1	38157781	38157812	chr1:38157781-38157812	0	CAACAAGCCTGGGCTGCAGTGAAAACTTCTCT	1	2	12	AC2	1.0	.
chr1	38158654	38158682	chr1:38158654-38158682	0	AGACTTGTCCATTGAGTGTCAACAAGCCT	1	1	9	C2	2.0	.
chr1	38159573	38159593	chr1:38159573-38159593	0	GAATATGTCTAGAACTTTTCT	1	2	1	AA2	-	.
chr1	38160534	38160563	chr1:38160534-38160563	0	GAGACTGCCTTGGTGTTCAGGGGCTAGTCA	1	3	10	ABC1	1.0	.
chr1	38161120	38161140	chr1:38161120-38161140	0	GAGCATGTCTTGGGATAGTCT	1	1	1	A2	-	.
chr1	38164735	38164760	chr1:38164735-38164760	0	AGGCATGCCTTCTCAGGAGCCTTTTC	2	2	6	AB1	-	.
chr1	38166360	38166380	chr1:38166360-38166380	0	TAGCAAGCTCTGAACAAGAAT	1	3	1	CDD3	2.0	.
chr1	38167067	38167099	chr1:38167067-38167099	0	AGGGTAGTTTCCCAGGATTCTCTAGATATGCCT	1	2	13	AA2	-	.
chr1	38171046	38171076	chr1:38171046-38171076	0	GGGTATGGCTTAAGAAAATAGAGACTTGCCT	2	2	11	AD1	-	.
chr1	38176038	38176062	chr1:38176038-38176062	0	GGGCAAGCCCAGGGGAAGCAGGCCA	1	2	5	BC3	-	.
chr1	38176229	38176258	chr1:38176229-38176258	0	GAGCTCACTCACAAGGCCCCAGACATGTCT	2	2	10	AB1	1.0	.
chr1	38176641	38176670	chr1:38176641-38176670	0	AGACATGTTGTCCACAGGGACAGGATGCTC	1	3	10	ACC2	-	.
chr1	38177977	38177999	chr1:38177977-38177999	0	CACCATGTTGGCCAGGCTTGTCT	1	3	3	CCD1	-	.
chr1	38178412	38178435	chr1:38178412-38178435	0	CAGCATGTTCTAAAAGCCATGCTG	1	3	4	CCD2	-	.
chr1	38178910	38178936	chr1:38178910-38178936	0	AAATTAGCCAGGCATGGTGGCATGCTC	1	3	7	ACC1	-	.
chr1	38179951	38179971	chr1:38179951-38179971	0	TGGCATGACCATAGCTAGTCC	1	3	1	CCD2	-	.
chr1	38180092	38180113	chr1:38180092-38180113	0	GGGCTTGCCAAGTGGCATGTTT	3	2	2	CC	-	.
chr1	38181646	38181670	chr1:38181646-38181670	0	GGACTATCTCATGGGAAATATGCCC	1	2	5	AA2	-	.
chr1	38184719	38184746	chr1:38184719-38184746	0	GAGCTAGCTTCATATTCAGATCATCTTC	2	2	8	AD1	-	.
chr1	38185686	38185708	chr1:38185686-38185708	0	ACGCTTGGCCCAAAGACTTGCTT	1	2	3	DD1	1.0	.
chr1	38186256	38186281	chr1:38186256-38186281	0	AAGCAAGTCACATGGCCGACATGCTC	1	2	6	CC	1.0	.
chr1	38187201	38187229	chr1:38187201-38187229	0	AGAAAAGCCCTTACTTTGTAAGGTTGTTT	1	2	9	AA2	-	.
chr1	38187487	38187511	chr1:38187487-38187511	0	GGGCTTGCCTGGTTTAGGCTTTTCC	1	1	5	A1	-	CTCF-only,CTCF-bound
chr1	38198912	38198933	chr1:38198912-38198933	0	TAGCATGTCTCAAAACTTGGCT	2	2	2	CD	-	dELS
chr1	38199258	38199286	chr1:38199258-38199286	0	GAAAATGTGTATTAAGAAAAAACTAGTCC	2	2	9	AD1	-	.
chr1	38199645	38199664	chr1:38199645-38199664	0	TAACTTGTTATAACATGTCT	4	3	0	CCC	-	.
chr1	38200448	38200467	chr1:38200448-38200467	0	AAAAATGCCTGAGAAAGCTT	1	2	0	AA2	1.0	.
chr1	38200867	38200889	chr1:38200867-38200889	0	AAGTATGTTTGAAAAACATCCCT	1	2	3	AA2	-	.
chr1	38204789	38204820	chr1:38204789-38204820	0	AGACAATCTTGAACCTGAATTTTAGCTAGCCA	1	3	12	ACC2	-	.
chr1	38207507	38207533	chr1:38207507-38207533	0	AGGCAGGCTCCGGAGGGAGACAGGCTC	1	2	7	BB2	-	.
chr1	38212530	38212555	chr1:38212530-38212555	0	AAGCATGCTCTGAGAATGGCAGGTTG	1	3	6	BCC1	1.0	.
chr1	38216267	38216295	chr1:38216267-38216295	0	GTACTAGCTGCGTGGCTTTGGGCAAGTTA	1	3	9	CCD1	2.0	.
chr1	38216428	38216456	chr1:38216428-38216456	0	TAACTAGCCATGTGACCTTAGACAAGTTT	1	2	9	CC	-	.
chr1	38217466	38217486	chr1:38217466-38217486	0	GGGCCAGCCACAGGCTTGCTT	1	2	1	BC1	1.0	dELS
chr1	38223101	38223122	chr1:38223101-38223122	0	GAACTGGTTTCCAGACTTACCT	1	2	2	AB2	-	.
chr1	38223323	38223342	chr1:38223323-38223342	0	AAACTTGGCTGGGCTATCTC	2	2	0	AD2	-	.
chr1	38224906	38224938	chr1:38224906-38224938	0	AGTCTAGTCCCCAGGCAAGAAGGAGGTTTGTTT	1	2	13	AD2	-	.
chr1	38226078	38226097	chr1:38226078-38226097	0	GAGTGAGCTTGGGCAAGTCA	1	3	0	ABC1	-	.
chr1	38226308	38226339	chr1:38226308-38226339	0	GGTCTTGCTCAAGCAATTGAAGTGACAAGTTC	1	2	12	CD	-	.
chr1	38228333	38228352	chr1:38228333-38228352	0	AGGCATGCCAGGGGATGCCA	3	3	0	ACC2	-	.
chr1	38229690	38229720	chr1:38229690-38229720	0	CATCTAGCCCCACCCTTTGACCAGCATGTTC	1	3	11	CCD1	1.0	.
chr1	38231808	38231839	chr1:38231808-38231839	0	CGGCATGCCCAGTAAATGTTGGAGACAAGGTT	1	2	12	CD	1.0	.
chr1	38233013	38233045	chr1:38233013-38233045	0	GAACATGTCAGGAGTCAAACATTTAATTTGTCT	1	3	13	ACC2	-	.
chr1	38235216	38235237	chr1:38235216-38235237	0	AGAGAGGCTCAGGGACTTGCCC	1	2	2	AB1	-	.
chr1	38236938	38236965	chr1:38236938-38236965	0	AGGCATGCCTTCAGCTGGCAATTAGCCT	1	2	8	AC1	-	.
chr1	38237926	38237958	chr1:38237926-38237958	0	AGATTTCCTTTCATCTCCTACAAAGGCTTGCCC	1	2	13	AA1	1.0	.
chr1	38241471	38241493	chr1:38241471-38241493	0	GGGGAAGTCCTCCTGGCTTGCTC	1	2	3	AC2	1.0	.
chr1	38247599	38247618	chr1:38247599-38247618	0	GAAATGGCCCAGGCTTGCCC	3	2	0	AB1	-	.
chr1	38247767	38247790	chr1:38247767-38247790	0	GGGCATGCCTCCTGAGCCTTGACC	1	2	4	DD1	1.0	dELS
chr1	38250524	38250553	chr1:38250524-38250553	0	AGGCTTGGCTGATTTTGGCTGGGCTTGCTC	1	1	10	D2	-	.
chr1	38252946	38252966	chr1:38252946-38252966	0	AGGCATGCCCTGAGCCAACTC	2	2	1	AB1	-	.
chr1	38253522	38253551	chr1:38253522-38253551	0	TACCAAGTCACGTGACTATCAGGCATGCTC	1	3	10	CCD1	1.0	.
chr1	38253733	38253755	chr1:38253733-38253755	0	CACCAAGTTGGCCAGGCTAGTCT	1	3	3	CCD1	-	.
chr1	38255433	38255453	chr1:38255433-38255453	0	AAGCTTCTTTAGGTCAAGTTT	1	2	1	AD2	1.0	.
chr1	38258351	38258378	chr1:38258351-38258378	0	GGACAAGCCTCCTTATTGAACCTCGTCC	1	2	8	BD1	3.0	.
chr1	38259442	38259474	chr1:38259442-38259474	0	GAACTTGTCTCAGGGAGGACACTGGATATGGCT	2	2	13	AD1	-	.
chr1	38261384	38261404	chr1:38261384-38261404	0	GAGCTTGCCCAGAGCAGGTTC	2	1	1	B1	-	.
chr1	38261644	38261665	chr1:38261644-38261665	0	CGGCATGTTCTCAAGCTATTAC	1	3	2	ACD2	-	.
chr1	38262587	38262612	chr1:38262587-38262612	0	GAGCTTGCCCAGTGCAGGGCCTGGCT	1	2	6	BD1	-	.
chr1	38264645	38264668	chr1:38264645-38264668	0	AAACATCTCATGGCCAACAAGCTC	1	3	4	ACC2	-	.
chr1	38268891	38268918	chr1:38268891-38268918	0	AGGCTTGCCTGCCTACTGGGGCCTCCTT	1	2	8	AB1	-	.
chr1	38268955	38268976	chr1:38268955-38268976	0	GAGCTGGTTCCCAAACTTGCAC	1	2	2	BD2	-	.
chr1	38269118	38269150	chr1:38269118-38269150	0	CATGAAGCCCCAGCCATAATCCAGAACAAGTCC	1	3	13	ACD1	1.0	.
chr1	38269632	38269653	chr1:38269632-38269653	0	GAACATGCCTCTGACCTATTTC	2	2	2	AD1	-	.
chr1	38272326	38272351	chr1:38272326-38272351	0	AGACAAGCCTTAAGTCAGGGTATCCC	1	2	6	AA1	1.0	.
chr1	38276654	38276686	chr1:38276654-38276686	0	AAACTAACTTCTGTTGGATGTTTGAACTTGGTT	1	2	13	AD2	-	.
chr1	38277505	38277530	chr1:38277505-38277530	0	AGAGATGTTTTTGAGTGAACATGTTT	2	1	6	A1	1.0	.
chr1	38279752	38279776	chr1:38279752-38279776	0	AAACATGCTGAAGTTCAGCATTCCC	1	3	5	ACC1	-	.
chr1	38280954	38280974	chr1:38280954-38280974	0	AGACAAGCACGGTACTTGTCC	1	2	1	DD2	1.0	.
chr1	38281782	38281807	chr1:38281782-38281807	0	AAACTTGCTTTGGCTGGGGACAGCTC	1	2	6	AB1	1.0	.
chr1	38282189	38282221	chr1:38282189-38282221	0	AGGCATCTCTCATCCTCCTTCTGGGGCATGTTC	1	1	13	A2	-	.
chr1	38284078	38284110	chr1:38284078-38284110	0	GGGCTTGGTTGTTGTGGGGACCAAAACATCCTT	1	2	13	AD2	1.0	dELS
chr1	38285199	38285228	chr1:38285199-38285228	0	GGGCAGGCTCCTGAGGACTGGGAGTTGTCT	1	2	10	AB2	-	dELS
chr1	38287063	38287090	chr1:38287063-38287090	0	AAGCAACTCTTGCATCTAGGGGTTGCTC	1	2	8	AA2	-	.
chr1	38290641	38290666	chr1:38290641-38290666	0	AAGCCAGCCCTTCTCAAAACATATTC	2	2	6	AB3	-	.
chr1	38291062	38291081	chr1:38291062-38291081	0	CATATTGCTCAGGCTTGCCT	2	3	0	ACD1	-	.
chr1	38292510	38292535	chr1:38292510-38292535	0	GAACAGGCCCTGGTGGAGGCTTGTGT	1	2	6	BD2	1.0	dELS
chr1	38297858	38297882	chr1:38297858-38297882	0	CCATTTGTCCCAGCAAGACAAGTCT	1	3	5	ACD1	1.0	.
chr1	38298492	38298520	chr1:38298492-38298520	0	AAGGTTGTTCTAAAACCCAGAACTGGCCT	1	2	9	AB3	-	.
chr1	38301357	38301386	chr1:38301357-38301386	0	AGGCAAGTTTTAAGACAGAAGGTTAAGCCT	1	2	10	AD1	-	.
chr1	38301382	38301409	chr1:38301382-38301409	0	AGCCTTGTTTTAAGAAATATGCATGCTT	1	2	8	DD2	1.0	.
chr1	38304393	38304416	chr1:38304393-38304416	0	TAAATTGCTCCCCAAAGCATGCTC	1	2	4	AC3	-	.
chr1	38308989	38309009	chr1:38308989-38309009	0	ATGCTTGCCTTGGAAAAGTCC	1	2	1	AD2	-	dELS
chr1	38310957	38310976	chr1:38310957-38310976	0	AGACTAGCCTGGGCAAAATG	2	3	0	ACD2	-	.
chr1	38314735	38314758	chr1:38314735-38314758	0	GAACATATTTTCATAGGCTTATTT	1	2	4	AA2	-	.
chr1	38315479	38315511	chr1:38315479-38315511	0	AAACATGTTTCCCTGAGTTCTGTGAGCCACTCT	2	2	13	AB1	-	.
chr1	38319931	38319951	chr1:38319931-38319951	0	TGACATGTCTAGGGATAGCTG	1	3	1	ACC2	-	.
chr1	38321522	38321550	chr1:38321522-38321550	0	AGGCTAGTTTAGGTATAAAATGCAAGCTT	1	1	9	D2	-	.
chr1	38324094	38324116	chr1:38324094-38324116	0	GGGCTTGCCCACATGACTTGTTA	1	2	3	CC	1.0	.
chr1	38324211	38324230	chr1:38324211-38324230	0	CAGCCTGTCCAGACTAGTTT	3	2	0	BC3	-	.
chr1	38328262	38328282	chr1:38328262-38328282	0	AAACAAGCTGAAGGCTTCCTC	1	2	1	AC2	-	.
chr1	38330437	38330458	chr1:38330437-38330458	0	TTACATGTTTACTGGCATGCCC	2	3	2	CCD1	-	.
chr1	38336031	38336058	chr1:38336031-38336058	0	AAACATGTCCTTGATGAATAAAAAGTTT	1	2	8	AC1	-	.
chr1	38336213	38336237	chr1:38336213-38336237	0	ACACATGTCTTGCCAGGACATTCTT	1	2	5	AD3	1.0	.
chr1	38336970	38336992	chr1:38336970-38336992	0	GAACATCTCCAGAGAAGATGTTC	1	2	3	AA2	1.0	.
chr1	38337045	38337067	chr1:38337045-38337067	0	GGACATGCTCTTCGGGCACATCT	1	2	3	AB4	-	.
chr1	38338165	38338189	chr1:38338165-38338189	0	AAGCTTCTCTTAAAGAAGCAAATCT	1	2	5	AA2	-	.
chr1	38338372	38338394	chr1:38338372-38338394	0	CAACAAGTCTTATTGGCTTCTCC	1	3	3	ACC1	1.0	.
chr1	38338724	38338744	chr1:38338724-38338744	0	TGGCAATTTTCTAACTTGCCT	1	3	1	ACC2	1.0	.
chr1	38338819	38338844	chr1:38338819-38338844	0	AAGAATGCTTGCTGTGAAAGTTGTTC	1	2	6	AA2	-	.
chr1	38338990	38339019	chr1:38338990-38339019	0	AGACAAGTCATAGGAAACAAAGACAAGATA	1	3	10	CCD1	-	.
chr1	38341084	38341108	chr1:38341084-38341108	0	AAGCAATTTTTTGAGGAGCTTGCTT	1	1	5	A2	1.0	.
chr1	38343400	38343427	chr1:38343400-38343427	0	GCAAATGCCTTGAGGTGGGAACAAGCTT	1	2	8	AD4	-	.
chr1	38344425	38344454	chr1:38344425-38344454	0	AGGCTGGCCTGGAAACACTGGGGGAAGTCT	1	2	10	AB2	-	.
chr1	38350912	38350937	chr1:38350912-38350937	0	CAACAAGCTTCAACCAGAACTGTCCC	1	3	6	ABC2	-	.
chr1	38354223	38354246	chr1:38354223-38354246	0	AAAAGTGTCTGCAAGAACATGTTA	1	3	4	ABC1	-	.
chr1	38356017	38356045	chr1:38356017-38356045	0	GGGCTTCTCCACGTTCGTCAGGCTGGTCT	1	2	9	AB2	-	.
chr1	38360952	38360977	chr1:38360952-38360977	0	GAACTTGCCCTTCTTTGGGCATGTGG	1	2	6	CD	1.0	CTCF-only,CTCF-bound
chr1	38361762	38361783	chr1:38361762-38361783	0	GAGCTTGTCCTGGGGCTACGCT	1	2	2	AD4	1.0	.
chr1	38362536	38362557	chr1:38362536-38362557	0	GGGCTAGTCCATGGATTGGCTT	1	2	2	AB1	-	.
chr1	38364361	38364382	chr1:38364361-38364382	0	TAACTAGTCCACAAGCTATTAT	1	3	2	ACD2	-	.
chr1	38369562	38369585	chr1:38369562-38369585	0	AGAGTTGCTTTGAACAACTTGCTA	1	3	4	ACC1	-	.
chr1	38369758	38369777	chr1:38369758-38369777	0	TAACTTGCCCAAGGTAGTTA	2	3	0	ACC2	-	.
chr1	38370666	38370687	chr1:38370666-38370687	0	GGAAAAGTCAGAGAGCAAGTCA	1	3	2	ACC1	1.0	.
chr1	38371809	38371836	chr1:38371809-38371836	0	AGGCTTGACTTCCTGCTCAAGCAATCCT	1	2	8	AD2	-	.
chr1	38372272	38372297	chr1:38372272-38372297	0	GGGCTTTCCCACCACCCAGCTAGCTG	1	3	6	ACC2	-	.
chr1	38375611	38375638	chr1:38375611-38375638	0	AGGCAAGTTAGAAAACAATGACTAGTTT	1	2	8	CC	-	.
chr1	38376043	38376074	chr1:38376043-38376074	0	GGAGATGCCCAAGGGCCGATGAGAACATGCAC	1	2	12	AD3	-	.
chr1	38379627	38379653	chr1:38379627-38379653	0	AGGCTTCCCCAGAGGATAAGCAGGCCC	1	2	7	AB2	-	.
chr1	38383110	38383130	chr1:38383110-38383130	0	TGGCATATTCAAGACATGTTA	1	3	1	ACC2	-	.
chr1	38383564	38383586	chr1:38383564-38383586	0	AGACTAGCCTGACCAACATGGTG	1	3	3	CCD1	1.0	.
chr1	38385715	38385743	chr1:38385715-38385743	0	GAGCAAGTTCAGGCCCTTTTAGATTGCTT	1	2	9	AC1	-	.
chr1	38386185	38386206	chr1:38386185-38386206	0	AAGCTGGCCCAGAAACATGCTA	2	2	2	BC2	-	.
chr1	38387111	38387131	chr1:38387111-38387131	0	GAGCTTGTGCAGGGCAACTCC	1	2	1	AD2	-	.
chr1	38387732	38387751	chr1:38387732-38387751	0	AAAAATGTTTAGACATTTTT	1	2	0	AA2	-	.
chr1	38403389	38403410	chr1:38403389-38403410	0	GGGCAAGTCCTCAGCCTTGCTC	1	1	2	D2	-	.
chr1	38403610	38403635	chr1:38403610-38403635	0	CAGCAAGCCTCATCCAAGAAAAGTCT	1	2	6	AC2	-	.
chr1	38403790	38403820	chr1:38403790-38403820	0	AAACTTATCCAGGTGATGCTAGGGCAAGCCT	1	1	11	A2	-	CTCF-only,CTCF-bound
chr1	38404856	38404875	chr1:38404856-38404875	0	AAACTTCCCCAGGCTTGCTA	2	2	0	AC2	-	.
chr1	38406712	38406733	chr1:38406712-38406733	0	AAAATTGCTCACAAAAAAGTCC	1	2	2	AA2	-	.
chr1	38409526	38409553	chr1:38409526-38409553	0	AAATATGTCTAGGCCATAAAATATGTCT	1	2	8	AA2	1.0	.
chr1	38414214	38414239	chr1:38414214-38414239	0	AAACATGTCCACACTAAAACTTGCAT	2	1	6	D1	-	.
chr1	38418788	38418814	chr1:38418788-38418814	0	CAGCAAGTCCCCTTGTGGGGCTGACCT	1	3	7	ABC2	1.0	dELS
chr1	38421493	38421515	chr1:38421493-38421515	0	AGTTTTGCTCAAAAGACTTGCCT	1	2	3	AD4	1.0	.
chr1	38424541	38424561	chr1:38424541-38424561	0	AAACTAGTTATTAACTAGTAT	1	3	1	CCD1	1.0	.
chr1	38428182	38428204	chr1:38428182-38428204	0	GGACAAGTCTTACAGATTAATTC	1	2	3	AA1	1.0	.
chr1	38429291	38429314	chr1:38429291-38429314	0	AAATTAGCTTTACTCAACATGCCC	1	2	4	AC2	1.0	.
chr1	38430891	38430915	chr1:38430891-38430915	0	TCACATGTCAGTTCCAAACAAGTTT	1	3	5	CCD1	-	.
chr1	38431321	38431343	chr1:38431321-38431343	0	GGGTTAGCCTTGCAAACATATTT	1	2	3	AA2	-	.
chr1	38435190	38435215	chr1:38435190-38435215	0	TAGCTTGCTTAGTGGCTGACTTTTCT	1	3	6	ACC1	-	.
chr1	38438951	38438981	chr1:38438951-38438981	0	TGACATGTTCGAATTTAAGTCAAACATCTTG	1	3	11	ACC1	2.0	.
chr1	38441895	38441914	chr1:38441895-38441914	0	AGACATGTCCAGCCATATCC	3	2	0	AD1	1.0	.
chr1	38443029	38443051	chr1:38443029-38443051	0	AGGCAAGGCTTGTAGAAAAGCTC	1	2	3	AD2	2.0	.
chr1	38444957	38444986	chr1:38444957-38444986	0	GGGAAAGCCTGGAAGTGGGGAGACTTGTCA	1	2	10	AC2	-	.
chr1	38446430	38446458	chr1:38446430-38446458	0	AGCCTTCCTTCAAAAGCAAAAGCATGTTC	2	2	9	AD1	1.0	dELS
chr1	38446894	38446925	chr1:38446894-38446925	0	ATACAGGCCCCTTAATGCTCAGAGGCAAGTCC	1	2	12	BD1	-	.
chr1	38446976	38447008	chr1:38446976-38447008	0	GGGCTTGCTGCCGCTTTAAGCCAGGGCTTCTCA	1	3	13	ACC1	-	.
chr1	38447656	38447675	chr1:38447656-38447675	0	TACGTAGCCTGAGCAAGCCT	2	3	0	ACD1	1.0	.
chr1	38450136	38450158	chr1:38450136-38450158	0	GGACATGTTTAGGATGCTTGACC	1	2	3	DD1	2.0	.
chr1	38454088	38454114	chr1:38454088-38454114	0	AAACAACCACTGCCTTCAAACATGCTC	2	2	7	AD1	1.0	.
chr1	38456986	38457005	chr1:38456986-38457005	0	TGGCATGTCCAAACATTATT	3	3	0	ACD2	-	.
chr1	38458057	38458083	chr1:38458057-38458083	0	TAACTAGCTTCCATACCTGAAAAGTTT	1	3	7	ACC2	-	.
chr1	38462352	38462382	chr1:38462352-38462382	0	GGACAATTTTGTTTATTTAAATGACTTGCCT	1	2	11	AC2	1.0	.
chr1	38463031	38463055	chr1:38463031-38463055	0	AGGCATGCCATAAAGGGGCTTGTGC	1	2	5	CD	1.0	.
chr1	38467384	38467414	chr1:38467384-38467414	0	AGGCAAGCTCTGGAGATCAGAGATCTTATTT	1	2	11	AD1	1.0	.
chr1	38470469	38470501	chr1:38470469-38470501	0	GGGGTTGTTTGTTTTTTCCTTGTAAATTTGTTT	1	2	13	AA2	2.0	.
chr1	38471057	38471087	chr1:38471057-38471087	0	AGCCTAGTCAGATTTTCTTTGTGGCAAGTTT	1	3	11	CCD1	-	.
chr1	38471522	38471553	chr1:38471522-38471553	0	AGATATGTTCTGATAGTTTCCTGAACTTTCCC	1	2	12	AA2	1.0	.
chr1	38472479	38472504	chr1:38472479-38472504	0	AAACAATCTTGGAAAAGGACAAACTT	1	2	6	AA2	-	.
chr1	38477851	38477882	chr1:38477851-38477882	0	AAACATGTCTGTATGTGGCAAAGGGCTAGAAA	1	3	12	CDD3	1.0	.
chr1	38480468	38480487	chr1:38480468-38480487	0	AAGCCTGCCTAGAAAAGCCC	1	2	0	AB2	-	.
chr1	38482160	38482192	chr1:38482160-38482192	0	AGGCTAGCCCAGGGCTGGAGCAGGAGCAGGATC	1	2	13	BD4	-	.
chr1	38482264	38482289	chr1:38482264-38482289	0	GGGTATGCCTTCCATCAAGCAAGCCC	2	1	6	A1	1.0	.
chr1	38486535	38486562	chr1:38486535-38486562	0	AAGCTTGTTCCCAGTTTAGGGGATACCC	2	2	8	AA1	1.0	.
chr1	38487987	38488008	chr1:38487987-38488008	0	AGAGAAGTCAAATAACTTGCTC	1	3	2	ACC1	-	.
chr1	38488021	38488042	chr1:38488021-38488042	0	AAAGAAGTCAAATGACTTGCCC	1	3	2	ACC1	-	.
chr1	38488649	38488675	chr1:38488649-38488675	0	GGGCATCTTCGACAACAGGAATTGTCT	1	2	7	AA2	-	.
chr1	38492800	38492824	chr1:38492800-38492824	0	GGGCATGCATGACCCAAACTTCTTT	1	2	5	AD2	2.0	.
chr1	38493582	38493601	chr1:38493582-38493601	0	AGGCTTCCCCAGCCATGCTT	3	2	0	AD2	1.0	.
chr1	38495256	38495278	chr1:38495256-38495278	0	AGGCTTGCCCATATGACTTGCTT	1	1	3	C2	-	.
chr1	38496118	38496149	chr1:38496118-38496149	0	GGGCTGGTCCTCTGGTTCTCTGTAGCATGCCT	1	2	12	BC2	1.0	.
chr1	38498709	38498740	chr1:38498709-38498740	0	GCACATGCCACACAGTCCCATTAGACATGCTA	1	3	12	CCD1	-	.
chr1	38499013	38499033	chr1:38499013-38499033	0	AGGCATGTCTCAGAAATCTTC	2	2	1	AA1	3.0	dELS
chr1	38499787	38499814	chr1:38499787-38499814	0	TGGCTTGTTTAAGGAAAAGAACATTTAC	1	3	8	ACD2	-	.
chr1	38502798	38502824	chr1:38502798-38502824	0	GGACCTGTCATGACCCAGAGCTTGTCT	1	2	7	BC1	2.0	.
chr1	38503022	38503041	chr1:38503022-38503041	4	GAACTTGCCCAGGCAAGCTC	4	0	0	0	1.0	dELS,CTCF-bound
chr1	38503128	38503152	chr1:38503128-38503152	1	CAGTGAGTTCCTGGAAAGCAAGCCC	1	3	5	ABC1	-	.
chr1	38503980	38504008	chr1:38503980-38504008	0	GGGCATGCTGTGGTGTCATTGGCAAATCC	1	3	9	ACC1	-	.
chr1	38504528	38504552	chr1:38504528-38504552	0	GAGAAAGTTTAGAAGTGGCAAGCTC	1	2	5	AC2	-	.
chr1	38505186	38505214	chr1:38505186-38505214	0	AACCAAGCTCAGATGGTCCAGAAAAGTTT	1	2	9	AD2	-	.
chr1	38505844	38505871	chr1:38505844-38505871	0	GGACTTTCTGCATCTGTCAAGCATGCCC	1	2	8	AC1	1.0	.
chr1	38507198	38507219	chr1:38507198-38507219	0	AGCCATGTTCTAGGGGAAGCCT	1	2	2	AD2	-	.
chr1	38509130	38509152	chr1:38509130-38509152	0	AAGCATGCTTTGAAGGTAAGTCA	1	2	3	AC1	1.0	.
chr1	38511771	38511795	chr1:38511771-38511795	0	CAGCTACCCTTCCACAGACTTGCTT	1	2	5	AC1	1.0	.
chr1	38514903	38514924	chr1:38514903-38514924	0	AGACATGCCCATCAGATTGTTC	1	2	2	AC1	-	.
chr1	38514964	38514993	chr1:38514964-38514993	0	AGGCTTTCTGGGGAAATAGAGGGCTAGCTC	1	2	10	AC1	-	.
chr1	38517358	38517382	chr1:38517358-38517382	0	GAGCAACCCTGGTGAGGACATGCCT	1	1	5	A2	-	.
chr1	38522047	38522075	chr1:38522047-38522075	0	CACCTTGCCCGTAGAAACCAGGCTTGCTT	1	2	9	CD	1.0	.
chr1	38522188	38522212	chr1:38522188-38522212	0	GGGGATGCCCTTCCAAAGCCTGCCT	1	2	5	AB2	1.0	CTCF-only,CTCF-bound
chr1	38531393	38531412	chr1:38531393-38531412	0	GAGCTAATTTAAACAAGGCC	2	2	0	AD2	-	.
chr1	38535028	38535058	chr1:38535028-38535058	0	AGGCATTTTCATTCCTGGGGAGGACAATTTC	1	2	11	AA2	-	.
chr1	38536271	38536303	chr1:38536271-38536303	0	AGTCCAGCCCCTTTTTCTCTCCCGAGCATGCTC	2	2	13	BD4	-	.
chr1	38545579	38545602	chr1:38545579-38545602	0	GGGCTTGTCCTGGAAAACTTGCCA	1	1	4	C1	-	.
chr1	38545656	38545680	chr1:38545656-38545680	0	AGAAAAGGCTGAGCTGAGCATGCCT	2	2	5	AD1	1.0	.
chr1	38546325	38546345	chr1:38546325-38546345	0	GAGCCTGTCCAAGACCAGTTC	1	2	1	BB2	1.0	.
chr1	38547092	38547118	chr1:38547092-38547118	0	TAACATGTTAGAATTAGAGAGTTGTTT	1	3	7	ACC2	-	dELS
chr1	38547314	38547339	chr1:38547314-38547339	0	GAACATGCTTCCCAGAGAACGGGTTT	2	2	6	BB1	-	.
chr1	38547489	38547521	chr1:38547489-38547521	0	CAGCATGCCCTGAATGTTTATGGTAAAAAGCTC	1	3	13	ACC2	-	dELS
chr1	38547557	38547578	chr1:38547557-38547578	0	AGGCAAACCCTGGAACATGCTA	1	2	2	AC2	-	dELS
chr1	38549123	38549148	chr1:38549123-38549148	0	AAGAATGTTCAGGATGCAACAAGTTA	1	3	6	ACC1	-	.
chr1	38549805	38549828	chr1:38549805-38549828	0	AGGCAAGTCCGTGAAGGCAAGGCA	1	2	4	CD	-	.
chr1	38552233	38552258	chr1:38552233-38552258	0	GGACAAGCTCCTGCAGGACCAAGGCT	1	2	6	DD1	3.0	.
chr1	38555989	38556021	chr1:38555989-38556021	0	CAGCTTATTCATCTGAAGACAGAAAACTTGCCT	1	2	13	AC1	1.0	.
chr1	38559914	38559942	chr1:38559914-38559942	0	GAGCTTGATCTTCCTGTGTAAACTTGTTT	1	1	9	D2	-	dELS
chr1	38560349	38560375	chr1:38560349-38560375	0	GAGCTTCCTCAGCCCTAAAACAGGCCT	1	2	7	AB2	-	.
chr1	38564462	38564484	chr1:38564462-38564484	0	AAACATGCTCCCCCTGCAAGCTG	1	3	3	CCD2	-	.
chr1	38564523	38564553	chr1:38564523-38564553	0	GGAAGTGCCTTTGAAGTCAGTGAGCAAGTCA	1	3	11	ABC1	-	.
chr1	38565272	38565298	chr1:38565272-38565298	0	CAGCTTGTTCTTCCACCAGGCTGGGCT	1	3	7	BCD2	-	dELS,CTCF-bound
chr1	38567668	38567700	chr1:38567668-38567700	0	AAACATGCCTGTGATGTGGGCATCGGCAACTCT	1	2	13	AC1	2.0	.
chr1	38569533	38569552	chr1:38569533-38569552	0	AAGTGAGTTCAGGCATGTTA	3	3	0	ABC1	-	.
chr1	38572944	38572965	chr1:38572944-38572965	0	AATCAAATCTGCAAGCTTGTTT	1	2	2	AD1	-	.
chr1	38574589	38574611	chr1:38574589-38574611	0	AGACAAGGCTACAAAGCTAGGCT	1	2	3	DD2	-	.
chr1	38575618	38575641	chr1:38575618-38575641	0	AAACATTCTAGAGTGAGCATGTTT	1	2	4	AC1	-	.
chr1	38575844	38575871	chr1:38575844-38575871	0	CAGCATGCTCCTGACTGTGAAATTGCTC	1	2	8	AC2	1.0	.
chr1	38579688	38579719	chr1:38579688-38579719	0	AACAAAGTCCCCTGCCCTAGGGGGACTTGCCT	1	2	12	AD4	-	.
chr1	38582429	38582459	chr1:38582429-38582459	0	GAACAAGACCCTGACTCTAAAAAGCCTGTCC	1	2	11	BD2	2.0	.
chr1	38584164	38584186	chr1:38584164-38584186	0	TGGCATGTTCAATAGACAAGTCA	1	2	3	CC	-	.
chr1	38584905	38584929	chr1:38584905-38584929	0	AAACAAGCCCACAAGGAACAACTCT	1	1	5	A1	-	.
chr1	38585227	38585249	chr1:38585227-38585249	0	AGACATGTTTTTGAGGCAAAATC	1	2	3	AD4	-	dELS
chr1	38586533	38586556	chr1:38586533-38586556	0	GCACTTGCCTTTGAAAACAAACTC	1	2	4	AD3	-	.
chr1	38588049	38588068	chr1:38588049-38588068	0	AAACAACCCTGAACATCCCT	1	2	0	AA2	2.0	.
chr1	38588090	38588115	chr1:38588090-38588115	0	AGGCATTCCAAACTCAGGGCATGCTG	1	3	6	ACC2	1.0	.
chr1	38593795	38593822	chr1:38593795-38593822	0	AGGATAGCTCTGTGGAAAGGGCTTCCCT	1	2	8	AA2	1.0	.
chr1	38594093	38594118	chr1:38594093-38594118	0	GGACAACTTTTTTCTCATGCATGTTC	1	2	6	AD2	1.0	.
chr1	38594157	38594183	chr1:38594157-38594183	0	GAACATCTTTGTATTGATGACATGTCA	1	3	7	ACC2	1.0	.
chr1	38594370	38594390	chr1:38594370-38594390	0	TGGCATGATCTTGGCTTGCTT	1	3	1	CCD2	-	.
chr1	38596982	38597004	chr1:38596982-38597004	0	GGGCAATTTCTAAAGACAATTCT	1	2	3	AA2	-	.
chr1	38598047	38598077	chr1:38598047-38598077	0	TAGCTAGCTTCTCTCTACTGGGCACTTGCCA	1	3	11	CCD2	-	.
chr1	38601235	38601258	chr1:38601235-38601258	0	AGACATCTTTGACAGAGCTTGGCT	1	2	4	AD2	1.0	.
chr1	38606399	38606429	chr1:38606399-38606429	0	AGGGATGCCCACGTACCTCCCAGACTTCCTT	1	2	11	AA2	1.0	.
chr1	38611580	38611600	chr1:38611580-38611600	0	AGACTTCCCTGGGAGAAGCCT	1	2	1	AA2	-	dELS
chr1	38613543	38613567	chr1:38613543-38613567	0	TGACTTGTCTTGGAGAACCAAGTCT	1	2	5	CD	-	dELS,CTCF-bound
chr1	38614467	38614488	chr1:38614467-38614488	0	GAGCTTGTTTTAAAAGAGGCTC	1	2	2	AB1	-	dELS
chr1	38614610	38614630	chr1:38614610-38614630	0	GAACAAGCTAAGGAAATGCTT	1	2	1	AC2	1.0	.
chr1	38620958	38620990	chr1:38620958-38620990	0	AGGTTAGTCTGAATATGTGCAGTAGAATAGTTC	1	2	13	AA2	-	.
chr1	38621836	38621861	chr1:38621836-38621861	0	AGAGAAGTTCAGAGGTAGAAAAGTCC	1	2	6	AA2	-	.
chr1	38623014	38623038	chr1:38623014-38623038	0	GGGCAATCTTCACCGGGATTTGCCT	1	2	5	AA2	-	.
chr1	38628717	38628746	chr1:38628717-38628746	0	AGGATAGTCTTCCAAGTTCTAAGCTTCCTT	1	2	10	AA2	-	.
chr1	38628877	38628902	chr1:38628877-38628902	0	GGACTTCCTTTATATGGAGGTAGCCT	1	2	6	AA2	1.0	.
chr1	38629111	38629140	chr1:38629111-38629140	0	AATCATGCCTTTCCTTTCTAAGACTTCTTT	1	2	10	AD3	-	.
chr1	38629991	38630023	chr1:38629991-38630023	0	GGGGTTGTTTGTTTTTTTCTTGTAAATTTGTTT	1	2	13	AA2	2.0	.
chr1	38634752	38634780	chr1:38634752-38634780	0	AGGGAAGTTTAAGTCTGCAGAAGTTGTCT	1	2	9	AA2	1.0	.
chr1	38638399	38638418	chr1:38638399-38638418	0	ACACAAGTTTAAAGAAGTTT	2	2	0	AD2	-	.
chr1	38638966	38638990	chr1:38638966-38638990	0	AAGCAAGTTCTCCCTGACCTTCTCC	1	2	5	AD1	-	.
chr1	38640551	38640570	chr1:38640551-38640570	1	GAACAAATCCAGGCTTGCCT	2	1	0	A2	-	.
chr1	38640669	38640688	chr1:38640669-38640688	1	GGGCAAGCCCAGCCAAGATC	2	2	0	DD1	-	.
chr1	38644520	38644542	chr1:38644520-38644542	0	AACCAACCTTTGCAGACATGTCC	2	2	3	AD1	1.0	.
chr1	38646404	38646426	chr1:38646404-38646426	0	AGACATGTATTTTAAACAAGTCT	1	1	3	D2	1.0	.
chr1	38648323	38648353	chr1:38648323-38648353	0	AAAAAAGATCCAAAAAAAAAGAGACATGCCC	2	2	11	AD1	-	.
chr1	38652803	38652829	chr1:38652803-38652829	0	AGACAAATCCCAATTGAGAGATAGTCT	1	2	7	AA2	-	.
chr1	38656358	38656382	chr1:38656358-38656382	0	TGACAAGTCTATGGAGGAAAAGCCC	1	2	5	AC2	2.0	.
chr1	38658086	38658117	chr1:38658086-38658117	0	AAGCATTTTCCTGAATCATTAAAAACTTTTTC	1	2	12	AA2	-	.
chr1	38660738	38660767	chr1:38660738-38660767	0	CAACTAGCTTAGGCAAACAGGGGGATGTTG	1	3	10	ACC2	-	.
chr1	38661969	38661997	chr1:38661969-38661997	0	AGACTAGCCAGGCATGGTGGTGCATGCCT	1	2	9	CD	-	.
chr1	38662297	38662321	chr1:38662297-38662321	0	ACCCATGTCTCCTAGGAACAAGTTT	1	2	5	DD4	-	.
chr1	38662368	38662390	chr1:38662368-38662390	0	AAGCACGGCTTGGAGGCAAGCTC	1	2	3	BD1	2.0	.
chr1	38666853	38666885	chr1:38666853-38666885	0	AAACAAATTTACAAGAAAAAAACAAACAACCCC	1	2	13	AA2	-	.
chr1	38670166	38670195	chr1:38670166-38670195	0	AAACTTGTTAGAAAAACATCCAAAATGCCT	1	3	10	ACC2	-	.
chr1	38672860	38672884	chr1:38672860-38672884	0	AAACTAGCCTAAAGAGAACTTGACT	1	1	5	D1	1.0	.
chr1	38675297	38675319	chr1:38675297-38675319	0	AAGCCTGCTCTTGAAAGTAGCTT	1	2	3	AB2	-	.
chr1	38676955	38676974	chr1:38676955-38676974	0	CAGCTGGCCAGAGCATGTTC	3	3	0	BCC2	1.0	.
chr1	38676981	38677005	chr1:38676981-38677005	0	GGGCATGCTGACTTTGGAATTGCCT	1	2	5	AC2	2.0	.
chr1	38677769	38677799	chr1:38677769-38677799	0	TGGCTAGCCCAGACACTTTGTAGGCATGGTC	1	2	11	CD	-	.
chr1	38681807	38681829	chr1:38681807-38681829	0	GGCCATGTCTCAGAAGCTTCCTC	1	2	3	AD3	-	.
chr1	38683078	38683110	chr1:38683078-38683110	0	GAACAAGTTCTTAATTCTAATAGGGTCAAATTT	1	2	13	AD1	-	.
chr1	38683114	38683141	chr1:38683114-38683141	0	GAACTTTTTCTTTATAGTGTGCATGTTT	1	2	8	AD2	-	.
chr1	38684763	38684785	chr1:38684763-38684785	0	AGACAAGCCTGGCCAACATGGTG	1	3	3	CCD1	-	.
chr1	38685943	38685971	chr1:38685943-38685971	0	AAGCTAGCCTACAGGAGGAAAAAAAATCC	1	2	9	AA1	1.0	.
chr1	38686427	38686454	chr1:38686427-38686454	0	GAGCAATTCTGATATGAAAAGCAAGTTT	1	1	8	A2	1.0	.
chr1	38688285	38688308	chr1:38688285-38688308	0	ATACTTGCTTATTTAAAAATGTTC	1	2	4	AD2	1.0	.
chr1	38689912	38689943	chr1:38689912-38689943	0	GGAAATGCTTCAAACTGATAAAGGGCATGTAT	1	2	12	AD3	-	.
chr1	38690598	38690617	chr1:38690598-38690617	0	AGACTAGCTCAAGGAAATCT	1	2	0	AA1	-	.
chr1	38693076	38693099	chr1:38693076-38693099	0	AAACTAGTTTAAGAAAAACAGTTT	1	2	4	AB1	1.0	.
chr1	38693254	38693280	chr1:38693254-38693280	0	TGGGAAGCCTGGGGACAAAGCTTGCCA	1	3	7	ACC1	2.0	.
chr1	38695851	38695876	chr1:38695851-38695876	0	AAACCTGCTCAGCAAAGGAAAAGCCC	1	2	6	AB2	2.0	.
chr1	38699889	38699918	chr1:38699889-38699918	0	AGGCATCTCGGTTGGAACCCCAACATGTCC	1	3	10	ACC2	1.0	.
chr1	38703698	38703717	chr1:38703698-38703717	0	AAGCTAGCTCAGGCTCCTTC	3	2	0	AB4	-	.
chr1	38703774	38703802	chr1:38703774-38703802	0	TGACATGCCTTTACTTCTAAAACATTCTT	1	2	9	AC2	1.0	.
chr1	38705141	38705162	chr1:38705141-38705162	0	AAGCTTTCCTGTGGGCTTGTTA	1	2	2	AC2	-	.
chr1	38712103	38712132	chr1:38712103-38712132	0	AAACATCTTTAACAAGCAAGGGACTTGCTA	1	2	10	AC2	-	.
chr1	38714986	38715005	chr1:38714986-38715005	0	AGACATGTTCAAGCCTTTTT	3	2	0	AB1	1.0	.
chr1	38718437	38718459	chr1:38718437-38718459	0	GGACATCTTCTTTAGACAAGGTC	1	2	3	AD2	3.0	.
chr1	38720217	38720240	chr1:38720217-38720240	0	GAGCTTGCTTCACGGAACTCTCTG	1	3	4	ABC2	-	.
chr1	38720744	38720775	chr1:38720744-38720775	0	AAACTTGTCTTATCTCCCATACTCACTTGCTA	1	3	12	CCD2	1.0	.
chr1	38723631	38723659	chr1:38723631-38723659	0	GGCCTTCTTTCAGTTTTTTGAGCAAGTCT	1	2	9	AD1	-	.
chr1	38725465	38725494	chr1:38725465-38725494	0	TGGCATGCTTATACTGGTCCAAGCAAACAT	1	3	10	ACD2	-	dELS
chr1	38728690	38728719	chr1:38728690-38728719	0	AGACTCCCCTGAGAACTTGGAGACAAGTCC	1	2	10	AB1	-	dELS
chr1	38731399	38731418	chr1:38731399-38731418	0	GAAATAATCCAAGCTAGTTC	1	2	0	AA1	1.0	.
chr1	38731706	38731735	chr1:38731706-38731735	0	AGACAGCCTCAAGGGTACAGAAGCTTGTCT	1	2	10	AB1	-	.
chr1	38734939	38734961	chr1:38734939-38734961	0	AAACTTGTTTAATGAGCATCTCT	2	1	3	A1	-	.
chr1	38735604	38735626	chr1:38735604-38735626	0	GAACAAGCTGGGAGAGCATCCCT	1	2	3	AC2	-	.
chr1	38740998	38741018	chr1:38740998-38741018	0	GAGCAAGTCAGGGGCCTGCCC	1	2	1	BC2	-	dELS,CTCF-bound
chr1	38743161	38743190	chr1:38743161-38743190	0	GAAAAAGCCTTTAAAATGATAGGCATTTTT	1	2	10	AA2	-	.
chr1	38743411	38743440	chr1:38743411-38743440	0	AGAGCTGTCTGACTTCAAATGAGCATGCTT	1	2	10	AB4	2.0	.
chr1	38746612	38746643	chr1:38746612-38746643	0	AGACAAACCCCAGCTGGGCACCAAAGTTGTCC	1	2	12	AA2	-	dELS,CTCF-bound
chr1	38748921	38748950	chr1:38748921-38748950	0	GGATTTCTTCCAGTTGGTCTAAGCATGTCC	2	2	10	AA1	-	.
chr1	38750318	38750337	chr1:38750318-38750337	0	TAACAAGTCTGGGCATTCTC	3	2	0	AC2	1.0	.
chr1	38762336	38762359	chr1:38762336-38762359	0	AGACATCTTTGGGGGAGCTATTCT	1	2	4	AA2	-	.
chr1	38763044	38763064	chr1:38763044-38763064	0	GGACATGTTCCAGGAAAGGCT	2	2	1	AD1	1.0	.
chr1	38763253	38763281	chr1:38763253-38763281	0	AAGCCAGTCTCCTGGTAGAGGAAATGTTC	1	2	9	AB2	-	.
chr1	38767435	38767467	chr1:38767435-38767467	0	GAGCTAACGTCAAGGTGTGAATAGGGCAAGCTC	1	2	13	AD1	2.0	.
chr1	38769393	38769423	chr1:38769393-38769423	0	CAACTTGTCCCTGTTTGCAGATGACATGATC	1	3	11	CCD1	-	.
chr1	38770480	38770512	chr1:38770480-38770512	0	AAACAAATTTACAAGAAAAAAACAAACAACCCC	1	2	13	AA2	-	.
chr1	38773297	38773318	chr1:38773297-38773318	0	GAACAAGTTGCTAAACTTCTCT	1	2	2	AC2	-	.
chr1	38774861	38774885	chr1:38774861-38774885	0	AAAACAGCCTTGGCTGAACAAGCTA	1	3	5	ABC1	-	.
chr1	38777023	38777051	chr1:38777023-38777051	0	GGACAATTCTCAGGCACATCAGCTAGTCC	1	2	9	AC2	-	.
chr1	38778162	38778183	chr1:38778162-38778183	0	CAGCTTGCTTTGGGACCTGCCC	1	2	2	BC2	1.0	.
chr1	38783484	38783508	chr1:38783484-38783508	0	AGGCTTGCATCCCAGGAAGTAGTCC	1	2	5	AD2	-	dELS,CTCF-bound
chr1	38787474	38787497	chr1:38787474-38787497	0	AAAGATGTACTCTCAGGCAAGTTT	2	2	4	AD1	1.0	.
chr1	38787515	38787540	chr1:38787515-38787540	0	TAGCTAGCCCTGGAAGGGGCAGTCTT	1	3	6	ABC2	-	.
chr1	38787929	38787949	chr1:38787929-38787949	0	AGACTTGCACAGAGCAAGACT	1	2	1	DD2	1.0	.
chr1	38788108	38788132	chr1:38788108-38788132	0	GGACAACCCTATGGAAGACAGGCTT	1	2	5	AB2	2.0	.
chr1	38788339	38788361	chr1:38788339-38788361	0	AGGCTTGTGCCCTGAGCATCCTC	1	2	3	AD2	1.0	.
chr1	38790523	38790543	chr1:38790523-38790543	0	AAGCACGCCACCAACTTGTCC	1	3	1	BCC2	1.0	.
chr1	38791093	38791120	chr1:38791093-38791120	0	AAACTACCTTCCTGTTCCAGATTTGCTT	1	2	8	AA2	1.0	.
chr1	38791262	38791286	chr1:38791262-38791286	0	AGGTTAGTTCATTTAGGACTTGCTT	1	1	5	A1	1.0	.
chr1	38792439	38792460	chr1:38792439-38792460	0	AGTTTAGCCTTAGAGCTAGCTT	1	2	2	AD4	-	.
chr1	38793793	38793812	chr1:38793793-38793812	0	AAACAAGCCTGGGCAACTTA	3	2	0	AC3	1.0	.
chr1	38793817	38793848	chr1:38793817-38793848	0	GAACTTGTCCCTATTTATGTATAAATATATTT	2	2	12	AA1	-	.
chr1	38796196	38796218	chr1:38796196-38796218	0	GAACTAGTTATGCGGACCTGCCT	1	2	3	BC2	1.0	.
chr1	38796806	38796837	chr1:38796806-38796837	0	AGACTAGCCCTACCACCTTTTAAAACACATTA	1	3	12	ABC2	-	.
chr1	38800681	38800705	chr1:38800681-38800705	0	AGACTTGCTCAACACAGGGTTGCCA	1	2	5	AC1	-	.
chr1	38803163	38803191	chr1:38803163-38803191	0	TTACTAGCTATGTGACCTCAGACAAGTTC	1	3	9	CCD1	-	.
chr1	38806162	38806187	chr1:38806162-38806187	0	AAACATATTCACGCAAAAACTTGTAC	1	2	6	AD2	-	.
chr1	38808817	38808839	chr1:38808817-38808839	0	CAGCAAGCTTTTCAGACTTAACC	1	3	3	ACD2	-	.
chr1	38810210	38810231	chr1:38810210-38810231	0	CGACCTGCTATGGAGCAAGCCC	1	3	2	BCC1	-	.
chr1	38811104	38811133	chr1:38811104-38811133	0	ATGCAAGCTCCCAGAGGGCAGAAAAAGCTT	1	2	10	AD2	-	.
chr1	38813725	38813748	chr1:38813725-38813748	0	AAACAGGCCTTAGAAAACAAGTGT	1	2	4	BD2	-	.
chr1	38814013	38814033	chr1:38814013-38814033	0	GGACAAGCCTGAGACTCCCTG	1	3	1	ABC2	-	.
chr1	38818131	38818151	chr1:38818131-38818151	0	GGGTAAGCCCGGAGCAAGCCC	1	1	1	A1	1.0	.
chr1	38827499	38827519	chr1:38827499-38827519	0	GAACAAGCCTGCAATATGTCA	1	3	1	ACC2	2.0	dELS
chr1	38832701	38832732	chr1:38832701-38832732	0	AAACTAGTACAATTATTAGTATAGGCTAGCCC	1	1	12	D2	-	.
chr1	38833654	38833680	chr1:38833654-38833680	0	GAAAAAGCCTCAGTACAGAACATGCCA	1	2	7	AC2	-	.
chr1	38835464	38835490	chr1:38835464-38835490	0	AAACAGGCTGAAAAGGTAGACAAGCTG	1	3	7	BCC2	-	dELS,CTCF-bound
chr1	38835595	38835620	chr1:38835595-38835620	0	GAACTAGCCATCCAAGAAACCAGTTT	1	2	6	BC2	-	.
chr1	38836658	38836679	chr1:38836658-38836679	0	TAACTAGCTTACTTACTAGCTT	1	3	2	CCD2	1.0	.
chr1	38840841	38840864	chr1:38840841-38840864	0	AAACAAACTATAAAAGACAAGTTT	1	2	4	AC1	1.0	.
chr1	38842699	38842718	chr1:38842699-38842718	0	AGGCAAACTTAAACTTGTTC	2	1	0	A2	-	.
chr1	38842894	38842917	chr1:38842894-38842917	0	AAGCAAGTTGCAGAAGACTACTTA	1	3	4	ACC1	-	.
chr1	38845640	38845663	chr1:38845640-38845663	0	AGTCTAGTTTCAGTAGACTTGTTC	1	1	4	D1	1.0	.
chr1	38851366	38851389	chr1:38851366-38851389	0	AAACTTGCAGTGATAAACAAGTCC	1	2	4	CD	1.0	.
chr1	38856393	38856420	chr1:38856393-38856420	0	AAGCTTCTTAAAGGATAGGGACTTGCCC	1	2	8	AC1	-	.
chr1	38862383	38862403	chr1:38862383-38862403	0	AAGCTTGTTTCAATATAGTCT	1	2	1	AD1	-	.
chr1	38865747	38865776	chr1:38865747-38865776	0	AGACATGACTGCACCACTGCACACAAGCCT	1	2	10	DD2	-	.
chr1	38869278	38869306	chr1:38869278-38869306	0	GGGTTTCTCTGTGTTGGTCAGGCTAGTCT	1	2	9	AA1	-	.
chr1	38871990	38872013	chr1:38871990-38872013	0	AGAGTAGTCCCTTAAGACTTGCTG	1	2	4	AC2	-	.
chr1	38878922	38878951	chr1:38878922-38878951	0	GGGGTTCCTCCATATTGGTCAGGCTAGTTT	1	2	10	AA1	-	.
chr1	38882023	38882050	chr1:38882023-38882050	0	AACCATGTTTCTAGAACCAAAAAAGTCT	1	2	8	AD2	-	.
chr1	38882911	38882932	chr1:38882911-38882932	0	GGTCATGTTGTAAAGCAAGTTA	2	3	2	CCD1	-	.
chr1	38890743	38890766	chr1:38890743-38890766	0	AGGCTAGACTACAGTGGCATGTTC	1	2	4	CD	-	.
chr1	38892804	38892831	chr1:38892804-38892831	0	CTACCTGTTCTAACCATAAGACTAGTTT	1	3	8	BCD1	1.0	.
chr1	38892881	38892901	chr1:38892881-38892901	0	ACACAAGTCTAAGACTAGTTC	1	1	1	D1	-	.
chr1	38894033	38894056	chr1:38894033-38894056	0	AAAGATGCTGAAATAGGCATGTTT	1	2	4	AC1	1.0	.
chr1	38899051	38899079	chr1:38899051-38899079	0	AGAGTAGTCTTCTGTGACTAAGCTTGTTT	1	1	9	A1	-	dELS
chr1	38913365	38913389	chr1:38913365-38913389	0	AGCCATGTTTGCTCAGAACATACTT	1	2	5	AD3	-	.
chr1	38914385	38914411	chr1:38914385-38914411	0	GCGCATGCCACCACGCCCAGCTAGTTT	1	3	7	CCD1	-	.
chr1	38914828	38914850	chr1:38914828-38914850	0	AGACTAGCCTAGCCAACATGGTG	1	3	3	CCD1	-	.
chr1	38920364	38920386	chr1:38920364-38920386	0	CACCATGTTGGCCAGGCTAGTCT	1	3	3	CCD1	2.0	.
chr1	38920584	38920603	chr1:38920584-38920603	0	GAACATCCCTGTACAAGTTT	3	2	0	AD2	1.0	.
chr1	38921581	38921607	chr1:38921581-38921607	0	AGGCAAGTTTTCACATTAGAATAGGTT	1	2	7	AD1	-	.
chr1	38924144	38924163	chr1:38924144-38924163	0	CATGTTGTCCAGGCTAGTCT	2	3	0	ACD1	-	.
chr1	38926996	38927021	chr1:38926996-38927021	0	AAAAATGTTTTTTAAAAGGAATGCTT	1	2	6	AA2	2.0	.
chr1	38927558	38927588	chr1:38927558-38927588	0	GGGCTTGCCATCTGCCTTTGAAGAATAGCCT	1	2	11	AC2	-	.
chr1	38935086	38935108	chr1:38935086-38935108	0	AGACATGTTTTAAATACATTTTC	2	2	3	AD1	1.0	.
chr1	38941453	38941485	chr1:38941453-38941485	0	AAGATAGCCCCTGACTCCTGGCCCAACATGCTG	1	3	13	ACC1	-	.
chr1	38941908	38941929	chr1:38941908-38941929	0	AGTCTTGCTCCTGGGCTGGCCC	1	2	2	BD3	1.0	PLS
chr1	38944173	38944195	chr1:38944173-38944195	0	AGACAAGCCTGGCCAACATGGTG	1	3	3	CCD1	-	.
chr1	38944523	38944542	chr1:38944523-38944542	0	AGGCATGTTGGCACATGCCT	4	2	0	CD	2.0	.
chr1	38948939	38948961	chr1:38948939-38948961	0	AAAAAAGCTTAAAAAATTTGCCT	1	2	3	AA2	2.0	.
chr1	38949407	38949436	chr1:38949407-38949436	0	GAACTTATTCATGTAACCAAACACTTGTTC	1	2	10	AD2	1.0	.
chr1	38951234	38951257	chr1:38951234-38951257	0	AAACAAGTCTGTTCAATGTTGCTT	1	2	4	AD1	1.0	pELS
chr1	38953022	38953049	chr1:38953022-38953049	0	GGTCTTGCTTTGTTGCCCAGGCTGGTCT	1	2	8	BD3	-	.
chr1	38953885	38953912	chr1:38953885-38953912	0	AGTCTTGCTCTGTTGGCCGGGCTGGTCT	1	2	8	BD3	1.0	.
chr1	38954522	38954542	chr1:38954522-38954542	0	AGCCTAGTTCAAGACCAGTCT	1	2	1	BD2	1.0	.
chr1	38955720	38955749	chr1:38955720-38955749	0	AAGCTTTTTTTCCAAACCATAGACCTGTTT	1	2	10	AB2	-	.
chr1	38956758	38956777	chr1:38956758-38956777	0	AGGCTAGGTACAGCTTGCTT	2	3	0	CCD2	1.0	.
chr1	38957627	38957652	chr1:38957627-38957652	0	AAATATGTTCCCCAAAGAACATGTGT	1	2	6	AD3	-	.
chr1	38958644	38958666	chr1:38958644-38958666	0	CAGCATGTTGGCCAGGCTGGTCT	1	3	3	BCC1	2.0	.
chr1	38960347	38960371	chr1:38960347-38960371	0	CACAAAGCCTACTGCAAACAAGTTT	1	3	5	ACD1	-	.
chr1	38965487	38965508	chr1:38965487-38965508	0	AAACATGCTTATAGATATATTC	2	2	2	AA1	1.0	.
chr1	38973948	38973977	chr1:38973948-38973977	0	GAGCTAGTTCCACTCAGTAAAACCTTGCAC	1	2	10	DD1	1.0	.
chr1	38974398	38974417	chr1:38974398-38974417	0	AGGCTAGTTTGGACACATTT	3	2	0	AB4	-	.
chr1	38974465	38974490	chr1:38974465-38974490	0	AAACTTGTTCATCTGTAAGTTTTTTC	1	2	6	AA1	1.0	.
chr1	38975704	38975730	chr1:38975704-38975730	0	AGACATGCCACCACGCCCGGCTAATTT	1	3	7	ACC1	-	.
chr1	38980813	38980833	chr1:38980813-38980833	0	AAACATGCTTTTGACATGTGA	2	3	1	CCD1	1.0	.
chr1	38985641	38985661	chr1:38985641-38985661	0	CAACATGTCCAAAACAAAACT	1	3	1	ACD2	-	dELS,CTCF-bound
chr1	38988492	38988520	chr1:38988492-38988520	0	AAATTAGCCTGGCGTGGTGGCGCATGCCT	1	2	9	AD2	-	.
chr1	38988878	38988910	chr1:38988878-38988910	0	AGGCAATTTACTTGGCCCACATTAGACAAGCCC	1	2	13	AC1	-	.
chr1	38995122	38995147	chr1:38995122-38995147	0	TGGCTAGCTGAGTCTTGATCAAGTTT	1	3	6	CCD2	1.0	.
chr1	38997563	38997582	chr1:38997563-38997582	0	TGTGTTGTTCAGGCTAGTCT	2	3	0	ACD1	1.0	.
chr1	38998149	38998179	chr1:38998149-38998179	0	AAGTTTGTTTCTTTTTTATTAGAGCAAATTT	1	2	11	AA2	-	.
chr1	38998230	38998261	chr1:38998230-38998261	0	GAAGTTGTTCTTAATCAGAGTGAAGCTTGTGC	1	2	12	AD3	-	.
chr1	38999721	38999746	chr1:38999721-38999746	0	GAGTTAGTTTAAGCAAAAAATTGTTT	1	2	6	AA2	1.0	.
chr1	39000781	39000807	chr1:39000781-39000807	0	CGAGTAGCTGGGATAATGGGCATGCCC	1	3	7	ACC1	-	.
chr1	39000991	39001022	chr1:39000991-39001022	0	GGACCAGCCCACATTTACCCTCCGACAAGTTG	1	3	12	BCC1	-	.
chr1	39001456	39001484	chr1:39001456-39001484	0	GGGCTTCTCCATGTTTGTCAGGCTGGTCT	1	2	9	AB2	-	.
chr1	39005615	39005643	chr1:39005615-39005643	0	AGAATAGTTTTTTTAATTAGGGCTTATTT	1	2	9	AA2	-	.
chr1	39007370	39007389	chr1:39007370-39007389	0	AAACTTGCTGAAACATGGCT	4	2	0	CD	-	.
chr1	39010088	39010113	chr1:39010088-39010113	0	TGGCAAGTCCACTTGAGAACTGGTTT	1	2	6	BC2	3.0	.
chr1	39012022	39012048	chr1:39012022-39012048	0	CAACCTGCCTTGCTACCCAACATGCCT	1	3	7	BCC1	-	.
chr1	39013988	39014016	chr1:39013988-39014016	0	GGGCTTCTCCATATTAGCCAAGCTGGTCT	1	2	9	AB2	1.0	.
chr1	39016866	39016898	chr1:39016866-39016898	0	GAGCAAGGCTATGTTGGGAAGAATAGCTAGTCC	1	2	13	CD	-	dELS
chr1	39016955	39016986	chr1:39016955-39016986	0	GGGCTTGCCTCTCTACACATGAAGGCCTCCTT	1	2	12	AB1	-	.
chr1	39019463	39019482	chr1:39019463-39019482	0	GAGCTTTTTTAAATATGTTT	1	2	0	AA2	-	.
chr1	39020487	39020511	chr1:39020487-39020511	0	AGCCTTGCTTTGGCTATGCAAGCTC	1	2	5	DD2	-	.
chr1	39022041	39022060	chr1:39022041-39022060	3	TAACTTGTTATAACATGTCT	4	3	0	CCC	1.0	.
chr1	39023512	39023531	chr1:39023512-39023531	0	AAAAATGCCTGGGAAAGCTT	1	2	0	AA2	-	.
chr1	39024565	39024591	chr1:39024565-39024591	0	GAATTAGCTGGGCACAGTGGCATGTCT	1	3	7	ACC1	-	.
chr1	39028231	39028253	chr1:39028231-39028253	0	AGACCAGCCTCGCCAACATGCTG	1	3	3	BCC1	1.0	.
chr1	39031611	39031639	chr1:39031611-39031639	0	CCACTAGTTTTGTGACTTTGAGCAAGTCA	1	3	9	CCD1	-	.
chr1	39036999	39037024	chr1:39036999-39037024	0	CACCGTGCCTGGCTAGAAACATGTTT	1	3	6	BCD1	2.0	.
chr1	39038866	39038893	chr1:39038866-39038893	0	AGACTATCTCAAAAAAAAAAAAAAGTTC	1	2	8	AA2	-	.
chr1	39040878	39040905	chr1:39040878-39040905	0	AGGCAAGCCAAAATTGAGAGAAATGTTC	1	2	8	AC2	-	.
chr1	39047614	39047637	chr1:39047614-39047637	0	TGGCTTGCTTTGCAGGGCTTCCAC	1	3	4	ACD2	1.0	dELS,CTCF-bound
chr1	39049032	39049057	chr1:39049032-39049057	0	ACAAAAGCCCCAAGAAAAGCTTGTCT	1	2	6	AD4	-	dELS
chr1	39051297	39051322	chr1:39051297-39051322	0	GAGCAAACCTCAAACAGGATATGCCC	1	2	6	AA2	-	dELS,CTCF-bound
chr1	39056695	39056723	chr1:39056695-39056723	0	AAGCATGTCCACTCTCACCAATCTTATTC	2	2	9	AD1	-	.
chr1	39057914	39057935	chr1:39057914-39057935	0	AAACTTTTTTTGAGACAAGGTC	1	2	2	AD2	1.0	.
chr1	39059483	39059502	chr1:39059483-39059502	3	AGACTTGTTCAGACTTGAAC	3	2	0	DD4	1.0	.
chr1	39061574	39061600	chr1:39061574-39061600	0	CAACTAGCTGGGATTACAGGCATGCGC	1	3	7	CCD1	-	.
chr1	39062549	39062577	chr1:39062549-39062577	0	AAATTAGCCCGGTGTTATGGCACATGCCT	1	2	9	AD2	1.0	.
chr1	39068885	39068913	chr1:39068885-39068913	0	AAGCAAGGCTTAAAGGAGGGGGCTACTTT	1	2	9	AD2	3.0	.
chr1	39074628	39074656	chr1:39074628-39074656	0	AGGCATGTCACACCACGCCCGGCTAATTT	1	3	9	ACC1	1.0	.
chr1	39074676	39074704	chr1:39074676-39074704	0	AGGTTTCTCCATGTTGGTCAGGCTTGTCT	1	2	9	AA1	2.0	.
chr1	39079263	39079295	chr1:39079263-39079295	0	ACACTAGTTTGCTTTGTGGACTTCAGCAAGTCA	1	3	13	CCD1	-	.
chr1	39079492	39079522	chr1:39079492-39079522	0	TAGCAAGTTTCAGTGAGTGGAAAACATCCCT	1	2	11	AC2	-	.
chr1	39079858	39079884	chr1:39079858-39079884	0	TGACTAGCTGGGATTACAGGCATGCGC	1	3	7	CCD1	2.0	.
chr1	39085205	39085231	chr1:39085205-39085231	0	AAGAATGCCCACTGTGCAGGGATGCCT	1	2	7	AA2	-	.
chr1	39087379	39087405	chr1:39087379-39087405	0	GGGCAAGCCTGGTGGTCACACATGTCA	1	2	7	CD	-	.
chr1	39087460	39087489	chr1:39087460-39087489	0	AAACAGGTTTTAGGGTGCTGAACCTTGTTC	1	2	10	BD2	-	.
chr1	39087713	39087743	chr1:39087713-39087743	0	GGACTTGCCTATAGTTACACAGGACTGGTAA	1	3	11	BCD2	-	.
chr1	39092458	39092479	chr1:39092458-39092479	0	AGAAATGTTAAGTAACTTGTCT	2	3	2	ACC1	-	dELS,CTCF-bound
chr1	39093154	39093177	chr1:39093154-39093177	0	GGACTTCTCCCCGCCAGCAAGTTA	1	3	4	ACC2	1.0	.
chr1	39095071	39095094	chr1:39095071-39095094	0	AGACTTCCTTGGGTAGGCATGATT	1	2	4	AD2	-	.
chr1	39097302	39097322	chr1:39097302-39097322	0	GAGCTAGGCTAGAGCATATCT	1	2	1	AD2	-	.
chr1	39098376	39098401	chr1:39098376-39098401	0	GGCCAAGCTTGGAATGGTGCTAGCTC	1	2	6	DD2	-	.
chr1	39100653	39100675	chr1:39100653-39100675	0	AGACTAGCCTGGCCAACAAGGTG	1	3	3	CCD1	-	.
chr1	39101156	39101178	chr1:39101156-39101178	0	AGACTAGCCTGGCCAACAAGGTG	1	3	3	CCD1	-	.
chr1	39105863	39105895	chr1:39105863-39105895	0	GGGCCAGTTTATTTACAGAGTTGAGATAAGCCT	1	2	13	AB2	-	dELS,CTCF-bound
chr1	39106937	39106962	chr1:39106937-39106962	0	CAGCTTTTCCTGCCTGCAGCAAGTTT	1	3	6	ACC2	1.0	dELS,CTCF-bound
chr1	39107296	39107321	chr1:39107296-39107321	0	GGGCTTGTTCCAGGAGAGACCTCTTT	1	2	6	AB1	1.0	dELS,CTCF-bound
chr1	39110757	39110777	chr1:39110757-39110777	0	TGCCTTGTCTTGGGCTTGTTG	1	3	1	CCD1	1.0	dELS
chr1	39111726	39111746	chr1:39111726-39111746	0	AGGCTAGTCTCGAACTAGCTT	2	0	1	0	-	.
chr1	39115231	39115251	chr1:39115231-39115251	0	AGACTAGTGGCAGACAAGTTA	1	3	1	CCD2	-	dELS
chr1	39117495	39117518	chr1:39117495-39117518	0	TGGCTTGTCCAGTGCAATTTGTCT	1	3	4	ACC2	-	dELS,CTCF-bound
chr1	39117622	39117653	chr1:39117622-39117653	0	GGGCATGCCCCTTTGTGTATACAGACTTCCTC	2	1	12	A1	1.0	dELS
chr1	39118331	39118360	chr1:39118331-39118360	0	GGACTTGTCCCAGCCTTTGTTGGTTAGTTT	1	2	10	AC1	-	dELS,CTCF-bound
chr1	39120670	39120692	chr1:39120670-39120692	0	AAACTTCTTTTAAAAATTTGTTT	1	2	3	AA2	-	.
chr1	39121223	39121242	chr1:39121223-39121242	0	TAACTTGCTCAAGCTAACGC	2	3	0	ACD2	2.0	.
chr1	39124548	39124579	chr1:39124548-39124579	0	AGGCAAATTTACAGGAATAAAGAGGCTTTCTC	1	2	12	AA2	-	.
chr1	39124838	39124859	chr1:39124838-39124859	0	AAACAGGTTAAGTGACTTGCCT	1	3	2	BCC2	1.0	.
chr1	39128072	39128096	chr1:39128072-39128096	0	AGGTTTTTTCTTGCCAGGCTTGCTT	1	2	5	AA1	1.0	.
chr1	39130309	39130334	chr1:39130309-39130334	0	TGGCATGATTTAGCTGTAACTAGCCT	1	3	6	CCD2	-	.
chr1	39131846	39131865	chr1:39131846-39131865	0	AGTGTTGCCTAGGCTTGTCT	3	2	0	AD4	1.0	.
chr1	39133792	39133820	chr1:39133792-39133820	0	GAACTTATTCATTTTTTCTAGAGTTGCTT	1	2	9	AA2	-	.
chr1	39134382	39134414	chr1:39134382-39134414	0	GAGCATGCCTCTAACATTTAACAGTACATTCTT	2	2	13	AD1	-	dELS,CTCF-bound
chr1	39136333	39136355	chr1:39136333-39136355	0	GAAAAAGTCCAGGAGCCTAGCTT	1	2	3	AD2	-	.
chr1	39141361	39141383	chr1:39141361-39141383	0	TAACAAGTTCCCAGGAGATGCTG	1	3	3	ACC2	-	dELS,CTCF-bound
chr1	39141489	39141510	chr1:39141489-39141510	0	GGGCAAGTTCTTGAACCTTTCT	1	2	2	AB1	-	.
chr1	39143713	39143744	chr1:39143713-39143744	0	TGGCTAGTTTCAAGACCCTGAGGGAATTGCCA	1	3	12	ACC2	1.0	.
chr1	39144600	39144627	chr1:39144600-39144627	0	GAACTAGTTTATATATCAGAGCATGGCC	2	1	8	D1	-	.
chr1	39145486	39145512	chr1:39145486-39145512	0	AAGCTTATCTCTTCTTCAGACTAACTC	1	2	7	AA2	2.0	dELS,CTCF-bound
chr1	39145844	39145872	chr1:39145844-39145872	0	GAGCTTTTCCCCCAGGTCCAAACTTGTAT	1	2	9	AD2	1.0	dELS
chr1	39146242	39146264	chr1:39146242-39146264	0	AGACAAGCCTGGCCAACATGGCG	1	3	3	CCD1	-	.
chr1	39149652	39149675	chr1:39149652-39149675	0	TGACATGCTCCGGTGGAAATGTTC	1	2	4	AC2	1.0	dELS
chr1	39152894	39152924	chr1:39152894-39152924	0	AGACTTGTTTGATTTGCTGGCAGAACAGCCC	1	2	11	AB1	-	pELS
chr1	39158436	39158463	chr1:39158436-39158463	0	AGTATTGTTTATTTTGTAAAACTTGTCT	1	2	8	AD4	1.0	dELS,CTCF-bound
chr1	39163006	39163030	chr1:39163006-39163030	0	AAGCATGCTTTTTGTGGGTTTTCTC	2	2	5	AA1	-	.
chr1	39166652	39166671	chr1:39166652-39166671	0	CATGTTGCCCAGGCTAGTCT	2	3	0	ACD1	-	.
chr1	39167158	39167180	chr1:39167158-39167180	0	TGCCATGTTGGCCAGGCTTGTCT	1	3	3	CCD1	-	.
chr1	39170991	39171022	chr1:39170991-39171022	0	TAACTTGTCCCCCACTTGGTAGGCACTTGTTT	1	2	12	CD	-	dELS
chr1	39171471	39171495	chr1:39171471-39171495	0	TGACTTGCCTGCCCTGGATTTGCTC	1	2	5	AC2	-	dELS
chr1	39172394	39172420	chr1:39172394-39172420	0	AAACTTGCTCATGGGTTGAGCTTGGCT	1	1	7	D1	-	.
chr1	39172835	39172862	chr1:39172835-39172862	0	TGGCATGTCACAGATTCTGAGTTAGCCC	1	3	8	ACC2	-	.
chr1	39174226	39174247	chr1:39174226-39174247	0	GGGCATGTTACTTAACTTTTCT	2	3	2	ACC1	-	dELS,CTCF-bound
chr1	39176349	39176378	chr1:39176349-39176378	0	CAGAATGCTTATTTGTGTGTTAGCTTGTCC	1	3	10	ACC1	1.0	.
chr1	39176788	39176808	chr1:39176788-39176808	0	TAACTAGTTATTGACAAGCTT	1	3	1	CCC	-	dELS,CTCF-bound
chr1	39178945	39178966	chr1:39178945-39178966	0	TGGATTGTCTAGGAGCATGCTG	2	3	2	ACC1	-	.
chr1	39179250	39179274	chr1:39179250-39179274	0	CGTGTTGCTCTAGGAAAACTTGCTC	1	3	5	ACD1	2.0	dELS,CTCF-bound
chr1	39180853	39180872	chr1:39180853-39180872	0	GAACTTGTTGAAAATTGTTG	2	3	0	ACC2	1.0	.
chr1	39184380	39184407	chr1:39184380-39184407	0	TGACATATTTAGAGAGGGGAACTTGCCT	1	2	8	AC1	-	.
chr1	39186806	39186828	chr1:39186806-39186828	0	TGTTTTGTTCTCCAGGCTAGTCT	1	3	3	ACD1	-	.
chr1	39187372	39187394	chr1:39187372-39187394	0	AGACATCCCCCAGGAGCTTTCTC	1	2	3	AA2	-	dELS
chr1	39188237	39188256	chr1:39188237-39188256	0	AGACTAGCCTGGGCAACCCC	3	1	0	A1	1.0	.
chr1	39189144	39189168	chr1:39189144-39189168	0	CAGCATGCCTTCTCCTACCAAGTCT	1	3	5	CCD2	-	.
chr1	39191837	39191869	chr1:39191837-39191869	0	GAGCTATCCTTGTGTTTAGGATGGGACATGTGT	1	2	13	AD2	1.0	dELS,CTCF-bound
chr1	39192560	39192579	chr1:39192560-39192579	0	ACACAAGCTTGAACTTGTAT	2	2	0	DD3	-	dELS,CTCF-bound
chr1	39196152	39196171	chr1:39196152-39196171	0	TAACTTGCCCAAAGATGCTA	3	3	0	ACC2	-	.
chr1	39196782	39196807	chr1:39196782-39196807	0	CAGCATACCTTTGCACAGGCTTGTTT	1	2	6	AC1	1.0	.
chr1	39204361	39204385	chr1:39204361-39204385	0	AGGTCTGCTTCATGGGAGCTTGCTC	1	2	5	AB4	1.0	pELS,CTCF-bound
chr1	39207782	39207812	chr1:39207782-39207812	0	AAACATGCCCAATATCATCTAAAAATTGATT	2	2	11	AD1	1.0	.
chr1	39213971	39213992	chr1:39213971-39213992	0	AGGCAGGTCATAGGGCTTGTTT	1	2	2	BC1	-	pELS,CTCF-bound
chr1	39214050	39214073	chr1:39214050-39214073	0	GGGCTAATCTCTGGAAACTTGCTT	1	1	4	A2	-	pELS,CTCF-bound
chr1	39214392	39214414	chr1:39214392-39214414	0	AAACAAGTTGGACAAACAAGCAG	1	3	3	CCD1	1.0	pELS,CTCF-bound
chr1	39216194	39216221	chr1:39216194-39216221	0	AGAATTGTCTTTTATTCTGAAATTGTCT	1	2	8	AA2	-	.
chr1	39218427	39218457	chr1:39218427-39218457	0	GACCTAGTTCTGCCCCTGTGTGACCTTGTCT	1	2	11	DD2	-	.
chr1	39219367	39219390	chr1:39219367-39219390	0	TAACAAGTCTTTCTGAGCATGAAT	1	3	4	CDD3	1.0	.
chr1	39219947	39219969	chr1:39219947-39219969	0	TGCCATGTTGGCCAGGCTAGTCT	1	3	3	CCD1	1.0	.
chr1	39220994	39221019	chr1:39220994-39221019	0	AAGGAGGTTCTAAGTTAGACAAGCCC	1	2	6	AB1	1.0	dELS
chr1	39223052	39223083	chr1:39223052-39223083	0	AAACTAGTGTGTGTAAGAGATGGGAAAAGCTC	1	2	12	AD2	-	.
chr1	39223374	39223402	chr1:39223374-39223402	0	TGACTTACCTTGTGATCTTGGGCAAGCTG	1	3	9	ACC2	-	.
chr1	39223960	39223985	chr1:39223960-39223985	0	AGAAGAGTTCAGTTTTAGACAAGTTG	1	3	6	ABC1	-	.
chr1	39226143	39226168	chr1:39226143-39226168	0	TAGCTAGTCTTGGGAAGGGCTTGTAA	1	3	6	CCD1	-	dELS,CTCF-bound
chr1	39227659	39227687	chr1:39227659-39227687	0	GATAAAGTTCGGGTTCCTTAAGCTTGTCA	1	3	9	ACD1	-	.
chr1	39235937	39235956	chr1:39235937-39235956	2	TATGTTGCCCAGGCTTGTCT	2	3	0	ACD1	-	.
chr1	39236456	39236485	chr1:39236456-39236485	0	TGACTTCTCTGATGTGGAACTGACTAGCCT	1	3	10	ACC2	1.0	.
chr1	39237926	39237949	chr1:39237926-39237949	0	TAAAAAGCCCCACAAAACTTGTCA	1	3	4	ACC1	1.0	.
chr1	39238016	39238041	chr1:39238016-39238041	0	CAGCATTTCTGAAATACAGCTTGTCT	1	3	6	ACC2	-	.
chr1	39238550	39238572	chr1:39238550-39238572	0	GAGCTTGTCCCCTGAACTTTGTA	1	3	3	ACD2	1.0	PLS
chr1	39241074	39241097	chr1:39241074-39241097	0	GGGCTTTTCCTTGAAGACAAATTT	1	2	4	AA2	-	.
chr1	39242548	39242567	chr1:39242548-39242567	0	AGACTAGCTTGGGCAACATG	2	3	0	ACD2	-	.
chr1	39245475	39245497	chr1:39245475-39245497	0	TGTCATGTTGGCCAGGCTTGTCT	1	3	3	CCD1	2.0	.
chr1	39245687	39245706	chr1:39245687-39245706	0	AGACTAGCCTGGGCAATATG	2	3	0	ACD2	-	.
chr1	39258452	39258479	chr1:39258452-39258479	0	AAACAAGCCTCGTTAATTAGAATACTTT	1	2	8	AA1	1.0	.
chr1	39258899	39258924	chr1:39258899-39258924	0	AGGCTTGTTTCTTGAGGCTCTAGTTT	1	2	6	DD1	-	pELS,CTCF-bound
chr1	39259000	39259019	chr1:39259000-39259019	0	GGGTATCCTCAGGCAAGCTT	2	2	0	AA1	1.0	.
chr1	39259153	39259185	chr1:39259153-39259185	0	AAATTTGTTTGTTTTTTGGTCACAAACCTGCCC	1	2	13	AB2	1.0	.
chr1	39259458	39259480	chr1:39259458-39259480	0	CACCATGTTGGCCAGGCTAGTCT	1	3	3	CCD1	1.0	.
chr1	39261399	39261420	chr1:39261399-39261420	0	AATCTAGTTTGGGGACATTTTC	1	2	2	AD3	-	.
chr1	39261827	39261857	chr1:39261827-39261857	0	GGGATTTCTTAATTGTACAGTAAGCATGTTT	2	2	11	AA1	1.0	dELS,CTCF-bound
chr1	39264991	39265010	chr1:39264991-39265010	0	GGCTTTGTCCAAGCTTGTTT	3	2	0	AD4	-	.
chr1	39265591	39265623	chr1:39265591-39265623	0	AAGCCTGTTTGATAGTAAAGTGTTGACTAGCTC	1	2	13	BC2	1.0	.
chr1	39269909	39269931	chr1:39269909-39269931	0	AGACTTGTCTCTGGGGAATCCCT	2	2	3	AA1	1.0	dELS,CTCF-bound
chr1	39272605	39272625	chr1:39272605-39272625	0	TGATTAGTCCAGGGCTTGTTG	1	3	1	ACC1	-	.
chr1	39277588	39277616	chr1:39277588-39277616	0	AACTAAGTTCTTGCAGGCCAAGCATGTCT	1	2	9	AD4	1.0	.
chr1	39279975	39279994	chr1:39279975-39279994	0	AGACAAATATAAACTTGTTT	2	2	0	AD1	-	.
chr1	39280260	39280289	chr1:39280260-39280289	0	AACCAAGTTATTATTAATTAAAACATGTTA	1	3	10	CCD1	1.0	.
chr1	39282815	39282834	chr1:39282815-39282834	0	GGGCTTGCTTAGAGTGGTTT	3	2	0	AB1	-	dELS,CTCF-bound
chr1	39283996	39284020	chr1:39283996-39284020	0	GAGCTACTTTCTCTTGTGCTTGTTT	1	2	5	AD2	-	dELS
chr1	39286726	39286750	chr1:39286726-39286750	0	AGGCTAGTTTTACAGAGCCAAGACT	1	2	5	DD1	1.0	.
chr1	39286861	39286889	chr1:39286861-39286889	0	AAACAATTCTGAACTAGATGAAGATGTTC	1	2	9	AA2	-	.
chr1	39290106	39290127	chr1:39290106-39290127	0	AAACTTTTTCCTAGACTAGTGT	1	2	2	AD2	-	.
chr1	39294283	39294302	chr1:39294283-39294302	0	AGACAAGTTAGGATTAGTTT	2	2	0	AC2	-	.
chr1	39296247	39296270	chr1:39296247-39296270	0	GAGCGAGTCCTAGAGCACAAGTCC	1	2	4	BD2	-	.
chr1	39298990	39299020	chr1:39298990-39299020	0	CAGCTTGTCCGTCAGGTTCGGGAGCATCTGT	1	3	11	ACD2	-	.
chr1	39307530	39307558	chr1:39307530-39307558	0	AAACTCGTCTTTCAGGTCTGGAGAAGTTT	1	2	9	AB2	1.0	.
chr1	39309754	39309783	chr1:39309754-39309783	0	GAGCTTTTTTCATTACTGTGAGACTTTTCC	1	2	10	AA2	1.0	.
chr1	39313727	39313753	chr1:39313727-39313753	0	TGGCTTTTTTGTCCTTTTAACATGTCC	1	3	7	ACC2	-	.
chr1	39319302	39319324	chr1:39319302-39319324	0	GGACATGTTAGGAATGCAAGTTC	1	2	3	CD	1.0	.
chr1	39320157	39320178	chr1:39320157-39320178	0	GCTCTTGTCTTCAAACATGTCC	1	2	2	DD4	-	.
chr1	39320445	39320473	chr1:39320445-39320473	0	TGACATGCCATTGATTCTAAAATATGTTC	1	3	9	ACC2	-	dELS
chr1	39324676	39324698	chr1:39324676-39324698	0	GAACAAGTCTCTGAAGCTATTAA	1	3	3	ACD2	-	.
chr1	39327169	39327199	chr1:39327169-39327199	0	GAGATTGTTTTTTTTTCTCCTAAAAAAGCTT	1	2	11	AA2	-	.
chr1	39328264	39328291	chr1:39328264-39328291	0	AAGGTAGCCCACTTCCAGTGGCTTGTTG	1	3	8	ACC1	1.0	dELS
chr1	39329977	39330005	chr1:39329977-39330005	0	TCACTAGTTTTGTGACCTTGGACAAGTTA	1	3	9	CCD1	1.0	.
chr1	39330218	39330250	chr1:39330218-39330250	0	TGACTTGCTACTTCCAAGACCTAGAACTAACTT	1	3	13	ACC1	-	.
chr1	39330604	39330626	chr1:39330604-39330626	0	GAGCTTGTCACTCAGATATGCTT	1	2	3	AC2	-	.
chr1	39333419	39333442	chr1:39333419-39333442	0	AGAATTGCTTGAAGAAGCTACCTT	1	2	4	AA2	-	dELS
chr1	39333575	39333596	chr1:39333575-39333596	0	GAACATGTTTCAGGGGTTCTTT	2	2	2	AA1	1.0	dELS
chr1	39335849	39335871	chr1:39335849-39335871	0	AAACTTATCTCGAGAAATTGCCT	1	2	3	AA2	-	.
chr1	39336548	39336568	chr1:39336548-39336568	0	GGAAAAGCTCAGAGAAAGCCC	1	2	1	AA2	-	.
chr1	39343789	39343818	chr1:39343789-39343818	0	AGGCAAGTTTTAGAGCAGGAGTGAAAGTTT	1	2	10	AD1	-	.
chr1	39345867	39345889	chr1:39345867-39345889	0	AGACAAGCCTGGCCAACATGGCA	1	3	3	CCD1	-	.
chr1	39347052	39347072	chr1:39347052-39347072	12	GAACATGCCCAGGACTTGTCC	3	0	1	0	1.0	dELS
chr1	39350298	39350330	chr1:39350298-39350330	0	CAACATATTCAAGAACCGAAAGAAAGCTAGTTC	1	2	13	AC1	2.0	.
chr1	39351133	39351154	chr1:39351133-39351154	0	GGGCTACTTCAGGAGCTAGTCT	1	1	2	A2	-	.
chr1	39353121	39353143	chr1:39353121-39353143	0	GAGCAGCTCTCGGGAGCTAGCTT	1	2	3	AB1	-	.
chr1	39355909	39355932	chr1:39355909-39355932	0	AGGCTGGTCTCAAAAACCTAGCTT	1	2	4	BD2	-	.
chr1	39358068	39358097	chr1:39358068-39358097	0	GTACTAGCCCAAAGGCCTGATAGCTAGCTA	1	3	10	CCD1	-	.
chr1	39358988	39359017	chr1:39358988-39359017	0	GGACAAGATCTGAGTGCTAAACACTTGCTT	1	2	10	DD2	-	.
chr1	39359225	39359252	chr1:39359225-39359252	0	GAGCCAGCCCCAGACCACAGGCATGTTC	2	1	8	B1	-	dELS,CTCF-bound
chr1	39361020	39361042	chr1:39361020-39361042	0	GAGCTAGCATAGAGGGTATGTTT	1	2	3	AD2	-	.
chr1	39361539	39361569	chr1:39361539-39361569	0	AAAGAAGCTTCTACCCCAGGCAGAGATGTTT	1	2	11	AA2	-	.
chr1	39362615	39362646	chr1:39362615-39362646	0	TGACATGTCTTCCTCAGCATAAGAGCACTTTT	1	3	12	ABC2	1.0	.
chr1	39364904	39364930	chr1:39364904-39364930	0	ATTCATGCTTTATTCTAAAACTTGTTT	1	2	7	DD4	-	.
chr1	39372710	39372729	chr1:39372710-39372729	0	GGGCATGCCCAAAGCAGTCT	3	2	0	AB1	-	.
chr1	39379281	39379302	chr1:39379281-39379302	0	AGGAAAGCCTTCAGGCTATCCT	1	2	2	AA2	-	.
chr1	39379666	39379693	chr1:39379666-39379693	0	AGGTATGTTTGCAGAAAAAGAATAGCCC	1	2	8	AA2	-	.
chr1	39379877	39379898	chr1:39379877-39379898	0	AGAAAATCCTGTAGGCAAGTTT	1	2	2	AA1	-	.
chr1	39380570	39380589	chr1:39380570-39380589	0	TGGCTTTCTTGGGCAAGTCA	2	3	0	ACC2	1.0	.
chr1	39381508	39381532	chr1:39381508-39381532	0	AAGCATGTGCTACCACAACTAGCCA	1	3	5	CCD2	-	.
chr1	39381560	39381587	chr1:39381560-39381587	0	GGTCTTGCTTTGTTGTCCAAGCTGGCCT	1	2	8	BD3	-	.
chr1	39384734	39384764	chr1:39384734-39384764	0	TGGCAAGCCCAGCTAGTAATACAGCTGGCTC	1	3	11	BCC1	-	.
chr1	39386756	39386783	chr1:39386756-39386783	0	GGTCTTGCTTTGTTGCCCAAGCTAGTCT	1	1	8	D1	-	.
chr1	39388187	39388214	chr1:39388187-39388214	0	AAACAAGCTGGAGGGGATTGGCCAGTTT	1	3	8	BCC2	-	.
chr1	39388657	39388677	chr1:39388657-39388677	0	AAGTAAGTCTGAACCTTGTTT	1	2	1	AD2	1.0	.
chr1	39388828	39388847	chr1:39388828-39388847	0	AAACTGGTTTGAGCATTTTT	2	2	0	AB2	2.0	.
chr1	39389887	39389918	chr1:39389887-39389918	0	GTACAAGTTCTTTGCCTATAGGAAAGAAGTTT	1	2	12	AD2	-	.
chr1	39390685	39390708	chr1:39390685-39390708	0	AGACTTTCTTCTACAGGTATGCTT	1	2	4	AA2	1.0	.
chr1	39390786	39390816	chr1:39390786-39390816	0	AAACTTATCCCTTTAGGCTCCAAAATAGTTT	1	2	11	AA2	-	.
chr1	39391939	39391963	chr1:39391939-39391963	0	GGACTGGTGTTGACAAGGCAAGCCT	1	2	5	BD1	-	dELS,CTCF-bound
chr1	39392982	39393002	chr1:39392982-39393002	0	GAGCTTGTTTTCAGAAAGCTG	1	3	1	ACC2	-	.
chr1	39394292	39394311	chr1:39394292-39394311	0	AAGCAAGCTTAGGCATCTTC	4	1	0	A1	-	.
chr1	39395574	39395596	chr1:39395574-39395596	0	GAACTTCCTTTGTGGACATACTT	1	2	3	AA2	-	dELS,CTCF-bound
chr1	39400707	39400726	chr1:39400707-39400726	0	CACGTTGCCCAGGCTAGTCT	2	3	0	ACD1	-	.
chr1	39401051	39401071	chr1:39401051-39401071	0	AGGCAAGTTTAGGTCATGATT	1	2	1	DD1	-	.
chr1	39402011	39402033	chr1:39402011-39402033	0	AAACTAGCCTGGCCAACATGGTA	1	3	3	CCD1	-	.
chr1	39407249	39407269	chr1:39407249-39407269	0	GGAGATACCCAGAACAAGTTT	2	2	1	AA1	1.0	dELS,CTCF-bound
chr1	39407678	39407705	chr1:39407678-39407705	0	GGACCAGTCTGATTCCCTAAGTAAGCCT	1	2	8	AB2	1.0	dELS,CTCF-bound
chr1	39411586	39411611	chr1:39411586-39411611	0	GGACTTGTTTCAGATTCAGCATGTAC	1	2	6	CD	-	dELS,CTCF-bound
chr1	39412498	39412530	chr1:39412498-39412530	0	GAGCAGGTCTTCCAGGATCTCCAGAGGAAGTCC	1	2	13	AB2	2.0	dELS
chr1	39414799	39414831	chr1:39414799-39414831	0	GAGCATGTTCTTGCCTAAACCAAGAGACAGTTT	2	2	13	AB1	-	.
chr1	39420006	39420032	chr1:39420006-39420032	0	GGACTTGCTGCCAAGATGGATTTGTTC	1	2	7	AC2	-	.
chr1	39421222	39421252	chr1:39421222-39421252	0	AGACATGTCTAAATCGTAATGGAGCTTAACT	1	2	11	AD4	-	.
chr1	39424608	39424635	chr1:39424608-39424635	0	AGATTTTTTTGCCTTTAGGAGCTAGTCT	1	2	8	AA1	-	.
chr1	39426544	39426571	chr1:39426544-39426571	0	AGGCTATCTCCAATATCCAGACTTCCTC	1	2	8	AA2	-	dELS
chr1	39427413	39427439	chr1:39427413-39427439	0	TGACTTTTCTTCCTGAGCAGCTTGTTC	1	3	7	ACC2	2.0	dELS
chr1	39427546	39427570	chr1:39427546-39427570	0	AAGCTTGCTAACTCAGAACCTGTTG	1	3	5	BCC2	1.0	dELS
chr1	39428198	39428224	chr1:39428198-39428224	0	TGGCTGGCTGAGGTTGAGGACAAGCTC	1	3	7	BCC2	1.0	dELS
chr1	39429922	39429943	chr1:39429922-39429943	0	GAGCAAGCCCGGCAGCTGGCCA	1	3	2	BCC1	-	.
chr1	39432538	39432565	chr1:39432538-39432565	0	GAGCAAGCTGCCGATGCAGAACTAGCTT	1	1	8	C2	1.0	.
chr1	39433238	39433263	chr1:39433238-39433263	0	AGGCTTTTTCCCTCCTGGACTTTTCT	1	2	6	AA2	-	.
chr1	39433423	39433443	chr1:39433423-39433443	0	GAGCAAGCTTTGAGTTACTTT	1	2	1	AA1	-	.
chr1	39433545	39433566	chr1:39433545-39433566	0	AAGATGGTTTGTAGACAAGTTT	1	2	2	AB1	-	.
chr1	39435846	39435869	chr1:39435846-39435869	0	AGGAATGTCCAGAGCAGCATGTTA	1	3	4	ACC1	-	.
chr1	39436752	39436775	chr1:39436752-39436775	0	AGATTTTTCTTAGGAGGCATGCTT	2	2	4	AA1	-	.
chr1	39439925	39439954	chr1:39439925-39439954	0	AGACATTCTCCAATTGAAAAAAACCTGCTC	1	2	10	AB2	-	.
chr1	39440305	39440324	chr1:39440305-39440324	0	CATGTTGCCCAGGCTTGTCC	2	3	0	ACD1	1.0	.
chr1	39441648	39441678	chr1:39441648-39441678	0	ACAGTTGCTTCAGAACATCATGAGCTTGCTA	1	3	11	ACD1	-	.
chr1	39448746	39448775	chr1:39448746-39448775	0	TGGCAAGTCTGTGGAGCGGTGAGCATGAAT	1	3	10	CDD3	-	.
chr1	39452113	39452137	chr1:39452113-39452137	0	AAACATTCCTTGAACAAACAAATTC	1	2	5	AA2	1.0	.
chr1	39453044	39453066	chr1:39453044-39453066	0	TAACAAGTTTTTTAAACATGGTA	1	3	3	CCD1	1.0	.
chr1	39454600	39454619	chr1:39454600-39454619	0	AGACAAGCCTGGGCAACATG	2	3	0	ACD2	1.0	.
chr1	39456461	39456480	chr1:39456461-39456480	0	GAGCATGTTTAAGGTAGGCC	3	2	0	AD1	1.0	.
chr1	39456710	39456738	chr1:39456710-39456738	0	AGACATGTCCTTCCAACCCAGAGTTCCCC	2	2	9	AA1	-	.
chr1	39459756	39459778	chr1:39459756-39459778	0	TTCCTAGTTTCTAAAACAAGCCT	1	3	3	CDD2	1.0	.
chr1	39462703	39462734	chr1:39462703-39462734	0	AGACTTGTCTTAAAAAATAAAAACAAATGTTT	2	2	12	AD1	1.0	.
chr1	39468187	39468209	chr1:39468187-39468209	0	AAGACAGCCTGGCAAACATGTTG	1	3	3	ABC1	-	.
chr1	39469471	39469494	chr1:39469471-39469494	0	CAATTTGTCTTTCTTGACTAGTTT	1	3	4	ACC1	-	.
chr1	39471995	39472018	chr1:39471995-39472018	0	TAACATGCCCGCATCAGCCAGTTT	1	3	4	BCC2	-	dELS
chr1	39472344	39472376	chr1:39472344-39472376	0	AAAAATGTTTACTTTTTACTTGTGGGATTGCTC	1	2	13	AA2	-	.
chr1	39473703	39473726	chr1:39473703-39473726	0	AGACTTGTTTTCAGAGGCTATTTC	1	1	4	A1	-	.
chr1	39477662	39477681	chr1:39477662-39477681	0	GAGCTAGGCTGGGAATGTCT	3	2	0	AD2	-	.
chr1	39478144	39478163	chr1:39478144-39478163	3	AGGCATGCACCAACATGCCC	4	2	0	CD	-	.
chr1	39479581	39479610	chr1:39479581-39479610	0	AGACTTGCTTATTATACAGTTAACATATCT	1	2	10	AC1	-	.
chr1	39481222	39481242	chr1:39481222-39481242	0	AGAGATGCCTGAAACTAGATT	1	2	1	AD3	-	.
chr1	39481633	39481658	chr1:39481633-39481658	0	ACACATGCCAGCAATTAAGCATGTTC	1	2	6	CD	-	dELS,CTCF-bound
chr1	39484900	39484920	chr1:39484900-39484920	0	CAGCTAGCTTTAAGCTTTCCT	1	2	1	AC2	-	.
chr1	39485695	39485725	chr1:39485695-39485725	0	AGGCAACTCCAGGAGAGGGCTAAACAAACCT	1	2	11	AA2	1.0	dELS,CTCF-bound
chr1	39487451	39487477	chr1:39487451-39487477	0	AGACAAGCTATTAACATGAACATGTAG	1	3	7	CCD1	2.0	.
chr1	39489347	39489375	chr1:39489347-39489375	0	GGGGCTGCTCAGGGGCAGGGGGCTTGTCT	1	2	9	AB4	-	dELS
chr1	39490574	39490598	chr1:39490574-39490598	0	GAACATGCCTTGGCGTGGCAAGTGC	1	2	5	CD	1.0	pELS
chr1	39491219	39491246	chr1:39491219-39491246	0	GAACAGGCCCCACCCGCGGGGCTTGGCT	1	2	8	BD2	-	pELS,CTCF-bound
chr1	39497050	39497075	chr1:39497050-39497075	0	AGTCTAGTCTTTGACTCAGCATGCTT	1	2	6	CD	2.0	.
chr1	39498529	39498551	chr1:39498529-39498551	0	GAAACAGCCCTTGAAGCAAGCCA	1	3	3	ABC1	-	dELS
chr1	39499579	39499610	chr1:39499579-39499610	0	GGCCTAGCCTGGAGTGGCTGGTGGCCATGCCC	1	2	12	DD2	1.0	.
chr1	39503085	39503112	chr1:39503085-39503112	0	GGACAAGTCTTCCTTTCAAAAGAATTCC	1	2	8	AA1	-	.
chr1	39505638	39505665	chr1:39505638-39505665	0	AGACAAACTCAAATTGAGGGGCATGCTA	1	2	8	AC2	1.0	.
chr1	39508833	39508859	chr1:39508833-39508859	0	AAAAATTCCCAACTTCCAGGCTTGCCT	2	2	7	AA1	1.0	.
chr1	39516944	39516970	chr1:39516944-39516970	0	AGACATGCTATCTTCATGAGCTTGTTT	2	1	7	C2	1.0	.
chr1	39520109	39520137	chr1:39520109-39520137	0	AGACTTATTTAAACAACCAGAAAAAGTTT	1	2	9	AA2	-	.
chr1	39521941	39521971	chr1:39521941-39521971	0	GGCCAAGCCCTTCAGGATCAGGGACAGGCCT	1	2	11	BD3	-	.
chr1	39523354	39523385	chr1:39523354-39523385	0	ATGCATGCCTGTTCTATGCACTGAACAAACTC	1	2	12	AD3	-	.
chr1	39523691	39523719	chr1:39523691-39523719	0	GGGCAACCTTAAAGGACAAAAGCAGGCTT	1	2	9	AB2	-	.
chr1	39523929	39523948	chr1:39523929-39523948	0	AGACAAGCCTGAGCAACACA	2	3	0	ACD2	1.0	.
chr1	39524494	39524519	chr1:39524494-39524519	0	AGGAATGTTCCAGAAGGAGCAAGTGC	1	2	6	AD3	-	.
chr1	39527778	39527800	chr1:39527778-39527800	0	TGACTTGGTGTCAGGACAAGTCC	1	3	3	CCD2	-	.
chr1	39531149	39531180	chr1:39531149-39531180	0	TGGCTTGTTTCTCCCCAGCACCAAGCACATCC	1	3	12	ABC2	2.0	.
chr1	39531395	39531418	chr1:39531395-39531418	0	GGGCATCTCCTAAGGGACTTGGCC	1	2	4	AD2	-	.
chr1	39535068	39535087	chr1:39535068-39535087	0	AGGCAAGCCTGGGCAACACA	2	3	0	ACD2	1.0	dELS
chr1	39537384	39537410	chr1:39537384-39537410	0	AAACTAGCCAGGTGTGGTGGCATGTAT	1	3	7	CCD1	-	.
chr1	39539276	39539303	chr1:39539276-39539303	0	CAGCATGGTGACCCATGTGGACAAGCTT	1	3	8	CCD2	-	dELS,CTCF-bound
chr1	39541470	39541500	chr1:39541470-39541500	0	AGAAAAGCTTTTCAAAGCCCAAAGCTAACTC	1	2	11	AA2	-	pELS,CTCF-bound
chr1	39543602	39543623	chr1:39543602-39543623	0	AAACATTTTTAAAAGCTAGATT	1	2	2	AD2	-	.
chr1	39546323	39546350	chr1:39546323-39546350	0	CCTCTTGCTCAGGCCTGAGGGCAAGTTT	1	3	8	CDD2	-	.
chr1	39546658	39546690	chr1:39546658-39546690	0	AGACAGGTTTCACCACGTTGGTCAGGCTGGTCT	1	2	13	BB2	-	.
chr1	39557519	39557545	chr1:39557519-39557545	0	AAACTAGCCGGGCGTGGTGGCAGGCTC	1	3	7	BCC1	-	.
chr1	39560161	39560181	chr1:39560161-39560181	0	AAGGAAGCACCAAGCAAGCTC	1	2	1	AD1	2.0	.
chr1	39562672	39562699	chr1:39562672-39562699	0	AAACAAACCTATAGTGCTAGGCAAGCAT	1	2	8	AD2	1.0	.
chr1	39566249	39566268	chr1:39566249-39566268	0	GGACAAACTCTAACAAGCTC	2	2	0	AC2	-	pELS
chr1	39567940	39567961	chr1:39567940-39567961	0	CAGCATCTTTGGGAACTTGTTA	1	3	2	ACC2	1.0	.
chr1	39569550	39569573	chr1:39569550-39569573	0	GGGCAACCTCTTAAAAGCTTTTCC	1	2	4	AA2	-	.
chr1	39570176	39570199	chr1:39570176-39570199	0	GGACTATCCTGTGAGGACCAGCCC	1	2	4	AB2	2.0	.
chr1	39574370	39574397	chr1:39574370-39574397	0	AGGCAAGCCGGCTTAGTCTGACAAATCT	1	3	8	ACC1	-	pELS
chr1	39574629	39574652	chr1:39574629-39574652	0	TACCTAGTCCCTCTCAACATGTCC	1	3	4	CCD1	-	.
chr1	39574741	39574770	chr1:39574741-39574770	0	GGAGATGCTTTGCCATAGAATGGCTTGTTT	1	2	10	AC2	-	pELS
chr1	39577658	39577682	chr1:39577658-39577682	0	AAGCATCCCCTCTATTGACATGCTG	1	3	5	ACC2	1.0	.
chr1	39578867	39578896	chr1:39578867-39578896	0	CAACTTGTCTTCTTGTCTTCAAGCCTGTTA	1	3	10	BCC2	1.0	.
chr1	39580721	39580753	chr1:39580721-39580753	0	GAGCTTATTACCTATATTACTTTGGGCAAGCTA	1	3	13	ACC2	-	.
chr1	39583465	39583491	chr1:39583465-39583491	0	TGACATGTCAAGAGAAAGAATATGTTC	1	3	7	ACC2	-	.
chr1	39585599	39585629	chr1:39585599-39585629	0	AGACAAGCCATTTATTGGCTTGGGTAAGTCA	1	3	11	ACC2	-	.
chr1	39586125	39586144	chr1:39586125-39586144	0	AGACAAGCCTGGGCAACATA	2	3	0	ACD2	1.0	.
chr1	39588547	39588576	chr1:39588547-39588576	0	AGACGTGCATCATGGTATGAAGGCTTGCCC	1	2	10	BD1	-	.
chr1	39589693	39589715	chr1:39589693-39589715	0	AAGCATGTTCAGCAACCCAGTTC	2	2	3	BD1	1.0	dELS,CTCF-bound
chr1	39589793	39589819	chr1:39589793-39589819	0	GGACTTGCATGCTGCCCAGGATAGCTC	1	2	7	AD2	1.0	dELS,CTCF-bound
chr1	39592376	39592395	chr1:39592376-39592395	0	TAGCGAGCTCCAACATGCTC	4	3	0	BCC1	1.0	.
chr1	39595454	39595483	chr1:39595454-39595483	0	GGGCTTGTGTGGGCACTGGTGGGAAAGCCC	1	2	10	AD2	-	.
chr1	39600644	39600667	chr1:39600644-39600667	0	AAGTTTGTTTTGTTGGAATAGCTT	1	2	4	AA2	1.0	.
chr1	39604812	39604831	chr1:39604812-39604831	0	AAGCTTGTTCTAAAATGTTC	3	2	0	AC1	2.0	.
chr1	39604867	39604894	chr1:39604867-39604894	0	GGGCATACTAGTATTACAAAACAAGTTA	1	3	8	ACC2	1.0	.
chr1	39607434	39607456	chr1:39607434-39607456	0	AAAAAAATCTAAGAAACTTGTTC	1	2	3	AA1	-	.
chr1	39610468	39610487	chr1:39610468-39610487	0	GAACAAGCTTAGAAATCTTC	2	2	0	AA1	-	.
chr1	39616725	39616751	chr1:39616725-39616751	0	CAGCTTGCTCACGGGAGTAACATCCCT	1	3	7	ACC1	-	.
chr1	39619116	39619138	chr1:39619116-39619138	0	TACCATGTTGGCCAGGCTAGTCT	1	3	3	CCD1	-	.
chr1	39619870	39619893	chr1:39619870-39619893	0	GGAGTTCTCTGGGGAGGCAAGCCC	1	2	4	AA1	3.0	.
chr1	39622351	39622373	chr1:39622351-39622373	0	GGCCAAGTTTCTTAAACAAGGTC	1	2	3	DD3	2.0	.
chr1	39622787	39622814	chr1:39622787-39622814	0	AGTCTGGCTTCAGTGCCCAGGCTAGCCC	1	2	8	BD1	-	.
chr1	39623855	39623875	chr1:39623855-39623875	0	GAGCAAGTCTGGGACTGGCAA	1	3	1	BCD2	1.0	.
chr1	39624325	39624347	chr1:39624325-39624347	0	AAGCAAGTTCAACCAAGATGCTG	1	3	3	ACC2	2.0	.
chr1	39626388	39626415	chr1:39626388-39626415	0	GAACGTGCCTTCACATATGAGCCAGTCC	1	2	8	BB2	-	.
chr1	39627704	39627732	chr1:39627704-39627732	0	TAACTAGCTGCCTGATTGTGGACAAGTCT	1	2	9	CC	1.0	.
chr1	39630441	39630470	chr1:39630441-39630470	0	GGCCAAGTTCTCCAAATCTAGAACATTCTT	1	2	10	AD3	1.0	.
chr1	39632461	39632492	chr1:39632461-39632492	0	AATCAGGCTCAGAGAGGTTAACAGGCTTGCCT	1	2	12	BD1	1.0	pELS,CTCF-bound
chr1	39637936	39637960	chr1:39637936-39637960	0	AAGCCAGCTCTGATCAACCTAGTTC	1	2	5	BD2	-	.
chr1	39648589	39648612	chr1:39648589-39648612	0	GAGCAGGCTAGGAAAAGCATGCTA	1	3	4	BCC2	-	dELS,CTCF-bound
chr1	39650509	39650534	chr1:39650509-39650534	0	TGACATGTCACTTCCAAGGCTAGGTC	1	3	6	CCD1	-	.
chr1	39650680	39650708	chr1:39650680-39650708	0	AGGCAGCTCCTCCAGCCCTAGGCAAGCCT	1	2	9	AB1	-	.
chr1	39650993	39651021	chr1:39650993-39651021	0	TGAGGAGCCCTGTTGGGGGAAGCTTGCCT	1	3	9	ABC1	1.0	.
chr1	39652567	39652588	chr1:39652567-39652588	0	CAGTTAGCTACAAGACTAGCCT	1	3	2	ACC1	-	dELS,CTCF-bound
chr1	39653208	39653240	chr1:39653208-39653240	0	AGACTTTCTTGGCCAGAGGTTGGGGGCTGGTCT	1	2	13	AB2	-	.
chr1	39653543	39653565	chr1:39653543-39653565	0	GGGCATATTTAGCAAACATTTCC	1	2	3	AA2	1.0	.
chr1	39655649	39655677	chr1:39655649-39655677	0	TTACTAGCTCTATGGCTTTGGACAAGTTA	1	3	9	CCD1	1.0	.
chr1	39658771	39658800	chr1:39658771-39658800	0	AGTGTTGTTTACACCACATTGAGCTAGTTT	1	2	10	AD4	-	.
chr1	39660603	39660633	chr1:39660603-39660633	0	AAACAGGCTTCTTAAGAGGGTGGGCATGGTC	1	2	11	BD2	-	.
chr1	39661320	39661339	chr1:39661320-39661339	0	GGGCTATCTTAGGCTATCCT	1	2	0	AA2	1.0	.
chr1	39665010	39665037	chr1:39665010-39665037	0	AAAAATTCTCCTGGGCTTAAGCTAGCTC	2	2	8	AA1	1.0	.
chr1	39665219	39665238	chr1:39665219-39665238	0	GAGCTGGCTTGGACTGGCTT	2	2	0	BB2	-	.
chr1	39668217	39668244	chr1:39668217-39668244	0	GAGCTTGCTCCACCCACTGGGCTTACTG	1	2	8	AC3	1.0	dELS,CTCF-bound
chr1	39668968	39668994	chr1:39668968-39668994	0	GGGCTGGCCAGAGATAGGGACAAGTTG	1	3	7	BCC2	-	dELS
chr1	39670582	39670601	chr1:39670582-39670601	0	AAGCTAGTTTGGAAATCCCT	2	2	0	AA1	1.0	.
chr1	39672482	39672513	chr1:39672482-39672513	0	AAGCTAGCCGCTCCCCTCCCAAAAGCTAGCTG	1	2	12	CC	1.0	.
chr1	39673255	39673278	chr1:39673255-39673278	0	AGACTTACTTCTAGAAGATTGTTT	1	2	4	AA2	-	.
chr1	39673369	39673390	chr1:39673369-39673390	0	GAGCTGGCCCTGTGACTTGCTT	1	2	2	BC2	-	.
chr1	39673496	39673515	chr1:39673496-39673515	0	AAATAAGTCTGGACTATCCT	1	2	0	AA2	2.0	.
chr1	39675331	39675352	chr1:39675331-39675352	0	GGCCATGCTCTCTGGCTTGCCT	2	2	2	CD	-	dELS
chr1	39676923	39676955	chr1:39676923-39676955	0	GGGCAAGGCTGAAAGTAGGAGGTGGACTAATTT	1	2	13	AD2	-	.
chr1	39677981	39678002	chr1:39677981-39678002	0	AAAGAAGTCTGAAGAGAAGCCC	1	2	2	AA2	-	.
chr1	39678495	39678514	chr1:39678495-39678514	0	GAACTAGCTCAAGTGAGTCT	3	2	0	AB1	-	.
chr1	39679906	39679933	chr1:39679906-39679933	0	AAACACGCCTTCATGGGTAGGCATGTTT	2	1	8	B2	2.0	.
chr1	39681228	39681248	chr1:39681228-39681248	0	GAGCATGCCTGGCACATTTTT	2	2	1	AD1	-	.
chr1	39681340	39681366	chr1:39681340-39681366	0	GAACAAGTCCAGTTCTGAAACTAAACC	1	2	7	AD4	-	dELS
chr1	39681401	39681431	chr1:39681401-39681431	0	ACACTAGTTTCACTCTTTGCAAACCTTGCTT	1	2	11	DD2	1.0	dELS
chr1	39687182	39687209	chr1:39687182-39687209	0	GGAAAAGCCAGGGAGGGGGAGCATGCCA	1	3	8	ACC1	-	.
chr1	39688268	39688293	chr1:39688268-39688293	0	CAGCAAGTCTACAGCCAGACTCGCTC	1	2	6	BC2	2.0	.
chr1	39688734	39688763	chr1:39688734-39688763	0	AAGCCAGCCTTCTCACAGCCAGACACGCCT	1	2	10	BB2	-	.
chr1	39692691	39692711	chr1:39692691-39692711	0	GAGCTGGTCCCAGAAATGCCT	1	2	1	AB2	2.0	pELS
chr1	39695838	39695860	chr1:39695838-39695860	0	AGACTAGCCTGGCCAACATGGTG	1	3	3	CCD1	-	dELS
chr1	39699195	39699221	chr1:39699195-39699221	0	AGAGATGCTCAACTTCAGAACTAGCCC	2	1	7	A1	-	.
chr1	39702260	39702290	chr1:39702260-39702290	0	GGGCAAGTCACTCCTCCCTCTAAGTTTGCTG	1	3	11	ACC2	-	.
chr1	39702482	39702513	chr1:39702482-39702513	0	AGACATGCTTCAGACCATGGGGGGACTCTTTC	1	2	12	AB4	-	.
chr1	39703239	39703269	chr1:39703239-39703269	0	AGGCCTGTCCAACTGCGGTTAGGACATGTGC	2	2	11	BD3	-	.
chr1	39703314	39703337	chr1:39703314-39703337	0	GGGCTAGCCTTTCAGATCTTGGCC	1	2	4	DD1	-	.
chr1	39705618	39705638	chr1:39705618-39705638	0	ACACATCCCCTGAGCTTGCTC	2	2	1	AD1	-	.
chr1	39705987	39706012	chr1:39705987-39706012	0	GGGCCAGTTTTCAATTGGGCTATCTT	1	2	6	AB3	1.0	.
chr1	39708504	39708534	chr1:39708504-39708534	0	TAACTTGTCTTTCTAGAAGGAAAACAGACTT	1	3	11	ABC2	-	.
chr1	39710270	39710299	chr1:39710270-39710299	0	AGGCAAGTCTGAAATCCATAGGGCAGGTTG	1	2	10	BC3	1.0	.
chr1	39710741	39710769	chr1:39710741-39710769	0	TGGCTAGTTCAAATAATTTAAACAGGCTC	1	2	9	BC2	1.0	.
chr1	39712048	39712076	chr1:39712048-39712076	0	TGGCTTGTTCGAATAACTTCAACAGGCTC	1	3	9	BCC1	1.0	dELS
chr1	39714878	39714904	chr1:39714878-39714904	0	GGCTAAGCTCCACTTCGGGGCTTGCTT	1	2	7	AD4	-	.
chr1	39717255	39717275	chr1:39717255-39717275	0	AAATAAGTCTTTAGCTTGTCC	1	2	1	AC2	-	.
chr1	39718815	39718840	chr1:39718815-39718840	0	AAAAATGTTTTTGCCAGAACATGTCT	2	1	6	A1	-	.
chr1	39720571	39720591	chr1:39720571-39720591	0	GGCCTAGTCTGAGACCAGCCT	1	2	1	BD2	-	.
chr1	39721145	39721174	chr1:39721145-39721174	0	AAGCATTTCCATTAAGTCAGGAACAAGATT	1	2	10	AD2	2.0	.
chr1	39721881	39721906	chr1:39721881-39721906	0	GGCCTTGCTATTCCTTGAACTTGCCA	1	3	6	CCD1	1.0	.
chr1	39724862	39724886	chr1:39724862-39724886	0	TAGCATGTCCTTTTTAAATTTGCTG	1	3	5	ACC2	-	.
chr1	39724986	39725006	chr1:39724986-39725006	0	GAACATTTCATGGACAAGTCT	1	2	1	AC1	-	.
chr1	39725341	39725360	chr1:39725341-39725360	3	AGACATGTCTTGCCATGTTG	3	3	0	CCD2	-	.
chr1	39728008	39728037	chr1:39728008-39728037	0	GTGCAAGGTTTTATTGAGTGGAACTAGCTC	1	2	10	DD1	1.0	.
chr1	39728947	39728976	chr1:39728947-39728976	0	TTATTTGTTTCGCCTTTTAGAAACTTGCCT	1	3	10	ACD1	-	.
chr1	39731830	39731852	chr1:39731830-39731852	0	GAACTTGCCCTCTAAATAAGCAT	1	2	3	AD1	-	.
chr1	39732609	39732628	chr1:39732609-39732628	0	AACCTTGCCCAGGCTGGTCT	2	2	0	BD3	1.0	.
chr1	39732890	39732914	chr1:39732890-39732914	0	GAACTTGTTAGAAGCGAGCATTCTT	1	2	5	AC2	-	dELS
chr1	39739460	39739481	chr1:39739460-39739481	0	GAAGGAGTTCCCAGACTAGCCA	1	3	2	ABC1	-	.
chr1	39741615	39741641	chr1:39741615-39741641	0	ATTCTTGCCCTGCAGAGGAGCTAGCTC	1	2	7	DD4	-	.
chr1	39749024	39749051	chr1:39749024-39749051	0	GGGCAAGTCCATCTATGGGAAGAAGTTC	1	1	8	A2	-	.
chr1	39749736	39749758	chr1:39749736-39749758	0	GAACATGGCTTCTAAAGTTGTCC	1	2	3	AD2	-	.
chr1	39750242	39750262	chr1:39750242-39750262	0	AAACATGGTACAGACTTGCTG	1	3	1	CCD2	1.0	.
chr1	39750985	39751010	chr1:39750985-39751010	0	GAATATGTTTCCAGATGTACATGCTT	1	2	6	AD2	-	.
chr1	39751559	39751578	chr1:39751559-39751578	0	TATATTGCTCAGGCTAGTCT	2	3	0	ACD1	1.0	.
chr1	39760135	39760154	chr1:39760135-39760154	0	GAACCAGCCAGGACATGCCT	3	2	0	BC1	-	.
chr1	39761694	39761722	chr1:39761694-39761722	0	GGAATTGCTCCTTCTGCTGGAACATTCCT	1	2	9	AA2	-	.
chr1	39762266	39762285	chr1:39762266-39762285	0	TGTGTTGCCCAGGCTTGTCT	2	3	0	ACD1	-	.
chr1	39762495	39762523	chr1:39762495-39762523	0	AAACCTGCTTTTGTCCTTTAAGGTTGCCC	1	2	9	AB2	-	.
chr1	39762828	39762859	chr1:39762828-39762859	0	GAGTTTGTTCGGTGCATAGAACAGGCATGTGT	1	2	12	AD3	2.0	.
chr1	39764222	39764252	chr1:39764222-39764252	0	AGGCCTGTCCCTGATCCTGAAGGGCTTGGCC	1	2	11	BD3	-	.
chr1	39766056	39766084	chr1:39766056-39766084	0	AAACTTTTTCTGGTTGTTTAAATAAGTCT	1	2	9	AA2	1.0	.
chr1	39769222	39769248	chr1:39769222-39769248	0	AAACAAGCTCGTGAAGATAGCATGTCT	2	1	7	C2	1.0	.
chr1	39777444	39777466	chr1:39777444-39777466	0	AAGCAAACTTCGGAAGCAACCCC	1	2	3	AA2	1.0	dELS,CTCF-bound
chr1	39778579	39778601	chr1:39778579-39778601	0	TGGCTTGCTTCAAGGGCTGTTTC	1	3	3	ABC2	-	.
chr1	39779607	39779629	chr1:39779607-39779629	0	AAACTTTCCTTGAAAACATATTC	1	2	3	AA2	-	.
chr1	39780904	39780933	chr1:39780904-39780933	0	AGCCATGCCTCCTCTCCTTTGGCCTTGTTT	1	2	10	DD2	3.0	.
chr1	39782667	39782686	chr1:39782667-39782686	0	CATGTTGTCCAGGCTTGTCT	2	3	0	ACD1	-	.
chr1	39782851	39782878	chr1:39782851-39782878	0	AGTCTTGCTCTGTCTCCCAGGCAACCTC	1	2	8	AD3	1.0	.
chr1	39786273	39786303	chr1:39786273-39786303	0	GGAGATGTTCCTGTCACCTCCGAACTAGGCC	1	2	11	AD3	1.0	.
chr1	39789754	39789779	chr1:39789754-39789779	0	GCACTTGCCACGCGCGAGGCATGTTC	1	2	6	CD	-	pELS
chr1	39791047	39791069	chr1:39791047-39791069	0	TGCCATGTTGGACAGGCTAGTCT	1	3	3	CCD1	-	.
chr1	39792959	39792988	chr1:39792959-39792988	0	AGAGTAGCCTCTGTTTCTCTGAAATAGCCT	1	2	10	AA2	-	.
chr1	39793278	39793306	chr1:39793278-39793306	0	AAACAATTTTAAAAAGCAGAGAAAAGCTT	1	2	9	AA2	-	.
chr1	39794877	39794902	chr1:39794877-39794902	0	TGACATGCTCTCTATAAGAGATGTTC	1	2	6	AC2	-	.
chr1	39798426	39798455	chr1:39798426-39798455	0	TGGCATGTGAGCCTCGGGTTAGACAAGCTC	1	3	10	CCD2	2.0	.
chr1	39800102	39800124	chr1:39800102-39800124	0	CTGCAAGCTTAGATGACATGTCT	1	3	3	CCD1	-	pELS,CTCF-bound
chr1	39800786	39800809	chr1:39800786-39800809	0	TGGCATTCTCTTGGGGGCTTGTTT	1	2	4	AC1	1.0	.
chr1	39803004	39803023	chr1:39803004-39803023	3	AAACATGTTCAGGCATGGTG	4	2	0	CD	-	.
chr1	39809117	39809138	chr1:39809117-39809138	0	GAACAATTCTTCAGGCTTCCCT	1	2	2	AA2	1.0	.
chr1	39811450	39811471	chr1:39811450-39811471	0	AAATTTGTTCTGAAACAAATCC	1	2	2	AA2	-	.
chr1	39811705	39811725	chr1:39811705-39811725	0	CAACATGTTGAAAACCTGTCT	1	3	1	BCC2	-	.
chr1	39816354	39816376	chr1:39816354-39816376	0	GGACTTGCCTGGGAGGCAGGCAC	1	2	3	BD4	4.0	.
chr1	39820256	39820282	chr1:39820256-39820282	0	AGGCAAGCTCCAGCTGAGAGCTTTTAA	1	3	7	ACD2	1.0	.
chr1	39824894	39824925	chr1:39824894-39824925	0	GGGATTGTTTCCAGGACCCCCTAAGTATGCCC	1	2	12	AA2	2.0	.
chr1	39828971	39828991	chr1:39828971-39828991	0	GAGCAAGCACTCAACATGTCC	2	2	1	CD	-	.
chr1	39831551	39831581	chr1:39831551-39831581	0	AAACAAGTTTGAAAACAACTGAAACATGATC	2	1	11	D1	-	.
chr1	39833102	39833121	chr1:39833102-39833121	0	AAATTAGTTTAAACTGGCTT	3	2	0	AB3	1.0	.
chr1	39835558	39835583	chr1:39835558-39835583	0	AAACATCTTTGTACAAGAGTTAGTTC	1	2	6	AA2	-	.
chr1	39836494	39836515	chr1:39836494-39836515	0	CAGCTTGCCCTTGGGAAAGTCA	1	3	2	ACC2	-	dELS
chr1	39836970	39836996	chr1:39836970-39836996	0	TAGTCAGTCTTAAGTCAGAGCTTGCCC	1	3	7	ABC1	1.0	.
chr1	39839853	39839875	chr1:39839853-39839875	0	AAACTAGTTTTTCCTGCTTGTCT	1	2	3	CD	-	.
chr1	39840395	39840427	chr1:39840395-39840427	0	AGAATTGCTTTTCAAGGTGCAGCAGAAATGCTC	1	2	13	AA2	1.0	.
chr1	39843493	39843524	chr1:39843493-39843524	0	GGGCTGGCCCTGAGGTGGTGGGGAACTAACCT	1	2	12	AB2	-	dELS
chr1	39846365	39846385	chr1:39846365-39846385	0	AAGCATATTTAAAACATGTCC	1	1	1	A2	-	dELS,CTCF-bound
chr1	39846564	39846592	chr1:39846564-39846592	0	CGACTAGCTGGGTGATTTTTGGCAAGTTA	1	4	9	CCCC	-	.
chr1	39847509	39847529	chr1:39847509-39847529	0	AAAGATGTCCAAGACTAGATT	1	2	1	AD3	1.0	dELS,CTCF-bound
chr1	39848106	39848135	chr1:39848106-39848135	0	AAATTAGCCCATCAACCAGCAAGCAAGTTG	1	2	10	AC2	-	.
chr1	39849418	39849440	chr1:39849418-39849440	0	AGGCTACCTTTGCAAACTGGTCT	1	2	3	AB2	-	dELS
chr1	39850751	39850771	chr1:39850751-39850771	0	GAGCTTGTTTGGGACACTTTG	1	3	1	ABC2	-	dELS
chr1	39850780	39850807	chr1:39850780-39850807	0	CAACAAGTCTGGTCTGGCTGGCGTGCCT	1	3	8	BCC2	-	dELS
chr1	39851742	39851774	chr1:39851742-39851774	0	GAACCAGCCTGGGCAACACAGCAAAACATCTCT	2	2	13	AB3	1.0	.
chr1	39859385	39859407	chr1:39859385-39859407	0	AGACCAGCCTGGGAGACATGGCT	2	2	3	BD3	1.0	.
chr1	39860043	39860063	chr1:39860043-39860063	0	AAGGTAACCCAGAGCTAGCTC	1	2	1	AA1	-	.
chr1	39860653	39860678	chr1:39860653-39860678	0	AGACAAACTCTAAGTGAAACAAGATT	1	2	6	AD2	-	.
chr1	39867335	39867363	chr1:39867335-39867363	0	GGGTTTCTCCATGTTGGTCAGGCTAGTCT	1	2	9	AA1	-	.
chr1	39868929	39868953	chr1:39868929-39868953	0	AGGCATGTGTAATCCCAGCTAGTCG	1	3	5	CCD2	-	.
chr1	39871908	39871938	chr1:39871908-39871938	0	AAAAATGTTTTTTTGGGACAGAGTCTTGCTT	1	2	11	AD2	1.0	.
chr1	39874636	39874658	chr1:39874636-39874658	0	GGATTTTTTTAATAAGCATGTCT	2	2	3	AA1	1.0	.
chr1	39880598	39880620	chr1:39880598-39880620	0	AGACTAGCCTGGCCAACATGATG	1	3	3	CCD1	-	.
chr1	39887379	39887411	chr1:39887379-39887411	0	GAACATATTTTTTAAAATACCTTAGGCTATTTT	1	2	13	AA2	-	.
chr1	39887887	39887915	chr1:39887887-39887915	0	GGATAAGTTCAGTCTGGAAGAGCATATCT	1	2	9	AA2	1.0	.
chr1	39890638	39890666	chr1:39890638-39890666	0	AAGCTATTCTCTTAGCCTAGAACATCCTT	1	2	9	AA2	-	dELS
chr1	39892989	39893017	chr1:39892989-39893017	0	AGACAAATTCAGCACGTCTAAGATAGTTC	1	2	9	AA2	1.0	.
chr1	39893201	39893228	chr1:39893201-39893228	0	AGGCAAACCTAATTTGTAGAAATTGTCC	1	2	8	AA2	1.0	.
chr1	39895790	39895810	chr1:39895790-39895810	0	AGGCTATTTCCAAACATCCCC	1	2	1	AA2	1.0	.
chr1	39896154	39896185	chr1:39896154-39896185	0	AGGCTCCTTTAAAACCCACCAGAAGCAAGTCC	1	2	12	AB1	-	.
chr1	39896852	39896873	chr1:39896852-39896873	0	GATCAAGTCTGCAAGCTTGTCT	1	1	2	D1	-	.
chr1	39904525	39904557	chr1:39904525-39904557	0	AGACAAGTCTCACTCTGTTGCCCAGGCTAGAGT	1	2	13	DD4	-	.
chr1	39907005	39907029	chr1:39907005-39907029	0	TAAATTGCCCTTGCAGAGCAAGCCT	1	2	5	AC3	-	.
chr1	39911533	39911559	chr1:39911533-39911559	0	GGGCTTGCTCCTTGTTGATACTTCTCC	1	2	7	AD1	-	.
chr1	39914923	39914945	chr1:39914923-39914945	0	CACCATGTTAGCTAGGCTTGTCT	1	3	3	CCD1	-	.
chr1	39915727	39915755	chr1:39915727-39915755	0	AGGCATGTGCCACCATACCTGGCTTGCTT	1	2	9	CD	-	.
chr1	39916892	39916924	chr1:39916892-39916924	0	GAACAATCTTCATATTTAGCCAGAAATTTGTTC	1	2	13	AA2	1.0	.
chr1	39921851	39921880	chr1:39921851-39921880	0	AAGGAAGCTTTATGAAGGGCAGGGAAGCCC	1	2	10	AA2	-	.
chr1	39924431	39924454	chr1:39924431-39924454	0	AAACATGTCAGAATGAGCTGGTTA	1	3	4	BCC1	1.0	.
chr1	39925653	39925674	chr1:39925653-39925674	0	GGACAAGATTCTAGGCAAGTTC	1	1	2	D2	-	.
chr1	39926195	39926218	chr1:39926195-39926218	0	AGGCATAGTTGGGAGGACAAGCCT	2	2	4	AD1	-	.
chr1	39934068	39934096	chr1:39934068-39934096	0	TCACTAGTTCTGTGACCTTAAGCAAGTTG	1	3	9	CCD1	1.0	dELS
chr1	39934290	39934310	chr1:39934290-39934310	1	AAGCAAGCTCTAGGCATTCTC	2	1	1	A1	-	.
chr1	39934837	39934862	chr1:39934837-39934862	1	AGACATGTCAAGAACTGAGCATGACT	1	2	6	CD	-	dELS
chr1	39937325	39937353	chr1:39937325-39937353	0	AGCCAAGCCCAGGATCTACAGCCTAGCCC	1	2	9	DD2	-	dELS
chr1	39939145	39939177	chr1:39939145-39939177	0	GGGCATGCCCTTACCCATCACGGGAACTCCTTC	1	2	13	AB4	2.0	dELS
chr1	39940054	39940075	chr1:39940054-39940075	0	GAACATGGTAAGGAACTTGTTT	2	2	2	CD	-	.
chr1	39941366	39941393	chr1:39941366-39941393	0	CAGGAAGCCCTTGCTGCAGAGCATGCCC	1	2	8	AC3	1.0	.
chr1	39941913	39941937	chr1:39941913-39941937	0	GCGCATGCTCACTTGAGGCATTTTT	1	2	5	AD3	2.0	.
chr1	39941951	39941971	chr1:39941951-39941971	0	AAGCATTCCTAAAGGAAGTTC	1	2	1	AA2	-	dELS,CTCF-bound
chr1	39942540	39942567	chr1:39942540-39942567	0	GTACTTGCCCAGCATACAGTGCATGCTC	1	2	8	DD2	1.0	.
chr1	39946174	39946198	chr1:39946174-39946198	0	AGCCATGCTCCGTATGGGCATCCTT	1	2	5	AD3	-	.
chr1	39949362	39949394	chr1:39949362-39949394	0	AGACAGGTTTCGCCATGTTGCCCAGGCTGGCCT	1	2	13	BB2	-	.
chr1	39954181	39954207	chr1:39954181-39954207	0	GGGCATTCTCTTTTTCAAAACTTTCCC	1	2	7	AA2	-	.
chr1	39956489	39956515	chr1:39956489-39956515	0	GGACAGGTCGGCTGCTGGAGCATGCTC	1	2	7	BC1	1.0	pELS
chr1	39958214	39958242	chr1:39958214-39958242	0	TGACAAGTCCCTTTTTAAAAAGCATCTAT	1	3	9	ACD2	-	.
chr1	39958976	39959007	chr1:39958976-39959007	0	CAGCTACCCTGAGCACGGGCACTGGCATGCTC	1	3	12	ACC2	1.0	dELS
chr1	39959180	39959203	chr1:39959180-39959203	0	GAGCCAGCCTGCCTGGGCTTATTT	1	2	4	AB3	-	.
chr1	39962509	39962530	chr1:39962509-39962530	0	AAAAATGTTTACGAGCTTCTTC	1	2	2	AA2	2.0	.
chr1	39962692	39962711	chr1:39962692-39962711	0	GAGCTTGCTGAGGCAAGGCC	3	2	0	CD	-	.
chr1	39966384	39966410	chr1:39966384-39966410	0	CAACCAGCCTGGTTTCTGAGCATGTTG	1	3	7	BCC1	-	.
chr1	39967246	39967268	chr1:39967246-39967268	0	GAGGATGTTTCTCAGGCTGGCCC	2	2	3	AB3	-	.
chr1	39968431	39968463	chr1:39968431-39968463	0	AAGTTTGCCTCTGGAGTGTCACTGGGCATTTCT	1	2	13	AA2	-	.
chr1	39968626	39968647	chr1:39968626-39968647	0	GAACATGCTCGTGACCATGGCT	1	2	2	DD1	2.0	.
chr1	39969620	39969641	chr1:39969620-39969641	0	GGACCTGTCTGCCGGCTTGCTG	1	3	2	BCC1	1.0	dELS,CTCF-bound
chr1	39970871	39970894	chr1:39970871-39970894	0	TTACAAGCTGGTAGGAGCTTGCCT	1	3	4	CCD1	-	.
chr1	39971945	39971973	chr1:39971945-39971973	0	AAACTAGCCAGGCGTGGTAGCACATGCCT	1	2	9	CD	-	.
chr1	39972120	39972148	chr1:39972120-39972148	0	AAAGTTTTCCAAACCACTCAAGCTTGTTT	1	2	9	AA1	1.0	.
chr1	39972770	39972794	chr1:39972770-39972794	0	CAGCAAGCCCCTCTGAAGCAGTCCC	1	3	5	ABC2	-	.
chr1	39975742	39975768	chr1:39975742-39975768	0	GAGCAAGTTTGGAGGCCAAAAAAATTC	1	2	7	AA1	-	.
chr1	39975838	39975859	chr1:39975838-39975859	0	GGACAAGCCTACAAACTATCAC	1	2	2	AD4	1.0	.
chr1	39978871	39978895	chr1:39978871-39978895	0	AGACAAGCTTCATTCAGGCATGAGT	1	2	5	DD4	-	.
chr1	39979092	39979114	chr1:39979092-39979114	0	AGACTAGCCCGGCCAACATGGCG	1	3	3	CCD1	3.0	.
chr1	39979908	39979931	chr1:39979908-39979931	0	TGACATGCCTGGTCAAACTAATCC	1	2	4	AC2	1.0	dELS
chr1	39982002	39982023	chr1:39982002-39982023	0	GAGCTAGTCCTCCAGCAATCTA	1	3	2	ACC1	-	dELS,CTCF-bound
chr1	39982293	39982316	chr1:39982293-39982316	0	AAGCTATCTCCTTGTGGCTTGTCC	1	2	4	AC2	-	dELS,CTCF-bound
chr1	39985726	39985746	chr1:39985726-39985746	0	GAGCATGCTCTGGGCTGTCTT	3	2	1	AB4	-	.
chr1	39987412	39987434	chr1:39987412-39987434	0	AGACAAGCCTGGCCAACATGGCG	1	3	3	CCD1	1.0	.
chr1	39988046	39988070	chr1:39988046-39988070	0	AGCCAAGTCCAATTGAGGCCAGTTT	1	2	5	BD2	-	dELS
chr1	39991322	39991346	chr1:39991322-39991346	0	AAATAAGTCCTGTTAAGAATTGCTT	1	2	5	AA2	3.0	.
chr1	39991919	39991950	chr1:39991919-39991950	0	CGACTAGCCAAAGGTATAGACCAGGGATGTCC	1	3	12	ACC2	-	.
chr1	39992049	39992078	chr1:39992049-39992078	0	AAACAAACTCATAATGTTTTAAGAAAGTTT	1	2	10	AA2	-	.
chr1	39994317	39994339	chr1:39994317-39994339	0	AGACTAGCCTAGCCAACATGGTG	1	3	3	CCD1	1.0	.
chr1	39995171	39995199	chr1:39995171-39995199	0	TGGCTAGCTCAGCTATAGCAGAAATGCTC	1	2	9	AC2	-	.
chr1	39995850	39995877	chr1:39995850-39995877	0	AGGCTTGCTTATTATCCCCAGCAGGCCT	1	2	8	BC1	1.0	dELS,CTCF-bound
chr1	39995923	39995952	chr1:39995923-39995952	0	CAACTTGTTCTGTGTTGCAAAGAGAAGTCC	1	2	10	AC2	-	.
chr1	39996388	39996414	chr1:39996388-39996414	0	GGACTCTCCCCATCTCCAGACATGCCT	2	2	7	AB1	-	dELS,CTCF-bound
chr1	40001139	40001160	chr1:40001139-40001160	0	AAGCTTGCTTTCAAACAGGTGG	1	3	2	BCD2	-	.
chr1	40001584	40001605	chr1:40001584-40001605	0	AAATATGCCTCTAAGCCTGCCT	1	2	2	AB2	-	.
chr1	40011977	40011996	chr1:40011977-40011996	0	CGGCTAATCAAAACATGTTC	3	3	0	ACC2	2.0	.
chr1	40012392	40012415	chr1:40012392-40012415	0	AAAAAAGTCTTGTTAAGAATGTTC	1	2	4	AA2	-	.
chr1	40012498	40012520	chr1:40012498-40012520	0	AGACAAGCCCGGCCAACATGGTG	1	3	3	CCD1	-	.
chr1	40014416	40014446	chr1:40014416-40014446	0	AGGCTAATCTATAATCAGAGAAAAAATGTTT	1	2	11	AA2	-	dELS
chr1	40014575	40014602	chr1:40014575-40014602	0	AGTCTTGCTCTCTTGCCCAGGCTAGCAT	1	2	8	DD3	-	.
chr1	40018902	40018925	chr1:40018902-40018925	0	AAACTTTCCTGTTCAAACTTTTTT	1	2	4	AA2	-	.
chr1	40021346	40021368	chr1:40021346-40021368	0	GGGCATGGTTGGGGGGCATGTGT	1	2	3	DD2	-	.
chr1	40024801	40024829	chr1:40024801-40024829	0	AGACTCGTTTTGTAACCTGGAGCATGGTC	1	2	9	BD2	-	.
chr1	40028202	40028222	chr1:40028202-40028222	0	GAGCAACTCTAGAGCAACTCT	1	2	1	AA2	-	.
chr1	40029708	40029733	chr1:40029708-40029733	0	GAACATGTCTCATACAGAACTTATCA	1	2	6	AC3	-	dELS,CTCF-bound
chr1	40032349	40032371	chr1:40032349-40032371	0	GAGCAAGCTCTCAAGAAATGTTA	1	2	3	AC1	-	.
chr1	40033976	40034002	chr1:40033976-40034002	0	CAGGATGTTTAGGACAGTGGCATGCCT	1	3	7	ACC1	1.0	.
chr1	40034488	40034517	chr1:40034488-40034517	0	GAACATGATTCAGAGATCCTGGACTTGTTG	1	2	10	CD	1.0	.
chr1	40039133	40039156	chr1:40039133-40039156	0	TGTCATGTTCTTTTAAACATGCTG	1	3	4	CCD1	-	.
chr1	40044172	40044204	chr1:40044172-40044204	0	TGACTTTCTTGAGGCTGAGTTAGAGACTAGCCT	1	2	13	AC1	-	dELS
chr1	40045164	40045196	chr1:40045164-40045196	0	AGACTTCCTCAGTTGTGACAACCAAAAATGTCT	1	2	13	AA2	1.0	.
chr1	40047404	40047435	chr1:40047404-40047435	0	TGAAATGTTTAATGGAAGGAGCAGACTTGCTT	1	2	12	AC3	2.0	.
chr1	40049908	40049939	chr1:40049908-40049939	0	GTACTTGTTCTCAGTTTAATGCACACTTGTTT	1	2	12	DD2	1.0	dELS,CTCF-bound
chr1	40051024	40051048	chr1:40051024-40051048	0	TGACTTGCTCTGGAATGGCTTCCCT	1	3	5	ACC1	1.0	dELS
chr1	40051349	40051368	chr1:40051349-40051368	0	AGACTAGCCTGAGCAACATA	2	3	0	ACD2	-	.
chr1	40053589	40053617	chr1:40053589-40053617	0	AGGCATGCACCGCTACTCCAGGCTAATTT	1	2	9	AD2	1.0	dELS
chr1	40054518	40054549	chr1:40054518-40054549	0	AGACATGGTCCTTGCCTTAGGGTGGCTAGTTG	1	3	12	CCD2	1.0	.
chr1	40057190	40057217	chr1:40057190-40057217	0	AAACATCCATGTATGAAGGAACATGTTT	2	2	8	AD1	-	.
chr1	40060002	40060022	chr1:40060002-40060022	0	AAGCACGTTTTAAAGAAGCCT	1	2	1	AB2	2.0	.
chr1	40060395	40060422	chr1:40060395-40060422	0	AAGCTTGCTTGGTACATAAAATATGGTT	2	2	8	AD1	1.0	.
chr1	40060760	40060781	chr1:40060760-40060781	0	AACCATGCTTGGGAACTTCTTC	1	2	2	AD3	-	.
chr1	40065704	40065725	chr1:40065704-40065725	0	GGGAAAGTTTTTAAGTTTGCTT	1	2	2	AA2	-	.
chr1	40070653	40070675	chr1:40070653-40070675	0	GGGTTGGCTCTTCAAGCAAGTTC	1	2	3	AB1	1.0	.
chr1	40072061	40072085	chr1:40072061-40072085	2	AAAATTGTTTCCTATAAGCATTCCT	1	2	5	AA2	-	dELS
chr1	40072716	40072742	chr1:40072716-40072742	0	AAACTACTCTTTATTTTAGACAACCTC	1	2	7	AA2	-	.
chr1	40072903	40072923	chr1:40072903-40072923	0	TGACATGCTACAGAAATGTCT	1	3	1	ACC2	1.0	.
chr1	40073484	40073514	chr1:40073484-40073514	0	AAGCAAGACTGTAGGCCAGTGGGATTTGTCT	1	2	11	AD2	-	.
chr1	40073835	40073864	chr1:40073835-40073864	1	AAACAATCTCCATGGTAATTAAACTTGCAT	1	2	10	AD2	-	.
chr1	40073929	40073958	chr1:40073929-40073958	1	GGGCATGTTAGATGATAGAAGGATTAGTTG	1	3	10	ACC2	-	.
chr1	40074859	40074883	chr1:40074859-40074883	0	GGACTACCTATAGGTGGGCAAGCCA	1	3	5	ACC2	-	.
chr1	40076682	40076711	chr1:40076682-40076711	0	TAACAAGCTTCACCCATATTGGACATGAGT	1	3	10	CDD3	-	dELS
chr1	40079997	40080023	chr1:40079997-40080023	0	AACCATGTTTGTGTCTGGGACATACTC	1	2	7	AD3	-	dELS
chr1	40081900	40081920	chr1:40081900-40081920	0	GAACTTTCTAGAGACTTGTTG	1	3	1	ACC2	-	.
chr1	40083247	40083266	chr1:40083247-40083266	0	AGACTAGCTTGGGCAACATA	2	3	0	ACD2	-	.
chr1	40083476	40083497	chr1:40083476-40083497	0	AAAAAAGTTTAAAAACAAACTC	1	2	2	AA2	1.0	.
chr1	40083845	40083864	chr1:40083845-40083864	0	AGACTAGCCTGGGCAACATA	2	3	0	ACD2	-	.
chr1	40086665	40086691	chr1:40086665-40086691	0	AGTCTAGCCTCAGACTGAGACAATCTC	1	2	7	AD3	-	.
chr1	40087074	40087097	chr1:40087074-40087097	0	TTGCTTGCTTTCAAAAACATGTTG	1	3	4	CCD1	-	.
chr1	40088937	40088956	chr1:40088937-40088956	0	AGACTTTTTGGAGCAAGTTT	2	2	0	AC1	-	.
chr1	40094597	40094617	chr1:40094597-40094617	0	GTCCTAGCCCCAGACTTGTTT	1	2	1	DD4	-	dELS
chr1	40095176	40095204	chr1:40095176-40095204	0	GATCATGCCCTTCTTCCTGAAACATTTTC	1	2	9	AD3	-	.
chr1	40095544	40095566	chr1:40095544-40095566	0	CAGCTTGTCCTACAGGCTTCCCC	1	2	3	AC2	-	.
chr1	40096047	40096074	chr1:40096047-40096074	0	AGACATACTTCCACATCAGGGCTTTCCC	1	2	8	AA2	-	pELS,CTCF-bound
chr1	40100420	40100440	chr1:40100420-40100440	0	CAACTTGCCTTTAACAAGCTT	2	2	1	CC	-	.
chr1	40100635	40100664	chr1:40100635-40100664	0	AAAGCAGCCTCTAGCCATGTGGGCATGCTG	1	3	10	ABC1	1.0	.
chr1	40101836	40101860	chr1:40101836-40101860	0	AAACATGCTGAACTGAGAGAAGTTC	1	2	5	AC2	1.0	.
chr1	40102091	40102123	chr1:40102091-40102123	0	AAATAAGTTTCAAATAAAGTGGAAAGCAATTCT	1	2	13	AA2	-	.
chr1	40102624	40102650	chr1:40102624-40102650	0	AGACATGGCTAGGAGTGGAATTAGTTT	1	2	7	AD2	-	.
chr1	40105348	40105373	chr1:40105348-40105373	0	AAGCATACTTATGAATAAGCAAGATC	1	2	6	AD2	-	.
chr1	40105595	40105618	chr1:40105595-40105618	0	GAGTAAGTTATATTAGACATGCCA	1	3	4	ACC1	1.0	.
chr1	40109378	40109407	chr1:40109378-40109407	0	TAGCAAGTTCTCAAAAGCAGAGGCTAGGTC	1	2	10	CD	-	.
chr1	40112088	40112108	chr1:40112088-40112108	0	AAGGATGTCCAAAGGATGTCC	1	2	1	AA2	1.0	.
chr1	40119683	40119710	chr1:40119683-40119710	0	AGACAAGCCCCAAAATTGGGGCTTAGCC	1	2	8	AD4	1.0	.
chr1	40123123	40123143	chr1:40123123-40123143	0	TGACAATTTCACAACATGTTC	1	3	1	ACC2	1.0	.
chr1	40123809	40123837	chr1:40123809-40123837	0	AAGCATACTTCCCCTTCTTAAAATAGCCT	1	2	9	AA2	2.0	.
chr1	40123954	40123979	chr1:40123954-40123979	0	AAACATGCTCTTTGATGAGAATGCTC	1	1	6	A2	2.0	.
chr1	40127182	40127208	chr1:40127182-40127208	0	AAGCTTGCCACCATGCCCAGCTAATTT	1	3	7	ACC1	-	.
chr1	40127998	40128025	chr1:40127998-40128025	0	GAACCAGTCTGGGCAACAAAGCAAGACC	1	2	8	BD3	1.0	.
chr1	40130229	40130250	chr1:40130229-40130250	0	TGACATGCTTTAAAACAACTTT	1	2	2	AC2	-	.
chr1	40130645	40130673	chr1:40130645-40130673	0	AAATTTGCTCTTCTTTTTCAGAATTGTTT	1	2	9	AA2	-	.
chr1	40131185	40131214	chr1:40131185-40131214	0	GCACGTGTTTTACCAAAAAAAAACTTGCTA	1	3	10	BCD1	2.0	pELS
chr1	40131953	40131981	chr1:40131953-40131981	0	AGGCATGTGCCACCACGCCAGGCTAATTT	1	2	9	AD2	-	pELS
chr1	40135079	40135111	chr1:40135079-40135111	0	GACAAAGTCTCCCTATGTTGCCTAGGCTAGTCG	1	3	13	ACD1	-	.
chr1	40143821	40143844	chr1:40143821-40143844	0	AGGCAGGCTTTGCAAACCAAGTCC	1	2	4	BD2	1.0	.
chr1	40144292	40144318	chr1:40144292-40144318	0	GAACTTGGTCAAATCACCAGCTAGTCA	1	3	7	CCD2	2.0	CTCF-only,CTCF-bound
chr1	40144902	40144934	chr1:40144902-40144934	0	AAGAATGTTCCAGATAGAGGGAAGAACAAGTAC	1	2	13	AD3	-	.
chr1	40145347	40145372	chr1:40145347-40145372	0	AAGCAAGAGCAAAGTAGGGCATGTCT	1	2	6	DD1	-	.
chr1	40151897	40151926	chr1:40151897-40151926	0	AAACATTTCCCCTCTCTGTGGGGCATGACT	1	2	10	AD2	-	.
chr1	40153099	40153128	chr1:40153099-40153128	0	AAAGTTGTTTTGAGATCAAGAAAGTTGTTT	1	2	10	AA2	-	.
chr1	40153506	40153525	chr1:40153506-40153525	0	AAGCAAGCTTGAATTTGTCA	2	2	0	AC1	1.0	dELS,CTCF-bound
chr1	40153530	40153556	chr1:40153530-40153556	0	AACCAAGCCTCAGAACCTGGCTAGCTT	1	2	7	CD	-	dELS,CTCF-bound
chr1	40156467	40156497	chr1:40156467-40156497	0	AGGCTTGCTTGAGTCCAGGAAGGCCAAGGCT	1	2	11	DD1	-	dELS
chr1	40159056	40159082	chr1:40159056-40159082	0	GGAATTGCTTAATTACAGGACATGTAC	1	2	7	AD3	1.0	.
chr1	40160368	40160400	chr1:40160368-40160400	0	TGGCTTGTCTTTGTGTGCTTTTTCAACTTGTTA	1	3	13	CCC	-	.
chr1	40160807	40160835	chr1:40160807-40160835	0	AAGCTATTTTTATTTTCTGAAAAATGTTT	1	2	9	AA2	-	.
chr1	40163764	40163786	chr1:40163764-40163786	0	AACCATGTCTGCAAAACTATCTT	1	2	3	AD3	-	.
chr1	40164382	40164407	chr1:40164382-40164407	0	AAGCTTGTCTCATTCTGGGCATATTT	2	1	6	A1	-	.
chr1	40164990	40165018	chr1:40164990-40165018	0	GAAATAGTTGTGTGACCTTGGGCATGTTA	1	3	9	ACC1	-	.
chr1	40165119	40165140	chr1:40165119-40165140	0	AAAAATGCCTTCAGAATTGTCT	1	2	2	AA2	-	.
chr1	40167368	40167396	chr1:40167368-40167396	0	CAAGTAGTTATCATAGCAAAAGCTAGCTT	1	3	9	ACC1	-	.
chr1	40168020	40168039	chr1:40168020-40168039	0	AGACCAGCCTGGGCAACTCT	3	2	0	AB3	-	.
chr1	40172003	40172030	chr1:40172003-40172030	0	AAACCTGCTTATTATTGTAGACATCTTT	2	2	8	AB3	-	.
chr1	40172790	40172821	chr1:40172790-40172821	0	GAGGATGTTTAAGTTTTGATGGATACTTGCCT	1	2	12	AD2	-	.
chr1	40172882	40172913	chr1:40172882-40172913	0	GAGAATGTTTAAGTTTTGATGGATACTTGCCT	1	2	12	AD2	-	.
chr1	40184515	40184540	chr1:40184515-40184540	0	GAGCATATTTGCTGGGGAAGATGTTT	1	2	6	AA2	-	.
chr1	40187967	40187990	chr1:40187967-40187990	0	AGACTTGCCTATAGAAGTATCCCC	2	2	4	AA1	1.0	.
chr1	40188253	40188285	chr1:40188253-40188285	0	AAGCCAGCTTTCCACCATCATTTGGACAAATTT	1	2	13	AB3	-	.
chr1	40191337	40191359	chr1:40191337-40191359	0	AGACCAGCTTGGCCAACATGCCG	1	3	3	BCC1	1.0	.
chr1	40192568	40192591	chr1:40192568-40192591	0	TAGCTTGCTTGAATAAAATAGTTG	1	3	4	ACC2	-	.
chr1	40193606	40193627	chr1:40193606-40193627	0	AAAGAAGCCTGAGGACAAGTCA	1	2	2	AC2	-	.
chr1	40202555	40202577	chr1:40202555-40202577	0	CAGCAAGCCTATATCACATGTTT	1	3	3	CCD2	1.0	.
chr1	40204531	40204559	chr1:40204531-40204559	0	GGAGTAGCTAGGACCACAGAAACATGCCA	1	3	9	ACC1	1.0	.
chr1	40205228	40205254	chr1:40205228-40205254	0	AGAATTGCTTGAGCCCGGGAATTGCTT	1	2	7	AA2	-	.
chr1	40206735	40206766	chr1:40206735-40206766	0	CGCCTTGTCTTTGCTGTTCTTTGAACAAGCCA	1	3	12	CCD1	1.0	.
chr1	40209053	40209075	chr1:40209053-40209075	0	AGACTTGTTGTGCAGGCAAGTTT	1	1	3	C2	-	.
chr1	40219586	40219612	chr1:40219586-40219612	0	TACAAAGCCCACACTATAAACTAGTTC	1	3	7	ACD1	-	dELS,CTCF-bound
chr1	40219879	40219900	chr1:40219879-40219900	0	AGGCCAGTGCAGGAGCATGTTT	2	2	2	BD1	-	.
chr1	40225378	40225400	chr1:40225378-40225400	0	AGACTAGCCTGGCCAACATGGTG	1	3	3	CCD1	-	.
chr1	40227381	40227402	chr1:40227381-40227402	0	GAACTTATCCTAGCGCATGTTT	1	2	2	AD2	-	.
chr1	40229279	40229304	chr1:40229279-40229304	0	CAGCTTGCCTGGTTGGTGGCTATTTT	1	3	6	ACC1	-	.
chr1	40231833	40231858	chr1:40231833-40231858	0	AAACAAATTGATGGTCAAACAAGTTA	1	3	6	ACC2	1.0	.
chr1	40232252	40232275	chr1:40232252-40232275	0	GAACTTGCCTGTTTAAACAATTAC	1	2	4	AD4	-	.
chr1	40232905	40232932	chr1:40232905-40232932	0	GGTCTTGCTTTGTTGCCCAGACTGGTTC	1	2	8	BD3	1.0	.
chr1	40233842	40233868	chr1:40233842-40233868	0	TGACTAGTTTTAAAGAAAAAAAAGTTG	1	3	7	ACC2	-	.
chr1	40234869	40234892	chr1:40234869-40234892	0	AAACTAGTTTCTGAGAACCTGCTG	1	2	4	BC1	2.0	.
chr1	40236488	40236518	chr1:40236488-40236518	0	ATGTTTGTTCCTCATGTGATGGAGCATGTTA	1	3	11	ACD1	-	.
chr1	40238171	40238197	chr1:40238171-40238197	0	GAAAAAGTCCTTCAGTTAACCATGTTC	1	2	7	AD2	-	.
chr1	40240319	40240339	chr1:40240319-40240339	0	GAGCTTGCCTTAAAACAGCTT	1	2	1	AB1	-	.
chr1	40241304	40241326	chr1:40241304-40241326	0	AAGATAGCTCCCAGAGGATGTCC	1	2	3	AA2	-	.
chr1	40241381	40241403	chr1:40241381-40241403	0	TAGCAAATTCAGAGGGCATGTTT	1	2	3	AC1	1.0	dELS
chr1	40243053	40243082	chr1:40243053-40243082	0	AGACTTGTCTCAAAAAAAGTAAAATAATTC	1	2	10	AA1	-	.
chr1	40244639	40244667	chr1:40244639-40244667	0	AGGCAAGTTTTCTTTTCTGAAAGAAACTT	1	2	9	AA1	-	.
chr1	40248070	40248097	chr1:40248070-40248097	0	AAGCAAGTTTTTTGGGAGAGACTAGTGC	1	1	8	D1	-	.
chr1	40248106	40248126	chr1:40248106-40248126	0	AAACAAGTTTGGGACTATTAG	1	3	1	ACD2	-	.
chr1	40248917	40248940	chr1:40248917-40248940	0	CGGCTTTCTTAGAGTGACAAGTTT	1	3	4	ACC2	2.0	.
chr1	40250138	40250161	chr1:40250138-40250161	0	AGGCATGCACCACCAGGCTTGGCT	1	2	4	DD2	-	.
chr1	40251154	40251179	chr1:40251154-40251179	0	AAATTTGCTAAATGGGAGACTTGTTA	1	3	6	ACC1	-	.
chr1	40254686	40254707	chr1:40254686-40254707	0	GAAAAAGCTTGAGAGCAACTCT	1	2	2	AA2	-	.
chr1	40256872	40256904	chr1:40256872-40256904	0	GAGAATGCTAGTAGTTTTGTTGTAAGCATGTCA	1	3	13	ACC1	-	pELS
chr1	40257624	40257645	chr1:40257624-40257645	1	GGTCTTGCTTTTGAGGTAGCTC	1	2	2	AD2	1.0	.
chr1	40258683	40258715	chr1:40258683-40258715	0	AGACTTGGCCTCCTTTATCTTTGGAATAAGCCT	1	2	13	AD2	-	pELS,CTCF-bound
chr1	40260726	40260757	chr1:40260726-40260757	0	AAGCAAATTCAACAGATATAAGTGGCAAGCTA	1	3	12	ACC2	-	.
chr1	40262437	40262463	chr1:40262437-40262463	0	AGCATTGCTTCTGTTAGGGACATGTCA	1	3	7	ACD1	-	.
chr1	40262685	40262709	chr1:40262685-40262709	0	AAGCTAGTTGCTTCCAAACTTGACT	1	2	5	CD	2.0	.
chr1	40263421	40263450	chr1:40263421-40263450	0	TTGCATGTTTAATTGCCAAGGGACATGCTA	1	3	10	CCD1	2.0	.
chr1	40263626	40263647	chr1:40263626-40263647	0	TGTTTTGTTTGGAAACAAGTTC	1	3	2	ACD1	-	.
chr1	40264182	40264210	chr1:40264182-40264210	0	AAATTAGCCTGGCGTGTTGGCACATGCCT	1	2	9	AD2	-	pELS,CTCF-bound
chr1	40264969	40264990	chr1:40264969-40264990	0	GAACAACCCTGGGAGCATGCTT	1	1	2	A2	-	.
chr1	40265323	40265349	chr1:40265323-40265349	0	AAGCATGTCTTTTGGGAAAACAAGGTT	2	1	7	D1	1.0	.
chr1	40266954	40266986	chr1:40266954-40266986	0	GGACAGGTTTCACCATGTTGTCCAGGCTGGTCT	1	2	13	BB2	-	dELS
chr1	40271369	40271389	chr1:40271369-40271389	0	GAAAATGCTCTAAAAATGCTT	1	2	1	AA2	-	.
chr1	40271837	40271865	chr1:40271837-40271865	0	AAGAATGTTTTTTCTTTAAGAACATGTTC	2	1	9	A1	1.0	.
chr1	40274431	40274454	chr1:40274431-40274454	0	AAACTAGTTTGGTCTGATAAGTTG	1	3	4	ACC2	-	.
chr1	40274523	40274551	chr1:40274523-40274551	0	GAAGATGTTCAAGGACCATGAAGAAGTCC	1	2	9	AA2	-	.
chr1	40274844	40274869	chr1:40274844-40274869	0	GGACAAGTTTTAGGGTAGAGTTGATT	1	2	6	AD1	-	.
chr1	40275219	40275241	chr1:40275219-40275241	0	AGACAAGCCTGGCCAACATGGTG	1	3	3	CCD1	-	.
chr1	40276191	40276212	chr1:40276191-40276212	0	AAATAAGTCTATAGACATCCCT	1	2	2	AA2	1.0	.
chr1	40279522	40279547	chr1:40279522-40279547	0	AAGCATTTTCTGCATCCAGCTAGTTG	1	3	6	ACC2	-	.
chr1	40280403	40280422	chr1:40280403-40280422	0	AAAATTGCTTGAATTTGCTT	1	2	0	AA2	-	.
chr1	40281779	40281806	chr1:40281779-40281806	0	AAGCTATCTTTAAAACAGGAACTTGTGT	1	2	8	AD2	-	.
chr1	40286163	40286195	chr1:40286163-40286195	0	TGACTTACTACCTGTGTGACCTCAGGCAAGTTC	1	3	13	ACC2	1.0	.
chr1	40286375	40286394	chr1:40286375-40286394	0	GAACAAGCCTAGATAAGTTG	2	2	0	AC1	-	.
chr1	40287823	40287843	chr1:40287823-40287843	0	TGACTAGTTCTGAGCATATGT	1	3	1	ACD2	-	.
chr1	40297183	40297206	chr1:40297183-40297206	0	GGACTAGTTGGGAGAGGCTTGCAA	1	3	4	CCD1	-	.
chr1	40297455	40297475	chr1:40297455-40297475	0	GGAATTGTTTCGGACATGTTA	1	2	1	AC2	1.0	.
chr1	40299484	40299504	chr1:40299484-40299504	0	GAGCCTGCCCAAGGCTTGGCT	1	2	1	BD3	2.0	.
chr1	40300004	40300028	chr1:40300004-40300028	0	GAGCTAGTCTCTCCCGGACTTTTTT	1	1	5	A1	-	.
chr1	40302159	40302179	chr1:40302159-40302179	0	AAACTACTCTAAGGATAGTCC	1	2	1	AA2	-	dELS
chr1	40304317	40304347	chr1:40304317-40304347	0	CACCTTGTCTCCTTTGACGCCTGGCAAGCCT	1	3	11	CCD1	-	.
chr1	40305568	40305599	chr1:40305568-40305599	0	AAACAGGCCCAGGGAGGAGAAAGAGCTTCCCT	1	2	12	AB2	-	dELS,CTCF-bound
chr1	40308054	40308083	chr1:40308054-40308083	0	AGGCATTTCCTGAGGTTATGGAGCCAGCCC	1	2	10	AB2	1.0	.
chr1	40308100	40308122	chr1:40308100-40308122	0	AGACTAGCATCCCAGGCTTCTCT	1	2	3	AD2	-	.
chr1	40310926	40310947	chr1:40310926-40310947	0	AGACATGACCAGAGACATGCCG	2	2	2	CD	2.0	.
chr1	40312288	40312312	chr1:40312288-40312312	0	GGACAGGCCCAGAGTGGGCTGGCCC	1	2	5	BB2	1.0	.
chr1	40322464	40322495	chr1:40322464-40322495	0	AAAGAACTCTTATAAATCAATAAGACAAGCTC	1	2	12	AA1	-	.
chr1	40325601	40325630	chr1:40325601-40325630	0	AGGCATGCCCCACCCTGCCTGGCTAAGTTT	2	2	10	AD1	1.0	.
chr1	40328331	40328356	chr1:40328331-40328356	0	GATCCAGTTTCTCCATAAACTTGCCA	1	3	6	BCD1	-	.
chr1	40329049	40329070	chr1:40329049-40329070	0	TATCATGTCTAAGAACTTGCTG	2	3	2	CCD1	1.0	.
chr1	40333307	40333327	chr1:40333307-40333327	0	AATCTTGCCCTTAACTTGTTT	1	2	1	CD	1.0	.
chr1	40341441	40341471	chr1:40341441-40341471	0	AAGCAATTTCAAAATTAAGTTAGACAAACTC	1	2	11	AA2	-	.
chr1	40342683	40342711	chr1:40342683-40342711	0	GGGTTTCTCCATGTTGGCCAGGCTAGTCT	1	2	9	AA1	-	.
chr1	40346569	40346588	chr1:40346569-40346588	0	TATGTTGCTCAGGCTAGTCT	2	3	0	ACD1	-	.
chr1	40353040	40353061	chr1:40353040-40353061	0	GGGGTTGCCCACAGCCATGTCC	1	2	2	AD2	2.0	.
chr1	40371244	40371266	chr1:40371244-40371266	0	GAACATTTTTGCAAGACTAGTCA	1	2	3	AC2	1.0	.
chr1	40371419	40371448	chr1:40371419-40371448	0	AGGCTAGCTTATACAGTGGTAAACAAACAA	1	3	10	ACD2	-	.
chr1	40372549	40372571	chr1:40372549-40372571	0	AGTCAAGTCCCCTAGGCATGGCT	1	2	3	DD3	1.0	.
chr1	40374458	40374490	chr1:40374458-40374490	2	GAAGTTGCCTGGCGTGTTCAGGTGAGAATGTCT	1	2	13	AA2	1.0	dELS,CTCF-bound
chr1	40375548	40375569	chr1:40375548-40375569	0	AAACAAATTCCTAGACTTCTTT	1	2	2	AA2	2.0	.
chr1	40377335	40377366	chr1:40377335-40377366	0	AAGCTTGTGTTCTTTTTACTTCGTACAAGTTT	1	2	12	DD2	-	.
chr1	40378064	40378083	chr1:40378064-40378083	0	AAAAAAGTCTGCACATGTTC	3	2	0	AD2	1.0	.
chr1	40378509	40378531	chr1:40378509-40378531	0	CACTATGTTTCTCAGGCTAGTTC	1	3	3	ACD1	-	dELS
chr1	40381962	40381994	chr1:40381962-40381994	0	GAACATGCTCTTAGCCTCAAGCAGGTCATATTT	2	2	13	AD1	-	.
chr1	40382429	40382455	chr1:40382429-40382455	0	AAGCAAGATTCTGCATAAAACATGCAT	1	2	7	DD2	-	.
chr1	40382560	40382580	chr1:40382560-40382580	0	ATACTAGCTTTGAAGAAGTTC	1	2	1	AD2	1.0	.
chr1	40382981	40383002	chr1:40382981-40383002	0	AAATAAGTTTTAAAATATGTTT	1	2	2	AA2	-	.
chr1	40384274	40384296	chr1:40384274-40384296	0	TAACTAGTCTTATTGATTTGTTT	1	3	3	ACC2	-	dELS,CTCF-bound
chr1	40384495	40384524	chr1:40384495-40384524	0	AGACAAGTTCAGCCCTTTCTAGAAGTGCTT	1	2	10	AB1	2.0	dELS
chr1	40386502	40386523	chr1:40386502-40386523	0	TAACTTGTTCTGAGCCTAGTCT	1	2	2	CD	-	dELS
chr1	40387052	40387071	chr1:40387052-40387071	0	CATGTTGCCCAGGCTAGTCT	2	3	0	ACD1	-	.
chr1	40390453	40390485	chr1:40390453-40390485	0	GAGCTTCCCTGGAAACAATTGAAAAACATCTTC	1	2	13	AA2	-	dELS,CTCF-bound
chr1	40393433	40393459	chr1:40393433-40393459	0	GAGCAAGATTTGCACAAAAAGATGTTT	1	2	7	AD2	-	PLS,CTCF-bound
chr1	40393742	40393764	chr1:40393742-40393764	0	CAGCATGTTGGCCAGGCTGGTCT	1	3	3	BCC1	-	.
chr1	40396460	40396480	chr1:40396460-40396480	0	TAACCAGTCTCAGACATGTTT	2	2	1	BC3	1.0	.
chr1	40396586	40396615	chr1:40396586-40396615	0	AAGATGGCCCAGATGGAAAGGGACTTGTCT	1	2	10	AB1	1.0	PLS,CTCF-bound
chr1	40399356	40399378	chr1:40399356-40399378	0	CACCATGTTGGCCAGGCTTGTCT	1	3	3	CCD1	-	.
chr1	40400161	40400186	chr1:40400161-40400186	0	CAGCATGTACAAAGTCCAGCAAGCCC	1	3	6	CCD2	-	dELS,CTCF-bound
chr1	40401771	40401795	chr1:40401771-40401795	0	ACATAAGCCCTAGAGAAACTTGTCA	1	3	5	ACD1	-	.
chr1	40409720	40409749	chr1:40409720-40409749	0	AGGCTTGTTGGATTCATCCTTAATAAGCTT	1	3	10	ACC2	1.0	.
chr1	40410671	40410696	chr1:40410671-40410696	0	GAACACATTCCATCCTAGGCATGTTT	2	2	6	AB1	1.0	.
chr1	40411697	40411722	chr1:40411697-40411722	0	AAACTGGCTTTGTTAAAAACTATTCT	1	2	6	AB2	-	.
chr1	40412406	40412425	chr1:40412406-40412425	0	TGGCAAGACCAAACATGTTT	4	2	0	CD	-	.
chr1	40416456	40416475	chr1:40416456-40416475	0	AAACAAACCTGAACATGACC	3	2	0	AD2	-	.
chr1	40419481	40419503	chr1:40419481-40419503	0	CACCATGTTGGCCAGGCTAGTCT	1	3	3	CCD1	-	.
chr1	40421527	40421552	chr1:40421527-40421552	0	GAGCAAGCCTGCTCAAGCGCTTTCCC	1	2	6	AD1	1.0	dELS
chr1	40422623	40422649	chr1:40422623-40422649	0	ACCCTAGCCCTGGGGTGAGGCAAGCCC	1	2	7	DD4	1.0	.
chr1	40426453	40426476	chr1:40426453-40426476	0	AGGCTTGTTGAAATTGGATTGCCT	1	3	4	ACC2	-	.
chr1	40427537	40427564	chr1:40427537-40427564	0	TGAAAAGTCATATGATTGAAACAAGTCT	1	3	8	ACC1	-	.
chr1	40428318	40428337	chr1:40428318-40428337	0	AAGATTGTCATGGCTAGTCT	3	3	0	ACC1	2.0	.
chr1	40430141	40430160	chr1:40430141-40430160	0	AGACTAGCCATGACAATCTT	3	3	0	ACC1	-	.
chr1	40433025	40433050	chr1:40433025-40433050	0	GGGCATGTTTTTCATAGGGAAAGCTG	1	2	6	AC1	1.0	.
chr1	40433715	40433743	chr1:40433715-40433743	0	AAGCTAGTTTACAGATTCAGAGCCTATTC	1	2	9	AB1	-	.
chr1	40434441	40434472	chr1:40434441-40434472	0	TGGCTTGCTCACCTGTGAAGTAAAGCCTGTTA	1	3	12	BCC2	-	.
chr1	40435868	40435888	chr1:40435868-40435888	0	TGACTAATTTTAGGCATGTTA	1	3	1	ACC2	-	dELS
chr1	40435910	40435931	chr1:40435910-40435931	0	GGACAAGTTGCTGAACTTTTTA	1	3	2	ACC1	1.0	dELS
chr1	40436018	40436042	chr1:40436018-40436042	0	AAACAATTTTTTGGACAACTTGCCT	1	2	5	AC2	-	dELS
chr1	40439429	40439449	chr1:40439429-40439449	0	AGGCAAGGTTTAAACCAGTTT	1	2	1	BD2	-	.
chr1	40439504	40439536	chr1:40439504-40439536	0	GGGCATGCCTCTTTATAATGGTGAGTCAGGTTC	2	2	13	BD1	-	.
chr1	40439925	40439955	chr1:40439925-40439955	0	GGGCAAGACTCCATCTCAAAAAAAAAAGTCT	1	2	11	AD2	-	.
chr1	40441034	40441053	chr1:40441034-40441053	0	AGGCATGCGCCAACATGCCT	4	2	0	CD	-	.
chr1	40441228	40441251	chr1:40441228-40441251	0	AAACTTATTTTCAGATACATGCTT	1	2	4	AD2	1.0	.
chr1	40445194	40445225	chr1:40445194-40445225	0	TGGCAAGTTTCTGATTTTATTTGAAATTGTTT	1	2	12	AC2	1.0	.
chr1	40445508	40445540	chr1:40445508-40445540	0	AAAGAAGTTCCTCTTCAAAGGTTTGGCTTGTTC	1	2	13	AC2	2.0	.
chr1	40446917	40446939	chr1:40446917-40446939	0	AAGCAATTCTGGTGAGCTAGTTA	1	2	3	AC2	1.0	.
chr1	40450884	40450915	chr1:40450884-40450915	0	CAGCAATTTCCTCATCAGAGGTGGACAAGCCC	1	2	12	AC1	-	.
chr1	40459388	40459411	chr1:40459388-40459411	0	AAGCCATCTCATCTAAACAAGTTT	1	2	4	AB1	-	.
chr1	40463017	40463047	chr1:40463017-40463047	0	AGACATCCTTCATCGCTTACTCAACATGTTA	1	3	11	ACC2	1.0	.
chr1	40463425	40463446	chr1:40463425-40463446	0	GGGAAAGCCTTTAGGCATGATT	1	2	2	AD3	1.0	.
chr1	40465093	40465114	chr1:40465093-40465114	0	AAAAATGTCTCCAGACATGGCC	1	2	2	AD3	1.0	.
chr1	40472352	40472381	chr1:40472352-40472381	0	AGACATGTTTACAGCAATGCTGCCTTGTTT	1	2	10	CD	1.0	.
chr1	40473390	40473418	chr1:40473390-40473418	0	ACACATGCTTTCACCTCGGGGACTTTTTC	1	2	9	AD3	2.0	.
chr1	40478882	40478902	chr1:40478882-40478902	0	AGGCATGGTCTGTGCATGTTT	2	2	1	DD2	-	pELS
chr1	40479337	40479360	chr1:40479337-40479360	0	GGACAAGTCCAGTAAGGCAGGCAT	1	2	4	BD4	1.0	.
chr1	40485506	40485538	chr1:40485506-40485538	0	TAACAAATTATGAAAATGGAAAAAAACATGTCT	1	3	13	ACC2	-	.
chr1	40489299	40489331	chr1:40489299-40489331	0	AGGCTTGATTTGGGTTCTGTATTAAAGATGTCT	1	2	13	AD2	-	.
chr1	40494125	40494157	chr1:40494125-40494157	0	AAACATCTTCCTTTTATCTTTCTGAGATTGTTT	1	2	13	AA2	-	.
chr1	40495086	40495115	chr1:40495086-40495115	0	AAACTTGTATGAGAGATGTGAGACAAGCCA	1	2	10	CD	-	.
chr1	40495895	40495916	chr1:40495895-40495916	0	GGAAAAGCCTATAGGCATGATT	1	2	2	AD3	-	.
chr1	40499040	40499062	chr1:40499040-40499062	0	CAGCTTGTTTCAATAACATGGCC	1	3	3	CCD1	-	.
chr1	40503891	40503920	chr1:40503891-40503920	0	AAGCTGCCTTCTTTTAGCAGAAGCATGCCC	2	2	10	AB1	-	.
chr1	40504778	40504808	chr1:40504778-40504808	0	AGGCATGTCTTACATGGCAGCAGGCAAGAAG	1	3	11	CDD3	1.0	.
chr1	40505423	40505453	chr1:40505423-40505453	0	AGGATAGCCTTTTGGGGAAAAGGGCATTCTT	1	2	11	AA2	-	.
chr1	40509253	40509282	chr1:40509253-40509282	0	CCACAAGTCCGGGCCGCACTGAACAAGTCA	1	3	10	CCD1	-	pELS,CTCF-bound
chr1	40509996	40510015	chr1:40509996-40510015	0	AACCTTGTCCAAGCTTACTC	2	2	0	AD3	-	.
chr1	40510215	40510238	chr1:40510215-40510238	0	AAACTTGTCCTAAGAAACAATATC	1	2	4	AD4	1.0	.
chr1	40513105	40513132	chr1:40513105-40513132	0	AGATTTTTTTCCCATTATAAGCTAGTTT	1	2	8	AA1	-	.
chr1	40515310	40515332	chr1:40515310-40515332	0	AGGCATGCCCAGCAGGGAGGCTT	2	2	3	AB1	-	.
chr1	40515728	40515749	chr1:40515728-40515749	0	GGACCAGTCTCTGAGCTTGGCT	1	2	2	BD3	-	.
chr1	40517816	40517844	chr1:40517816-40517844	0	CTAATAGTCTTCAAGAAAAGAACTTGCTC	1	3	9	ACD1	-	.
chr1	40519087	40519117	chr1:40519087-40519117	0	AAGCTATTTCTTGATTTTTAAAAAATTGCTT	1	2	11	AA2	-	.
chr1	40519470	40519498	chr1:40519470-40519498	0	AAACTTGGCCACCTCGTCATAGCTAGCTG	1	3	9	CCD2	-	.
chr1	40521721	40521743	chr1:40521721-40521743	0	CACCATGTTGGCCAGGCATGTCT	1	3	3	CCD1	-	.
chr1	40522820	40522847	chr1:40522820-40522847	0	AAGCAAGTTAAATGCAGTGAATTTGTTA	1	3	8	ACC2	1.0	.
chr1	40522890	40522921	chr1:40522890-40522921	0	GGACAAGCCATCTGAAACACTCAGGAAAGCTA	1	3	12	ACC2	1.0	.
chr1	40530159	40530183	chr1:40530159-40530183	0	GGACATTCCTCCGAGTAACTAGCCT	1	2	5	AC2	1.0	.
chr1	40537098	40537117	chr1:40537098-40537117	0	CACAATGTTTGAACTAGTTT	3	3	0	ACD1	1.0	.
chr1	40537830	40537859	chr1:40537830-40537859	0	GAACATTTTCATCACCCTAAAAGCAATTCC	1	2	10	AA2	-	.
chr1	40539781	40539804	chr1:40539781-40539804	0	GAGCATCTTTTCATGGGCTTATTT	1	2	4	AA2	-	.
chr1	40543103	40543129	chr1:40543103-40543129	0	AAGCAAGTCTCCTGCCTCAGCTTCCCA	1	3	7	ACC1	-	.
chr1	40544279	40544303	chr1:40544279-40544303	0	AAACATGTTCATATTAAAATATTTT	2	2	5	AA1	-	.
chr1	40545399	40545419	chr1:40545399-40545419	0	CAGCTTGCTGAAGACTGGTTT	1	3	1	BCC1	1.0	.
chr1	40545651	40545672	chr1:40545651-40545672	0	AGCCATGACTACAGACATGCTT	1	2	2	DD1	-	.
chr1	40546816	40546839	chr1:40546816-40546839	0	GGGAAAGCCTTCAAAAAGAAGTTT	1	2	4	AA2	-	.
chr1	40549395	40549414	chr1:40549395-40549414	0	TGAGAAGTCAAAACATGTTT	4	3	0	ACC1	-	.
chr1	40549475	40549499	chr1:40549475-40549499	0	AAACTTGTTAGAAAAGAGCAAGTTT	1	1	5	C2	-	.
chr1	40551798	40551825	chr1:40551798-40551825	0	GGTCTTGTTTTGTTGCCCAGGCTGGTCT	1	2	8	BD3	-	.
chr1	40553616	40553635	chr1:40553616-40553635	0	AAACTAGTTAGGGCTTGGTG	3	3	0	CCD1	-	.
chr1	40554106	40554125	chr1:40554106-40554125	0	CATGTTGCCCAGGCTAGTCT	2	3	0	ACD1	-	.
chr1	40554811	40554837	chr1:40554811-40554837	0	GGGCCTGCTACCATGCCCGACTAGTTT	1	3	7	BCC1	-	.
chr1	40555719	40555750	chr1:40555719-40555750	0	AAACTTGTCTTAATTAAGGATTGAAAATGATT	2	2	12	AD1	1.0	.
chr1	40556128	40556150	chr1:40556128-40556150	0	CACCATGTTGGCCAGGCTAGTCT	1	3	3	CCD1	1.0	.
chr1	40557526	40557557	chr1:40557526-40557557	0	GAGTTTGTTCCTTCTGATGTTCAAACACGTTC	1	2	12	AB3	3.0	.
chr1	40559504	40559526	chr1:40559504-40559526	0	CAACATGTTGGCCAGGCTGGTCT	1	3	3	BCC1	1.0	.
chr1	40559890	40559913	chr1:40559890-40559913	0	GTACTTGTTCCCATGGACAAATCT	1	2	4	AD3	-	.
chr1	40560665	40560690	chr1:40560665-40560690	0	GGGGAAGCTTTAACAAAAAAATGCCC	1	2	6	AA2	-	.
chr1	40564443	40564473	chr1:40564443-40564473	0	TGATTTGCCCCCTTTCTCTCCCAACTTGTTC	1	3	11	ACC1	1.0	.
chr1	40569858	40569878	chr1:40569858-40569878	0	AGACAAGTTTTCACCATGTTG	1	3	1	CCD2	1.0	.
chr1	40573814	40573836	chr1:40573814-40573836	0	AGACTAGCCTGACCAACATGGTG	1	3	3	CCD1	2.0	.
chr1	40577666	40577694	chr1:40577666-40577694	0	AGACAATCCTAAGCAAAAAGAACAAACCT	1	2	9	AA2	-	.
chr1	40578265	40578293	chr1:40578265-40578293	0	AAACAAATTTACAAGAAAAAAACAACCCC	1	2	9	AA2	-	.
chr1	40581665	40581690	chr1:40581665-40581690	0	AAAATTGTCTTCTATGAAACTGGTCC	1	2	6	AB3	-	.
chr1	40585570	40585594	chr1:40585570-40585594	0	GACCTTGCTTCCTAGAGGCTGGCTT	1	2	5	BD3	1.0	.
chr1	40590049	40590070	chr1:40590049-40590070	0	AGACAAGTTATTTAACTTCTCT	1	3	2	ACC1	-	.
chr1	40591922	40591942	chr1:40591922-40591942	0	TGGCAAGTCCCAAACATAGCC	1	3	1	ACD2	-	.
chr1	40592188	40592207	chr1:40592188-40592207	0	TGGCAAGTTTTAATTTGCTT	2	3	0	ACC2	-	dELS,CTCF-bound
chr1	40596311	40596337	chr1:40596311-40596337	0	AAGCATGCCCATAAGGGTGGGTAGCTC	1	2	7	AC1	-	.
chr1	40600893	40600914	chr1:40600893-40600914	0	GAGCTTGTTTCTGAGCTATTTC	1	1	2	A1	1.0	.
chr1	40601669	40601690	chr1:40601669-40601690	0	AAAGATGCTTCTAAGCATGTCT	2	1	2	A1	-	.
chr1	40605791	40605813	chr1:40605791-40605813	0	AGACTTGTCTCAAAAACAAACAC	1	2	3	AD4	-	.
chr1	40608103	40608124	chr1:40608103-40608124	0	ATCCAAGTCCTGGGGCTTGCTT	1	2	2	DD4	-	dELS
chr1	40615369	40615400	chr1:40615369-40615400	0	AAACATTCTTGTCTTTGTGCAGAAATATGTTT	1	2	12	AA2	-	.
chr1	40618121	40618145	chr1:40618121-40618145	0	AGATTTGCCTTTTATGGACATTTCC	1	2	5	AA2	-	.
chr1	40619671	40619702	chr1:40619671-40619702	0	AGATATGTTTGTTCTATCTGAAGAACATCCTT	1	2	12	AA2	-	.
chr1	40621121	40621146	chr1:40621121-40621146	0	AAACTACTTTGAAGGGAAATAAGTTC	1	2	6	AA2	-	.
chr1	40622124	40622151	chr1:40622124-40622151	0	GAACAAGGTCCCACCATCGGGCATGCCA	1	2	8	CD	1.0	.
chr1	40622326	40622353	chr1:40622326-40622353	0	GGGCTTCCCCTGCTCTTCAATCATGCTT	1	2	8	AD2	-	.
chr1	40623019	40623048	chr1:40623019-40623048	0	AGGCATGCTTCCCTGGTGGGTGGCATGACC	1	2	10	CD	-	dELS
chr1	40623165	40623185	chr1:40623165-40623185	0	GGCATTGCCTGGGACTTGCTG	1	3	1	ACD1	-	dELS
chr1	40623758	40623780	chr1:40623758-40623780	0	AGAGTGGCTTTTCAGACAAGCCC	1	2	3	AB1	1.0	.
chr1	40625061	40625080	chr1:40625061-40625080	0	GGACAGGTCTGGGCATTCCT	2	2	0	AB2	-	.
chr1	40627167	40627188	chr1:40627167-40627188	0	TGGCTTGCCGTGGGACTTGTGT	1	3	2	CCD1	2.0	.
chr1	40629586	40629610	chr1:40629586-40629610	0	GGGCATGATCTTCAGGGGCATGACT	1	2	5	DD2	1.0	dELS,CTCF-bound
chr1	40635026	40635045	chr1:40635026-40635045	1	TGAGATGCCCAGGCATGCTC	4	2	0	AC3	-	dELS
chr1	40635517	40635540	chr1:40635517-40635540	0	AAGCAAGCCTCCTTGAGAAAATTC	1	2	4	AA1	1.0	.
chr1	40636090	40636121	chr1:40636090-40636121	0	GAACAAGGTCAGATTATGAATGGGGCTTCTCT	1	2	12	AD2	-	.
chr1	40636197	40636228	chr1:40636197-40636228	0	GGGCATGGCTGAGCTGACCTCAGAGCTGGTCT	1	2	12	BD2	1.0	dELS
chr1	40636741	40636764	chr1:40636741-40636764	0	AAGCTGGCCTGTGAGAACTTACCC	1	2	4	AB2	-	.
chr1	40638036	40638063	chr1:40638036-40638063	0	AAATTTGCCTTTTTGATAAGACTTGTCC	1	1	8	A1	-	.
chr1	40638904	40638927	chr1:40638904-40638927	0	GGACTAGCCCTCTAAAGTGAGTTT	1	2	4	AB1	1.0	.
chr1	40639631	40639662	chr1:40639631-40639662	0	CAGCAGGCTCAGAGAGGTGAAGTAACTTGCCT	1	3	12	BCC2	1.0	.
chr1	40639705	40639729	chr1:40639705-40639729	0	GAGGTCGTTCTCCAGGAACATGCTT	2	2	5	AB1	-	.
chr1	40644727	40644749	chr1:40644727-40644749	0	AGGCCAGCCTCTCCAGCATGCTC	1	2	3	BC2	2.0	.
chr1	40645382	40645401	chr1:40645382-40645401	0	GGACTTGTTCATACTAGCCA	3	2	0	CD	1.0	.
chr1	40646238	40646262	chr1:40646238-40646262	0	GGTCTAGCTCAGGAAAGACATGCCA	1	2	5	CD	-	.
chr1	40646686	40646715	chr1:40646686-40646715	0	AGACCTGCCCAGCTCCCCAGGAATAAGCTT	1	2	10	AB2	-	.
chr1	40651566	40651586	chr1:40651566-40651586	0	TAACTTGTTCCGTACTTGTCT	1	2	1	CD	1.0	.
chr1	40656822	40656847	chr1:40656822-40656847	0	TGACATGTTCTCCCTTGGACAATCTT	1	2	6	AC2	-	.
chr1	40656944	40656964	chr1:40656944-40656964	0	TGGGAAGCTCTAGGCTTGTCC	1	2	1	AC3	-	.
chr1	40657163	40657191	chr1:40657163-40657191	0	AGACGTGTCCATAGTCACAGAGCTAGCTA	1	2	9	BC2	2.0	.
chr1	40660135	40660155	chr1:40660135-40660155	0	GGGCTTGCTGAGGACTGGTTA	1	3	1	BCC1	5.0	.
chr1	40664769	40664798	chr1:40664769-40664798	0	GAGCTCCTCCCTATGAATGAGAGCATGCCC	2	2	10	AB1	1.0	.
chr1	40666299	40666320	chr1:40666299-40666320	0	GACCATGTCTGGAGACATTTTT	1	2	2	AD3	-	.
chr1	40667914	40667933	chr1:40667914-40667933	0	AGACTAGCCTGGGCAACATG	2	3	0	ACD2	-	.
chr1	40673204	40673228	chr1:40673204-40673228	0	AGGCTTGTTAGACCAAGGAATGTTT	1	2	5	AC2	-	.
chr1	40673642	40673666	chr1:40673642-40673666	0	ACACTTGACTGAGGAAAGCTTGCTC	1	2	5	DD1	-	.
chr1	40674205	40674226	chr1:40674205-40674226	0	TAACAAGCATTACGACATGTCT	1	3	2	CCD2	-	.
chr1	40677330	40677352	chr1:40677330-40677352	0	GAACTTGATTAAGTGACTTGCCC	1	2	3	CD	-	.
chr1	40684050	40684075	chr1:40684050-40684075	0	AAGCTAGCTCTAACAAGAGCTCTTCC	1	2	6	AB4	1.0	.
chr1	40684636	40684666	chr1:40684636-40684666	0	TGGCTACTTCACAATGAGCTGTAGCTAGTCT	1	3	11	ACC2	1.0	.
chr1	40688318	40688349	chr1:40688318-40688349	0	AAGGAAGTCCAGCTGGCTGTCTAGACAGGTTC	1	2	12	AB3	-	.
chr1	40688946	40688975	chr1:40688946-40688975	0	GAGTTTGTTTTGTTTTGTTTGGTCATGTTT	1	2	10	AD2	-	.
chr1	40689177	40689202	chr1:40689177-40689202	0	GAGGGAGCTCTATTTAGGACATGCTG	1	3	6	ABC1	3.0	.
chr1	40693274	40693294	chr1:40693274-40693294	0	CAACTTGTTGGGAATATGTTC	1	3	1	ACC2	-	.
chr1	40697085	40697105	chr1:40697085-40697105	0	GAGCAGGTTCTTAACTTGTTT	1	2	1	BC2	-	.
chr1	40700545	40700564	chr1:40700545-40700564	0	TATGTTGTCCAGGCTAGTCC	2	3	0	ACD1	-	.
chr1	40700689	40700719	chr1:40700689-40700719	0	AGGCTGGTCTTGAATTCAAAAAAATTTGTTT	1	2	11	AB2	-	.
chr1	40703739	40703759	chr1:40703739-40703759	0	AGGCATGTTAAAAAATAGTTA	1	3	1	ACC2	-	.
chr1	40709011	40709031	chr1:40709011-40709031	0	TAACAACCCTTTGGCTTGTTT	1	3	1	ACC2	1.0	pELS,CTCF-bound
chr1	40709289	40709318	chr1:40709289-40709318	0	AGGCAAGGTTTGGTGTCAAATAGCATGCTA	1	3	10	CCD2	1.0	PLS,CTCF-bound
chr1	40710664	40710690	chr1:40710664-40710690	0	GAGCAGGCCCTATTAGAGGAGAAGTTT	1	2	7	AB2	1.0	pELS
chr1	40711607	40711628	chr1:40711607-40711628	7	AAAAATGCACATGGGCATGCCT	2	2	2	AD1	3.0	dELS
chr1	40711943	40711974	chr1:40711943-40711974	1	GGGCAAGTCAGCTATTTAGTGTTAGCTTCCTC	1	3	12	ACC1	-	dELS
chr1	40713712	40713731	chr1:40713712-40713731	0	GAACAGGCTTGTACAAGTTT	1	2	0	BD2	-	.
chr1	40714161	40714182	chr1:40714161-40714182	0	AAGCTAATTCCCAAAAAAGTTT	1	2	2	AA2	-	.
chr1	40716954	40716984	chr1:40716954-40716984	0	GAGCAAGTTTGGGGGGAAAAGAAGATAGATT	1	2	11	AD1	1.0	.
chr1	40717515	40717544	chr1:40717515-40717544	0	TGACAAGTTCAACTAAATGAGGGCATCATT	1	3	10	ACD2	2.0	.
chr1	40719563	40719591	chr1:40719563-40719591	0	TAGCAAGCTTGAAAACCTTAAGCTTTCTT	1	2	9	AC2	-	.
chr1	40721072	40721101	chr1:40721072-40721101	0	GAACATGTTACACAAGTCTGAAGCAAGTGA	1	3	10	CCD1	1.0	.
chr1	40721305	40721324	chr1:40721305-40721324	0	CAACTTTCCAGAACATGTTT	3	3	0	ACC2	1.0	.
chr1	40722706	40722738	chr1:40722706-40722738	0	AGAGAAGTTTCTAAGAAGTTAAGAGATTTGCTC	1	2	13	AA2	-	.
chr1	40723629	40723661	chr1:40723629-40723661	0	AAACAAGATCAGAATATTATCTGAAACTTTTTC	1	2	13	AD2	1.0	.
chr1	40726830	40726857	chr1:40726830-40726857	0	GAGCTTCTTTCAAAACTGGAGTTTGTCC	1	2	8	AA2	-	.
chr1	40727409	40727441	chr1:40727409-40727441	0	AGACAGGTTTTGCCATGTTGCCCAGGCTGGTTT	1	2	13	BB2	-	.
chr1	40729288	40729316	chr1:40729288-40729316	0	TAGCTAGATCTTCGGGATAAAACTTGCTG	1	3	9	CCD2	-	.
chr1	40730823	40730846	chr1:40730823-40730846	0	AAACATGTCTTCCCAGGATGGTTC	2	2	4	AB1	-	.
chr1	40734833	40734853	chr1:40734833-40734853	0	AAACATGCTTCAAACCTTTTT	2	2	1	AB1	-	.
chr1	40735019	40735045	chr1:40735019-40735045	0	AAGAATGTCTTACCAGTAAGCCAGTTT	1	2	7	AB2	-	.
chr1	40736439	40736468	chr1:40736439-40736468	2	TAACAAGTCTGGTCATGTGACAACTGGCTT	1	3	10	BCC1	-	.
chr1	40739192	40739217	chr1:40739192-40739217	0	GAGGTAGTTTAATGTGAGGCATATCC	1	2	6	AA2	-	pELS
chr1	40740527	40740557	chr1:40740527-40740557	0	GAACTTGGCTTAGCCTTTCTCAGACTGGCCT	1	2	11	BD2	-	.
chr1	40740792	40740815	chr1:40740792-40740815	0	GGACTAGGCCAATCGAGCAAGTCT	1	1	4	D2	1.0	.
chr1	40741547	40741570	chr1:40741547-40741570	0	TAGCATGTCTGTTGAAGCATGTGA	1	3	4	CCD1	-	.
chr1	40743196	40743225	chr1:40743196-40743225	0	AAGCAATTTATCTTTCATTTTAGCTTGTTC	1	3	10	ACC2	1.0	.
chr1	40744258	40744283	chr1:40744258-40744283	0	AAAATTGTCTTGCACAAAACTGGTTC	1	2	6	AB3	-	.
chr1	40745025	40745051	chr1:40745025-40745051	0	AAAATAGTTTGTCACAAAGAAAAGCTT	1	2	7	AA2	-	.
chr1	40746940	40746962	chr1:40746940-40746962	0	AAACAAATTTTGGAGACAAGGCC	1	2	3	AD2	-	dELS,CTCF-bound
chr1	40748967	40748999	chr1:40748967-40748999	0	AGACTACCTCACCAAAGGTTTAGAACCTTGTTT	1	2	13	AD2	-	.
chr1	40749034	40749062	chr1:40749034-40749062	0	AAGAAAGTTTATATGGCTTGAGCATTTCC	1	2	9	AA2	1.0	.
chr1	40749517	40749539	chr1:40749517-40749539	0	AGACTGGTTTGCATGACTTGCTG	1	3	3	BCC2	-	dELS
chr1	40749763	40749795	chr1:40749763-40749795	0	AAGATTGTTCTCCTTTAGGACCAAAGATTGTTC	1	2	13	AA2	-	.
chr1	40750983	40751006	chr1:40750983-40751006	0	AGACATTTTCTGATAAACATATCC	1	2	4	AA2	-	.
chr1	40751075	40751099	chr1:40751075-40751099	0	AAAAATGCTCTTAACAACCTTGTTT	1	2	5	AD2	-	.
chr1	40753013	40753039	chr1:40753013-40753039	0	GTGCTTATTTCAGCTGTAGACTTGCCC	1	2	7	AD1	1.0	.
chr1	40753100	40753125	chr1:40753100-40753125	0	GAACTAGTTTCTCCCCAGGCTAATTT	1	1	6	A1	2.0	.
chr1	40756725	40756752	chr1:40756725-40756752	0	CAGCAAGTTGGATTCAGAGAACTACTTT	1	3	8	ACC1	-	.
chr1	40757533	40757564	chr1:40757533-40757564	0	AGACATGCCCTCAGTGACCACAGAGCTTTCAA	1	3	12	ACD2	1.0	.
chr1	40757562	40757592	chr1:40757562-40757592	0	CAACAAGCTGTGAAAAGCTGGGTACTTGCCT	1	3	11	CCD2	1.0	.
chr1	40761559	40761584	chr1:40761559-40761584	0	AGAAATGTTTTCTGTTAGCCTAGCCC	1	2	6	AD2	1.0	.
chr1	40765549	40765580	chr1:40765549-40765580	0	ATACTTGCCTGTTAGCCACAAGAAGCTTCCCC	1	2	12	AD3	1.0	.
chr1	40766461	40766482	chr1:40766461-40766482	0	GGACTTTTTTCAGGGCAGGCTT	1	2	2	AB2	1.0	.
chr1	40769953	40769972	chr1:40769953-40769972	8	TGACATGCCCAAACTTGTGC	4	2	0	CD	-	dELS,CTCF-bound
chr1	40772201	40772228	chr1:40772201-40772228	0	GGGCATCTCTCATGGAGAAAGCTGGCTC	1	2	8	AB2	-	dELS
chr1	40774000	40774026	chr1:40774000-40774026	0	GGGCTAGTGAAGTGCAGTGACTTGCCC	1	3	7	CCD2	1.0	dELS,CTCF-bound
chr1	40780058	40780083	chr1:40780058-40780083	0	CTGCGTGCCCCTGGCTAAGCTTGCTC	1	3	6	BCD1	-	.
chr1	40781196	40781227	chr1:40781196-40781227	0	AAACAAGTCCAGGGTGGGGAAGAGACTTGCCC	2	0	12	0	-	dELS
chr1	40781484	40781511	chr1:40781484-40781511	0	GGGAAAGTCCGTCCTCCCAGTCATGTCC	1	2	8	AD2	-	dELS
chr1	40785945	40785973	chr1:40785945-40785973	0	GAAATTGCTCAGGACATGAGGTCAAGCTT	1	2	9	AD2	1.0	.
chr1	40786450	40786480	chr1:40786450-40786480	0	GGAAATGCCCTCGCCAGGGCCGTGCTTGTCC	1	2	11	AD2	1.0	dELS
chr1	40787520	40787542	chr1:40787520-40787542	0	GAGATTGCCTAGAGTACAAGCCC	1	2	3	AD2	1.0	.
chr1	40788001	40788024	chr1:40788001-40788024	0	AAACATCCTCCCTCAGCCTTGTCC	1	2	4	AD2	1.0	.
chr1	40788324	40788356	chr1:40788324-40788356	0	GGGCTAGGCCAGGGCAGAGAGTTGAAATTGCTC	1	2	13	AD2	-	.
chr1	40790669	40790690	chr1:40790669-40790690	0	TAGCATGCTCACTGATTTGTTT	1	3	2	ACC2	-	.
chr1	40792841	40792861	chr1:40792841-40792861	0	AAAGAAGTTAATGACTTGCCC	1	3	1	ACC1	1.0	.
chr1	40793646	40793672	chr1:40793646-40793672	0	AGAAATGCCCTCCACACAAGCATCCTT	1	2	7	AA2	1.0	.
chr1	40796716	40796738	chr1:40796716-40796738	0	AGACTAGCCTGGCCAACATGGTG	1	3	3	CCD1	-	.
chr1	40797231	40797261	chr1:40797231-40797261	0	GGCCAAGCCCTGCCCCAATCTGGGCATGGCT	1	2	11	DD3	-	dELS
chr1	40797660	40797680	chr1:40797660-40797680	0	GGGGATGCTACCAACTTGTCC	2	3	1	ACC1	-	dELS
chr1	40805721	40805752	chr1:40805721-40805752	0	GAGCAAGTTGGCCTGGTGGGTGGGGCTTTCCT	1	2	12	AC2	1.0	pELS
chr1	40806600	40806624	chr1:40806600-40806624	0	AAGCTGGCTCAATAAAAACTGGCTT	1	2	5	BB2	-	.
chr1	40807102	40807124	chr1:40807102-40807124	0	GGTCAAGTTTTTATAACTTGTCA	1	3	3	CCD1	1.0	dELS,CTCF-bound
chr1	40807918	40807950	chr1:40807918-40807950	0	AGACCAGCCTGGGAAAATAGCAAGACCTTGTCT	1	2	13	BD2	-	.
chr1	40819649	40819675	chr1:40819649-40819675	0	GGACCTGCCTCTGTCCCCAGCTAGCCC	1	2	7	BC2	1.0	.
chr1	40822798	40822828	chr1:40822798-40822828	0	AAACATGTGTTCCAGACTTAGGTGCATGCTC	1	2	11	DD2	-	.
chr1	40825031	40825050	chr1:40825031-40825050	0	GAAGAATTTCAGGCATGTTT	2	2	0	AA1	-	dELS,CTCF-bound
chr1	40827186	40827212	chr1:40827186-40827212	0	GTACCTGCCCTGTGCCAGGACTTGCTC	1	2	7	BD4	-	.
chr1	40828439	40828469	chr1:40828439-40828469	0	CCACATGTCCCCTGAGTGGGGGAACTTGCTC	1	2	11	CD	2.0	.
chr1	40829040	40829059	chr1:40829040-40829059	0	GTGCAAGCTCAGCCTTGCTT	2	2	0	DD2	-	.
chr1	40829935	40829959	chr1:40829935-40829959	0	GATCATGGTTAACCAGGGCTTGTCC	1	2	5	DD1	1.0	.
chr1	40832146	40832171	chr1:40832146-40832171	0	GACCAAGCCCCCTGGAAGACTTCTCC	1	2	6	AD3	-	.
chr1	40832498	40832518	chr1:40832498-40832518	0	GCACTAGCCTCAGAGAAGCTT	1	2	1	AD2	-	.
chr1	40832728	40832748	chr1:40832728-40832748	0	AAACTTGCCCTGGACTAGGCC	1	1	1	D1	-	.
chr1	40834201	40834221	chr1:40834201-40834221	0	CAGCATGCCCCAAACCTGCTC	2	2	1	BC2	1.0	.
chr1	40837284	40837306	chr1:40837284-40837306	0	GGGCTTGCTATGTTGCCAAGTCT	1	3	3	CCD2	-	.
chr1	40840172	40840203	chr1:40840172-40840203	4	CAACATGCCCTCTGCATGTGACCGTCATGCCC	1	3	12	CCD2	1.0	.
chr1	40841090	40841120	chr1:40841090-40841120	0	AGGCTTGTCTGGGAGTATGGGAAAAAAGCCG	1	2	11	AC1	2.0	dELS
chr1	40844136	40844157	chr1:40844136-40844157	0	GAACAAGTCCCATGACATTTCA	2	3	2	ACC1	-	dELS,CTCF-bound
chr1	40849930	40849957	chr1:40849930-40849957	0	AGGCTTGCATGTGTGAGAGGGCTTGCTG	1	2	8	CD	2.0	dELS,CTCF-bound
chr1	40854057	40854084	chr1:40854057-40854084	0	AGACAAGCCCAGGTCTGACGCCAAGTCT	1	2	8	CD	1.0	.
chr1	40859562	40859589	chr1:40859562-40859589	0	AAAAAAGCCTGGCTTGAGAGTCAAGCCC	1	2	8	AD2	-	.
chr1	40859981	40860009	chr1:40859981-40860009	0	AAACAGGCTCCTCTCCTAAAAACATATTC	1	2	9	AB2	2.0	.
chr1	40862955	40862980	chr1:40862955-40862980	0	GGGCACGTCTCCTGAAGGACTTGTTC	1	1	6	B2	1.0	pELS,CTCF-bound
chr1	40867116	40867135	chr1:40867116-40867135	0	AAACTAGCCTGGGCAACATA	2	3	0	ACD2	1.0	.
chr1	40868491	40868514	chr1:40868491-40868514	0	CAACATGTTTCTCAGAACATATCC	1	2	4	AC2	-	dELS,CTCF-bound
chr1	40870977	40870996	chr1:40870977-40870996	0	GAAAAAGTCTGTACATGTTC	3	2	0	AD2	-	.
chr1	40877179	40877211	chr1:40877179-40877211	0	AAACAAGCCACAGAGAGGTGAAGTAACTTGCCC	1	2	13	CC	2.0	.
chr1	40883500	40883530	chr1:40883500-40883530	0	GAGCTAGTGTGTATTTGGAGAGAACAAGTAC	1	2	11	DD2	-	.
chr1	40887185	40887206	chr1:40887185-40887206	4	GGGTTTGCTGCTGGACAAGTCA	1	3	2	ACC1	-	dELS
chr1	40887792	40887814	chr1:40887792-40887814	0	AAACAATCTCCCCAAACCTGCTT	1	2	3	AB2	2.0	.
chr1	40890000	40890023	chr1:40890000-40890023	0	GGGCTTGTTTCAACAGGGATGGCT	2	2	4	AD1	-	dELS
chr1	40890327	40890346	chr1:40890327-40890346	0	TGTGTTGCCCAGGCTAGTCT	2	3	0	ACD1	-	.
chr1	40894925	40894945	chr1:40894925-40894945	0	CAACAAGTCTCTAGGAAGTTC	1	3	1	ACC2	-	.
chr1	40899546	40899566	chr1:40899546-40899566	3	TAACTTGCCCAGGACAAGGTG	1	3	1	CCD1	1.0	dELS
chr1	40901791	40901812	chr1:40901791-40901812	0	GAACTTGCTGTTAGGGTTGCTC	1	2	2	AC2	1.0	.
chr1	40903678	40903700	chr1:40903678-40903700	0	GGGCAAGTCACGTAAGCTTACTT	1	2	3	AC2	-	.
chr1	40904304	40904324	chr1:40904304-40904324	0	CCTCAAGCTTTGGACTTGTCC	1	3	1	CDD2	-	.
chr1	40906242	40906270	chr1:40906242-40906270	0	AGGCATGCACCACCACACCCAGCTAGTTT	1	2	9	CD	-	.
chr1	40907130	40907151	chr1:40907130-40907151	0	AAACAACTTTCTAGACATTTCT	1	2	2	AA2	-	dELS
chr1	40907511	40907530	chr1:40907511-40907530	0	AAACTAGCCTGGGCAACATA	2	3	0	ACD2	-	.
chr1	40907707	40907739	chr1:40907707-40907739	0	AAACTTGTCTACAAAAAAAGAGAAAACATGGCC	2	1	13	D1	1.0	.
chr1	40909806	40909831	chr1:40909806-40909831	0	GGAACAGTCTAGCATTGGGCAAGTCA	1	3	6	ABC1	2.0	.
chr1	40911549	40911571	chr1:40911549-40911571	0	GTACTTTCTTAATAAACTTGCTT	1	2	3	AD1	-	.
chr1	40915612	40915635	chr1:40915612-40915635	0	GAGAATGGCTAAAGAGACAAGCTT	2	2	4	AD1	-	dELS
chr1	40915837	40915858	chr1:40915837-40915858	0	GGGCAGGCCAGCTGGCTTGCTT	1	3	2	BCC2	1.0	dELS
chr1	40916694	40916718	chr1:40916694-40916718	0	CCCCTAGTCTTCCCAGGGCAAGTCT	1	3	5	CDD2	1.0	.
chr1	40919392	40919413	chr1:40919392-40919413	0	GGGCAAATTTGGGGACTATCTC	1	2	2	AA2	-	.
chr1	40921945	40921969	chr1:40921945-40921969	0	GCACTAGCCCATCTTAAGCTTCTCC	1	2	5	AD3	-	.
chr1	40922866	40922897	chr1:40922866-40922897	0	AAGGAAGTATGATAATGTCTGTGAACATGCTT	2	2	12	AD1	1.0	.
chr1	40924467	40924495	chr1:40924467-40924495	0	CAACAATCCCATTCTCAAAGGACTTGTCA	1	3	9	ACC2	-	.
chr1	40925447	40925471	chr1:40925447-40925471	0	GGGCATGCTTCTTCCAGGAAAGGTC	2	2	5	AD1	-	.
chr1	40926258	40926285	chr1:40926258-40926285	0	AGACTTGTCCCCTGAAGGCAGCAGGCTT	1	2	8	BC1	1.0	.
chr1	40928433	40928461	chr1:40928433-40928461	0	GGGCTTCTTTCTGTTTCTCAAATATGCCC	1	2	9	AA2	1.0	.
chr1	40929891	40929912	chr1:40929891-40929912	0	GGGCAAGACTTTGGGCAAGGTT	1	2	2	DD2	-	.
chr1	40933459	40933487	chr1:40933459-40933487	0	AGGCTTGTCCCACGGTTCAAGGAAAGCTT	1	1	9	A2	-	.
chr1	40937242	40937266	chr1:40937242-40937266	0	CGACAAACTGAGTGGAGGCAAGTCT	1	3	5	ACC2	-	.
chr1	40941007	40941036	chr1:40941007-40941036	0	AGGATTGCTTGAGGATTTTGAGACCAGCCC	1	2	10	AB2	-	.
chr1	40942949	40942975	chr1:40942949-40942975	0	AGATTAATTCATATCTGAGGCATGTCC	2	2	7	AA1	-	pELS
chr1	40943098	40943127	chr1:40943098-40943127	0	AAACAACCCCAGTACTTCAATGGCTTGTTG	1	3	10	ACC2	-	pELS
chr1	40943985	40944012	chr1:40943985-40944012	0	GGGCTTGCTCTATCCCCTAGACTAGAGT	1	2	8	DD4	-	.
chr1	40945188	40945211	chr1:40945188-40945211	0	AGGAGAGTCCCTGGGAGCAAGTTC	1	2	4	AB4	2.0	dELS
chr1	40945503	40945524	chr1:40945503-40945524	0	GGAAAAGATTATGAGCATGTTC	2	2	2	AD1	-	.
chr1	40945776	40945808	chr1:40945776-40945808	0	AAACATGCTAGAAGAAAATATCAGAGAATGTTT	1	2	13	AC2	2.0	dELS
chr1	40951908	40951939	chr1:40951908-40951939	0	AAATTTGTTTTTTAAGAGTCAGGGACTTGCCA	1	2	12	AC2	2.0	.
chr1	40952165	40952191	chr1:40952165-40952191	0	GGATCAGTCCTTTGAAGGAACTTGCTA	1	3	7	ABC1	-	.
chr1	40952254	40952278	chr1:40952254-40952278	0	GGGCTTGTTAGAACAGAGATTGCTG	1	3	5	ACC2	1.0	dELS,CTCF-bound
chr1	40954481	40954513	chr1:40954481-40954513	0	AATCTAGCCTGGGCGACAAATCGAGACTCGTCT	1	2	13	BD3	1.0	.
chr1	40956504	40956535	chr1:40956504-40956535	0	TGGCATGCCATAAATGAGCCACAAGCATGTTG	1	3	12	CCC	1.0	.
chr1	40958076	40958095	chr1:40958076-40958095	0	AGACTAGCCTGGGCAACATG	2	3	0	ACD2	-	.
chr1	40958382	40958401	chr1:40958382-40958401	0	AGACATGTGCAAGCATGTGT	3	2	0	DD2	-	.
chr1	40961275	40961295	chr1:40961275-40961295	0	GGACTTCTCCCAGGCACGTTT	1	2	1	AB2	-	.
chr1	40962818	40962847	chr1:40962818-40962847	0	AAAAAAATCTAAGATAAAAAAAGCATGTTC	2	2	10	AA1	1.0	.
chr1	40963066	40963098	chr1:40963066-40963098	0	AGACCAGTCTGGCCAATATAGAGAGACTAGTCT	1	1	13	B1	-	.
chr1	40967315	40967342	chr1:40967315-40967342	0	AGAGTTGCTCTTTTTCAGAGCCTTGCTC	1	2	8	AD2	-	.
chr1	40967515	40967534	chr1:40967515-40967534	3	TATGTTGCCCAGGCTAGTCT	2	3	0	ACD1	-	.
chr1	40970548	40970567	chr1:40970548-40970567	0	GGGGTTGCTGAAACAAGTCT	2	2	0	AC1	-	.
chr1	40975558	40975585	chr1:40975558-40975585	0	AGACTGGTTCTTTTCAGGAAGTTTGCCT	1	2	8	AB2	-	.
chr1	40977033	40977052	chr1:40977033-40977052	0	GAACAAATTGCAGCATGTTT	3	3	0	ACC2	1.0	dELS,CTCF-bound
chr1	40978403	40978422	chr1:40978403-40978422	0	GGACTTGGCTAGACTGGCCT	1	2	0	BD2	-	pELS
chr1	40978449	40978470	chr1:40978449-40978470	0	GGGCTTGTACACAGGCTTTTCC	1	2	2	AD2	-	pELS
chr1	40980757	40980781	chr1:40980757-40980781	1	GATTAAGTTCAGATTGGGCATGCCA	1	3	5	ACD1	1.0	.
chr1	40981759	40981780	chr1:40981759-40981780	0	GAGCATGCTTTTGGAAATGCTG	1	2	2	AC1	1.0	pELS
chr1	40982388	40982419	chr1:40982388-40982419	0	GAACTACTTTTTCTTTTTTTTTGAGGTAGTCT	1	2	12	AA2	-	pELS,CTCF-bound
chr1	40985205	40985231	chr1:40985205-40985231	0	GAACTACTTCTTCGTTGAAGCTTGTCA	1	2	7	AC2	-	dELS
chr1	40986806	40986825	chr1:40986806-40986825	0	AAACAAGCTTAAAATGGTTC	3	2	0	AB1	-	pELS
chr1	40989419	40989438	chr1:40989419-40989438	0	CATCATGTTTAGGCTTGGCC	2	3	0	CDD1	-	.
chr1	40989526	40989556	chr1:40989526-40989556	0	AAGCCAGCCAGATTTTCACCATGACAAGCCT	1	3	11	BCC1	-	.
chr1	40993347	40993378	chr1:40993347-40993378	0	GGCCTTGCCTTTTTTTTTTAAGAGACAAGGTC	1	2	12	DD3	-	.
chr1	40994412	40994431	chr1:40994412-40994431	0	AAAGTTGTTTAGACTTATTT	1	2	0	AA2	-	.
chr1	40999185	40999217	chr1:40999185-40999217	0	GGGCATTCCTGTTAGAATAGATAGAGCACGTCC	1	2	13	AB2	1.0	.
chr1	41000449	41000471	chr1:41000449-41000471	0	CACCATGTTTGCCAGGCTAGTCT	1	2	3	CD	-	.
chr1	41001928	41001960	chr1:41001928-41001960	0	ATACTATCTTTTTCACTTGCAATAAGCATGTTC	2	2	13	AD1	-	.
chr1	41002408	41002436	chr1:41002408-41002436	0	AGACAAATTCAGTCTTGGAAAGCTTATTT	1	2	9	AA2	-	.
chr1	41004056	41004078	chr1:41004056-41004078	0	AAACAAGTCACGTGGCCAAGCCC	1	2	3	CD	2.0	.
chr1	41005706	41005728	chr1:41005706-41005728	0	AGACTAGCCTGGCAATATAGCCT	1	2	3	AD1	-	.
chr1	41007087	41007116	chr1:41007087-41007116	8	AGGCTAGCTGGGGCGATGACAGACATGTTA	1	2	10	CC	-	dELS
chr1	41007330	41007358	chr1:41007330-41007358	7	AGGAAAGCCTGGAGAATTAGAGCTTACTT	1	2	9	AA2	-	dELS
chr1	41007437	41007463	chr1:41007437-41007463	8	GAACATCTCCAGGTCGTAGACATGCCA	1	2	7	AC2	-	dELS
chr1	41009853	41009880	chr1:41009853-41009880	0	GAACTAGTTTTTCCTGGGAAGTAAGCCA	1	2	8	AC1	-	.
chr1	41011787	41011807	chr1:41011787-41011807	0	AAACTTGTCACTTGCATGTCC	1	3	1	CCD2	-	.
chr1	41012617	41012637	chr1:41012617-41012637	0	GAGCACGTTGCTGGCTTGCTT	1	3	1	BCC2	1.0	.
chr1	41015700	41015732	chr1:41015700-41015732	0	AAATATGCCTCGCCATCTTTGAGGGGCTTTCCT	1	2	13	AA2	2.0	.
chr1	41016254	41016283	chr1:41016254-41016283	0	GGCCAAGCCCGCCTGGTCTCGGGCCTGTCC	1	2	10	BD2	1.0	pELS
chr1	41020198	41020218	chr1:41020198-41020218	0	GAGCTTGCTTGGGAAAAGTCC	1	1	1	A2	-	pELS,CTCF-bound
chr1	41021339	41021369	chr1:41021339-41021369	0	AAGGTGGCTCCTAGACCCTAAGAACTAGTCT	1	2	11	AB1	-	.
chr1	41026035	41026062	chr1:41026035-41026062	0	AAGTAAGTTATGATATTGGAACTTGTCA	1	3	8	ACC1	-	.
chr1	41027277	41027298	chr1:41027277-41027298	0	TGACTTGCTTACAAGGAAGCCT	1	2	2	AC2	-	.
chr1	41028177	41028206	chr1:41028177-41028206	0	AGGCTGCCTCTCCTGGTTCAGAACTTGCCC	1	2	10	AB1	-	.
chr1	41029720	41029749	chr1:41029720-41029749	0	GGGCAAACTTCAACTTAACTAAGCAGGTCT	1	2	10	AB2	-	.
chr1	41033603	41033631	chr1:41033603-41033631	0	GGGCTTGTTGTCTCAGTCTGAGCATGACT	1	2	9	CD	-	.
chr1	41035412	41035433	chr1:41035412-41035433	0	CAACTAGTCTCCAAGCATAGTT	1	3	2	ACD2	2.0	.
chr1	41037968	41037989	chr1:41037968-41037989	0	ATGCTTGGTTAAAGGCTTGTTT	1	2	2	DD1	-	.
chr1	41039670	41039692	chr1:41039670-41039692	0	TGCCATGTTGGCCAGGCTAGTCT	1	3	3	CCD1	1.0	.
chr1	41044522	41044541	chr1:41044522-41044541	0	TGGCTTGTCTGGGCATAGTT	3	3	0	ACD2	1.0	.
chr1	41045112	41045137	chr1:41045112-41045137	0	AAACTTGCCTTTGTCTGGACCAGCTC	1	1	6	B2	-	.
chr1	41045543	41045567	chr1:41045543-41045567	0	AGACTTGTTTGTGTAGAGGAAGGTC	1	2	5	AD1	2.0	.
chr1	41050182	41050203	chr1:41050182-41050203	0	AGAGTTGTCTCTGGAGTTGTTC	1	2	2	AA2	4.0	.
chr1	41053582	41053610	chr1:41053582-41053610	0	AGACAAGCTGTCTCCACCCAGGCCTGCCC	1	2	9	BC2	-	dELS,CTCF-bound
chr1	41054579	41054609	chr1:41054579-41054609	0	AAGGTTCTCTAAGAATCTTAAGGGCAAGCCT	1	2	11	AA1	-	.
chr1	41056729	41056760	chr1:41056729-41056760	0	TGACTTGTCAGAGGCTCAGTGTGAAGAAGTTT	1	3	12	ACC2	1.0	.
chr1	41057436	41057468	chr1:41057436-41057468	0	AGACAAGGTTTTGCCATGTTGCCAGGCTGGCCT	1	2	13	BD2	-	.
chr1	41058187	41058211	chr1:41058187-41058211	0	AGACATGCTAAGGCAAGAATTGCTG	1	3	5	ACC2	-	.
chr1	41058274	41058295	chr1:41058274-41058295	0	AAGCTAGCTTTGGAGTATGTCT	1	1	2	A2	-	.
chr1	41059849	41059876	chr1:41059849-41059876	0	AGACAAGCCACACCCCTATTGCATGTCC	1	3	8	CCD2	1.0	.
chr1	41064769	41064795	chr1:41064769-41064795	0	AAATTAGCCAGGCATGGTGGCATGTCT	1	3	7	ACC1	-	.
chr1	41066204	41066230	chr1:41066204-41066230	0	GTGCAAGCTCCTCCCCTGGAATAGTTC	1	2	7	AD2	-	.
chr1	41070900	41070928	chr1:41070900-41070928	0	AGACATTTTCTGAATCTATATACAAGCCT	1	2	9	AD2	-	.
chr1	41071316	41071342	chr1:41071316-41071342	0	AAATTTGTTTATCTAGGAAGCTTTTCT	1	2	7	AA2	-	.
chr1	41071872	41071892	chr1:41071872-41071892	0	AGGCTGGTCTCGAACTTCTCC	1	2	1	AB2	-	.
chr1	41072083	41072108	chr1:41072083-41072108	0	GAGTATGTTCTCTAAAGAGATAGCCC	1	2	6	AA2	-	.
chr1	41075522	41075549	chr1:41075522-41075549	0	GGACTTGCCACTTCTGCTCAGGTAGTTT	1	3	8	ACC2	-	.
chr1	41076254	41076273	chr1:41076254-41076273	0	GGACTTCTCTGACCATGTCC	3	2	0	AD2	-	.
chr1	41082607	41082627	chr1:41082607-41082627	0	AAACATGCCAAAAACATGCCA	3	2	1	CC	1.0	.
chr1	41084266	41084298	chr1:41084266-41084298	0	AAACAAATTTACAAGAAAAAGACAAACAACCCC	1	2	13	AA2	-	.
chr1	41088910	41088942	chr1:41088910-41088942	0	GGGCATGTCCCAGGAGTGTCATTGAACAGATTT	1	2	13	AB4	-	.
chr1	41089314	41089339	chr1:41089314-41089339	0	AGACTTGTTCTTCCCAAGACTTCTCT	1	1	6	A1	1.0	.
chr1	41089594	41089613	chr1:41089594-41089613	0	GAGCCTGTTAAAACATGCTT	3	2	0	BC1	1.0	.
chr1	41095791	41095810	chr1:41095791-41095810	0	AAAAATGCTTAAGTAAGTTT	1	2	0	AA2	-	.
chr1	41096934	41096956	chr1:41096934-41096956	0	AAACTAGTTCAAAGAACATGCTA	2	1	3	C1	-	.
chr1	41097610	41097634	chr1:41097610-41097634	0	AGGCATGTGCCACCACAGCTAGCTA	1	3	5	CCD2	1.0	.
chr1	41099853	41099877	chr1:41099853-41099877	0	GGGCTTGCTAAATGTTAACTTTCTT	1	3	5	ACC1	-	.
chr1	41099900	41099920	chr1:41099900-41099920	0	AAACATGCTCTAAACAACATT	1	2	1	AD4	-	.
chr1	41099973	41099996	chr1:41099973-41099996	0	AAACATATTTTTATGGTCTAGCCT	1	2	4	AD2	-	.
chr1	41104630	41104660	chr1:41104630-41104660	0	GAATTTGCTTCACTTATTAACCAACATGCTC	1	2	11	AC2	-	.
chr1	41105599	41105629	chr1:41105599-41105629	0	GGGCTTGTTTGTTAAATAAATAAAATAGTCA	1	2	11	AC1	-	.
chr1	41107182	41107206	chr1:41107182-41107206	0	AGAGCAGCCCATGTTAGACATGCTA	1	3	5	ABC1	-	.
chr1	41108881	41108908	chr1:41108881-41108908	0	TGACTTGCTCAATGACGTAACCAAGTTT	1	2	8	CD	-	dELS,CTCF-bound
chr1	41109409	41109440	chr1:41109409-41109440	0	GAACAGGCTTACACACAGAGAACAACTTGTTT	1	2	12	BC2	-	dELS
chr1	41111847	41111869	chr1:41111847-41111869	0	AGAAATTCTTCCTAAACAAGTTT	2	2	3	AA1	-	.
chr1	41112827	41112857	chr1:41112827-41112857	0	ACCCATGTCTATCTTACTTCAAAGCTTGTTC	1	2	11	DD4	-	.
chr1	41116403	41116431	chr1:41116403-41116431	0	TTACTAGCCACGTGATCTTGAGCAAGCTC	1	3	9	CCD1	-	.
chr1	41116812	41116837	chr1:41116812-41116837	0	GAACTAATTTCTGAGAAGGCATCTTC	1	2	6	AA2	-	.
chr1	41118269	41118292	chr1:41118269-41118292	0	AACCAAGTTTCCTAAGACAAGTAC	1	2	4	DD3	-	.
chr1	41118814	41118834	chr1:41118814-41118834	0	GAGCATTTCCCAAACTACCTC	1	2	1	AA2	1.0	.
chr1	41119667	41119688	chr1:41119667-41119688	0	GAACATGCCCATAAGGATGTTT	1	1	2	A2	-	.
chr1	41120428	41120449	chr1:41120428-41120449	0	CAGCTTGTCTAGGGTCATGCTA	1	3	2	CCD2	-	.
chr1	41120782	41120807	chr1:41120782-41120807	0	AAACTTGTTCATGGTCACACAAGCCA	1	2	6	CD	1.0	.
chr1	41121927	41121949	chr1:41121927-41121949	0	CAGCAAGTCTTGATGGCTTTCCC	1	3	3	ACC1	-	.
chr1	41124787	41124814	chr1:41124787-41124814	0	GGACTTGCTATATTGCCCAGGCTGGTCT	1	2	8	BC2	-	.
chr1	41132389	41132421	chr1:41132389-41132421	0	GGGATTGTTTGTGTTTTTCTTGTAAATTTGTTT	1	2	13	AA2	-	.
chr1	41136937	41136960	chr1:41136937-41136960	0	GGGCTAATTTTTAAAAACATTTTT	1	2	4	AA2	-	.
chr1	41138711	41138743	chr1:41138711-41138743	0	AGGTATTTTTTTCATATCTGCCAAGACTTGTTT	2	2	13	AA1	-	.
chr1	41139245	41139271	chr1:41139245-41139271	0	GGACTATCTCATTCTGGGGGCAATTTT	1	2	7	AA2	-	.
chr1	41140715	41140746	chr1:41140715-41140746	0	AAAGGAGCCCAGGAACCTAGAAGAACTAGCTG	1	3	12	ABC1	1.0	.
chr1	41142707	41142734	chr1:41142707-41142734	0	GGAGATGTCCAAATTGTGCAGCTTGTTT	1	2	8	AC2	1.0	.
chr1	41151628	41151654	chr1:41151628-41151654	0	GGACAGGCGCTGGGACTGAACATGTTT	2	2	7	BD1	1.0	.
chr1	41152907	41152928	chr1:41152907-41152928	0	GAACTATTTCATGAACTAGCTG	1	2	2	AC2	1.0	PLS,CTCF-bound
chr1	41156875	41156903	chr1:41156875-41156903	0	AGGCTAGTTGCAAACTCCTAGGCTTGTCA	1	2	9	CC	-	.
chr1	41158945	41158973	chr1:41158945-41158973	0	GAGCAAATTTTTGACCAATAAATATGTCT	1	2	9	AA2	1.0	.
chr1	41166196	41166228	chr1:41166196-41166228	0	AGACTTGTCTGTTTTTATGCCAGCATCATGCTT	1	2	13	CD	1.0	.
chr1	41168303	41168323	chr1:41168303-41168323	0	AAACTATCTTTAAACTATCCT	1	2	1	AA2	-	.
chr1	41169147	41169178	chr1:41169147-41169178	0	TGCAAAGCTCCACTGACTCCCAAAGCTTGTCC	1	3	12	ACD1	-	.
chr1	41170433	41170453	chr1:41170433-41170453	0	CAACTAGTCTCTGACTTTCTC	1	3	1	ACC1	1.0	.
chr1	41176135	41176162	chr1:41176135-41176162	0	AGTCTAGCCTGGGCAACAGAGCAAGACT	1	2	8	DD3	-	.
chr1	41177894	41177921	chr1:41177894-41177921	0	AAACATACTCCTCGAGAAGAGCAACTCC	1	2	8	AA2	1.0	.
chr1	41185051	41185077	chr1:41185051-41185077	0	AGAGTAGCTTCCTCTTAAATCTTGTTC	1	2	7	AD2	-	.
chr1	41192776	41192802	chr1:41192776-41192802	0	TAGCATACCTACTACTATGGCTTGTTT	1	3	7	ACC2	-	.
chr1	41198279	41198311	chr1:41198279-41198311	0	GGGCTTGCTAGCATCTCCATCAGAGACTTTCTC	1	2	13	AC2	-	.
chr1	41203737	41203766	chr1:41203737-41203766	0	GGACATGCTCCTGCTGCAGTTAACTAGCCC	2	1	10	C2	2.0	.
chr1	41205216	41205235	chr1:41205216-41205235	0	GGGCAAGCCGAAGCATGACG	4	3	0	CCD1	2.0	.
chr1	41205684	41205712	chr1:41205684-41205712	0	AGACAACTTCTGCAGATTTAAACATCCCT	1	2	9	AA2	-	.
chr1	41206238	41206266	chr1:41206238-41206266	0	AAACTTTTCTGAGCTAAAGGAGGATGCTC	1	2	9	AA2	-	.
chr1	41209797	41209816	chr1:41209797-41209816	0	AAACTGGCACAAGCATGCCC	3	2	0	BD1	-	.
chr1	41211306	41211338	chr1:41211306-41211338	0	AAACAAATTTACAAGAAAAAAACAAACAACCCC	1	2	13	AA2	2.0	.
chr1	41212385	41212415	chr1:41212385-41212415	0	AAGGAAATCCATGTAATAAAAAGACATGTTC	2	2	11	AA1	-	.
chr1	41213516	41213548	chr1:41213516-41213548	0	AAGCAAGTCATAAGACCCTCATGTGACAGGTTC	1	3	13	BCC1	-	dELS
chr1	41213597	41213616	chr1:41213597-41213616	0	AAACAAGTCTAAATTACCCC	1	2	0	AA1	-	dELS
chr1	41216145	41216176	chr1:41216145-41216176	0	TAACATCTCTTATTTATCGCTAGAGCTAGTCT	1	2	12	AC1	-	dELS
chr1	41216215	41216238	chr1:41216215-41216238	0	AAACAATTTTTATGGAGCATCTTC	1	2	4	AA2	1.0	.
chr1	41219447	41219473	chr1:41219447-41219473	0	GGGCAAGTCTTGTTGGGGGCCATGCTC	1	1	7	D2	-	.
chr1	41221046	41221073	chr1:41221046-41221073	0	TAGCATGCCTGGCCAAAAGAACAATACT	1	3	8	ACD2	-	.
chr1	41221452	41221471	chr1:41221452-41221471	0	AGACTAGCCTAGGCAACATA	2	3	0	ACD2	1.0	.
chr1	41229044	41229072	chr1:41229044-41229072	0	AAACTAGCCAGGCATGATGGCACATGCCT	1	2	9	CD	-	.
chr1	41230453	41230472	chr1:41230453-41230472	0	AGACTAGCTTGGGCAAGATG	3	2	0	CD	1.0	.
chr1	41230895	41230916	chr1:41230895-41230916	0	CAACAAGGTTTGGGACTTGCTG	1	3	2	CCD2	2.0	.
chr1	41232563	41232590	chr1:41232563-41232590	0	AGGCTGGTCTGGGCTTGAAACCAAGTCC	1	2	8	BD2	2.0	dELS
chr1	41234318	41234349	chr1:41234318-41234349	0	TGACAAGTTTTAAAAATTATCTGGGCATGAGC	1	3	12	CDD3	-	.
chr1	41234919	41234948	chr1:41234919-41234948	0	GAATATGTTTCCACCACGCCAAGCTTATTT	1	2	10	AA2	-	.
chr1	41236805	41236824	chr1:41236805-41236824	0	AAAAAAGTCTGTACATGTTC	3	2	0	AD2	-	.
chr1	41239398	41239425	chr1:41239398-41239425	0	AGCCTTCCTTTAACTCCTAGGCTAGTCT	1	2	8	AD1	1.0	.
chr1	41243248	41243271	chr1:41243248-41243271	0	AGGGAAGTCCACTTAAGCAAGGCT	1	2	4	AD3	-	pELS
chr1	41244200	41244223	chr1:41244200-41244223	0	AGAAATGTTCTCTTGAACATTTTC	1	2	4	AA2	-	.
chr1	41245462	41245487	chr1:41245462-41245487	0	AGACTACCTTCCCCAGGAACTTCCTC	1	2	6	AA2	1.0	.
chr1	41248636	41248666	chr1:41248636-41248666	0	AAACAAGTTCCTCTATTATCTACACTTCCTT	1	2	11	AD1	-	.
chr1	41248867	41248888	chr1:41248867-41248888	0	AGAGAAGTTAAATAACTTGCTC	1	3	2	ACC1	2.0	.
chr1	41250317	41250347	chr1:41250317-41250347	0	AAACAATTTTTCAGTATATTGAAAAAAGTCT	1	2	11	AA2	-	.
chr1	41250617	41250637	chr1:41250617-41250637	0	AGACTTGTTTAAACCAAATTT	1	2	1	AD1	-	.
chr1	41251656	41251679	chr1:41251656-41251679	0	GAGCTTGTTTTCATATGCTTGTTG	1	2	4	CD	2.0	.
chr1	41260165	41260185	chr1:41260165-41260185	0	AGCCAAGCCTCAGACAAGGTT	1	2	1	DD3	1.0	.
chr1	41261347	41261369	chr1:41261347-41261369	0	GAACTTGCCTTAGAGGCAAGTCC	2	0	3	0	1.0	.
chr1	41261940	41261959	chr1:41261940-41261959	0	AAGCTAGGTTGAGATAGTTT	2	2	0	AD2	1.0	.
chr1	41262151	41262177	chr1:41262151-41262177	0	TAGCAAGCTACCAACAGTAGCTTGTTA	1	4	7	CCCC	-	.
chr1	41263670	41263700	chr1:41263670-41263700	0	GAACATGCTTATGTTCAGCAGGAGAATGCCA	1	2	11	AC1	1.0	.
chr1	41267988	41268016	chr1:41267988-41268016	0	TTGCTTGCCCAGTGACCTTAAGCAAGTCA	1	3	9	CCD1	-	.
chr1	41268212	41268234	chr1:41268212-41268234	0	GAGCATGCTTTGTTGGCAGGTCA	1	3	3	BCC1	-	dELS,CTCF-bound
chr1	41271343	41271362	chr1:41271343-41271362	0	GTGCAAGCTTGAGCATGCTC	4	1	0	D1	-	.
chr1	41271773	41271797	chr1:41271773-41271797	0	AAACATATTTATTTTGAAATTGTTT	1	2	5	AA2	-	.
chr1	41275703	41275735	chr1:41275703-41275735	0	AAATTTTTCTTAATGTTCACAATAAGCATGTTT	2	2	13	AA1	-	.
chr1	41278980	41279007	chr1:41278980-41279007	0	AAACATGTTTTTTGACCTAAAATTTTTT	2	2	8	AA1	1.0	.
chr1	41280665	41280694	chr1:41280665-41280694	0	GAAGCAGCTTCTGCTCTGGGAGGCTAGCCA	1	3	10	ABC1	-	.
chr1	41281850	41281871	chr1:41281850-41281871	0	CAGCTAGTTCAGGGACTTGTTC	2	1	2	C1	-	.
chr1	41282124	41282152	chr1:41282124-41282152	0	AGACTTGCCTCTTTTTAAAAAACTATTTA	1	2	9	AC3	1.0	.
chr1	41283356	41283379	chr1:41283356-41283379	0	TGGCATCTCCTTTTGGGCTTGCCC	1	2	4	AC1	-	.
chr1	41285118	41285149	chr1:41285118-41285149	0	GAGCAAGCTAGTGACATGAAGAGGAGATGCTG	1	3	12	ACC2	-	.
chr1	41286175	41286200	chr1:41286175-41286200	0	GAGCCTGTCCATGTATAAGCATGTCA	1	2	6	BC2	1.0	dELS
chr1	41289394	41289423	chr1:41289394-41289423	0	GGGCATGCTTGCTGTAATGAGGGCTGGGTT	2	2	10	BD4	1.0	.
chr1	41290177	41290201	chr1:41290177-41290201	0	ATGCATCCTCTTGGGAGACTTGCCT	2	2	5	AD1	-	.
chr1	41294386	41294405	chr1:41294386-41294405	0	GGACAGGCACAGGCAAGTCC	2	2	0	BD1	-	.
chr1	41294839	41294869	chr1:41294839-41294869	0	AAACAAGTTTTGTATGTGGCTATACAAGACT	1	2	11	DD1	1.0	.
chr1	41297231	41297260	chr1:41297231-41297260	0	CAACTAGCTTCTCCCAGAGTGGGCATTCTA	1	3	10	ACC1	-	.
chr1	41297420	41297443	chr1:41297420-41297443	0	GGAGCTGTCTTTGGAGACTAGCTA	1	3	4	ABC1	2.0	.
chr1	41298318	41298344	chr1:41298318-41298344	0	GAACTTGCTGGGATGACAGAAATGCTC	1	2	7	AC2	-	.
chr1	41299210	41299235	chr1:41299210-41299235	0	GAATTTGTTTATCTACAAGCATGCAC	1	2	6	AD3	2.0	.
chr1	41309452	41309472	chr1:41309452-41309472	0	AGGCATGTCCAAAACTTATAG	1	3	1	ACD2	2.0	.
chr1	41313307	41313334	chr1:41313307-41313334	0	AGACTTGCTTCCAGGATGGGTCTTTTCC	1	2	8	AD1	1.0	dELS,CTCF-bound
chr1	41313650	41313672	chr1:41313650-41313672	0	TGATGAGTTTCCTGGACTTGTTC	1	3	3	ABC1	1.0	.
chr1	41313884	41313908	chr1:41313884-41313908	0	GGCCAGGTCCCAAGAGGACAAGCCC	1	2	5	BD1	-	dELS,CTCF-bound
chr1	41314179	41314204	chr1:41314179-41314204	0	AGGCTAGCTGGCCCATTGGCTTATTC	1	3	6	ACC1	1.0	.
chr1	41317182	41317208	chr1:41317182-41317208	0	GAGCTTGTTCTGTGGCCCAGAAAGCCA	1	3	7	ACC2	-	dELS
chr1	41317755	41317779	chr1:41317755-41317779	0	CAGCATGCTGGCCAGGAGCTTGGTT	1	3	5	CCD1	-	.
chr1	41323404	41323423	chr1:41323404-41323423	8	CAACATGTTCCAACATGTGC	4	3	0	CCD1	-	.
chr1	41327165	41327187	chr1:41327165-41327187	0	AGGCTTGTTCCCTGGGCCACTCC	1	2	3	AB1	-	.
chr1	41330097	41330121	chr1:41330097-41330121	0	AGGCTGGCTCATGGGGAACAAGTGT	1	2	5	BD2	-	.
chr1	41330812	41330843	chr1:41330812-41330843	0	GGAGTTGTCTGTACATTCAATCAGCCTAGTCC	1	2	12	AD2	-	.
chr1	41331735	41331767	chr1:41331735-41331767	0	TCACTTGTCTGCTGTGTGATCTTGGGCAAGTCA	1	3	13	CCD1	-	.
chr1	41332448	41332477	chr1:41332448-41332477	0	AAACTTACCTGGGTGTAGTGGTGCATGCCT	1	2	10	AD2	-	.
chr1	41334075	41334103	chr1:41334075-41334103	0	AAATTAGCCTGGCGTGGTGGTGCATGCCT	1	2	9	AD2	2.0	.
chr1	41337378	41337397	chr1:41337378-41337397	0	GAACATGCTTTGACTAATTT	3	2	0	AC1	1.0	.
chr1	41341698	41341720	chr1:41341698-41341720	0	GGGGATTTCTATAAGACTAGCTC	2	2	3	AA1	-	.
chr1	41343048	41343074	chr1:41343048-41343074	0	AGTCTTCTCTCCAGGTGGAACATGTCC	2	2	7	AD1	1.0	dELS
chr1	41343735	41343757	chr1:41343735-41343757	0	GAACATCTCATTTGGACTAGCCA	1	3	3	ACC2	-	.
chr1	41347345	41347371	chr1:41347345-41347371	0	GGACATCTCTGGGTGTCCAGCTTGCTC	1	2	7	AC2	1.0	dELS
chr1	41349333	41349361	chr1:41349333-41349361	0	TAACAAGCCTGTGAGGTAGAAACTACTAT	1	3	9	ACD2	1.0	.
chr1	41352013	41352043	chr1:41352013-41352043	0	AGGCTTCTTAGAAGAGGTGACAGACAAGCTG	1	3	11	ACC2	1.0	.
chr1	41353418	41353437	chr1:41353418-41353437	1	GACATTGCCCAGGCTTGTCT	3	2	0	AD4	1.0	.
chr1	41353501	41353523	chr1:41353501-41353523	1	GAGCATGTTGGCCAGGCTGGTCT	1	2	3	BC2	-	.
chr1	41354267	41354295	chr1:41354267-41354295	0	GGGCATGCCCCCTCTCTGCCAACCTGTCT	1	2	9	BC1	1.0	dELS
chr1	41356269	41356291	chr1:41356269-41356291	0	AGACTTGTTTGAAAATAAAGTCT	1	2	3	AD1	-	.
chr1	41358506	41358526	chr1:41358506-41358526	1	AGGCATGCGCTGGGATTGTTT	1	2	1	AD2	1.0	.
chr1	41358703	41358722	chr1:41358703-41358722	1	AAGCAAGTGGGGGCTTGTTT	3	2	0	CD	-	dELS,CTCF-bound
chr1	41359771	41359790	chr1:41359771-41359790	0	AGGCATCTGCAAGCAAGTCC	3	2	0	AD1	-	dELS
chr1	41363170	41363201	chr1:41363170-41363201	0	GAGCCACCTTAGGAGGGGACAGGGGCTTGCTT	1	2	12	AB1	-	.
chr1	41363336	41363364	chr1:41363336-41363364	0	GGAGTGGCCTCTGTGAGGGAGGCATGCCT	2	2	9	AB1	-	.
chr1	41363780	41363800	chr1:41363780-41363800	0	TAGCTAGCTTAGGACTCCCCT	1	3	1	ABC2	2.0	.
chr1	41364055	41364082	chr1:41364055-41364082	0	GGACATGTAGCTCCAGCTGGGCTTGCTG	1	3	8	CCD2	-	dELS
chr1	41364498	41364518	chr1:41364498-41364518	0	GAATATGCTTGGAGATAGTTT	1	2	1	AA2	-	.
chr1	41367610	41367640	chr1:41367610-41367640	0	GGGATTGCCCATTCTGTTGCTAGACAAGTCT	1	1	11	A1	-	.
chr1	41367798	41367820	chr1:41367798-41367820	0	GGGCTAATTTAAAAAAGATGTTT	1	2	3	AA2	-	.
chr1	41371809	41371837	chr1:41371809-41371837	0	TGGCAAGCTGTGTGACCTTGGGCATGGCC	1	3	9	CCD1	-	.
chr1	41373067	41373098	chr1:41373067-41373098	0	AGACAGGACCCTGGTAGAGGGTGGGCAAGCCT	1	2	12	BD1	1.0	.
chr1	41377518	41377549	chr1:41377518-41377549	0	AGGTATGTCCTGACTCCCCTAGCAACATGCTC	1	2	12	AC2	-	.
chr1	41378408	41378427	chr1:41378408-41378427	0	GGACAGCCTTGGGCAAGTCC	3	2	0	AB1	-	.
chr1	41378519	41378549	chr1:41378519-41378549	0	ATGCAAACCTTCAGAGGCCTGGAGCTTGTCT	1	2	11	AD1	-	.
chr1	41378675	41378696	chr1:41378675-41378696	0	CAACATGCCCCCAGACTTCCCC	1	2	2	AC2	-	.
chr1	41381293	41381320	chr1:41381293-41381320	0	AGAGTAGCCCACAGGGTTGGCCATGCCC	1	2	8	AD2	-	dELS
chr1	41384090	41384120	chr1:41384090-41384120	0	GGGCAAATTTTCAGCCTCTGAAGCCTTGTCT	1	2	11	AD2	2.0	.
chr1	41387390	41387418	chr1:41387390-41387418	0	GAACATTTTCCCCATTCAGACACTTGCTC	1	2	9	AD2	1.0	.
chr1	41388930	41388961	chr1:41388930-41388961	0	CAGCAAGTTTCCGTTCTGCCACCAGCTTGCAT	1	3	12	CCD1	-	.
chr1	41391053	41391072	chr1:41391053-41391072	0	GAACATGTCTGGAGAAGCCA	3	2	0	AC1	-	.
chr1	41396620	41396640	chr1:41396620-41396640	0	AGAATAGCCCTGTACATGCTC	1	2	1	AD2	1.0	dELS
chr1	41399014	41399033	chr1:41399014-41399033	0	AAAAAAGTCCAGGCCTGCCT	1	2	0	AB2	1.0	.
chr1	41400295	41400314	chr1:41400295-41400314	0	GAACAAGCATGGGCTATCCT	2	2	0	AD2	-	dELS
chr1	41404525	41404554	chr1:41404525-41404554	0	GGGCTTGTTTCTTCCTCCTGTGGGAAGCTT	1	2	10	AC1	1.0	dELS
chr1	41406356	41406380	chr1:41406356-41406380	0	GAGCAAGCTGTGAAGAAGCATCTTG	1	3	5	ACC1	-	.
chr1	41410331	41410351	chr1:41410331-41410351	0	AGACAAGGTTAAGTCATGTCC	2	2	1	DD2	-	.
chr1	41411152	41411184	chr1:41411152-41411184	0	GAGATAGTTTCACCATGTTGCCCAGACTGGTCT	1	2	13	AB3	-	.
chr1	41412863	41412882	chr1:41412863-41412882	6	GGGCCGGTCTGGGCTTGCCC	3	2	0	BB1	1.0	dELS,CTCF-bound
chr1	41415027	41415048	chr1:41415027-41415048	0	TGGCATGCTCTGAGGCTTCCTG	2	3	2	ACC1	-	.
chr1	41415135	41415162	chr1:41415135-41415162	0	AAGCTTGAGTCTGGCCGTGGACTTGTCC	1	2	8	DD1	1.0	dELS,CTCF-bound
chr1	41420933	41420957	chr1:41420933-41420957	0	AAGCTGGCCTTCATTGAGCATTTCT	1	2	5	AB2	1.0	.
chr1	41423889	41423918	chr1:41423889-41423918	1	CAGCATGCCCGCTGGCTCGTGAGCTGGCCC	1	2	10	BC2	-	dELS,CTCF-bound
chr1	41428561	41428590	chr1:41428561-41428590	2	AAACATGTCCTCTCCAGCGGAAGTCAGCCC	2	2	10	AB1	-	dELS
chr1	41429092	41429123	chr1:41429092-41429123	0	GAACATCTCCTGTGTGCCTCGTGAGTTTGTTT	1	2	12	AA2	1.0	.
chr1	41429313	41429343	chr1:41429313-41429343	0	CAGCATGTTCTGTAGAGCCAGAAACAGGCTT	1	2	11	BC2	-	.
chr1	41431750	41431778	chr1:41431750-41431778	0	GGGTTAGTTTGAAGCAAAGGAGCTTTCCT	1	2	9	AA2	-	.
chr1	41432123	41432142	chr1:41432123-41432142	0	GGACATCCCCGAGCTGGTCC	2	2	0	AB2	1.0	.
chr1	41434763	41434786	chr1:41434763-41434786	0	CAGCATCTCTAGAGAGGCTTGTCC	1	2	4	AC1	-	.
chr1	41435650	41435676	chr1:41435650-41435676	0	AGAGTTGTCCTGTTAATAGTCTTGTCT	1	2	7	AD2	-	dELS,CTCF-bound
chr1	41436860	41436885	chr1:41436860-41436885	0	TGACTAGATCAGATTCCAGCATGTTC	1	3	6	CCD2	-	dELS
chr1	41436903	41436927	chr1:41436903-41436927	0	AGACAAACTTTGGAGGAGAAAGTTT	1	2	5	AA2	-	dELS
chr1	41436956	41436987	chr1:41436956-41436987	0	TAACTTGTCTTGGCAAAATCCTGGGCATACCA	1	3	12	ACC1	1.0	.
chr1	41437628	41437657	chr1:41437628-41437657	0	AAGGCTGTTCTCTGTGTATTAGGCATGCTG	1	3	10	ABC1	1.0	.
chr1	41439569	41439595	chr1:41439569-41439595	0	CACCTAGCCATTAAACTGAGCATGCCC	1	3	7	CCD1	-	.
chr1	41440222	41440253	chr1:41440222-41440253	0	GTATTTGCTCAATGGACTCAATAAACAAGTTG	1	3	12	ACD1	1.0	dELS
chr1	41443011	41443040	chr1:41443011-41443040	0	GAGCAAGTTTTGGCAGATAGACCCATGTCT	1	2	10	DD1	1.0	dELS
chr1	41443284	41443308	chr1:41443284-41443308	0	AGGCCTGCCTTTATTAAGCAACTCC	1	2	5	AB3	1.0	.
chr1	41444817	41444849	chr1:41444817-41444849	0	AGACTTTCCCACCAATGCCTCAGAGACCAGCTC	1	2	13	AB2	-	.
chr1	41447910	41447929	chr1:41447910-41447929	0	GAGAATGTTCGGGCTGGTCT	4	2	0	AB3	-	.
chr1	41448004	41448030	chr1:41448004-41448030	0	GAGCATGTTTGGCAATGGGGCATTGCC	1	2	7	AD4	-	.
chr1	41449810	41449838	chr1:41449810-41449838	0	GGGCATGTTTAAGAAGAGGGAGCCAGTCA	1	2	9	BC1	2.0	dELS
chr1	41450228	41450258	chr1:41450228-41450258	0	GAACTTGGCTCCTAGCAGTGGCAGCTTGTTA	1	3	11	CCD2	2.0	dELS,CTCF-bound
chr1	41453213	41453232	chr1:41453213-41453232	0	GGGCTAGTTTCAGCATCTTC	3	2	0	AC1	-	dELS
chr1	41454606	41454634	chr1:41454606-41454634	0	GGGCTTGGCCGCACAGCCCAGGCCTGCCT	1	2	9	BD2	-	dELS,CTCF-bound
chr1	41454944	41454964	chr1:41454944-41454964	0	GGGCAAGTCCCAGACTGCTCT	1	2	1	AB4	1.0	dELS
chr1	41456938	41456959	chr1:41456938-41456959	0	TGGCTTGCTAAGTAGCTTGTTC	1	3	2	CCC	1.0	.
chr1	41457629	41457649	chr1:41457629-41457649	0	GACCAAGCCTAGAACTAGGCC	1	2	1	DD3	-	.
chr1	41458993	41459015	chr1:41458993-41459015	0	AGACTAGGCTTCAGAGCTGGCTT	1	2	3	BD2	-	.
chr1	41460330	41460353	chr1:41460330-41460353	0	GAGATAGTGCCCCTAGACTAGCTT	1	2	4	AD1	1.0	.
chr1	41461217	41461249	chr1:41461217-41461249	0	AGACAGGTCTTACTATGTTGCCCAGGTTTGTCT	1	2	13	AB2	-	.
chr1	41462155	41462174	chr1:41462155-41462174	0	TAGCTTGCCAAGACTTGGCC	3	3	0	CCD1	1.0	.
chr1	41463197	41463228	chr1:41463197-41463228	0	GAGCAGGATTAATGGGGGAGGGAGACATGCCT	2	2	12	BD1	-	.
chr1	41465972	41465991	chr1:41465972-41465991	5	GAACATGTCTAGGCATTTCT	4	1	0	A1	-	pELS
chr1	41466989	41467008	chr1:41466989-41467008	0	GGACGAGATCAGGCATGTTC	3	2	0	BD1	1.0	.
chr1	41467781	41467800	chr1:41467781-41467800	0	AAGCCAGTATAGGCAAGTTC	2	2	0	BD1	-	pELS
chr1	41468805	41468825	chr1:41468805-41468825	0	GGGCTTGCCTGATACATCCCT	2	2	1	AD1	1.0	pELS,CTCF-bound
chr1	41471590	41471611	chr1:41471590-41471611	0	AGACCTGCCCAAGATCATGCTT	1	2	2	BD2	1.0	.
chr1	41473977	41473996	chr1:41473977-41473996	6	GAGCATGTGCAGACTAGCCT	4	1	0	D2	-	dELS,CTCF-bound
chr1	41475463	41475490	chr1:41475463-41475490	0	GGGCTTGGTCTGGTGCTCAGGCATGCAC	1	2	8	DD2	-	.
chr1	41477991	41478011	chr1:41477991-41478011	0	CAGCTAGCCCCCATCTTGCCC	1	3	1	CCD2	-	.
chr1	41479674	41479701	chr1:41479674-41479701	0	AGGCCAGCCCAGGCGTTGAAGCTTCTCT	1	2	8	AB3	1.0	.
chr1	41480522	41480550	chr1:41480522-41480550	0	GGGCAAACCCAAGGTCACAAAGCTTGTAC	1	2	9	AD2	1.0	.
chr1	41482410	41482429	chr1:41482410-41482429	19	GGGCATGCCCGGGCTTGCAG	4	2	0	CD	-	.
chr1	41483323	41483350	chr1:41483323-41483350	0	AAGCAAGTGTTTGGATGCGGATTAGCTT	1	2	8	AD2	2.0	pELS
chr1	41484336	41484355	chr1:41484336-41484355	0	AGGCCAGCCCAGGGAAGTCC	1	2	0	AB2	-	.
chr1	41485364	41485386	chr1:41485364-41485386	0	GGGCATCCTTCCTGGGCCTGTTT	1	2	3	AB2	1.0	.
chr1	41486099	41486129	chr1:41486099-41486129	0	AGGCAAGTTTGCATCTTCCTAGGGTGTGCCC	1	2	11	AB1	-	pELS
chr1	41489463	41489486	chr1:41489463-41489486	0	GAACTTTTCCCCTTATGCTTGTCT	1	2	4	AD2	-	.
chr1	41492006	41492038	chr1:41492006-41492038	0	GGACTTCCTCACCTTATGCCTCTGGGCAAGCTG	1	2	13	AC2	-	.
chr1	41492125	41492154	chr1:41492125-41492154	0	AAGCATTCCTAACTCTGTCCAAGCATCTTC	1	2	10	AA2	-	.
chr1	41495954	41495981	chr1:41495954-41495981	0	TGACTAGCACCTCACCTCAAGCAAGTCA	1	3	8	CCD2	2.0	.
chr1	41500519	41500550	chr1:41500519-41500550	1	AAGGAAGTCCTGAGAGGAGGCGGGGCAGGCCT	1	2	12	AB3	1.0	dELS,CTCF-bound
chr1	41503190	41503221	chr1:41503190-41503221	0	TGACAAGTCAGGAGGCTGCTGGAGAGAAGCCC	1	3	12	ACC2	-	.
chr1	41503577	41503597	chr1:41503577-41503597	0	GGCCTAGACTGAGACATGCCC	1	2	1	DD1	-	.
chr1	41503880	41503902	chr1:41503880-41503902	0	AGGCATGACCACGTGACTTGCTT	1	2	3	CD	1.0	dELS,CTCF-bound
chr1	41505320	41505341	chr1:41505320-41505341	0	GGACTTTTCCAAGGAAAAGTCC	1	2	2	AA2	2.0	.
chr1	41507013	41507036	chr1:41507013-41507036	0	GAACAGGCTTTCGGGAACTTTCTT	1	2	4	AB2	-	.
chr1	41507207	41507230	chr1:41507207-41507230	0	AAGCTAATTCTTTTAGGCTTTTTC	1	2	4	AA2	1.0	dELS,CTCF-bound
chr1	41507536	41507561	chr1:41507536-41507561	0	GGACTAGTCTGTACCGAGGAATGGCC	2	2	6	AD1	-	.
chr1	41508212	41508231	chr1:41508212-41508231	0	GAGCTTGCCCAGGCAGATTT	3	2	0	AB4	-	.
chr1	41509852	41509875	chr1:41509852-41509875	0	AGATTAGTTTTTCTGGGCCTGCCT	1	2	4	AB2	1.0	.
chr1	41511347	41511375	chr1:41511347-41511375	0	GGACTCGCCCAAGATCACAGAGCGAGTCC	1	2	9	BB2	-	.
chr1	41514529	41514557	chr1:41514529-41514557	0	AAGCTGGCCTCAGGCTGCAGAGCAGGTCC	1	2	9	BB2	-	dELS,CTCF-bound
chr1	41514964	41514983	chr1:41514964-41514983	0	AGTCTAGTTTGGGCATCTCT	3	2	0	AD3	-	.
chr1	41518953	41518982	chr1:41518953-41518982	0	GAGCATGCCCTTCTGGCTGAGGACACCTCT	1	2	10	AB4	-	.
chr1	41519123	41519147	chr1:41519123-41519147	0	AAGCTTGGTTTCCATAGAGAAGTCC	1	2	5	AD2	-	.
chr1	41521079	41521111	chr1:41521079-41521111	0	CCACTTGCCAGCTGTGGGCTCTTGGGCAAGTTC	1	3	13	CCD1	1.0	.
chr1	41523784	41523811	chr1:41523784-41523811	0	CAACTTGCTCAAAGGAGAAGACAGGACC	1	3	8	BCD2	-	.
chr1	41525473	41525498	chr1:41525473-41525498	0	GAACCTGCCTGCCCCAAAGCCTGTCC	1	2	6	BB2	-	.
chr1	41526513	41526534	chr1:41526513-41526534	1	ACACTTGCCCTCACACATGCTT	2	2	2	DD2	2.0	.
chr1	41526879	41526906	chr1:41526879-41526906	0	AAGCTCACTCTCACACTAAAACATGCTC	2	2	8	AB1	-	.
chr1	41530567	41530592	chr1:41530567-41530592	0	ACACTAGCCTTCACCTGGCCTTGCTT	1	2	6	DD2	-	.
chr1	41534926	41534954	chr1:41534926-41534954	0	GAACTCGCCAGGTGACCTTGGGCAAGTCA	1	3	9	BCC2	2.0	.
chr1	41537059	41537082	chr1:41537059-41537082	0	TAGCTAGTCAATAGGGGCATGTCT	1	2	4	CC	1.0	pELS,CTCF-bound
chr1	41538411	41538437	chr1:41538411-41538437	0	AAGGATTCTTGCTGATGAGGCAAGCTC	2	2	7	AA1	-	.
chr1	41538450	41538476	chr1:41538450-41538476	0	AGGCTTGCTACCTACAGTGGCATTTTC	1	3	7	ACC1	-	.
chr1	41539989	41540008	chr1:41539989-41540008	0	AGACTGGCTTAGAAAAGCCT	1	2	0	AB2	-	.
chr1	41540791	41540820	chr1:41540791-41540820	0	AAGCAAGCCTGAATGGTAGTGAGCTCCCCA	1	3	10	ABC2	-	.
chr1	41541606	41541638	chr1:41541606-41541638	0	AAGCTTCCCCTGACCCTGAGATGGGTCATGCTC	1	2	13	AD2	1.0	.
chr1	41543422	41543450	chr1:41543422-41543450	0	AGGAAAGCCATTTCTATGAAAACTTGTCA	1	3	9	ACC1	1.0	.
chr1	41548326	41548349	chr1:41548326-41548349	0	TAACTTGCCCATGACCACATGCCT	1	3	4	CCD2	-	.
chr1	41549715	41549747	chr1:41549715-41549747	0	GGGGTTGTTTGTTTTTTTCTTGTAAATTTGTTT	1	2	13	AA2	1.0	.
chr1	41554429	41554457	chr1:41554429-41554457	0	GAACATTCTCCTTTAGCTCAGAGAAGTTT	1	2	9	AA2	-	.
chr1	41554476	41554499	chr1:41554476-41554499	0	AAGCTTACTTCTGTCAGCTTGTCA	1	3	4	ACC2	-	.
chr1	41558225	41558253	chr1:41558225-41558253	0	GAGCATGCCCTATGCTGGACGGCCAGTCC	1	2	9	BC1	1.0	dELS,CTCF-bound
chr1	41558921	41558947	chr1:41558921-41558947	0	GAGCCTGCCTGCCCAGTAAGCCTGTCC	1	2	7	BB2	1.0	dELS,CTCF-bound
chr1	41560938	41560957	chr1:41560938-41560957	0	AAGCATCCTGCAGCAAGCTC	3	3	0	ACC2	-	.
chr1	41561141	41561160	chr1:41561141-41561160	0	GGACAAGCCAGAGATAGTTC	2	2	0	AC2	1.0	.
chr1	41568369	41568399	chr1:41568369-41568399	0	AAGCTTGTCTTACAAAGAGCAGAGCTTGGCC	1	1	11	D1	-	.
chr1	41572966	41572993	chr1:41572966-41572993	0	GAGCTAGGTGAGGCCATGTGACTTGCTT	1	3	8	CCD2	-	.
chr1	41575977	41576008	chr1:41575977-41576008	0	ACACTAGTCTGGGAACTCCTGGGGACAGGTCC	1	2	12	BD3	-	.
chr1	41576384	41576410	chr1:41576384-41576410	0	GAGCTAGCTTAAGGGGAGAGCTGGCAT	1	2	7	BD4	-	.
chr1	41576427	41576457	chr1:41576427-41576457	0	GGACATCTTCCACTATCCCAAGAACACGTCC	1	2	11	AB2	2.0	.
chr1	41579010	41579039	chr1:41579010-41579039	0	AAACTTGCTGAGCTTTCAGGGGACGAGTTC	1	2	10	BC2	-	.
chr1	41579388	41579410	chr1:41579388-41579410	0	AGGCATTCCTGTTAGCCAAGTTT	1	2	3	AD2	-	.
chr1	41579559	41579581	chr1:41579559-41579581	0	AAAGAAACTCAATAAACATGTTT	2	2	3	AA1	-	.
chr1	41579719	41579738	chr1:41579719-41579738	0	AAACAAGGCTGAACTTACCT	2	2	0	AD2	-	.
chr1	41581650	41581676	chr1:41581650-41581676	0	AGGCCTGTCTCACCAAGAAGCATTTTC	2	2	7	AB3	-	.
chr1	41581730	41581750	chr1:41581730-41581750	0	GGGCCTGTCAAGGACAAGCTG	1	3	1	BCC1	-	.
chr1	41584222	41584249	chr1:41584222-41584249	0	GTACTTGCCTGGCTTCTGGGGCTTCCTC	1	2	8	AD3	-	dELS,CTCF-bound
chr1	41586514	41586533	chr1:41586514-41586533	0	GAGCATCTCTGTGCTTGCTT	3	2	0	AD2	2.0	.
chr1	41586544	41586569	chr1:41586544-41586569	0	GAGCATGCCCTACCCCCGGCATCCTG	1	3	6	ACC1	1.0	.
chr1	41586672	41586702	chr1:41586672-41586702	0	GAACAAGTCTTTAAGACTCAAATAATTGTCT	1	2	11	AD1	1.0	.
chr1	41588803	41588833	chr1:41588803-41588833	0	TGGCTAGCCCAAGCCACACTGGGGCTTGGAC	1	3	11	CDD3	-	.
chr1	41592131	41592154	chr1:41592131-41592154	0	TGGCTTGCTTTCTTCAACTTTCTC	1	3	4	ACC1	-	.
chr1	41598145	41598167	chr1:41598145-41598167	0	GCGCAGGCCCAGCAGGCTTGTCT	1	2	3	BD1	1.0	.
chr1	41599506	41599527	chr1:41599506-41599527	0	ACACATGTTTGAAAACAAATTC	1	2	2	AD3	-	.
chr1	41601327	41601356	chr1:41601327-41601356	0	TAGATTGTTTTGGGTAGTATGGACATGTTA	1	3	10	ACC1	-	.
chr1	41601542	41601574	chr1:41601542-41601574	0	CAGCTAGTTTGTTGTTAGTGTATAGAAATGCCA	1	3	13	ACC2	-	.
chr1	41602512	41602535	chr1:41602512-41602535	0	CAGCTTGTTGGCATAGAATTGTTC	1	3	4	ACC2	1.0	.
chr1	41609894	41609914	chr1:41609894-41609914	0	AGGCATTTTTTAGACAAGATT	1	2	1	AD2	1.0	.
chr1	41610977	41611009	chr1:41610977-41611009	0	AAATAAGCTCTTGCAGTTCATACAGGCTTTCTT	1	2	13	AA2	-	.
chr1	41611444	41611473	chr1:41611444-41611473	0	TGACATGTCCTCAGTCCTCAGAACGAGCCT	1	2	10	BC2	-	.
chr1	41611750	41611774	chr1:41611750-41611774	0	AGGCAAGTCCTCTGTGAGATTGTGC	1	2	5	AD1	1.0	.
chr1	41611956	41611988	chr1:41611956-41611988	0	AAACTCGCCCTTCTTGATGGCCCAGGCTTTTTC	1	2	13	AB2	2.0	.
chr1	41614516	41614536	chr1:41614516-41614536	0	AAGCATGCTTTGGTCATGTAC	1	2	1	DD1	-	dELS
chr1	41615154	41615174	chr1:41615154-41615174	0	GGACTTGTTTAAAGGTTACTT	1	2	1	AA1	-	.
chr1	41615668	41615692	chr1:41615668-41615692	0	GGGCAAGCCCGGTGGGGGCAGGGTA	1	3	5	BCD2	1.0	.
chr1	41616033	41616064	chr1:41616033-41616064	1	AGAAATGACTGATTTCCACAAGAGACATGCCC	2	2	12	AD1	-	.
chr1	41616916	41616938	chr1:41616916-41616938	0	TAACAAGCTTAAAGGACAGGCAC	1	3	3	BCD2	1.0	.
chr1	41617862	41617883	chr1:41617862-41617883	0	GGACAGGCTTCTAAGCATCTTT	1	2	2	AB2	1.0	.
chr1	41618327	41618356	chr1:41618327-41618356	0	AGCCTTGTTCCTTCCTGCCTAAGCATGTCC	2	1	10	D1	1.0	dELS,CTCF-bound
chr1	41620169	41620191	chr1:41620169-41620191	0	AGGCAAGACAGCAGGGCTTGTCC	1	2	3	CD	1.0	.
chr1	41624365	41624392	chr1:41624365-41624392	0	GAGCACGTACACACATTCAAACATGCTC	2	2	8	BD1	2.0	.
chr1	41625444	41625466	chr1:41625444-41625466	0	GGATTAGGCCCACAGGCAAGTTT	1	2	3	AD1	-	.
chr1	41626758	41626785	chr1:41626758-41626785	0	GGGCATGCTGGGGCATTACAGCATGATC	1	3	8	CCD1	3.0	pELS
chr1	41627988	41628013	chr1:41627988-41628013	0	GGACTTGTTCTTGACCCAACAAGCTT	1	1	6	C2	-	pELS
chr1	41628655	41628687	chr1:41628655-41628687	0	ATACATTTTTCAGAGGAAGAACTAAGCAAGCTC	2	2	13	AD1	1.0	.
chr1	41628966	41628988	chr1:41628966-41628988	0	AAACATGGTCAAAGAACTTTCTT	1	2	3	AD2	1.0	.
chr1	41632013	41632037	chr1:41632013-41632037	0	CAGCTAGCTCCCATAAAACTGGACC	1	3	5	BCD2	-	.
chr1	41633379	41633399	chr1:41633379-41633399	0	GGACTTGCTCAGAGCTCCTCC	1	2	1	AB4	-	.
chr1	41636332	41636354	chr1:41636332-41636354	0	AAACATCCTATAAAAGCAAGTTC	1	2	3	AC1	-	.
chr1	41636807	41636835	chr1:41636807-41636835	0	AAATTAGCCCAGCATGGTGGCACATGCCT	1	2	9	AD2	1.0	.
chr1	41639913	41639943	chr1:41639913-41639943	0	AGACCTGCTTTGAGGATACCCAGAAATGTTT	1	2	11	AB2	1.0	.
chr1	41643374	41643402	chr1:41643374-41643402	0	GGGAGTGCCTTCAGGGCAAGAACATGTCC	1	2	9	AB4	1.0	.
chr1	41650584	41650615	chr1:41650584-41650615	0	AGAGATATTTAAAGTAAGAAGTAGACAAGTCC	2	2	12	AA1	-	.
chr1	41650657	41650680	chr1:41650657-41650680	0	AAGCATAGTTCACTGGGCTTGTTC	2	2	4	AD1	1.0	dELS
chr1	41652119	41652140	chr1:41652119-41652140	0	AGAGATGTCAAGTAACTTGTTT	2	3	2	ACC1	3.0	.
chr1	41652162	41652190	chr1:41652162-41652190	0	GAACACGCCAGAGTCTGAAGGACTAGCTA	1	3	9	BCC2	-	.
chr1	41656824	41656851	chr1:41656824-41656851	0	AGTCAAGTTCCTCCTGGTAAGGAAGCCC	1	2	8	AD2	-	.
chr1	41664470	41664499	chr1:41664470-41664499	0	TCAATAGTTCCTGCCTCTACAGACTTGCCC	1	3	10	ACD1	1.0	.
chr1	41667207	41667236	chr1:41667207-41667236	0	AGGAATGTCACAGATATTCAGAGCATGCTG	1	3	10	ACC1	-	dELS,CTCF-bound
chr1	41669072	41669095	chr1:41669072-41669095	0	AAACAAGCCCTCTGAGAGCTGTCT	1	2	4	AB1	-	.
chr1	41674082	41674112	chr1:41674082-41674112	0	GGGCTTGTCAGATGAAGCCAGAAGCAGGTTT	1	2	11	BC2	-	dELS,CTCF-bound
chr1	41677993	41678021	chr1:41677993-41678021	0	GGGCATGCCTCTCTGTGCTGGGCTGTCTG	1	3	9	ABC2	-	.
chr1	41679817	41679837	chr1:41679817-41679837	0	GTGGATGCTCTGGGCTTGCCT	1	2	1	AD4	-	dELS,CTCF-bound
chr1	41680265	41680295	chr1:41680265-41680295	0	GAGCATGTCCAAGGTATCTAAGAGGATACCT	2	2	11	AA1	-	.
chr1	41681285	41681312	chr1:41681285-41681312	0	CATCTTGCTTTGTTACCCAGGCTAGTCT	1	2	8	CD	-	.
chr1	41683519	41683541	chr1:41683519-41683541	0	GGATAAGTTTTATAAACAGGTTT	1	2	3	AB3	1.0	dELS
chr1	41685964	41685991	chr1:41685964-41685991	0	GGACTGGCTTATCATTTGGGGGTTGCCT	1	2	8	AB2	1.0	.
chr1	41689724	41689746	chr1:41689724-41689746	0	AAGCTATTTTAGAAAAGATGTCC	1	2	3	AA2	-	dELS
chr1	41690286	41690308	chr1:41690286-41690308	0	AGCCTTGTCTGAGAAACATGGCT	1	2	3	DD3	-	.
chr1	41691230	41691262	chr1:41691230-41691262	0	TAACAAGTTTTCCTTCTAAATTGAAAATAGCTT	1	2	13	AC2	-	.
chr1	41695039	41695062	chr1:41695039-41695062	0	AGACAGTCCCTAGAAAACTTGTTT	1	2	4	AB1	-	.
chr1	41696242	41696265	chr1:41696242-41696265	0	AGACTATCCTGTCAAAACATGACC	1	2	4	AD2	1.0	dELS
chr1	41698429	41698459	chr1:41698429-41698459	0	AGAAAAGTCTTAGAGGCATTAGAGGTTGTCT	1	2	11	AA2	1.0	.
chr1	41700649	41700676	chr1:41700649-41700676	0	AGGCAGGCCTGGGGTCAGAAGCATTTCC	1	2	8	AB2	-	.
chr1	41704201	41704226	chr1:41704201-41704226	0	CAACTTGTTCTGTGCTAAGCATCGCT	1	3	6	ACD2	-	.
chr1	41705475	41705499	chr1:41705475-41705499	0	AAACATGTTTGCTTGTATCTTGCCT	1	2	5	CD	1.0	.
chr1	41705801	41705820	chr1:41705801-41705820	0	AAAAAATTCTAAGCAAGTTC	1	2	0	AA1	-	.
chr1	41706478	41706500	chr1:41706478-41706500	0	CAGCATGTTGGCCAGGCTGGCCT	1	3	3	BCC1	-	.
chr1	41708730	41708751	chr1:41708730-41708751	0	GAACAAGTCAAATGGCTTCCTT	1	3	2	ACC1	-	.
chr1	41709165	41709184	chr1:41709165-41709184	0	GGGGAAGCTGGAACATGCCT	3	2	0	AC1	1.0	.
chr1	41710000	41710020	chr1:41710000-41710020	0	GAGAAAGCCCTAGGGAAGTTT	1	2	1	AA2	-	dELS
chr1	41710978	41710997	chr1:41710978-41710997	0	CAGCTTGCTGAAGGTTGCTT	2	3	0	ACC2	-	.
chr1	41713032	41713055	chr1:41713032-41713055	0	TGACAAGTTCAGCAGAGCATTTGT	1	3	4	ACD2	-	dELS
chr1	41715348	41715372	chr1:41715348-41715372	0	TGACGTGTCCTGGTGAGACATGCCA	1	3	5	BCC1	-	dELS
chr1	41716118	41716138	chr1:41716118-41716138	0	GGGCTTGCTGAGGGCAAGTCT	2	1	1	C2	-	dELS
chr1	41716611	41716631	chr1:41716611-41716631	0	CAGCATGCTTCAAACAAAGCT	1	3	1	ACD2	1.0	.
chr1	41717678	41717699	chr1:41717678-41717699	0	AGGCAGGTTAGGTGACTTGCCT	1	3	2	BCC2	-	.
chr1	41717725	41717746	chr1:41717725-41717746	0	GAGCAGGACCAGAGGCAAGTTT	1	2	2	BD1	-	.
chr1	41719659	41719687	chr1:41719659-41719687	0	TGAGATGTCCGTCTTTCTGGGGCAAGTTC	1	2	9	AC3	-	.
chr1	41720390	41720415	chr1:41720390-41720415	0	GGGTCTGTCTAGAAAGAGACATGTTC	1	2	6	AB4	2.0	.
chr1	41721073	41721096	chr1:41721073-41721096	0	ATAAATGTTCAGTTAAGCAAGTTG	1	3	4	ACD1	-	dELS
chr1	41722016	41722036	chr1:41722016-41722036	0	AAGCCAGCCATAAACATGCCA	2	3	1	BCC1	-	.
chr1	41722195	41722221	chr1:41722195-41722221	0	AGCTTTGTCTCTGCTGCAGACTTGTCT	1	2	7	AD4	-	.
chr1	41722333	41722365	chr1:41722333-41722365	0	ATACTAGTTTTCCACATATATCAGGGCTGGCCC	1	2	13	BD3	-	.
chr1	41725419	41725447	chr1:41725419-41725447	0	AGGGATGTTCAATCTTCAAGGGCATGTGC	1	2	9	AD3	2.0	.
chr1	41726652	41726671	chr1:41726652-41726671	0	GGGCAAGTCTGGAGAGGCCC	3	2	0	AB1	1.0	.
chr1	41728643	41728664	chr1:41728643-41728664	1	GGGCATGCCACTGGGGATGCTA	1	3	2	ACC2	2.0	dELS,CTCF-bound
chr1	41728714	41728739	chr1:41728714-41728739	1	AGACTTGCCTAGGCTGCAGTTTGTCT	1	2	6	AC1	-	.
chr1	41730031	41730055	chr1:41730031-41730055	0	CAGCTAGTCGGGGTTGAGCGTGTTT	1	3	5	BCC2	-	.
chr1	41730878	41730897	chr1:41730878-41730897	0	GGACTAGCTGAGGCTTCCTG	3	3	0	ACC1	-	.
chr1	41731085	41731111	chr1:41731085-41731111	0	ACACATGCCCATTCTTTGAACAAGTGT	1	2	7	DD3	-	dELS
chr1	41733617	41733640	chr1:41733617-41733640	0	GGCGTTGCCCTGGGAGACAAGCCT	1	2	4	AD4	-	.
chr1	41734828	41734857	chr1:41734828-41734857	0	AGACATGATCTAAAGAGGAAAGGCAGGTTT	1	2	10	BD2	-	.
chr1	41736338	41736360	chr1:41736338-41736360	0	GACCAAGCTCCTTTGACAAGCTA	1	3	3	CCD1	-	.
chr1	41740568	41740589	chr1:41740568-41740589	0	AGGCTGGCTCTGGGGCATGTGT	1	2	2	BD2	-	.
chr1	41741103	41741134	chr1:41741103-41741134	0	AAACAGGCTCAGAGAAGGGAAATGACTTGCCC	1	2	12	BC2	1.0	dELS
chr1	41744412	41744431	chr1:41744412-41744431	0	AAACTAGTTCCTGCATGCTG	3	3	0	CCD2	-	.
chr1	41746342	41746373	chr1:41746342-41746373	0	TGACATGTTTGCTGGGGAAATGGGACTGGCTG	1	3	12	BCC1	2.0	dELS
chr1	41746421	41746452	chr1:41746421-41746452	0	GGACTTGCTCCCCTCCCCATTTCAACTTCCCA	1	3	12	ACC1	-	dELS
chr1	41747264	41747283	chr1:41747264-41747283	0	GAACATGTTGGGGCTGGTCA	4	3	0	BCC1	-	.
chr1	41752107	41752129	chr1:41752107-41752129	1	CAACAAGTCCACTGGACTGCCTT	1	3	3	ABC2	-	dELS,CTCF-bound
chr1	41754652	41754683	chr1:41754652-41754683	0	AAACCTGCCTGCTCACTCTGTTGGACATTTCT	2	2	12	AB3	-	dELS,CTCF-bound
chr1	41759294	41759317	chr1:41759294-41759317	0	CAGCTTCTTTCACTTAGCATGTTT	1	3	4	ACC2	-	.
chr1	41760889	41760920	chr1:41760889-41760920	0	GGACTCTCCTCCCATGACCCTCAAACATGTCC	2	2	12	AB1	1.0	.
chr1	41762617	41762642	chr1:41762617-41762642	0	ATGCAAGCCCCACACAAAGCCTGCTC	1	2	6	BD2	1.0	.
chr1	41762661	41762686	chr1:41762661-41762686	0	CAGCTAGCCGGACCCCACACTTGCTT	1	3	6	CCD2	1.0	.
chr1	41763200	41763223	chr1:41763200-41763223	0	CAGCATGCTCAAGGAGACATGCTG	1	2	4	CC	-	.
chr1	41763430	41763456	chr1:41763430-41763456	0	AGACCTGCCTGGCTCTCATGCTTGCTT	1	2	7	BD2	-	.
chr1	41764205	41764234	chr1:41764205-41764234	0	AGGATTGCTTAGGAGGGAAGAGACATGGCC	1	2	10	AD3	-	.
chr1	41764619	41764651	chr1:41764619-41764651	0	AAACCTGTCTGCACTTTTGATGGAAACAGGTCT	1	2	13	BB2	-	.
chr1	41765225	41765251	chr1:41765225-41765251	0	AGCCTTGTTCCTTTTTCAGACTTCCTC	1	2	7	AD3	1.0	dELS,CTCF-bound
chr1	41766006	41766031	chr1:41766006-41766031	0	GCACTTGCCCCTAGCTGGGCTTGGCC	1	2	6	DD3	1.0	.
chr1	41767792	41767822	chr1:41767792-41767822	0	GGGCTTTTGTTCATCTGGCCCAAACTTGTCC	1	2	11	AD1	2.0	dELS
chr1	41770937	41770964	chr1:41770937-41770964	0	GAGCATGCATTGTCAACGGGGCATTTCT	1	2	8	AD2	1.0	.
chr1	41771448	41771468	chr1:41771448-41771468	0	AGGCCTGCCTCAAGCTGGCCC	1	2	1	BB2	-	dELS
chr1	41773884	41773911	chr1:41773884-41773911	0	GAACATGTCACAGATGAAGGACAAGTCT	2	1	8	C2	-	.
chr1	41776330	41776350	chr1:41776330-41776350	0	AGACGTTCCCTGAGCATGCCC	2	2	1	AB1	2.0	.
chr1	41778270	41778297	chr1:41778270-41778297	0	TGACAAGGCAAGAGAGTAGAACTTGCTT	1	3	8	CCD2	-	.
chr1	41781154	41781175	chr1:41781154-41781175	0	GAGCACCTCTTTGAGCTTGTCT	1	2	2	AB1	-	dELS,CTCF-bound
chr1	41781971	41781999	chr1:41781971-41781999	0	AAGAATGTTCTAGGCACTGGGAAATGCCC	1	2	9	AA2	-	.
chr1	41782531	41782553	chr1:41782531-41782553	0	AGACAAGCCTGGCCAACATGGTG	1	3	3	CCD1	-	.
chr1	41784717	41784739	chr1:41784717-41784739	0	GAGCTTGGCCTAGAATCAAGCCT	1	2	3	DD2	1.0	.
chr1	41786372	41786399	chr1:41786372-41786399	0	GGGCCTGCCCCACTTCTCAGCCTAGCCC	1	2	8	BD2	-	.
chr1	41788854	41788885	chr1:41788854-41788885	0	CAACTTGCTTGGTAGCTGAGCCCAGCTTTCTT	1	3	12	ACC1	1.0	.
chr1	41792213	41792233	chr1:41792213-41792233	0	AAAGTTGTTCAGGGAAAGTTC	1	2	1	AA2	-	.
chr1	41792320	41792341	chr1:41792320-41792341	0	GGGCTTGCTCTTGAGCATATTC	2	1	2	A1	-	.
chr1	41794680	41794710	chr1:41794680-41794710	0	TAACTTGCCTTTCTTATTACTAGGCAAACTA	1	3	11	ACC1	2.0	.
chr1	41797667	41797696	chr1:41797667-41797696	0	AAACAAATCTAGAAATACTTGAATTTGTTT	1	2	10	AA2	1.0	.
chr1	41799334	41799363	chr1:41799334-41799363	0	AGAACTGTTTGTGGTTCCTTAAACATGCTG	1	3	10	ABC1	-	.
chr1	41802049	41802070	chr1:41802049-41802070	0	TGGCTTGCCTAGCCACAAGTTC	1	3	2	CCD2	-	.
chr1	41802415	41802434	chr1:41802415-41802434	0	GATATTGCCCAGGCTAGTCT	3	2	0	AD4	-	.
chr1	41802590	41802613	chr1:41802590-41802613	0	GAACTTGCTCTCCAAGGCATTGCC	1	2	4	AD4	-	.
chr1	41802895	41802924	chr1:41802895-41802924	0	AAGCTAGTCCTCCCAGAGAGAGGCATTGCC	1	2	10	AD4	-	dELS
chr1	41804393	41804420	chr1:41804393-41804420	0	GGGCTTGTTTAATCCTCAAGACAAACCT	1	1	8	A1	-	dELS,CTCF-bound
chr1	41808224	41808256	chr1:41808224-41808256	0	GGACTTGAACCTGAGGCTCCAGAGGGCATGCTC	1	2	13	DD1	1.0	.
chr1	41812519	41812545	chr1:41812519-41812545	0	GGAAATGCCTGAATTCTAGACAATCTC	1	2	7	AA2	1.0	dELS,CTCF-bound
chr1	41814803	41814830	chr1:41814803-41814830	0	AGAGTTGCTCCTTTATGAAAGCATTCCT	1	2	8	AA2	1.0	.
chr1	41820068	41820098	chr1:41820068-41820098	0	GAACTGGCCCACCACCTGTTAGATCAAGCTT	1	2	11	BD2	1.0	.
chr1	41828860	41828880	chr1:41828860-41828880	0	AGTCTAGTTCATGGCATGTTT	2	2	1	CD	2.0	.
chr1	41829199	41829221	chr1:41829199-41829221	0	TGGCATGCTTACTAAAAAAGTCT	1	2	3	AC2	-	.
chr1	41829751	41829783	chr1:41829751-41829783	0	AGACTTGTTAGCCTTTTTTAAAAAAAAATGTTG	1	3	13	ACC2	-	.
chr1	41831305	41831326	chr1:41831305-41831326	0	AGGCAAGCCACCTGACTTCTCT	1	3	2	ACC1	1.0	.
chr1	41832186	41832207	chr1:41832186-41832207	0	AAACTAGCCTCTGGTCCAGCCC	1	2	2	BD1	-	.
chr1	41833180	41833203	chr1:41833180-41833203	0	CAACAAGTTCAAAGGAGCAAATGC	1	3	4	ACD2	-	.
chr1	41836231	41836256	chr1:41836231-41836256	0	AGACTTGCCCTCTGGTGAACCAGCCA	1	2	6	BC1	-	.
chr1	41836528	41836551	chr1:41836528-41836551	0	CAACAAGACAATCTGAGCATGTTC	1	3	4	CCD2	-	.
chr1	41838276	41838297	chr1:41838276-41838297	0	AGGCAAGATTCAGAGCATTTCC	1	2	2	AD2	1.0	.
chr1	41840775	41840807	chr1:41840775-41840807	0	AAGCTTGGCACTGGAAGGAGGCCAGGCATGCTG	1	3	13	CCD2	1.0	dELS,CTCF-bound
chr1	41847336	41847361	chr1:41847336-41847361	0	AAGCTTGTTGCTCTAGAAAGTTGTTC	1	2	6	AC2	-	.
chr1	41855491	41855523	chr1:41855491-41855523	0	AAACAAATTTACAAGAAAAAAACAAACAACCCC	1	2	13	AA2	1.0	.
chr1	41857934	41857956	chr1:41857934-41857956	0	GAGTTAGCCTCTCCAACTAGTTA	1	3	3	ACC1	-	.
chr1	41860302	41860330	chr1:41860302-41860330	1	GATCAAATCCTACCACAACAAACATGTTC	2	2	9	AD1	1.0	dELS,CTCF-bound
chr1	41861736	41861755	chr1:41861736-41861755	0	AGAGAAGCTTGGGCTTTCTC	1	2	0	AA2	-	dELS
chr1	41862597	41862626	chr1:41862597-41862626	0	CAACATTTCCCATTCCCTCCAAGCTTGCCT	1	2	10	AC1	-	dELS
chr1	41862824	41862854	chr1:41862824-41862854	0	TGCCCAGCTTTACTGACGTAGAGACAAGTTT	1	3	11	BCD1	-	.
chr1	41864446	41864473	chr1:41864446-41864473	0	AGGCTGGTTCTTTCACATAGAGATGCTC	1	2	8	AB2	1.0	dELS
chr1	41864526	41864557	chr1:41864526-41864557	0	GAACTACCCTAACCGGGCACTGGAACATGTGT	1	2	12	AD2	-	dELS
chr1	41867172	41867197	chr1:41867172-41867197	0	GGGCATTTCTAGCTCAGGGCCAGCCT	1	2	6	AB2	-	.
chr1	41868558	41868588	chr1:41868558-41868588	0	CAACAAACTCATATTCCAACTGAACTAGTCA	1	3	11	ACC2	1.0	dELS,CTCF-bound
chr1	41868697	41868716	chr1:41868697-41868716	0	GAGAAAGCATGGGCTTGCTC	2	2	0	AD1	-	dELS,CTCF-bound
chr1	41868980	41869008	chr1:41868980-41869008	0	TGATTTGCCTGAGATCAGAAGGCTTGTTC	1	2	9	AC3	-	.
chr1	41871343	41871372	chr1:41871343-41871372	0	GAACATGCATTTAAAGCTTAGAAAATGTTC	1	2	10	AD2	1.0	.
chr1	41872425	41872451	chr1:41872425-41872451	0	AATCTTGTCTACCTATTAAGCTAGGTT	1	2	7	DD3	-	.
chr1	41875768	41875794	chr1:41875768-41875794	0	AGCCTTGCCTTAGCAGGGTACATGCCC	1	2	7	DD2	2.0	dELS,CTCF-bound
chr1	41875925	41875955	chr1:41875925-41875955	0	ATGCAAGTTCCACATGGGTACGAACTAGGTC	1	2	11	DD3	1.0	.
chr1	41876037	41876068	chr1:41876037-41876068	0	GGACAACTCTCCTTTCTGGGGAAGGATTGCTT	1	2	12	AA2	-	.
chr1	41877274	41877297	chr1:41877274-41877297	0	ACACATGTCCAATAGGGCCAGTCC	1	2	4	BD2	-	dELS,CTCF-bound
chr1	41877915	41877941	chr1:41877915-41877941	0	AGAAATATCTGATTTCTAAACTAGTCC	2	2	7	AA1	-	.
chr1	41879526	41879557	chr1:41879526-41879557	0	TAACATATTCTGGAGCACTTCACAGCATGCTT	1	3	12	ACC2	-	.
chr1	41880977	41881007	chr1:41880977-41881007	0	GAACATGCCCTGTGTTATCTTAGCCTAGCTT	1	1	11	D2	1.0	.
chr1	41881341	41881363	chr1:41881341-41881363	0	GGCCAAGTCTCTGGGGCAAGTTG	1	2	3	CD	-	.
chr1	41885056	41885088	chr1:41885056-41885088	0	ATACAAGCTCTGCACCAGCTGAGAACCATGTTC	1	2	13	DD2	1.0	dELS
chr1	41889888	41889918	chr1:41889888-41889918	0	AAGCAGGCCTAGAAAGGCAAGTGGCTTGCCC	1	2	11	BC2	1.0	.
chr1	41890058	41890086	chr1:41890058-41890086	0	TGACTAGCTTTGTGCCACTGGGCATGTGA	1	3	9	CCD1	1.0	.
chr1	41890804	41890835	chr1:41890804-41890835	0	AGGCCTGTTAACCCAGGTCTCTGGGCAAGCTT	1	2	12	BC1	-	dELS,CTCF-bound
chr1	41890932	41890958	chr1:41890932-41890958	0	TGACTAGCCTGCCTGGGAGGCTGCCTC	1	3	7	ABC2	1.0	dELS,CTCF-bound
chr1	41892303	41892324	chr1:41892303-41892324	0	AGACTTTTCTAAGAACTTGGTC	1	2	2	AD2	-	dELS,CTCF-bound
chr1	41893637	41893669	chr1:41893637-41893669	0	TGACTAGCCCAGGGGCCTTTGTATAACTTACTT	1	3	13	ACC1	-	.
chr1	41894955	41894978	chr1:41894955-41894978	0	AAACTAACCTTGCGCAGCAAGTCA	1	3	4	ACC2	-	dELS,CTCF-bound
chr1	41895070	41895098	chr1:41895070-41895098	0	AGATAAGCCCCACGCTGGAAAACTTGATC	1	2	9	AD3	1.0	dELS,CTCF-bound
chr1	41897016	41897045	chr1:41897016-41897045	0	GCGCTTGCTAACGAACTATAGGGCAAGCTT	1	2	10	CD	3.0	.
chr1	41897484	41897509	chr1:41897484-41897509	0	AGGCATCTTTTCTGAAGAACAGGCCC	1	2	6	AB2	1.0	.
chr1	41902178	41902210	chr1:41902178-41902210	1	AGGAATGCTTAAAAGGGAATTTGAGGCATTTTC	1	2	13	AA2	2.0	.
chr1	41904394	41904422	chr1:41904394-41904422	0	TTAAAAGTCCAAATACCCAGGGCTTGCCC	1	3	9	ACD1	1.0	.
chr1	41907193	41907223	chr1:41907193-41907223	0	TCATTTGTCTTTGTCCAAGAAAAACATGTTC	1	3	11	ACD1	-	.
chr1	41908792	41908813	chr1:41908792-41908813	0	AGCCAATCCCTGAAGCTAGCTT	1	2	2	AD1	-	.
chr1	41911483	41911511	chr1:41911483-41911511	0	GAACTATCCTAGCAGCACTGAAAATGCCC	1	2	9	AA2	1.0	.
chr1	41912509	41912541	chr1:41912509-41912541	0	GAGCTTCTCCCCAGACCACTCCAAAACATTCTT	1	2	13	AA2	-	.
chr1	41913960	41913983	chr1:41913960-41913983	0	AGACTAGCTTCCCTATACTTCTCC	1	2	4	AD1	-	.
chr1	41918694	41918714	chr1:41918694-41918714	0	CGGCTGGTTGTGAGCATGCTC	1	3	1	BCC2	-	PLS,CTCF-bound
chr1	41920433	41920459	chr1:41920433-41920459	0	TGACATTCCTATTTTCCCAGCATGTTT	1	3	7	ACC2	-	.
chr1	41920504	41920530	chr1:41920504-41920530	0	GAACTTGTTTTTGACAAAAACATTCTG	1	2	7	AC3	-	.
chr1	41922091	41922118	chr1:41922091-41922118	0	GAACATTTCCTTAACCTGAAGAAAGTCT	1	2	8	AA2	1.0	.
chr1	41924564	41924585	chr1:41924564-41924585	0	CAAAATGTCCTTGGGCAAGTTA	2	3	2	ACC1	2.0	.
chr1	41926387	41926414	chr1:41926387-41926414	0	GATCTAATTCTGTCACTCAAACTAGCTT	1	2	8	AD1	1.0	.
chr1	41927859	41927881	chr1:41927859-41927881	0	AGACTAGCCTGGCCAACATGGTG	1	3	3	CCD1	1.0	.
chr1	41928090	41928118	chr1:41928090-41928118	0	AAGCATGTATTGCTTTTTAAAGCAATTTT	1	2	9	AD2	1.0	.
chr1	41928839	41928859	chr1:41928839-41928859	0	AGACATGCTGTTAATATGTCT	1	3	1	ACC2	-	.
chr1	41935166	41935196	chr1:41935166-41935196	0	AGACTATGCTTAGCTAATAGCAAACATGTTC	2	2	11	AD1	-	.
chr1	41936586	41936614	chr1:41936586-41936614	0	AAACATTTTGATGCTTAGAGGGCAAGCTT	1	2	9	AC1	1.0	.
chr1	41946111	41946134	chr1:41946111-41946134	0	TTGAATGCCTAATAGGGCTTGCTT	1	3	4	ACD1	-	dELS
chr1	41947169	41947195	chr1:41947169-41947195	0	GAATTAGCCCAAGACTTGAGCCAGTTC	1	2	7	AB2	2.0	.
chr1	41947645	41947667	chr1:41947645-41947667	0	AAGCTTGCTAATGGGGCAAGACT	1	2	3	CD	-	.
chr1	41951195	41951224	chr1:41951195-41951224	0	AGAATTATTTAAAACATGGAAAACAAGCTT	1	2	10	AA1	2.0	.
chr1	41952725	41952748	chr1:41952725-41952748	0	AGACAAGTTCATTAAAGATAATTT	1	2	4	AA1	-	.
chr1	41957658	41957683	chr1:41957658-41957683	0	GAGGATGATTTCAGAAGGGCTTGTTC	2	2	6	AD1	-	dELS
chr1	41958040	41958067	chr1:41958040-41958067	0	GAACTAGCTCTGAGACTTTGAAAAGTTA	1	3	8	ACC2	1.0	.
chr1	41958709	41958734	chr1:41958709-41958734	0	CAGCTTGCCTCCCAATGGGCAAAGCT	1	3	6	ACD2	-	.
chr1	41959564	41959583	chr1:41959564-41959583	0	GGGCAAGCTTGGACATAACA	3	3	0	ACD2	1.0	.
chr1	41961490	41961511	chr1:41961490-41961511	0	AAGCATGTCTTGGCACAAGCAT	1	2	2	DD1	-	.
chr1	41963717	41963740	chr1:41963717-41963740	0	AACCTAGCCTTAAAGGGCCAGCTT	1	2	4	BD2	-	.
chr1	41966306	41966327	chr1:41966306-41966327	0	AAGCAACTCCATTAACAAGTCT	1	2	2	AC2	-	.
chr1	41972556	41972579	chr1:41972556-41972579	0	GGACATGTTTCAAAAGAGAAGTAC	2	2	4	AD1	1.0	.
chr1	41974988	41975019	chr1:41974988-41975019	0	GGGCATTGCTCCAGACTGAAAGGAGCTAGCTT	2	2	12	AD1	1.0	.
chr1	41975415	41975436	chr1:41975415-41975436	0	CACAATGTTTCCAGGCAAGCTC	1	3	2	ACD1	-	.
chr1	41976405	41976425	chr1:41976405-41976425	0	TAGCTTGTTCTGGACTGCTTC	1	3	1	ABC2	1.0	dELS
chr1	41981032	41981052	chr1:41981032-41981052	0	GGGCAAGCTTGAGAGAGGCCT	1	2	1	AB1	-	dELS
chr1	41981193	41981219	chr1:41981193-41981219	0	GTACGTGTCTCCAAAGGGAGCAAGCTC	1	2	7	BD4	1.0	dELS
chr1	41982064	41982088	chr1:41982064-41982088	0	AAACATACTTCAAAGGAGGTAGTTC	1	2	5	AA2	-	dELS
chr1	41983384	41983411	chr1:41983384-41983411	0	GAACATACTCATAGTTCAAAACATGATC	1	2	8	AD2	1.0	.
chr1	41984127	41984148	chr1:41984127-41984148	0	TAGCTAATTTTAAAACAAGTTT	1	2	2	AC1	-	.
chr1	41985139	41985166	chr1:41985139-41985166	0	AAACTAGTTCCAGGTTACGGGCACGTGA	1	3	8	BCD2	-	.
chr1	41986181	41986209	chr1:41986181-41986209	0	GAAAATGTCTAAAAGATGAGAGCCTGCTT	1	2	9	AB2	-	.
chr1	41993289	41993321	chr1:41993289-41993321	0	AAACAAATTTACAAGAAAAAAACAAACAACCCC	1	2	13	AA2	2.0	.
chr1	41995009	41995041	chr1:41995009-41995041	0	AAGAAAGTCTAAGATACAGAGAGGAAAAAGTCC	1	2	13	AA2	1.0	.
chr1	41997560	41997585	chr1:41997560-41997585	0	AAACTAGACTCGAATTGTGCAAGTTT	1	2	6	DD2	-	.
chr1	42000255	42000286	chr1:42000255-42000286	0	CAACTTGCTAACATAAATGAAGAGAATAGTCT	1	3	12	ACC2	-	.
chr1	42003559	42003580	chr1:42003559-42003580	0	AAACCACCTTGGGAGCAAGTCC	1	2	2	AB1	2.0	dELS,CTCF-bound
chr1	42003835	42003854	chr1:42003835-42003854	0	AAAAAACCTCGGACATGCCT	2	2	0	AA1	1.0	.
chr1	42004127	42004147	chr1:42004127-42004147	0	GAGCAGGCCCCAGGCATGACC	1	2	1	BD2	-	.
chr1	42004620	42004641	chr1:42004620-42004641	0	AGATATGTTCCCAAGCAAGTTG	1	2	2	AC2	-	.
chr1	42005546	42005575	chr1:42005546-42005575	0	GGGCTACCTTTATAAACTGGAGAGAAGTTT	1	2	10	AA2	-	.
chr1	42007536	42007564	chr1:42007536-42007564	0	AAACTTCACCCTCACTTAGGGGCAAGTCT	1	2	9	AD1	-	.
chr1	42008993	42009020	chr1:42008993-42009020	0	TATCTTGTCACCATAGAGGAGCTAGCCT	1	3	8	CCD1	1.0	.
chr1	42011028	42011050	chr1:42011028-42011050	0	CTGCAAGCCCATCTAGCTTGTCT	1	3	3	CCD1	-	.
chr1	42015602	42015633	chr1:42015602-42015633	0	AAAGAAGCCTTTTCTTACTCATGGGCATCTTT	1	2	12	AA2	-	.
chr1	42018976	42018997	chr1:42018976-42018997	0	ACACATGTTAATTAGCTTGTCT	2	3	2	CCD1	-	.
chr1	42020546	42020570	chr1:42020546-42020570	0	TAACTAGTTTTCTCAAAACCAGTCA	1	3	5	BCC2	-	.
chr1	42020915	42020935	chr1:42020915-42020935	0	AGACATGTATTTGGCATGTTG	1	3	1	CCD2	1.0	.
chr1	42022329	42022356	chr1:42022329-42022356	0	AAGCATCCCTCCCGTGGGATGCTTGCTT	1	2	8	AD2	2.0	.
chr1	42024078	42024103	chr1:42024078-42024103	0	AGACATGATATCCATACAGCAAGTCC	1	3	6	CCD2	1.0	.
chr1	42025684	42025716	chr1:42025684-42025716	0	GAACTGGTTCTACCTTAAACTTGGAACTACCTT	1	2	13	AB2	-	.
chr1	42026098	42026124	chr1:42026098-42026124	0	AGGCTTGTCGGTCACGATAACTTACTT	1	3	7	ACC1	-	.
chr1	42026621	42026640	chr1:42026621-42026640	0	AGGCATGCCTAGGATACTCT	2	2	0	AA1	-	.
chr1	42027245	42027265	chr1:42027245-42027265	0	AAATATATTCAAAACTTGTCC	2	2	1	AA1	1.0	.
chr1	42028728	42028753	chr1:42028728-42028753	0	AAACAAGCCTTCTCTAATACATCCCT	2	2	6	AD1	1.0	.
chr1	42034728	42034749	chr1:42034728-42034749	0	AGACAAGTATCCAAACTTATTT	1	2	2	AD2	-	pELS
chr1	42036717	42036742	chr1:42036717-42036742	0	AAACATGTCTGTACTAAAACTTGTAC	2	1	6	D1	1.0	.
chr1	42040501	42040531	chr1:42040501-42040531	0	ATGCTTGCTTGATAGCAACAGAAACCAGTTC	1	2	11	BD2	-	.
chr1	42043418	42043444	chr1:42043418-42043444	0	AGGCAACTCCAAAGCACAGATTAGTTT	1	2	7	AA2	2.0	.
chr1	42046477	42046498	chr1:42046477-42046498	0	AGGCAAGCTGCTGGGCTAGGCA	1	3	2	CCD1	1.0	.
chr1	42047051	42047070	chr1:42047051-42047070	0	AAGTTAGCCTGAGCTTGTTT	3	1	0	A1	-	.
chr1	42047347	42047375	chr1:42047347-42047375	0	CAGCTAGTTGTGTAACCCTGGGCAAGTCA	1	3	9	CCC	-	.
chr1	42047795	42047826	chr1:42047795-42047826	0	AGAGAAGCACAGAGAGGTTGGGAAACTTGCCC	1	2	12	AD1	-	.
chr1	42048322	42048344	chr1:42048322-42048344	0	AAGCTTCCTCTAAGGGCTGGTCC	1	2	3	AB2	1.0	.
chr1	42051027	42051046	chr1:42051027-42051046	0	GATCAAGCCTAGCCTTGCTC	2	2	0	DD2	-	.
chr1	42052044	42052072	chr1:42052044-42052072	0	AAACGTGTCCTTAAAGACCCAGCATGTCT	1	2	9	BC2	1.0	.
chr1	42052386	42052417	chr1:42052386-42052417	0	AAACTTGGTGCACTATTTTTAAAAGCAAGTTA	1	3	12	CCD2	3.0	.
chr1	42054111	42054143	chr1:42054111-42054143	0	GGGGTTGTTTGTTTTATTCTTGTAAATTTGTTT	1	2	13	AA2	-	.
chr1	42054737	42054761	chr1:42054737-42054761	0	AGGATTGTCTTGACTATACAAGCTC	1	2	5	AD2	-	.
chr1	42060424	42060452	chr1:42060424-42060452	0	AAACTTCTCCAAGCTAAAGGAGGATGTTC	1	2	9	AA2	-	.
chr1	42064500	42064532	chr1:42064500-42064532	0	AAACAAATTTACAAGAAAAAATCAAACAACCCC	1	2	13	AA2	1.0	.
chr1	42068410	42068436	chr1:42068410-42068436	0	TGGCATGTTCATTCCGTGGACTGCTCT	1	3	7	ABC2	-	.
chr1	42070523	42070554	chr1:42070523-42070554	0	AAACTATTCTTACAGAAAACTTGGACAAGTGT	1	2	12	AD2	2.0	.
chr1	42070598	42070630	chr1:42070598-42070630	0	AGACATGCCACCCAAATATGGTGGGAGAAGCCC	1	2	13	AC2	-	.
chr1	42070637	42070657	chr1:42070637-42070657	0	GAACTGGCCCCAAACAATTCC	1	2	1	AB2	-	.
chr1	42071571	42071595	chr1:42071571-42071595	0	AGATATGTCTTTTGCAAACATTTTC	1	2	5	AA2	2.0	.
chr1	42071628	42071653	chr1:42071628-42071653	0	GAAATTGTCTTTTGCAGAACATTTTT	1	2	6	AA2	-	.
chr1	42077486	42077511	chr1:42077486-42077511	0	AGACATGTATTGCTATAAACATCCCT	1	2	6	AD2	-	.
chr1	42081481	42081512	chr1:42081481-42081512	0	TGGCTATCTCCAGGCTCCTGGGTGGCATGCTC	1	3	12	ACC2	-	dELS,CTCF-bound
chr1	42082427	42082457	chr1:42082427-42082457	0	GGGCAACCTCACGGGGCTCACAGGCAATCCT	1	2	11	AA2	-	.
chr1	42084592	42084618	chr1:42084592-42084618	0	AAAATTGTTTCTCTGAAGGACAGGTCT	1	2	7	AB3	-	.
chr1	42084858	42084889	chr1:42084858-42084889	0	AGACTTGTCCTCACTCAGCCTCCAACAATTCA	1	3	12	ACC1	2.0	.
chr1	42087110	42087130	chr1:42087110-42087130	0	GACCTTGCCCAGGTCAAGCTC	1	2	1	DD2	-	.
chr1	42089017	42089043	chr1:42089017-42089043	0	ACACTAGTCTTTTAATCAGATATGCTC	1	2	7	AD2	-	.
chr1	42090041	42090065	chr1:42090041-42090065	0	AAACTAATCTGGGGGAAGCCAGTTT	1	2	5	AB2	-	.
chr1	42091254	42091282	chr1:42091254-42091282	0	AAATATATTCTGAGCCTCAAAGCAAGCCT	2	2	9	AA1	-	.
chr1	42093651	42093671	chr1:42093651-42093671	0	AGAGGTGTCCCAGGCATGTCC	3	2	1	AB4	1.0	.
chr1	42096824	42096849	chr1:42096824-42096849	0	CAACTAGCTCTCATGGGAACTAATAC	1	3	6	ACD2	1.0	.
chr1	42097096	42097126	chr1:42097096-42097126	0	AAACTAGTTCCTAATTAAGTAAAACAACACA	1	3	11	ACD2	-	.
chr1	42097847	42097876	chr1:42097847-42097876	0	GAGCTAGTCTTTACATGCACACATATGTTC	2	2	10	AD1	-	.
chr1	42098984	42099014	chr1:42098984-42099014	0	GGAAAAGTTTTAGTTATGCAAAAAGAAGTTC	1	2	11	AA2	1.0	.
chr1	42100757	42100785	chr1:42100757-42100785	0	AAACAATCTTGAAAAAGAAAAGCAAGTTC	1	1	9	A2	1.0	.
chr1	42102133	42102158	chr1:42102133-42102158	0	TAACTTTCTTTCTTCAAAACATGCCA	1	3	6	ACC2	1.0	.
chr1	42105659	42105678	chr1:42105659-42105678	0	CAGCAAGCTAGAATATGCCT	3	3	0	ACC2	-	.
chr1	42106612	42106632	chr1:42106612-42106632	0	GTACTATTCTCAAACTTGCTT	1	2	1	AD1	-	.
chr1	42107157	42107176	chr1:42107157-42107176	0	AAGCATGTTGCAGGATGCTT	3	3	0	ACC2	2.0	.
chr1	42109813	42109834	chr1:42109813-42109834	0	CAACATGCTCTTGGACTTCCCG	2	3	2	ACC1	-	.
chr1	42115993	42116018	chr1:42115993-42116018	0	AGGCAGGCCCACGATGGAGCATGCCT	2	1	6	B2	1.0	.
chr1	42116108	42116131	chr1:42116108-42116131	0	GGACCAGTCTGTGTAGACTTGCAC	1	2	4	BD3	1.0	.
chr1	42116858	42116880	chr1:42116858-42116880	0	GAGCAAGTTTAAGGGGGAAGATT	1	2	3	AD1	1.0	.
chr1	42121101	42121121	chr1:42121101-42121121	0	AAACATCTTTGGAGAAAGCCT	1	2	1	AA2	2.0	CTCF-only,CTCF-bound
chr1	42121332	42121361	chr1:42121332-42121361	0	GAAAATGTCTGCCAATCTCTGTACATGCCT	1	2	10	AD2	1.0	.
chr1	42125760	42125790	chr1:42125760-42125790	0	GCAATTGTTTAGTTTTTGACCAGGCTAGTCA	1	3	11	ACD1	1.0	.
chr1	42127354	42127374	chr1:42127354-42127374	0	AAGCAAGCGCAAGGCTAGCCC	1	1	1	D2	1.0	.
chr1	42127558	42127585	chr1:42127558-42127585	0	AAGCATGATAAGGTCAGGAAGCATGCTT	1	2	8	CD	-	.
chr1	42128486	42128509	chr1:42128486-42128509	0	AGACATTCTGGGTTTAGCATGCTC	1	3	4	ACC2	1.0	dELS
chr1	42134676	42134705	chr1:42134676-42134705	0	ATAAAAGCCTGGACAGCCAGGAACTAGTCT	1	2	10	AD4	-	.
chr1	42135427	42135451	chr1:42135427-42135451	0	AAGCCTGCCCACTGATGGCAAGTCG	1	3	5	BCC1	1.0	.
chr1	42137936	42137966	chr1:42137936-42137966	0	GAACAAGCACATTGTCAGCCTGGCCTTGTCT	1	2	11	DD2	-	dELS
chr1	42138647	42138676	chr1:42138647-42138676	0	GAGCAAATCCATGGCTCCTAAAGCTTCCCC	1	2	10	AA2	1.0	.
chr1	42139334	42139359	chr1:42139334-42139359	0	GCACCAGTCTTTGTGTGGACATGTCC	2	2	6	BD4	-	.
chr1	42144018	42144038	chr1:42144018-42144038	1	CAGCAAGCTCTGGGCATGCCC	3	1	1	C1	-	.
chr1	42146470	42146489	chr1:42146470-42146489	4	GGGCATGTACACACATGCTC	3	2	0	DD2	1.0	.
chr1	42147114	42147135	chr1:42147114-42147135	1	AAGCATTCCTGTAAACAAACCT	1	2	2	AA2	1.0	dELS,CTCF-bound
chr1	42147673	42147705	chr1:42147673-42147705	0	GAGCTAACCACATTTGACCAAGTGAGCATGTTC	1	2	13	AC1	1.0	dELS,CTCF-bound
chr1	42153058	42153086	chr1:42153058-42153086	0	TAACTAGCTCCGTGACCTGGGGAAAGCCA	1	3	9	ACC2	-	.
chr1	42153289	42153308	chr1:42153289-42153308	0	GAACCAGCCCCGGCTTGTCA	3	3	0	BCC1	1.0	PLS,CTCF-bound
chr1	42155036	42155056	chr1:42155036-42155056	0	AGGCATGCCTGGAACCTGCTT	2	1	1	B2	1.0	.
chr1	42162418	42162437	chr1:42162418-42162437	0	AAACCAGCTCAGACTGGCTC	2	2	0	BB2	1.0	.
chr1	42168088	42168107	chr1:42168088-42168107	0	AGGCTGGTTTGGGCTAGGTT	1	2	0	BD2	1.0	.
chr1	42172112	42172143	chr1:42172112-42172143	0	GGAGGAGTCCTCAAAGCCACAAGGACAAGCCA	1	3	12	ABC1	-	dELS
chr1	42172648	42172667	chr1:42172648-42172667	0	AGGCCAGCTCAGGCCTGCCT	2	2	0	BB2	-	.
chr1	42173320	42173339	chr1:42173320-42173339	0	TGGCTTCCTCCAGCAAGCTC	2	3	0	ACC2	-	.
chr1	42174101	42174120	chr1:42174101-42174120	0	AAACATGTCTCAATAAGCCC	3	2	0	AC1	-	dELS,CTCF-bound
chr1	42175773	42175794	chr1:42175773-42175794	0	GAGCATACCTTCAGAATAGCCT	1	2	2	AA2	1.0	dELS,CTCF-bound
chr1	42175812	42175832	chr1:42175812-42175832	0	CTACCTGTCCTGGGCAAGTCT	1	3	1	BCD1	-	dELS,CTCF-bound
chr1	42189115	42189136	chr1:42189115-42189136	0	AAATTTCTTTCAGAACTTGTCT	1	2	2	AA1	-	.
chr1	42190407	42190434	chr1:42190407-42190434	0	CAACATGACCCTGCCATGAAGCAAGTCG	1	3	8	CCD2	2.0	.
chr1	42192288	42192307	chr1:42192288-42192307	5	CTGCAAGCTGGAACATGCCT	4	3	0	CCD1	-	.
chr1	42192361	42192382	chr1:42192361-42192382	4	CTACGTGCCTGTGAGCATGTTT	2	3	2	BCD1	1.0	.
chr1	42192688	42192717	chr1:42192688-42192717	0	AGACTATTTTCAAATCCTAAAGGGTAGCCC	1	2	10	AA2	-	.
chr1	42195305	42195326	chr1:42195305-42195326	0	AAAGAAGTTAGATAACTTGCCT	1	3	2	ACC1	-	.
chr1	42196771	42196801	chr1:42196771-42196801	0	GAACATGTTAGCTGTGTCTGTCATCTAGTTC	1	3	11	CCD2	1.0	.
chr1	42199914	42199941	chr1:42199914-42199941	0	AGGTATTTTTGGAATAGAAAACTAGCCT	2	2	8	AA1	-	.
chr1	42206316	42206342	chr1:42206316-42206342	0	GGTCATGTCTTTGAAAGAAACCTGCTT	1	2	7	BD2	1.0	dELS,CTCF-bound
chr1	42209105	42209128	chr1:42209105-42209128	0	GAAATTGTCTCTGCTGACATGCTC	1	2	4	AC2	1.0	.
chr1	42210256	42210281	chr1:42210256-42210281	0	TGAAAAGCCAGAGTGCAGACTTGCTT	1	3	6	ACC1	-	dELS
chr1	42213025	42213047	chr1:42213025-42213047	0	GGAAATGCTAAGGAAGCTTGTCA	1	3	3	ACC1	-	.
chr1	42219035	42219065	chr1:42219035-42219065	0	AAACTAGGTCTCCAAACTTCCAGGTTAGTTC	1	2	11	AD2	-	.
chr1	42220558	42220589	chr1:42220558-42220589	0	AAGCATGCTTTGGCTTCATGCAGGGCAAGCCA	2	1	12	C1	1.0	.
chr1	42220870	42220902	chr1:42220870-42220902	0	AGACATCTTTTCCTTTTCTCAAAAGGAAAGTCT	1	2	13	AA2	1.0	.
chr1	42221755	42221778	chr1:42221755-42221778	0	ACACTAGTTTCCTTGGAATAGTTT	1	2	4	AD2	-	.
chr1	42225897	42225927	chr1:42225897-42225927	0	AAACAAGGTAACAAGAATAAAAGGCAAGCTT	1	2	11	CD	1.0	.
chr1	42226411	42226433	chr1:42226411-42226433	0	AAACAAGCCTGGCCAACATGGCA	1	3	3	CCD1	-	dELS
chr1	42228463	42228495	chr1:42228463-42228495	0	TAACTATTCTCTCTTACTTTTTGAGACAAGTTA	1	3	13	ACC2	-	.
chr1	42229652	42229683	chr1:42229652-42229683	0	GAACCTGCTAGGTAGGAACTACAAACTTGCCA	1	3	12	BCC1	-	.
chr1	42234343	42234371	chr1:42234343-42234371	0	GAGCTTCCTCCTTTAGCTCGGAGTAGTTT	1	2	9	AA2	-	.
chr1	42238700	42238732	chr1:42238700-42238732	0	AGGCATGCACAACCATACCTGGCAAATTTGTCT	1	2	13	AD2	2.0	.
chr1	42241449	42241478	chr1:42241449-42241478	0	GGACAAGCCACTCTGGCTGGAAACTTCCCC	1	2	10	AC2	-	dELS
chr1	42241566	42241588	chr1:42241566-42241588	0	GGACAAACCCACCCAGCTTGCCA	1	3	3	ACC2	-	dELS
chr1	42242947	42242972	chr1:42242947-42242972	0	AAACTAGTCTATTATAAGACAACCTT	1	1	6	A1	1.0	.
chr1	42245183	42245210	chr1:42245183-42245210	0	AAACAAGTCTCCCAACAAAGAAAAGCCC	1	1	8	A2	-	.
chr1	42248040	42248064	chr1:42248040-42248064	0	TAACATGTCCAGAATAGGCAAATTC	1	2	5	AC2	1.0	.
chr1	42256742	42256766	chr1:42256742-42256766	0	AAGCATGTCCACAGAAAACTTGTTT	2	0	5	0	1.0	.
chr1	42257048	42257069	chr1:42257048-42257069	0	GGGCTTGACCACAGGCTTATTT	1	2	2	AD2	1.0	.
chr1	42262283	42262305	chr1:42262283-42262305	0	AAGTATGTCTGGCGAATATGCCT	1	2	3	AA2	-	.
chr1	42264216	42264244	chr1:42264216-42264244	0	TAGCATGTTTGGAAAACTTCAAGTAGTTC	1	3	9	ACC2	1.0	dELS
chr1	42266169	42266194	chr1:42266169-42266194	0	AAGAATGCCTATAATAAAACTTATCT	1	2	6	AA2	-	.
chr1	42269858	42269882	chr1:42269858-42269882	0	GAACCAGTCTCAGCAAAACTAGTAC	1	2	5	BD3	1.0	.
chr1	42271243	42271262	chr1:42271243-42271262	0	AAACAATGTTAGGCTTGTTT	2	2	0	AD1	-	.
chr1	42278884	42278905	chr1:42278884-42278905	0	AAACTTGGTTTTAAAATTGTTT	1	2	2	AD2	1.0	.
chr1	42279365	42279386	chr1:42279365-42279386	0	AAACAAGTCAAGGAACAGGTTT	1	2	2	BC2	1.0	dELS
chr1	42282970	42282994	chr1:42282970-42282994	0	AAACAAGTGAGACTGTAACAAGTTC	1	3	5	CCD2	-	dELS
chr1	42284321	42284351	chr1:42284321-42284351	0	AAGCAAGCCATATGCCAACTGAGGCTAGTGC	1	2	11	CD	1.0	.
chr1	42289483	42289506	chr1:42289483-42289506	0	AAACACTTTTAAAAAGACATGCTT	2	2	4	AB1	-	.
chr1	42291139	42291171	chr1:42291139-42291171	0	AGACAAGTCAGTGGGGAAAGGAAAGACTTTTCA	1	3	13	ACC1	-	.
chr1	42299042	42299065	chr1:42299042-42299065	0	AGACTTGCTTTAATGGCCAAGCAT	1	2	4	DD1	-	.
chr1	42300345	42300365	chr1:42300345-42300365	0	TAACATGCTTAGAACTCCTTT	2	3	1	ABC2	-	.
chr1	42301024	42301043	chr1:42301024-42301043	0	GGAGTTCTCTGAGCTTGTTT	1	2	0	AA1	-	.
chr1	42302697	42302717	chr1:42302697-42302717	0	AAGCTTGCCTATGATAAGCTT	1	2	1	AC1	-	.
chr1	42303854	42303880	chr1:42303854-42303880	0	CAACAAGCCCTAAGAAACAGCAAACCT	1	3	7	ACC1	-	.
chr1	42310287	42310306	chr1:42310287-42310306	0	AGGCACGTGCAAACATGCCC	3	2	0	BD1	1.0	.
chr1	42311068	42311091	chr1:42311068-42311091	0	GGACAAGCCTGTCCATACAAACCC	1	2	4	AD1	-	.
chr1	42316153	42316173	chr1:42316153-42316173	0	GAAAAAGCTCTGAATAAGTTC	1	2	1	AA2	-	.
chr1	42317179	42317209	chr1:42317179-42317209	0	AAACAACCCCTTTGATTCAAGAAACTTGACT	1	2	11	AD2	1.0	.
chr1	42318886	42318909	chr1:42318886-42318909	0	AGACAAATCTGCACAAGAATGTTC	1	2	4	AA2	-	.
chr1	42326524	42326548	chr1:42326524-42326548	0	AGGCATCCTTAGTGGAATCATGTTC	1	2	5	AD2	-	.
chr1	42326845	42326871	chr1:42326845-42326871	0	GAGCAAGTTCCTCACCAAAACTTTGTC	1	2	7	AD4	-	.
chr1	42333737	42333757	chr1:42333737-42333757	0	AACCATGTTTCAAACCAGTTT	1	2	1	BD2	-	.
chr1	42334673	42334700	chr1:42334673-42334700	1	GGGCTAGCCCAGGCCAAGGGACAGGTCA	1	2	8	BC3	-	.
chr1	42337602	42337621	chr1:42337602-42337621	0	AGACTAGCCTGGGCAACATA	2	3	0	ACD2	-	.
chr1	42337901	42337920	chr1:42337901-42337920	0	TATGTTGCTCAGACTTGTCT	2	3	0	ACD1	1.0	.
chr1	42342615	42342647	chr1:42342615-42342647	0	AATCTAGCTTGAAGGGCACTGGGGACCAAGTTT	1	2	13	DD2	-	.
chr1	42343832	42343864	chr1:42343832-42343864	0	AGAGTTGCTTTACTACGTAAAGGAAACTTATTT	1	2	13	AA2	1.0	.
chr1	42345193	42345217	chr1:42345193-42345217	0	GGACATGTTTAAGATAGGCAAGGCT	2	1	5	D1	-	.
chr1	42348253	42348280	chr1:42348253-42348280	0	AGATATGTCTGGTGCCCAAGGCATGTCT	2	1	8	A1	1.0	.
chr1	42351911	42351937	chr1:42351911-42351937	0	AAGCTAGTAAGGGAGTTTAGCAAGTTT	1	3	7	CCD2	-	.
chr1	42357526	42357553	chr1:42357526-42357553	0	GGACTATTGTACAAAGAAAAACAAGCTT	1	2	8	AD1	1.0	.
chr1	42357915	42357937	chr1:42357915-42357937	0	GGGAAAGTTGAGAAAACAAGTTA	1	3	3	ACC1	-	.
chr1	42358233	42358255	chr1:42358233-42358255	0	AGGCAATCCTCCTAGGCAAGATT	1	2	3	AD2	1.0	.
chr1	42358373	42358403	chr1:42358373-42358403	0	TAGCTAGTCCACCACTGCCTTTCACATGTCC	1	3	11	CCD2	1.0	.
chr1	42358580	42358604	chr1:42358580-42358604	0	AGAAAAGTCCTCTTCAAAGAAGCCC	1	2	5	AA2	-	.
chr1	42364612	42364642	chr1:42364612-42364642	0	AGACTTCCTCCGTGTCTCATATGGCTTGTCA	1	3	11	ACC2	1.0	.
chr1	42365312	42365331	chr1:42365312-42365331	0	TCACCAGCTTGGGCTTGTTC	2	3	0	BCD1	-	.
chr1	42367578	42367597	chr1:42367578-42367597	0	GAAATTCCCTGAACATGCTT	2	2	0	AA1	-	.
chr1	42367876	42367908	chr1:42367876-42367908	0	GAACTAGTCCCTGCCAGAGTATCTGAGATGCCC	1	2	13	AC1	2.0	.
chr1	42368283	42368303	chr1:42368283-42368303	0	TGACTAGTCCAGGGCTAGAAT	1	3	1	CDD3	-	.
chr1	42369571	42369595	chr1:42369571-42369595	0	AGTCATGCCCTTTAGCAGCTAGCCC	1	2	5	CD	-	.
chr1	42370139	42370159	chr1:42370139-42370159	0	AAGCAAGTTCAGGGCATGTCA	3	1	1	C1	-	.
chr1	42370923	42370953	chr1:42370923-42370953	0	AGCCTTGTCTTGGGAGGGATAGGAAAAGTCC	1	2	11	AD2	-	dELS,CTCF-bound
chr1	42371092	42371118	chr1:42371092-42371118	0	CAACAAGCCTGCTAATAAGACTTCCTT	1	2	7	AC2	1.0	dELS,CTCF-bound
chr1	42373528	42373550	chr1:42373528-42373550	0	CAACATGTTGGCCAGGATTGTCT	1	3	3	ACC2	-	.
chr1	42375773	42375795	chr1:42375773-42375795	0	CGCCATGTTGGCCAGGCTAGTCT	1	3	3	CCD1	1.0	.
chr1	42375975	42375994	chr1:42375975-42375994	0	AGGCATGCCTAAGCATACTG	4	2	0	AC3	-	.
chr1	42384938	42384970	chr1:42384938-42384970	0	GCACAAGTCACTTATCTCTAAAAAGGCTTGCTT	1	2	13	CD	-	.
chr1	42388495	42388520	chr1:42388495-42388520	0	GTGCTTGGCCCACTGAAAGCTTGTTT	1	2	6	DD1	2.0	.
chr1	42390768	42390790	chr1:42390768-42390790	0	AAGGGTGCCCATGAGACAAGTCA	1	3	3	ABC1	1.0	.
chr1	42397795	42397822	chr1:42397795-42397822	0	GACCAAGTATAATTCCTTGAACTAGCTT	1	2	8	DD1	-	.
chr1	42399945	42399975	chr1:42399945-42399975	0	AGGCAATTTCAGAGCAATGTGAAACATGCTA	1	2	11	AC2	-	dELS,CTCF-bound
chr1	42402060	42402084	chr1:42402060-42402084	0	AAACATCCTCTTCATGAAGATGCCC	1	2	5	AA2	1.0	.
chr1	42403160	42403182	chr1:42403160-42403182	0	GGGAAAGCCCTCCAGACTTATCT	1	2	3	AA2	4.0	.
chr1	42403629	42403650	chr1:42403629-42403650	0	AGACAAATCCCCAGGCTTGGTT	1	2	2	AD2	-	.
chr1	42406321	42406350	chr1:42406321-42406350	0	GAACATTTCCATCACCCCCAAAAGAAGCCT	1	2	10	AA2	1.0	.
chr1	42407243	42407262	chr1:42407243-42407262	5	CAACATGTTTGAACATGTTT	5	1	0	C1	-	.
chr1	42408822	42408846	chr1:42408822-42408846	0	AAGAATGTTCAGACTGGGCATGCTC	2	1	5	A1	-	.
chr1	42419717	42419749	chr1:42419717-42419749	0	AGGCATGTATATTTCCATGATGCAAGCTGGCTC	1	2	13	BD2	-	dELS
chr1	42421074	42421093	chr1:42421074-42421093	0	GCGGTAGCTCAAGCATGCTG	3	3	0	ACD1	1.0	dELS
chr1	42422852	42422872	chr1:42422852-42422872	0	GAGCTTGTCACGGGCCTGCTC	1	2	1	BC2	-	dELS
chr1	42428420	42428441	chr1:42428420-42428441	0	GAAGTTGTTTTAGAACTTCTCT	1	2	2	AA2	-	.
chr1	42429875	42429901	chr1:42429875-42429901	0	AGGCATGTCTGAGTCCAAGGCTCACCC	1	2	7	AB4	-	dELS,CTCF-bound
chr1	42433013	42433039	chr1:42433013-42433039	0	GAACCTCTTTGGAGTGAGGGCTTGCTC	1	2	7	AB1	1.0	.
chr1	42433117	42433144	chr1:42433117-42433144	0	CGTGTTGCTTTTTTAGGGAAACTTGCCT	1	3	8	ACD1	1.0	.
chr1	42433422	42433451	chr1:42433422-42433451	0	CAGCAAGTTTTTTACCTAGAGGACTCCCTC	1	3	10	ABC2	-	.
chr1	42433509	42433533	chr1:42433509-42433533	0	TAGCATGCCATTATCAGAGTAGCCT	1	3	5	ACC2	1.0	dELS,CTCF-bound
chr1	42434730	42434754	chr1:42434730-42434754	0	CATCTAGTTGCAGGAAAACAAGCTC	1	3	5	CCD1	-	.
chr1	42437325	42437346	chr1:42437325-42437346	0	GGAAATGTTCTGAAACTTGATT	1	2	2	AD3	3.0	.
chr1	42437485	42437513	chr1:42437485-42437513	0	AAGCTAGGCTAAGGAATCTGAGCTTGTGC	1	2	9	DD2	-	.
chr1	42438248	42438268	chr1:42438248-42438268	0	AAGATTGCCTGAAGATAGTTT	1	2	1	AA2	1.0	.
chr1	42442292	42442311	chr1:42442292-42442311	0	GAAATAGTTCGGACAAGCAC	2	2	0	AD3	1.0	.
chr1	42442717	42442742	chr1:42442717-42442742	0	GACCTAGTTCATATGTAAGCATGCTT	2	1	6	D1	1.0	.
chr1	42445112	42445134	chr1:42445112-42445134	0	AGGGTAGTTCTTTAAACAAGTAT	1	2	3	AD3	2.0	.
chr1	42447324	42447349	chr1:42447324-42447349	0	AGACAAACTCAAATTGAGAAATGTTT	1	2	6	AA2	1.0	.
chr1	42448961	42448982	chr1:42448961-42448982	0	TAGCATGTCTCAGGACAATCTG	2	3	2	ACC1	-	.
chr1	42456890	42456913	chr1:42456890-42456913	0	GGCCCAGCCCTTTCGGGCTTGCTG	1	3	4	BCD1	-	pELS,CTCF-bound
chr1	42458115	42458140	chr1:42458115-42458140	0	TGGCTTGCTTTGTAGAAGACTTTATT	1	3	6	ACD2	-	.
chr1	42458999	42459029	chr1:42458999-42459029	0	GGGTTTGGTTCAAAAATAAAGGGACATGCTT	2	2	11	AD1	1.0	.
chr1	42459070	42459092	chr1:42459070-42459092	0	GGGCTTATTCAGAAGGCATGGTT	1	2	3	AD2	-	.
chr1	42462793	42462812	chr1:42462793-42462812	0	GGACAATTCTAGTCAAGCCC	2	2	0	AD2	1.0	.
chr1	42464932	42464960	chr1:42464932-42464960	0	AGAATAGATCGGAAAACAAAAACAAGTTC	1	2	9	AD1	-	.
chr1	42467976	42467997	chr1:42467976-42467997	0	GAGCAAACTCGCAGGGAAGCTC	1	2	2	AA2	-	.
chr1	42473122	42473148	chr1:42473122-42473148	0	GGAAAAGTTCAGTTAGAAGACATACTT	1	2	7	AA2	-	.
chr1	42474715	42474746	chr1:42474715-42474746	0	AGGCAAGTCTCTTAGCCTCTCTAAGCCTGCTT	1	1	12	B2	2.0	.
chr1	42475503	42475527	chr1:42475503-42475527	0	GGGCATGTCATTTTAAAACTTCTTC	1	2	5	AC2	-	.
chr1	42479175	42479197	chr1:42479175-42479197	0	AGACTAGCCTGGCCAACATGGTG	1	3	3	CCD1	-	.
chr1	42484703	42484726	chr1:42484703-42484726	0	TAGCTTGTTTCTTTCAACAAACTC	1	3	4	ACC1	-	pELS
chr1	42486143	42486168	chr1:42486143-42486168	0	AAACATGTATCAACACAGACTTGTAT	1	2	6	DD2	-	.
chr1	42486879	42486902	chr1:42486879-42486902	0	AAACAAGCTAAGTAAAAGAAGTCA	1	3	4	ACC2	1.0	.
chr1	42489238	42489267	chr1:42489238-42489267	0	CAACTTGCTTAACTTTTCTGAGTCTTGTTT	1	2	10	CD	-	.
chr1	42490971	42490994	chr1:42490971-42490994	0	TAGCTTGCCTATATAAAAATGCTA	1	3	4	ACC2	-	.
chr1	42492003	42492029	chr1:42492003-42492029	0	GAAGATGTTCAGGAAAAAAACTAACTT	1	2	7	AA2	-	.
chr1	42494645	42494677	chr1:42494645-42494677	0	AAACAAATTTACAAGAAAAAAACAAACAACCCC	1	2	13	AA2	-	.
chr1	42499970	42499999	chr1:42499970-42499999	0	AAGGTTGTTCCTTAACCAACATGCAAGTTC	1	2	10	AD2	-	.
chr1	42504117	42504146	chr1:42504117-42504146	0	GGGCTAGTTAACTGCAGCAGGAGCATGTCC	2	1	10	C2	1.0	.
chr1	42504231	42504263	chr1:42504231-42504263	0	GGGCATGTTCCTTGCCCTCATTCCGGTAAGCCC	1	2	13	AC1	-	.
chr1	42504342	42504366	chr1:42504342-42504366	0	GGGCCAGATTTCAGGGGGCTTGTTC	1	2	5	BD1	-	.
chr1	42504751	42504770	chr1:42504751-42504770	0	TGACATGTTTAAACTTTCTG	4	3	0	ACC1	-	.
chr1	42505395	42505426	chr1:42505395-42505426	0	GGGCTAGCCTAAAATGTAGGGAAAAAAAACTT	1	2	12	AA1	1.0	.
chr1	42505848	42505875	chr1:42505848-42505875	0	AGGCTAGTCTTCCCCAAAGGGCTTTTAT	1	2	8	AD4	2.0	.
chr1	42508825	42508854	chr1:42508825-42508854	0	AAAAAAGCCCTTTTTCAAAAAAACAGGCTC	1	2	10	AB3	-	.
chr1	42512090	42512119	chr1:42512090-42512119	0	TGGCTAGTTATCTGCAGCATGAACATGTCC	1	2	10	CC	-	.
chr1	42516271	42516296	chr1:42516271-42516296	0	TGGCTTGTCCCTGCCAAAACTCCTTT	1	3	6	ABC2	-	.
chr1	42523299	42523318	chr1:42523299-42523318	0	AGACATACCTAGGAATGTCT	1	2	0	AA2	-	.
chr1	42526815	42526847	chr1:42526815-42526847	0	AAGATAGTTTGTCTTATAGAATGAAACTTCCCC	1	2	13	AA2	-	.
chr1	42528468	42528488	chr1:42528468-42528488	0	AGACATGGCCAGGGAAAGCCT	1	2	1	AD2	1.0	.
chr1	42530610	42530642	chr1:42530610-42530642	0	AGACTAGCCTGGGAAATATAATGAGACTCATCT	1	2	13	AB4	-	.
chr1	42532464	42532488	chr1:42532464-42532488	0	ACACGTGTTCTCAGAGAACATGCTT	2	2	5	BD4	1.0	.
chr1	42533136	42533167	chr1:42533136-42533167	11	AGACTTGATTGGATAAACATTTAAACTTTTTT	1	2	12	AD2	1.0	.
chr1	42533211	42533231	chr1:42533211-42533231	16	GGGGTTGTCTGTGGCAAGTTA	1	3	1	ACC1	-	.
chr1	42533298	42533317	chr1:42533298-42533317	16	TGGCATGCCTGGGCATGTAG	4	3	0	CCD1	2.0	.
chr1	42536324	42536355	chr1:42536324-42536355	0	AAAAATGTATCTTATGAGCTATAAACTAGTTT	2	2	12	AD1	2.0	.
chr1	42539773	42539801	chr1:42539773-42539801	0	AAGCTTGTTCCTTAAGTTTAAAAATGGCT	2	2	9	AD1	-	.
chr1	42541436	42541463	chr1:42541436-42541463	0	AAGAATGTCTCTTAATTTGGATTTGTCT	1	2	8	AA2	-	.
chr1	42543020	42543045	chr1:42543020-42543045	0	ATGCAAGCTCATTAATAAAATTGTCT	1	2	6	AD2	1.0	.
chr1	42543530	42543560	chr1:42543530-42543560	0	AGGCTGGTCTCAAACTCCGGCAATCTTGCCT	1	2	11	BD2	-	.
chr1	42543735	42543755	chr1:42543735-42543755	0	GGACTAGTTCAAGACCAACCT	1	2	1	AB1	-	.
chr1	42547067	42547094	chr1:42547067-42547094	0	AAAGTTGCTTTAACTTTAGAGTAAGCTT	1	2	8	AA2	-	.
chr1	42548040	42548065	chr1:42548040-42548065	0	TGGCATGTTCAAGAGAAAGCATGGTT	1	2	6	CD	2.0	.
chr1	42551520	42551545	chr1:42551520-42551545	0	AGACGTGCTGGCTATAGGACATGTTC	1	2	6	BC1	1.0	dELS
chr1	42557765	42557784	chr1:42557765-42557784	0	AGGATAGTTAAGGCTAGTTC	2	2	0	AC1	-	.
chr1	42561245	42561273	chr1:42561245-42561273	0	AAACTTATCCACCACAATTAAGCTGGCTT	1	2	9	AB2	1.0	.
chr1	42562747	42562775	chr1:42562747-42562775	0	AAACATATTTACAAGAAAAAAACAACCCC	1	2	9	AA2	-	.
chr1	42566147	42566175	chr1:42566147-42566175	0	AGAGTAGTTTGCTGTAGATAAGCTAACTC	1	2	9	AA2	-	.
chr1	42566918	42566938	chr1:42566918-42566938	0	AAGCTTGTTTAAAAATAATCT	1	2	1	AA1	-	.
chr1	42574037	42574063	chr1:42574037-42574063	0	AACTTTGCTCAAAAGTGAGACTAGTCT	1	2	7	AD4	-	.
chr1	42576759	42576778	chr1:42576759-42576778	0	AAGCCAGTTTGGACTAGATT	2	2	0	BD3	-	.
chr1	42578927	42578952	chr1:42578927-42578952	0	AGGCTACTCTGCCTATGGGGTAGCCC	1	2	6	AA2	1.0	.
chr1	42581127	42581152	chr1:42581127-42581152	0	CAGCATGTCTGGCCTGTAGCTTCTTT	1	3	6	ACC1	-	.
chr1	42581384	42581406	chr1:42581384-42581406	0	GAACATGCTCATAAAGTCTGTCT	2	2	3	AB1	1.0	.
chr1	42581796	42581828	chr1:42581796-42581828	0	TGACTTGCCTATGAAATACTATGGAATTTGCTC	1	2	13	AC2	-	.
chr1	42584228	42584257	chr1:42584228-42584257	0	AGACAAGTCAAAATGTTACAAAGCTACTCT	1	2	10	AC2	3.0	.
chr1	42587378	42587407	chr1:42587378-42587407	0	AAACTTCTCTTTTAGTTTCAAGGCTTATCT	1	2	10	AA2	1.0	.
chr1	42590372	42590401	chr1:42590372-42590401	0	AAAGATACCTGAAAATGTGGAAGCAAGTTT	2	2	10	AA1	1.0	.
chr1	42593620	42593647	chr1:42593620-42593647	0	CAACTTGCCTACATCCTGAGGCTGCCCC	1	3	8	ABC2	-	.
chr1	42606474	42606496	chr1:42606474-42606496	0	CACCATGTTGGCCAGGCTTGTCT	1	3	3	CCD1	1.0	.
chr1	42608372	42608402	chr1:42608372-42608402	0	GGACATGCCATCATTGTTATAGAAAAAGCTG	1	3	11	ACC2	-	.
chr1	42610088	42610112	chr1:42610088-42610112	0	TAACATGATCAGATGTGGCTAGCCC	1	3	5	CCD2	-	.
chr1	42610244	42610275	chr1:42610244-42610275	0	TGACAAGACTATATCACCTTCAAAGCTAGCCA	1	3	12	CCD2	-	.
chr1	42611099	42611129	chr1:42611099-42611129	0	AGACAAGTTCTCTTTGGAAGAAAACTATGTA	1	3	11	ACD2	-	.
chr1	42615879	42615911	chr1:42615879-42615911	0	GAAATTACTTGTGATTTTATTTTGAACTTGTTT	1	2	13	AA1	-	.
chr1	42617866	42617898	chr1:42617866-42617898	0	AGTCTAGTCCCCAGGCAAGAAGGGGGTTTGTTT	1	2	13	AD2	1.0	.
chr1	42619144	42619163	chr1:42619144-42619163	0	AAGCAAGCTATATCTAGCTT	2	3	0	CCD2	-	.
chr1	42620398	42620422	chr1:42620398-42620422	0	AAACAAGCTTTTATAAAACTAGAAA	1	3	5	CDD3	2.0	.
chr1	42624199	42624223	chr1:42624199-42624223	0	AAATTTGTTTCTTATAAAATTGTTT	1	2	5	AA2	-	.
chr1	42630275	42630299	chr1:42630275-42630299	0	AGATTTGCCCTTTTGAGGCTATTTT	1	2	5	AA2	-	.
chr1	42631895	42631914	chr1:42631895-42631914	0	GGGCATGTCCAAAAATGCTG	3	2	0	AC1	-	.
chr1	42632071	42632103	chr1:42632071-42632103	0	GGGAATGTCTTGTCACCTGAATCCAGCAAGTCT	1	2	13	AC2	2.0	.
chr1	42636194	42636226	chr1:42636194-42636226	0	AGGATAGTTTGAGGCAGAGTTTAAGACCTGCCT	1	2	13	AB2	-	.
chr1	42638673	42638695	chr1:42638673-42638695	0	AGACTAGCCTGGCCAACATGGTG	1	3	3	CCD1	-	.
chr1	42639025	42639056	chr1:42639025-42639056	0	AAAACAGTCTTCTGCTTTCAACAGGCATGCTA	1	3	12	ABC1	-	.
chr1	42639634	42639653	chr1:42639634-42639653	0	CTGTAAGCTTGGACAAGTCT	2	3	0	ACD1	1.0	.
chr1	42641055	42641082	chr1:42641055-42641082	0	AGACCAGCCTGAGCAACAGAGCAAGACC	1	2	8	BD3	1.0	.
chr1	42642209	42642234	chr1:42642209-42642234	0	GGGCAAGTTCTGTCTTAAACAAACAA	1	3	6	ACD2	-	.
chr1	42644554	42644576	chr1:42644554-42644576	0	GAATTATTCTGTCAAACTTGCTT	1	2	3	AA1	-	dELS
chr1	42653892	42653920	chr1:42653892-42653920	0	TGGCAAGTTCAAAGTCCCCTGAAAAGTCT	1	3	9	ACC2	-	.
chr1	42657968	42657996	chr1:42657968-42657996	0	TAGCAAGCCTGTACGTGCCAAGCTGTTCT	1	3	9	ABC2	-	.
chr1	42662568	42662588	chr1:42662568-42662588	0	AAGCTTGCTTAGAACCTTCCT	1	2	1	AB1	1.0	.
chr1	42662918	42662941	chr1:42662918-42662941	0	CGTTATGTCTTCTAAAACATGCTT	1	3	4	ACD1	1.0	.
chr1	42666128	42666160	chr1:42666128-42666160	0	GAGTTAGTTCTCAAACTCTTACCAAGAAAGCTC	1	2	13	AA2	-	.
chr1	42668860	42668882	chr1:42668860-42668882	0	AAATATGTCTTGAAAACTTTTCC	1	2	3	AA2	-	.
chr1	42671519	42671550	chr1:42671519-42671550	0	AAGCTTCTCAATCTACTCGCCCTGGCTTGCTT	1	3	12	ACC2	1.0	.
chr1	42672788	42672816	chr1:42672788-42672816	0	AGGCATGCTCCACCACGTCTGGCTAATTT	1	2	9	AC1	-	.
chr1	42675474	42675500	chr1:42675474-42675500	0	GAACTTGTTGAAGCAAGGATCATGCTG	1	3	7	CCD2	1.0	.
chr1	42675654	42675673	chr1:42675654-42675673	0	GAGCAAGGTGTGGCATGTTT	3	3	0	CCD2	-	.
chr1	42679485	42679507	chr1:42679485-42679507	0	AAACTAGTTTCTTAAACAGCTTA	1	3	3	ABC2	-	pELS
chr1	42679717	42679747	chr1:42679717-42679747	0	AGAAAAGCTCTCAAGCCTATAGGGCATGCTT	2	1	11	A1	2.0	pELS
chr1	42680235	42680258	chr1:42680235-42680258	0	TACGATGTCCTCTGAAGCATGTTT	1	3	4	ACD1	-	pELS,CTCF-bound
chr1	42683356	42683382	chr1:42683356-42683382	0	AGGATAGCTGGTAATCGTGGCTTGTTT	1	3	7	ACC1	1.0	.
chr1	42684213	42684235	chr1:42684213-42684235	0	AGACACGTCTTTAGGACTTACCC	1	2	3	AB2	2.0	pELS
chr1	42685407	42685437	chr1:42685407-42685437	0	GAACTGGTTTTAATGATTCTGGGACTTTTTT	1	2	11	AB2	1.0	.
chr1	42692954	42692980	chr1:42692954-42692980	0	GGGCTTTTCTTACATTCAAACATACCT	1	2	7	AA2	-	dELS,CTCF-bound
chr1	42694538	42694563	chr1:42694538-42694563	0	ATACTAGCTTTTATGGCAGCATGTTT	1	2	6	CD	-	.
chr1	42695391	42695420	chr1:42695391-42695420	0	GGGCAAGTCACCTAACTTTAAAGCCTGTTA	1	3	10	BCC2	-	dELS
chr1	42697261	42697285	chr1:42697261-42697285	0	AGGTATGGTCCACGTAAACATGTTT	2	2	5	AD1	-	.
chr1	42698663	42698687	chr1:42698663-42698687	0	AAACAAGCTTGCGGTTGATTTGTCT	1	2	5	AC1	-	.
chr1	42702164	42702186	chr1:42702164-42702186	2	AAACGTGTTTTTTAAAAAAGCCT	1	2	3	AB2	-	.
chr1	42703264	42703286	chr1:42703264-42703286	0	TGGCTTGCTTTGTGAAATAGTCA	1	3	3	ACC2	-	.
chr1	42709231	42709252	chr1:42709231-42709252	0	GATCTTGGCTCAAGGCAAGCTC	1	2	2	DD1	1.0	.
chr1	42711484	42711511	chr1:42711484-42711511	0	GGGCTTTTCTTTGTAGGGAGACTTTTTT	1	2	8	AA2	-	.
chr1	42718609	42718630	chr1:42718609-42718630	0	TAACTTGCTTGCTAACTATCTT	1	3	2	ACC1	2.0	.
chr1	42722094	42722115	chr1:42722094-42722115	5	TGACTAGCATCTGGGCATGTTG	1	3	2	CCD2	1.0	.
chr1	42725106	42725125	chr1:42725106-42725125	0	AGGCATGGTTGCACATGCCT	3	2	0	DD2	2.0	.
chr1	42726290	42726317	chr1:42726290-42726317	0	AAGCATGTGCCCACATAAAGACTTGTAT	1	2	8	DD2	1.0	.
chr1	42726542	42726571	chr1:42726542-42726571	0	AAAGTAGTTTATAGTAATAGAAACATGGCT	1	2	10	AD3	-	.
chr1	42727328	42727354	chr1:42727328-42727354	0	AAGTAAGTCTGATGCTCAGGGTTGCTT	1	2	7	AA2	1.0	.
chr1	42728193	42728222	chr1:42728193-42728222	0	AAGCTTCTCTAACTTTCCTAAGACATTTTT	1	2	10	AA2	1.0	.
chr1	42730853	42730873	chr1:42730853-42730873	0	AGGCTAGTCTCAAACTTCTAG	1	3	1	ACD2	-	.
chr1	42732059	42732080	chr1:42732059-42732080	0	GGGTTTGCTTCAGGAGAAGCCT	1	2	2	AA2	1.0	dELS
chr1	42732281	42732313	chr1:42732281-42732313	0	AAGCTTGTTCCCACTTTGCCATCAGGCACCCCC	1	2	13	AB4	1.0	.
chr1	42736871	42736890	chr1:42736871-42736890	0	TGACATGCCTGAGCTGGACC	3	3	0	BCD2	-	.
chr1	42737486	42737505	chr1:42737486-42737505	0	AAAACAGCTCAGGCTTGCTG	1	3	0	ABC1	-	dELS,CTCF-bound
chr1	42737617	42737649	chr1:42737617-42737649	0	AAACTAGGCACAGAAAGATTAAGTAACTTGCCC	1	3	13	CCD2	2.0	dELS,CTCF-bound
chr1	42739775	42739795	chr1:42739775-42739795	0	AAACTTGCTCCAGACTCCCCT	1	2	1	AB4	-	pELS
chr1	42739866	42739886	chr1:42739866-42739886	0	GAGCTTGCACTGCACTTGCCC	1	2	1	DD2	-	pELS
chr1	42742316	42742336	chr1:42742316-42742336	0	AGGCCAGTCAGAAGCATGCCT	1	2	1	BC1	-	.
chr1	42744981	42745013	chr1:42744981-42745013	0	AGACCAGCCTTGTTCTTTCTTTGAGACATGGTC	2	2	13	BD3	-	.
chr1	42745705	42745735	chr1:42745705-42745735	0	ATACAAGCTGTATGAAGGTGGGGACTTGTTC	1	2	11	CD	-	.
chr1	42748475	42748496	chr1:42748475-42748496	0	GGACAAGTCTGCAGGCTTCCTA	1	2	2	AC3	-	.
chr1	42749791	42749819	chr1:42749791-42749819	0	TAACAAGCCCTTCTGTTGAGGGCTGTCTT	1	3	9	ABC2	-	.
chr1	42753302	42753333	chr1:42753302-42753333	0	GGACAAATTCTTTTCATACGCTAATCTTGTTT	1	2	12	AD2	-	dELS,CTCF-bound
chr1	42754722	42754744	chr1:42754722-42754744	0	AAGGATGTCCACTGAACTTGCAC	1	2	3	AD3	-	.
chr1	42755428	42755454	chr1:42755428-42755454	0	AGGCTAGGCTCAGCCTCCAGCAAGTTT	1	2	7	CD	1.0	dELS,CTCF-bound
chr1	42755857	42755881	chr1:42755857-42755881	0	AGGCTTTCCTTAAGGGAAAAAGCCC	1	2	5	AA2	-	.
chr1	42758525	42758547	chr1:42758525-42758547	0	GCAAATGTCCTCTGAGCTAGTTT	1	2	3	AD4	-	.
chr1	42758892	42758916	chr1:42758892-42758916	0	GAGGAAGTCTTCAAAGGGCTTCTCT	1	2	5	AA2	-	dELS
chr1	42759051	42759076	chr1:42759051-42759076	0	GAACAAATTCAAATGGAAGCAATTTT	1	2	6	AA2	-	.
chr1	42767079	42767101	chr1:42767079-42767101	0	GCGCATGCCCACGAGGCTTGCAC	1	2	3	DD3	-	PLS,CTCF-bound
chr1	42773261	42773287	chr1:42773261-42773287	0	AGGCATGCTGGAGAACCAAAGAAGTTC	1	2	7	AC2	-	.
chr1	42773614	42773644	chr1:42773614-42773644	0	GAGCAAATCCAACATTTGCAAGAACAAGCCA	1	2	11	AC2	1.0	.
chr1	42773698	42773717	chr1:42773698-42773717	0	AGGATTGGCTGAACTTGTTT	2	2	0	AD1	1.0	.
chr1	42775216	42775241	chr1:42775216-42775241	0	GGACAAGTTGTCCACATGACTTCCTT	1	3	6	ACC1	-	.
chr1	42777618	42777639	chr1:42777618-42777639	0	AAGCAAGTCACTAGGCTAGCCC	2	1	2	C2	-	.
chr1	42778311	42778337	chr1:42778311-42778337	0	AAACAAGTTAACAATTACAAGATGCTC	1	3	7	ACC2	-	.
chr1	42780254	42780281	chr1:42780254-42780281	0	CAACATGTCCAGCTAATTAAACATTTTT	1	2	8	AC2	1.0	.
chr1	42780306	42780325	chr1:42780306-42780325	0	CATGTTGCCCAGGCTAGTCC	2	3	0	ACD1	-	.
chr1	42781676	42781705	chr1:42781676-42781705	0	CAGCATGTTCCTGCTTTGCTGACCTTGCTG	1	3	10	CCD2	-	.
chr1	42782971	42782996	chr1:42782971-42782996	0	CAGCACGTCTCAATTCAGACTAGCCA	1	3	6	BCC2	-	.
chr1	42783312	42783339	chr1:42783312-42783339	0	AAACAGGTTCAGAAAAAGTAACTTGTTC	1	2	8	BC2	-	.
chr1	42784085	42784110	chr1:42784085-42784110	0	GAACATGCTTGGTCTTAAACTCCTCT	1	2	6	AB4	1.0	.
chr1	42788312	42788343	chr1:42788312-42788343	0	AAACAGATCTGGGAACACCTTGAAACTTGTTT	1	2	12	AB1	2.0	.
chr1	42789119	42789141	chr1:42789119-42789141	0	CAACATGTTGGCTAGGCTGGTCT	1	3	3	BCC1	-	.
chr1	42791478	42791508	chr1:42791478-42791508	0	GAAGAAGTCTCACGAAACATTGAAAATGTTT	1	2	11	AA2	-	.
chr1	42792764	42792791	chr1:42792764-42792791	0	GAAAGTGCTTCCCTGTTTGGGCTTGCTG	1	3	8	ABC1	-	.
chr1	42794065	42794092	chr1:42794065-42794092	0	AACCATGCTCCAGTGAGGGAAATTGTCT	1	2	8	AD2	-	.
chr1	42794325	42794354	chr1:42794325-42794354	0	GGGAATACCCAAAGAGAGAGGGGCTTGCTT	2	2	10	AA1	-	.
chr1	42795699	42795725	chr1:42795699-42795725	0	GAGCTTCCCCTGATTTAGGGCTTCCTT	1	2	7	AA2	-	.
chr1	42797298	42797329	chr1:42797298-42797329	0	GAAAAAGTTCAGGGGAAACCAGGTGCAAGCTT	1	2	12	AD2	-	.
chr1	42802077	42802096	chr1:42802077-42802096	0	AGGGTTGCTCAGACTTGTCT	3	1	0	A1	-	dELS,CTCF-bound
chr1	42804451	42804480	chr1:42804451-42804480	0	GGGCTAGTTAACTGCAGCAGGAGCATGTCC	2	1	10	C2	-	.
chr1	42804690	42804719	chr1:42804690-42804719	0	GGGCTTGTTCCCAACACTCCTGAGTAGCTA	1	3	10	ACC2	-	.
chr1	42807210	42807232	chr1:42807210-42807232	0	AAACAAGTCTCTTCAGCAAGCAT	1	2	3	CD	2.0	dELS
chr1	42807739	42807761	chr1:42807739-42807761	0	AAACAAGTCTCTTCAGCAAGCAT	1	2	3	CD	-	dELS
chr1	42807951	42807980	chr1:42807951-42807980	0	GAGTCTGTTCTGGAAACTTCAAGCATGCCA	1	3	10	ABC1	-	.
chr1	42809580	42809603	chr1:42809580-42809603	0	TGACAACCTAAATGAAACAAGTTC	1	3	4	ACC2	-	.
chr1	42811230	42811256	chr1:42811230-42811256	0	GAAGATGTTTAGACCACAGGCCTGCCC	1	2	7	AB2	-	.
chr1	42812884	42812903	chr1:42812884-42812903	0	AAACAGGCTTAAACTTTTCC	1	2	0	AB2	1.0	.
chr1	42813190	42813221	chr1:42813190-42813221	0	AAGCTATCCTGTCTGTTGTCTTTAGCTAGTTT	1	2	12	AC2	-	.
chr1	42814777	42814808	chr1:42814777-42814808	0	AAACTAGTTCAACCATTATGGAAGACAATGTG	1	3	12	ACD2	2.0	.
chr1	42821268	42821295	chr1:42821268-42821295	0	AAGCATTTGTGTTCAATGAGACATGTTT	2	2	8	AD1	-	.
chr1	42824905	42824925	chr1:42824905-42824925	0	TGACATGCTAGCAGCTTGCCT	2	3	1	CCC	-	pELS
chr1	42825195	42825222	chr1:42825195-42825222	0	AAGCTTGCTTATCAGAAGGCACATGTCA	1	2	8	CD	-	pELS
chr1	42828697	42828716	chr1:42828697-42828716	0	TATGTTGCCCAGGCTAGTCT	2	3	0	ACD1	2.0	.
chr1	42828918	42828942	chr1:42828918-42828942	0	GAGCATGTCTACCCAGGGTGTGCTT	2	2	5	AB1	-	.
chr1	42831158	42831182	chr1:42831158-42831182	0	GGACAAGCTTAATCAGGACCTACTT	1	2	5	AB1	2.0	.
chr1	42831288	42831307	chr1:42831288-42831307	0	AAGCTGGCCTAGGCATTTCT	2	2	0	AB2	-	.
chr1	42831877	42831898	chr1:42831877-42831898	0	GAGAGTGTTCTCAAACTAGCTT	1	2	2	AB4	-	.
chr1	42833940	42833966	chr1:42833940-42833966	0	AAACTAGCCAGGCATGGTGGCATGTGC	1	3	7	CCD1	-	.
chr1	42834977	42835005	chr1:42834977-42835005	0	AGGCATGCCAGAAGCTCTTAGACATCTCC	1	2	9	AC2	-	.
chr1	42838413	42838435	chr1:42838413-42838435	0	ACACATGTCTCATACACATGTCC	1	2	3	DD2	2.0	.
chr1	42838512	42838543	chr1:42838512-42838543	0	TAACAAGTTCATGCTAGGCCTTTAGCTAGTTT	1	2	12	CC	-	dELS
chr1	42841711	42841739	chr1:42841711-42841739	0	TAACAAGCCCAAGGTCACATAACTAGCAT	1	3	9	CCD1	-	.
chr1	42843687	42843715	chr1:42843687-42843715	0	AAGTCAGCTCTCTAAAAGCAAGCATGTTT	1	2	9	AB4	1.0	.
chr1	42843842	42843865	chr1:42843842-42843865	0	GTACATGCTTTCAAAAGCTAATCT	1	2	4	AD3	1.0	.
chr1	42852084	42852104	chr1:42852084-42852104	0	GGGTAGGCTCAGAACATGCTC	2	2	1	AB1	1.0	pELS,CTCF-bound
chr1	42852906	42852933	chr1:42852906-42852933	0	AGACTTGCCTGGAGTTAGGAGCCAGTGT	1	2	8	BD1	1.0	dELS
chr1	42853750	42853778	chr1:42853750-42853778	0	GGACTTGCCCAAGGTTACAGAGCAAGTAA	1	2	9	CD	1.0	.
chr1	42854166	42854193	chr1:42854166-42854193	0	AGGTATGTCTGATCCCAAGGTCAAGCTC	1	2	8	AD2	1.0	.
chr1	42857753	42857782	chr1:42857753-42857782	0	AAACTTACCTTCTCCATTATGGGCAACTTT	1	2	10	AA2	-	.
chr1	42858308	42858340	chr1:42858308-42858340	0	TGACTAGCTCTCCTCCACCTGCCCAACAATTTC	1	3	13	ACC1	2.0	.
chr1	42858661	42858693	chr1:42858661-42858693	0	AAACAGGCTCCCAAGATACAGCTAGGCAAGATT	1	2	13	BD2	-	.
chr1	42859059	42859079	chr1:42859059-42859079	0	AGACAAACCCCAGCCATGCCT	1	2	1	AD2	-	.
chr1	42859203	42859225	chr1:42859203-42859225	0	AGGATTCCTCCTAAGGCTTGTCC	1	2	3	AA1	-	.
chr1	42861528	42861552	chr1:42861528-42861552	0	AAGCTAGCAAGATAAAAGCAAGTCA	1	3	5	CCD2	-	.
chr1	42863158	42863180	chr1:42863158-42863180	0	AGACTTTCCTCTGGAATAAGTCT	1	2	3	AA2	-	.
chr1	42863849	42863878	chr1:42863849-42863878	0	GAAAAAGTCTTCCCCTGTGAAAGCTACTTC	1	2	10	AA2	-	.
chr1	42864525	42864553	chr1:42864525-42864553	0	AAATTAGCTCGGCATGGTGGTGCATGCCT	1	2	9	AD2	-	.
chr1	42865191	42865214	chr1:42865191-42865214	0	AGACTGGTCCTAAAAGAAATGCTT	1	2	4	AB2	-	.
chr1	42869514	42869533	chr1:42869514-42869533	0	AAACATGTTTGTGCATGTGT	3	2	0	DD1	-	CTCF-only,CTCF-bound
chr1	42874288	42874309	chr1:42874288-42874309	0	GGACTAGCTTTTTGATATGCTG	1	3	2	ACC2	-	.
chr1	42874554	42874581	chr1:42874554-42874581	0	GGGCTTTTTCTGGTTGGTAGACTTTTTT	1	2	8	AA2	-	.
chr1	42875782	42875808	chr1:42875782-42875808	0	GAACTTGTTTTATGAATCTGCATGCTC	1	2	7	CD	-	.
chr1	42877756	42877776	chr1:42877756-42877776	0	TTGGATGTTCTGAGCATGTTT	1	3	1	ACD1	-	.
chr1	42885170	42885190	chr1:42885170-42885190	0	CAACATGGCGAGAACTTGTCT	1	3	1	CCD2	1.0	.
chr1	42885410	42885437	chr1:42885410-42885437	0	GTTCTTGTTCTTAAACAGAGGCATGCTG	1	3	8	CDD2	-	.
chr1	42885801	42885820	chr1:42885801-42885820	0	AGACAAGTTTTGCCATGTTG	3	3	0	CCD2	-	.
chr1	42887300	42887328	chr1:42887300-42887328	0	AAGCGTGTCCAGCACGTGAGGACGAGTCC	1	2	9	BB2	1.0	.
chr1	42888098	42888122	chr1:42888098-42888122	0	GAGCACGTTGGAGCTGAACTAGCCC	1	2	5	BC1	2.0	.
chr1	42891111	42891142	chr1:42891111-42891142	0	AAAAATCTTCCAGCTTATCATGAAACAAGTCC	2	2	12	AA1	-	.
chr1	42892007	42892028	chr1:42892007-42892028	0	AGGGTTGCCCAGGAACAAACTC	1	2	2	AA2	-	.
chr1	42895713	42895741	chr1:42895713-42895741	0	AGATTTGTTCTTTTTGCTTAGTCTTGCTT	1	2	9	AD2	-	.
chr1	42899348	42899379	chr1:42899348-42899379	0	AGCCTTGTTTTATCATATTACCAGGGTTGCTT	1	2	12	AD2	1.0	.
chr1	42899553	42899574	chr1:42899553-42899574	0	GGTCTAGCCACCCAGCAAGTCT	1	3	2	CCD1	-	.
chr1	42900180	42900200	chr1:42900180-42900200	0	GAACTTGCCCCAGGCTACCTG	1	2	1	AC3	1.0	.
chr1	42900412	42900438	chr1:42900412-42900438	0	TGGCCTGCTTAGGGACTCAGCAAGCTC	1	3	7	BCC1	-	.
chr1	42904468	42904497	chr1:42904468-42904497	0	AAAAATGTTTTAAAAAAAGAAAACAAGTAT	1	2	10	AD3	3.0	.
chr1	42905654	42905676	chr1:42905654-42905676	0	TGACTAGCTATCTGGGCATCCCT	1	3	3	ACC1	-	.
chr1	42908419	42908442	chr1:42908419-42908442	0	CAACATGTTTCTCAGAACATATCC	1	2	4	AC2	1.0	.
chr1	42912998	42913020	chr1:42912998-42913020	0	AAACTAGTGCCTGAGGCAAGTTC	1	1	3	D2	-	.
chr1	42915835	42915861	chr1:42915835-42915861	0	CAAATAGCTGGGACTACAGACATGCTT	1	3	7	ACC1	1.0	.
chr1	42919866	42919888	chr1:42919866-42919888	0	AGACTAGCCTGGCCAACATGGTG	1	3	3	CCD1	-	.
chr1	42920157	42920186	chr1:42920157-42920186	0	AAACTTCCTCAACTTGATTAAAGAATGTTT	1	2	10	AA2	-	.
chr1	42925315	42925344	chr1:42925315-42925344	0	AAGCCTGCCTGTAGTTACAAAAGCAAACTT	1	2	10	AB3	-	.
chr1	42928742	42928765	chr1:42928742-42928765	0	GAGCAAGTTCAAGAGAGGATGTGT	2	2	4	AD1	-	.
chr1	42929510	42929530	chr1:42929510-42929530	0	TTTCAAGTTTGGGACTTGTTC	1	3	1	CDD2	1.0	dELS
chr1	42930776	42930797	chr1:42930776-42930797	2	CAGCATCTCAAAGGACTTGCCC	1	3	2	ACC2	-	dELS,CTCF-bound
chr1	42932912	42932934	chr1:42932912-42932934	0	AGGCAAGCCCTAAGGATCTGCTT	1	2	3	AB1	-	dELS
chr1	42933979	42933999	chr1:42933979-42933999	0	AGGCTTGTCTTGTACAACTCT	1	2	1	AD1	2.0	dELS
chr1	42934229	42934249	chr1:42934229-42934249	0	AACCTTGTCCAGGGCTGGCTC	1	2	1	BD3	-	dELS
chr1	42935653	42935675	chr1:42935653-42935675	0	AAGCTAGTCTCCAGACCCTGCTC	1	2	3	BD1	2.0	dELS
chr1	42935864	42935889	chr1:42935864-42935889	0	AAACATTTTATGTAAAAGGCTAGCTA	1	3	6	ACC2	-	.
chr1	42936118	42936148	chr1:42936118-42936148	0	AGACATTCCTTTACCCCAGGAGGACTAGGTC	1	2	11	AD2	2.0	dELS
chr1	42937020	42937048	chr1:42937020-42937048	0	AAACATCCTCCAATGCATGGGACAGGCCT	1	2	9	AB2	-	dELS
chr1	42937718	42937737	chr1:42937718-42937737	0	AACAATGCCTGGGCAAGCTA	3	3	0	ACD1	-	.
chr1	42938032	42938058	chr1:42938032-42938058	0	GAGGATGCCTTATTCTCAGACATGCCT	2	1	7	A1	2.0	.
chr1	42938511	42938534	chr1:42938511-42938534	0	GAGGAAGCCCTTTGGGGCCTGTTT	1	2	4	AB2	2.0	dELS
chr1	42938544	42938564	chr1:42938544-42938564	0	GAACAAGCTTCTGGCATCCTC	1	2	1	AC1	-	dELS
chr1	42941921	42941945	chr1:42941921-42941945	2	GAGCATGACTCAGCAGGCCAAGCCT	1	2	5	DD2	1.0	dELS
chr1	42943391	42943421	chr1:42943391-42943421	1	TGGCAAGTTTCTGTGTTCAGATATCTTGCCT	1	3	11	CCD2	1.0	dELS,CTCF-bound
chr1	42948916	42948944	chr1:42948916-42948944	0	AAATTAGCCCGGCATGGTGGCGCATGCCT	1	2	9	AD2	1.0	.
chr1	42949972	42949994	chr1:42949972-42949994	0	AAGCAACTCTCTGAGCCTTGCCC	1	2	3	AD2	-	dELS,CTCF-bound
chr1	42950372	42950393	chr1:42950372-42950393	0	GAGCTAGCTGCCCAGCATTCTC	2	3	2	ACC1	1.0	dELS
chr1	42953208	42953232	chr1:42953208-42953232	0	GCAGAAGCCTCAGGGAGGCAAGTCA	1	3	5	ACD1	-	.
chr1	42954985	42955014	chr1:42954985-42955014	0	TGCCATGCCTACTCACTTCCCAACAAGCCC	1	3	10	CCD1	-	dELS
chr1	42957698	42957721	chr1:42957698-42957721	0	AAAGATGCCCTGCAGGACAAGCCC	2	1	4	A1	1.0	.
chr1	42960917	42960944	chr1:42960917-42960944	0	CAGCTTGTCTCCTCTGCCTGGGAAGCCC	1	3	8	ACC2	1.0	.
chr1	42962182	42962208	chr1:42962182-42962208	0	AGACTAGATTCTCAGGTGGACTGGTTT	1	2	7	BD2	-	.
chr1	42965360	42965385	chr1:42965360-42965385	0	TGACTTGACTCTAGAGAAACTTGTTT	1	2	6	CD	-	.
chr1	42965721	42965753	chr1:42965721-42965753	0	AGACCTGCTAGCTATGTGTCTTTGGGCATGTTA	1	3	13	BCC1	1.0	.
chr1	42968648	42968680	chr1:42968648-42968680	0	TGGAAAGCCCAATGCCACTTCTAGAACTTGTTA	1	3	13	ACC1	1.0	.
chr1	42971979	42971998	chr1:42971979-42971998	0	AGGATAGCTTGGACTTCCTT	1	2	0	AA2	1.0	dELS,CTCF-bound
chr1	42972039	42972063	chr1:42972039-42972063	0	GGACAATCCTCATGTGGAAAAGCTT	1	2	5	AA2	1.0	dELS,CTCF-bound
chr1	42973532	42973552	chr1:42973532-42973552	0	GGACAAGCCCATGGCTTTCCT	1	2	1	AC1	-	dELS,CTCF-bound
chr1	42975247	42975277	chr1:42975247-42975277	0	GGCCATGTTGGGAAGATGGGAAGGCAAGTCT	1	2	11	CD	-	dELS,CTCF-bound
chr1	42980337	42980363	chr1:42980337-42980363	0	GGGCTAGTTTCTTCCTCATACCTGCCC	1	2	7	BD1	1.0	.
chr1	42980643	42980663	chr1:42980643-42980663	0	GGACTTTCTCTGAACTTCCCT	1	2	1	AA2	-	dELS
chr1	42982523	42982549	chr1:42982523-42982549	0	AAGCATTTTCCTCAACAAAAGTAGTTC	1	2	7	AA2	1.0	.
chr1	42983296	42983319	chr1:42983296-42983319	0	TGGCATGTTTTAATTGGTAAGTCT	1	3	4	ACC2	-	.
chr1	42987714	42987736	chr1:42987714-42987736	0	AGACTAGCCTGGCCAACATGGTG	1	3	3	CCD1	-	.
chr1	42989608	42989639	chr1:42989608-42989639	0	TGTAATGTCTTTGCTCCTCTATAGGCAAGTTT	1	3	12	ACD1	1.0	.
chr1	42990818	42990844	chr1:42990818-42990844	0	TGACATGCCAAACTGAAGAAGAAGCCT	1	3	7	ACC2	1.0	.
chr1	42992313	42992340	chr1:42992313-42992340	0	AAAATAGTTTCTCTTGAGAAGCAGGCCT	1	2	8	AB3	-	.
chr1	42994231	42994253	chr1:42994231-42994253	0	AGGTTAGTCCTACTGACTTGTCA	1	3	3	ACC1	-	dELS
chr1	42994294	42994322	chr1:42994294-42994322	0	AGACATGTCCAGGGGCCTGGGGGAAGCCA	1	2	9	AC1	1.0	dELS
chr1	42995090	42995109	chr1:42995090-42995109	0	GAGAGAGCCTAAGCATGTCG	3	3	0	ABC1	4.0	.
chr1	42995200	42995232	chr1:42995200-42995232	0	GGAAATGCCTTGCCTGAGGTTTTAAACTTGACC	1	2	13	AD3	-	.
chr1	42996656	42996675	chr1:42996656-42996675	0	AAACAAGTTGTGATATGTTC	3	3	0	ACC2	-	dELS
chr1	42997200	42997230	chr1:42997200-42997230	0	AAACATGTTTCAATTGCTTTCAGCCAACCCC	2	2	11	AD1	2.0	.
chr1	42997849	42997868	chr1:42997849-42997868	0	TATGTTGCCCAGGCTAGTCT	2	3	0	ACD1	-	.
chr1	42999373	42999404	chr1:42999373-42999404	0	GGACAATTTCTAGGAACCATTTGAGCTAGGTT	1	2	12	AD2	-	.
chr1	43000285	43000314	chr1:43000285-43000314	0	AGATAACTCTTTGTTGTAAGAGGCTAGTCT	1	2	10	AA1	-	.
chr1	43003846	43003868	chr1:43003846-43003868	0	TAACTTGCCCAAGAAACTCGCCC	1	2	3	BC2	-	.
chr1	43012416	43012444	chr1:43012416-43012444	0	AGACTAGCCTGACCAACATGGAGAAACCC	1	2	9	AA1	1.0	.
chr1	43013021	43013046	chr1:43013021-43013046	0	AGACATGTCCCTGCACCAACTAGTGG	1	3	6	CCD1	-	.
chr1	43019438	43019458	chr1:43019438-43019458	0	GAACATCTCTAGGACATGTCT	1	1	1	A2	-	.
chr1	43019798	43019820	chr1:43019798-43019820	0	CACCATGTTGGCCAGGCTTGTCT	1	3	3	CCD1	-	.
chr1	43020630	43020650	chr1:43020630-43020650	0	AGTGTAGCTTTAGGCTTGTCT	1	2	1	AD4	-	.
chr1	43027776	43027808	chr1:43027776-43027808	0	AGACGAGTTTTCACATGTTGGCCAGGCTGGTCT	1	2	13	BB2	2.0	.
chr1	43028221	43028241	chr1:43028221-43028241	0	GGAGAAGCCTTACACTTGTCT	1	2	1	AD2	-	.
chr1	43029681	43029710	chr1:43029681-43029710	0	GATGTTGTTCTGGACCCACTGAACTTGCTG	1	3	10	ACD1	-	.
chr1	43030039	43030063	chr1:43030039-43030063	0	AAGCATGTTGTTTGGTAACTGGCTT	1	3	5	BCC1	-	.
chr1	43031695	43031725	chr1:43031695-43031725	0	GGGCCTGTCTGTTTTCTCCTTGGGGAAGTCT	1	2	11	AB2	1.0	.
chr1	43033126	43033153	chr1:43033126-43033153	0	AGACCAGCCTGGACAACAAAGCAAGACC	1	2	8	BD3	-	.
chr1	43034152	43034174	chr1:43034152-43034174	0	TCACCTGTTTCTCGAGCAAGCCT	1	3	3	BCD1	-	dELS
chr1	43038177	43038205	chr1:43038177-43038205	0	AGACTAGCCTGACCAACATGGAGAAACCC	1	2	9	AA1	-	.
chr1	43039731	43039754	chr1:43039731-43039754	0	AAAGAGGTCTTAAAAAGCTAGTTC	1	2	4	AB1	2.0	.
chr1	43045546	43045570	chr1:43045546-43045570	0	AGACATGCTAGAGACAGAATTGCTG	1	3	5	ACC2	-	.
chr1	43045620	43045646	chr1:43045620-43045646	0	CACCAAGTCTTAAAGCCTAGCAAGTCC	1	3	7	CCD1	-	.
chr1	43048941	43048961	chr1:43048941-43048961	0	AGGGTTGTCTTGGGCAAGCCC	1	1	1	A1	3.0	dELS
chr1	43049515	43049538	chr1:43049515-43049538	0	AAACTAGACAAGTGGAACAAGTCT	1	2	4	CD	-	.
chr1	43049724	43049744	chr1:43049724-43049744	0	CAGCTAGCTTATGACAATCCT	1	3	1	ACC1	1.0	dELS
chr1	43050962	43050983	chr1:43050962-43050983	0	AAACATTTTTCCAAACAACCCC	1	2	2	AA2	-	.
chr1	43052222	43052248	chr1:43052222-43052248	0	AAATTTTTTTCCTATAAAAACAAGTCC	1	2	7	AA1	-	.
chr1	43053691	43053711	chr1:43053691-43053711	0	CCAGTAGTTTGAGACTAGCCT	1	3	1	ACD1	2.0	.
chr1	43053938	43053968	chr1:43053938-43053968	0	AGGCTAGCCCTCTGTAGCTACAGCCAACCTC	1	2	11	AD1	1.0	.
chr1	43054724	43054752	chr1:43054724-43054752	0	GGGTTTCTCCATGTTGGTCAGGCTAGTCT	1	2	9	AA1	2.0	.
chr1	43056729	43056756	chr1:43056729-43056756	0	GGACATGCTGGCCAGGGGAACCAAGTCT	1	2	8	CD	-	.
chr1	43057044	43057066	chr1:43057044-43057066	0	AAACATCCTTCAAAGGCGTGTTC	1	2	3	AB2	2.0	dELS
chr1	43061386	43061410	chr1:43061386-43061410	0	AAGCATGTAGCAGCTTAGCATGTCT	1	3	5	CCD2	1.0	.
chr1	43062319	43062339	chr1:43062319-43062339	0	AGAGAAGTTAGTAACTTGCTT	1	3	1	ACC1	1.0	.
chr1	43063131	43063156	chr1:43063131-43063156	0	GGGTATGCCAGGACACCAACTAGTCC	1	3	6	ACC1	-	.
chr1	43065235	43065254	chr1:43065235-43065254	0	GAACAAGCTGGGACCAGCCC	3	2	0	BC2	-	dELS
chr1	43067587	43067609	chr1:43067587-43067609	0	GGCCTTATCCACAAGGCATGTCC	2	2	3	AD1	-	.
chr1	43068727	43068754	chr1:43068727-43068754	0	TTACTAGCCCAAGTCGCACAACTTGTTT	1	3	8	CCD1	-	dELS,CTCF-bound
chr1	43071117	43071139	chr1:43071117-43071139	0	AGGCCTGTATTTAAGGCTAGCCC	1	2	3	BD1	1.0	.
chr1	43072528	43072556	chr1:43072528-43072556	0	GAGCTGGCTCTTTGGCTTCTGACTTGTCC	1	2	9	BC2	1.0	dELS,CTCF-bound
chr1	43076508	43076540	chr1:43076508-43076540	0	GGGCTGGTTTTCATGGCAAAAGAGAACTAGTAT	1	2	13	BD2	-	.
chr1	43076824	43076844	chr1:43076824-43076844	0	CAACATGCTCAGAAGAAGCCA	1	3	1	ACC2	-	.
chr1	43077839	43077858	chr1:43077839-43077858	0	AGAAAAGACTGAACAAGTCC	2	2	0	AD1	1.0	.
chr1	43080810	43080829	chr1:43080810-43080829	0	GGACATGCCTGAGAATCTTT	2	2	0	AA1	1.0	.
chr1	43082431	43082453	chr1:43082431-43082453	0	CAGCATGTTGGCCAGGATAGTCT	1	3	3	ACC2	1.0	.
chr1	43084878	43084907	chr1:43084878-43084907	0	AAGCTTGTCTTATTTGCCAAAGACTCATCT	1	2	10	AB4	-	.
chr1	43086732	43086753	chr1:43086732-43086753	0	AAACTTGCCTATAGGCAACCTT	1	1	2	A1	-	.
chr1	43087269	43087301	chr1:43087269-43087301	0	CGACTAGCCTTCCCCCACCTGCCCAGCAATTTC	1	3	13	ACC1	1.0	dELS
chr1	43088506	43088536	chr1:43088506-43088536	0	CAGCATGCTTTGAAAGGATTAAAGCCTGTTA	1	3	11	BCC2	-	.
chr1	43088616	43088638	chr1:43088616-43088638	0	AGACAAGGCTTACAGGTTTGTTC	1	2	3	AD2	-	.
chr1	43092093	43092121	chr1:43092093-43092121	0	CCACCAGTCTCTCCAAGGTGAGCTTGCTT	1	3	9	BCD1	-	.
chr1	43096209	43096240	chr1:43096209-43096240	0	AAACAAATTTACAAGAAAAAACAAACAACCCC	1	2	12	AA2	-	.
chr1	43099562	43099591	chr1:43099562-43099591	0	GGAGATGTTTGTCTTTCCCTAGACTTTTTT	1	2	10	AA2	-	.
chr1	43101547	43101567	chr1:43101547-43101567	0	TGGCAAGCAAGGGACATGTTT	1	3	1	CCD2	-	.
chr1	43102901	43102922	chr1:43102901-43102922	0	AAACTTGTCTCTAAGTTAGCCA	1	2	2	AC1	1.0	.
chr1	43105251	43105271	chr1:43105251-43105271	0	AAGCATGTTTAAGATAAATTC	2	2	1	AA1	-	.
chr1	43106254	43106273	chr1:43106254-43106273	0	AAGCATGTTTAAACAACCCG	4	2	0	AC3	1.0	.
chr1	43110007	43110035	chr1:43110007-43110035	0	AAACTTTTCCTCATCTTCCAGACTTCTTC	1	2	9	AA2	-	.
chr1	43115351	43115383	chr1:43115351-43115383	0	GGGGTTGTTTGTTTTTTTCTTGTAAATTTGTTT	1	2	13	AA2	1.0	.
chr1	43118993	43119020	chr1:43118993-43119020	0	GGAGTTGCTCTTCTCGAGGAGTATGTTT	1	2	8	AA2	-	.
chr1	43120056	43120079	chr1:43120056-43120079	0	TGCTTTGTTTACCTAAGCAAGCCT	1	3	4	ACD1	1.0	.
chr1	43120789	43120817	chr1:43120789-43120817	0	GAACAAGTCTTTTGCCTCTAAGGTTATTC	1	2	9	AA1	-	.
chr1	43121503	43121523	chr1:43121503-43121523	0	AAACAAGTCCCAGTCTTTTCC	1	2	1	AD1	1.0	dELS
chr1	43130972	43131004	chr1:43130972-43131004	0	GACCTTCTTTCTGTTCCTTGCACAGGCATGCTC	2	2	13	AD1	-	.
chr1	43132238	43132269	chr1:43132238-43132269	0	AAGCTTTCCTCTGCTGAAGCTTAAAAAAGCCC	1	2	12	AA2	1.0	.
chr1	43134663	43134694	chr1:43134663-43134694	0	AAATAAACTTTTAAATTGATTGAGACTTGCCT	1	2	12	AA1	1.0	.
chr1	43137084	43137104	chr1:43137084-43137104	0	GGGCTTGCTATAGCCATGTTT	2	2	1	CD	-	.
chr1	43137985	43138016	chr1:43137985-43138016	0	GGGGTTATCTGCTACCATGGTAGAGCTTGTCC	1	2	12	AA1	1.0	.
chr1	43138743	43138772	chr1:43138743-43138772	0	AGAAAAGCCTTACCCTGACTTAACATGCCA	1	3	10	ACC1	-	.
chr1	43143612	43143641	chr1:43143612-43143641	0	AGGCATCTCTGGTAGTGAGCAAGGAAGTCC	1	2	10	AA2	1.0	pELS,CTCF-bound
chr1	43145184	43145210	chr1:43145184-43145210	0	AGACTGGCTTCTCCACGGAACTTGGTC	1	2	7	BD2	1.0	.
chr1	43147244	43147275	chr1:43147244-43147275	0	AAACTTGTTGTTTAATGGGTGTGAAAAAGTTC	1	2	12	AC2	1.0	.
chr1	43152622	43152653	chr1:43152622-43152653	1	AAGCATGTCTGGCACAGAGTTTGAGCTCACCA	1	3	12	ABC2	-	.
chr1	43153013	43153032	chr1:43153013-43153032	18	AGACATGCCTGGGCTTGAAC	4	2	0	DD4	-	dELS,CTCF-bound
chr1	43157931	43157959	chr1:43157931-43157959	0	TGATGAGTTCCAGAAAGTTAGACTTGTTC	1	3	9	ABC1	1.0	.
chr1	43158401	43158424	chr1:43158401-43158424	0	GGGCAAGTCTCAGCAGATTCGCCC	1	2	4	AB1	-	.
chr1	43161815	43161842	chr1:43161815-43161842	0	AGACCAGCCTAGGCAATAGAGCAAGACC	1	2	8	BD3	-	.
chr1	43166912	43166940	chr1:43166912-43166940	0	AGAGAAGCCTGTAAGTGAAGAAGTAGTTT	1	2	9	AA2	-	.
chr1	43168386	43168407	chr1:43168386-43168407	0	AGAAAAGTTTTAGGGTATGCCT	1	2	2	AA2	1.0	.
chr1	43170012	43170037	chr1:43170012-43170037	0	AAAATTGTCATCCACGAAACTAGTCT	1	2	6	AC1	1.0	.
chr1	43178428	43178456	chr1:43178428-43178456	0	AAACAAATTTACAAGAAAAAAACAACCCC	1	2	9	AA2	-	.
chr1	43178694	43178713	chr1:43178694-43178713	0	AAACTAGTTCAAGCATTGTG	3	3	0	ACD2	2.0	.
chr1	43180571	43180600	chr1:43180571-43180600	0	CAGCAAGTTGCTCAGCAGGCGTGCATGCCC	1	3	10	CCD2	-	.
chr1	43182171	43182200	chr1:43182171-43182200	0	AAACTTGCTTTCTCTCCCTGGTCCTAGCCT	1	2	10	DD1	1.0	.
chr1	43186913	43186938	chr1:43186913-43186938	0	GGACTAGTCACCATGTGGGCAAATTT	1	2	6	AC2	-	.
chr1	43189007	43189034	chr1:43189007-43189034	0	AGGCTAGTCTTTCTCCATTGAGTAGTCT	1	2	8	AC1	-	.
chr1	43191775	43191800	chr1:43191775-43191800	0	TGGCTTGCTTTAGGTTTAGGTTGCTC	1	3	6	ACC2	-	.
chr1	43194232	43194263	chr1:43194232-43194263	0	CAGCTTTTTCTTTAAGCACTTTGAACATGTTA	1	3	12	ACC2	-	.
chr1	43197705	43197732	chr1:43197705-43197732	0	AGGCTTGCCTACTTTATTATGCAAGACC	1	2	8	DD1	3.0	.
chr1	43199093	43199122	chr1:43199093-43199122	0	GAATTACTTCCCCGGCTCTGAAACATGCTT	2	2	10	AA1	-	.
chr1	43200285	43200304	chr1:43200285-43200304	0	AGACTAGCCTGGGCAACATA	2	3	0	ACD2	-	.
chr1	43200657	43200683	chr1:43200657-43200683	0	AGGCATTCTAGGCAGAAGGACTTGTTG	1	3	7	ACC2	2.0	dELS
chr1	43205531	43205561	chr1:43205531-43205561	0	TGGCTTGCCCTTCATGGCTTGGAACTTTCAC	1	3	11	ACD2	-	.
chr1	43207822	43207842	chr1:43207822-43207842	0	AAGCTAGCCCAAGGCAGATCT	1	2	1	AB4	-	dELS,CTCF-bound
chr1	43209622	43209644	chr1:43209622-43209644	0	AAGCATTTTTTAAAGACAAGCCC	1	1	3	A2	-	.
chr1	43216724	43216749	chr1:43216724-43216749	0	CCGCCTGTCCCTTAAAAAGCATGTTC	1	3	6	BCD1	1.0	.
chr1	43218475	43218501	chr1:43218475-43218501	0	GGGCATGCCTGTAGTCCCAGCTACTTG	1	3	7	ACC1	1.0	.
chr1	43221691	43221720	chr1:43221691-43221720	0	GGTCAAGTTTGGAACCTGATAGTCTTGCCT	1	2	10	DD2	-	dELS,CTCF-bound
chr1	43223563	43223583	chr1:43223563-43223583	0	AGCTAAGTTCAAAGCAAGCTG	1	3	1	ACD1	-	.
chr1	43226040	43226066	chr1:43226040-43226066	0	GCACATGCCTGTAATCCAAGCTACTCT	1	2	7	AD3	-	.
chr1	43228639	43228670	chr1:43228639-43228670	0	AAGGATGCCCCCAGCTGACCACAGACCTGCCT	1	2	12	AB2	-	.
chr1	43230001	43230029	chr1:43230001-43230029	0	ATGCTTGTTTCCACATAAGGGGCTAGGCT	1	2	9	DD3	1.0	dELS
chr1	43232707	43232733	chr1:43232707-43232733	0	GAGCCAGCCCACTGCGAGGATATGTTT	1	2	7	AB2	-	dELS
chr1	43237387	43237408	chr1:43237387-43237408	0	GGGCTTCTTGTACAGCAAGCTC	1	3	2	ACC2	1.0	.
chr1	43245004	43245025	chr1:43245004-43245025	0	AAACTTCTCTTAAAAAATGTTT	1	2	2	AA2	-	.
chr1	43245108	43245127	chr1:43245108-43245127	0	AGACTAGCCTGGGCAACATG	2	3	0	ACD2	1.0	.
chr1	43245336	43245356	chr1:43245336-43245356	0	AAAAAAGTTTTAAATATGTCC	1	2	1	AA2	3.0	.
chr1	43246217	43246245	chr1:43246217-43246245	0	AAACAATCTTGAAAAAGAAGAACAAGGTT	1	2	9	AD2	-	.
chr1	43247772	43247791	chr1:43247772-43247791	0	TGACATGCTTAAGCTTTCCA	4	3	0	ACC1	-	.
chr1	43248834	43248864	chr1:43248834-43248864	0	GAACAATTCCACAACTTTTAGAAACATATTT	1	2	11	AA2	2.0	.
chr1	43250073	43250092	chr1:43250073-43250092	0	AAAATTGCTTGGACTTTTTC	1	2	0	AA2	1.0	.
chr1	43250817	43250838	chr1:43250817-43250838	0	AAACAAGTCCTCAAGAGTGTCC	1	2	2	AB1	-	.
chr1	43252350	43252375	chr1:43252350-43252375	0	CCAAAAGTCCCTACTCAGACAAGTTT	1	3	6	ACD1	1.0	.
chr1	43254234	43254264	chr1:43254234-43254264	0	CAGCATGTCTGTCCCCAAGCCAGACTTGCGG	1	3	11	CCD1	2.0	.
chr1	43254593	43254625	chr1:43254593-43254625	0	GGACTTTTTTTTTTTTTTTTTTGAGACGAGTCT	1	2	13	AB2	-	dELS
chr1	43255718	43255749	chr1:43255718-43255749	0	CAGCCAGCCCCTTCCCCCCTGCTGGCATGTTC	1	3	12	BCC1	-	.
chr1	43257875	43257895	chr1:43257875-43257895	0	AAGCATGTCTAAGATGTGCCC	2	2	1	AB1	-	.
chr1	43261350	43261369	chr1:43261350-43261369	0	AAACAACTCTGGACATGCCA	3	2	0	AC2	-	.
chr1	43261946	43261966	chr1:43261946-43261966	0	GAACAAGTACAAAACAATTTC	1	2	1	AD2	-	.
chr1	43265332	43265351	chr1:43265332-43265351	0	AAAATTGCTTAGACTTATTT	1	2	0	AA2	-	.
chr1	43265885	43265917	chr1:43265885-43265917	0	AGACAAGCCCTTAGTGTCCAAACTGAAAAGTCA	1	3	13	ACC2	-	.
chr1	43266053	43266072	chr1:43266053-43266072	0	ACACAAGTACAAACAAGTCC	2	2	0	DD1	-	dELS
chr1	43266123	43266153	chr1:43266123-43266153	0	GGGCTTGTTCCGTCTACAAATGGAAATTCCT	2	2	11	AA1	-	dELS
chr1	43267304	43267329	chr1:43267304-43267329	0	CAACAAGTCTCCCTGAGAAGATGCCA	1	3	6	ACC2	1.0	dELS
chr1	43267815	43267836	chr1:43267815-43267836	0	GAACTAGAATAGAGACTTGCCC	1	2	2	DD1	-	dELS,CTCF-bound
chr1	43269389	43269411	chr1:43269389-43269411	0	AAACTTGTCTTTCCAGCTTCCTC	1	2	3	AC1	1.0	.
chr1	43271516	43271544	chr1:43271516-43271544	0	AGACATGCTTTCCTCTGGAGGACAGGTTA	1	2	9	BC3	-	.
chr1	43272758	43272779	chr1:43272758-43272779	0	GGGGCTGCCCCCGGACATGCTG	2	3	2	ABC1	1.0	.
chr1	43277897	43277920	chr1:43277897-43277920	0	GGGCAAATTGCAGTGAACTTGTTT	1	2	4	AC1	1.0	dELS
chr1	43279490	43279513	chr1:43279490-43279513	0	AGGCTTGCCACCCACAGCTGGTTC	1	3	4	BCC1	-	.
chr1	43279769	43279791	chr1:43279769-43279791	0	GGACATGCCCCTTAGGTCAGCCT	2	2	3	AB1	1.0	.
chr1	43281002	43281027	chr1:43281002-43281027	0	AGTCTTTTCCATCTTAAAACTAGCTC	1	2	6	AD1	-	.
chr1	43283502	43283530	chr1:43283502-43283530	0	AAACAAGCTGAGCCTACAGAAACTGGCTA	1	3	9	BCC1	-	.
chr1	43289485	43289516	chr1:43289485-43289516	0	AAGCATTTCAAGGGCAAGGGCTTAGCTAGCTT	1	3	12	ACC2	-	dELS
chr1	43293141	43293173	chr1:43293141-43293173	0	TAGTCTGCCCTCCCTGACCTCCTAGACATGCCC	1	3	13	ABC1	-	.
chr1	43295711	43295734	chr1:43295711-43295734	0	GGGCTTGTTTTTAGAAGCTTTCTT	1	1	4	A1	1.0	dELS
chr1	43298316	43298340	chr1:43298316-43298340	0	CAACATGCCTATATAGAGCATGCCT	2	1	5	C1	1.0	.
chr1	43299506	43299526	chr1:43299506-43299526	0	AGCCTTGTCTAGAGAAAGCTC	1	2	1	AD2	-	pELS
chr1	43301917	43301939	chr1:43301917-43301939	0	AAAAAATTTTGGAAAACAAGCCC	1	2	3	AA1	1.0	.
chr1	43302999	43303020	chr1:43302999-43303020	0	GGGCAAGTTACTTAACTTCTCT	1	3	2	ACC1	-	pELS,CTCF-bound
chr1	43303332	43303351	chr1:43303332-43303351	0	GAGCTTGCTCAAAGAAGCCA	2	2	0	AC1	-	.
chr1	43307659	43307689	chr1:43307659-43307689	0	CAGCAAGCCCTCCTGCTCACTTGACCAGTCC	1	3	11	BCC2	1.0	.
chr1	43313292	43313315	chr1:43313292-43313315	0	GGACAGGCCTGAGGAGACAAGCAC	1	2	4	BD2	-	.
chr1	43318281	43318302	chr1:43318281-43318302	0	GAGCAGGTCTAGATGCTAGCCT	1	2	2	BD2	-	dELS
chr1	43320238	43320263	chr1:43320238-43320263	0	ACGCTTGCTCTGCCACTAACTAGCTG	1	3	6	CCD1	2.0	.
chr1	43323036	43323059	chr1:43323036-43323059	0	TAACATGCCCTGTTCAGCTACTCC	1	3	4	ACC1	1.0	.
chr1	43324037	43324062	chr1:43324037-43324062	0	GGACTTGCCTACTGTTTGGATTGCTC	1	2	6	AC1	-	.
chr1	43324851	43324878	chr1:43324851-43324878	0	TGGCATGTTCAGGAGCTGCAAATAGTTC	1	3	8	ACC2	-	.
chr1	43330199	43330226	chr1:43330199-43330226	0	AGACCAGCCCAGCAGCACAAACTTGTTT	1	1	8	B1	1.0	.
chr1	43331829	43331849	chr1:43331829-43331849	0	GGGCATGCTGTAGGGAAGCCA	1	3	1	ACC2	1.0	.
chr1	43332644	43332666	chr1:43332644-43332666	0	AGACCAGCCTGGCCAACATGTTG	1	3	3	BCC1	1.0	.
chr1	43338052	43338082	chr1:43338052-43338082	0	AAACATGCCTGGGAGGACCCAGGGCCAACTC	2	2	11	AB1	-	.
chr1	43338553	43338584	chr1:43338553-43338584	0	GTGCTTGCCCCCTGAGTTCCCAGAGCATGCCC	2	1	12	D1	-	.
chr1	43338768	43338795	chr1:43338768-43338795	0	AGTCCAGCTCCCGGAATCAGACTTGCCT	1	2	8	BD4	1.0	.
chr1	43340178	43340197	chr1:43340178-43340197	0	AGGGAAGCCTGGGCTAGATC	2	2	0	AD3	2.0	.
chr1	43340456	43340478	chr1:43340456-43340478	0	ATGCTAGCTCCCAAGGCTTCTTC	1	2	3	AD3	1.0	.
chr1	43345111	43345136	chr1:43345111-43345136	0	AAGCAAGACTGTCTCAAAACATTTTT	1	2	6	AD2	2.0	.
chr1	43346391	43346413	chr1:43346391-43346413	0	GGATTAGTCTCTGGGGCAGGCCT	1	2	3	AB3	1.0	.
chr1	43352819	43352840	chr1:43352819-43352840	0	AGACTTCTCTGTGAACTTCCCT	1	2	2	AA2	-	.
chr1	43357486	43357507	chr1:43357486-43357507	0	CTGCATGCCTTTGGGCAAGTTT	2	2	2	CD	-	pELS
chr1	43358240	43358266	chr1:43358240-43358266	0	AAGCTTATCTTCCAGATAGGCAGGTTT	1	2	7	AB2	-	pELS,CTCF-bound
chr1	43360666	43360685	chr1:43360666-43360685	0	GAACCAGCTCTGGCTTGCTT	3	2	0	BC2	-	pELS,CTCF-bound
chr1	43362444	43362465	chr1:43362444-43362465	0	GAAAATGTCTTAGAATTAGTTT	1	2	2	AA2	-	.
chr1	43367333	43367362	chr1:43367333-43367362	1	TTACTTGCTCCCCCACCATCGGGCTTGCTG	1	3	10	CCD1	-	pELS,CTCF-bound
chr1	43367966	43367988	chr1:43367966-43367988	2	AGAGAAGTCCCCGGGGCCAGCCT	1	2	3	AB2	1.0	PLS,CTCF-bound
chr1	43371546	43371569	chr1:43371546-43371569	0	GAACATGCTCAAAGACAGTTGTTC	2	2	4	AD1	4.0	.
chr1	43374474	43374504	chr1:43374474-43374504	0	GGACCAGTTTCGTTTTGTGGAAGACAATTTT	1	2	11	AB3	-	.
chr1	43381889	43381915	chr1:43381889-43381915	0	TGGCAAGCCCTTTCCAAGGGTTAGTCC	1	2	7	AC2	-	.
chr1	43382329	43382355	chr1:43382329-43382355	0	GGACCAGCCTTGCACTGGGGCATTCCT	2	2	7	AB3	2.0	dELS
chr1	43384894	43384925	chr1:43384894-43384925	0	CAGCTAGTCAGTGGTGGAAGTGGGATTTGTCT	1	3	12	ACC2	-	.
chr1	43386930	43386962	chr1:43386930-43386962	0	AGGCTTGGTTCTCAGATGGTCAGGGACTACCTC	1	2	13	AD2	-	pELS
chr1	43388235	43388265	chr1:43388235-43388265	0	AGAAATGTCCTATTCATCAGGAGGCTAGGCC	1	2	11	AD3	1.0	pELS
chr1	43389252	43389276	chr1:43389252-43389276	0	AAACCTGCCTGACAGAAACTTGATC	1	2	5	BD3	-	.
chr1	43391114	43391143	chr1:43391114-43391143	0	AGACCAGCCTGACCAACATGGAGAAAGCCT	1	2	10	AB2	1.0	.
chr1	43391533	43391563	chr1:43391533-43391563	0	AGTCATGTTCACAGAGGTGGTAGAATAGCTC	1	2	11	AD2	1.0	.
chr1	43395499	43395518	chr1:43395499-43395518	0	CATGTTGCCCAGGCTAGTCT	2	3	0	ACD1	1.0	.
chr1	43395866	43395892	chr1:43395866-43395892	0	GGACATGATGGCACCCTGAACAAGTTA	1	3	7	CCD2	1.0	.
chr1	43398928	43398954	chr1:43398928-43398954	0	AAAATAGCCAGGCATGGTGGCATGCCC	1	3	7	ACC1	1.0	.
chr1	43400562	43400588	chr1:43400562-43400588	0	GAGCTTACTTAGGTAAAAAACTTGTAT	1	2	7	AD2	-	.
chr1	43402018	43402049	chr1:43402018-43402049	0	GGGCTTTTTCAGTCTTCTCTCCATGCATGTTT	1	2	12	AD2	-	.
chr1	43402808	43402829	chr1:43402808-43402829	0	GGACTTGTCCTGGTATTTGCTC	1	2	2	AD1	-	.
chr1	43404009	43404041	chr1:43404009-43404041	0	AGACTAGCCTGGGCCACATGGCAAAACTCCCTC	1	2	13	AB4	2.0	.
chr1	43404715	43404747	chr1:43404715-43404747	0	GAACCAGTTCCTCTGGACTTAAAGGGCTTTCCT	1	2	13	AB3	1.0	.
chr1	43410863	43410882	chr1:43410863-43410882	0	GAGGTTGCCCAGGCAAGGCC	2	2	0	AD3	-	.
chr1	43415332	43415351	chr1:43415332-43415351	0	AGACAAGGATAGGCATGCTC	3	2	0	DD1	-	.
chr1	43416599	43416631	chr1:43416599-43416631	0	GAACCAGCTTCGCAGTGGCACTGTGGCTTGTTC	1	2	13	BC2	-	.
chr1	43416946	43416969	chr1:43416946-43416969	0	AGAAAACCCCGCTCAAACTAGCTT	1	2	4	AA1	-	.
chr1	43418547	43418570	chr1:43418547-43418570	0	AGGACTGCCCTGAAGGACTAGCTG	1	3	4	ABC1	1.0	.
chr1	43419290	43419322	chr1:43419290-43419322	0	AATGTAGTCCACAGACCAGCAGAAAGCTTGTTT	1	2	13	AD4	-	.
chr1	43427864	43427885	chr1:43427864-43427885	0	CAGCAAACCCTTGAACTTGCTA	1	3	2	ACC2	-	.
chr1	43428767	43428789	chr1:43428767-43428789	0	AGACTTGTTCTGAGGACATCCAC	1	2	3	AD4	-	.
chr1	43431660	43431690	chr1:43431660-43431690	0	GGGGATGCCCAAGGAAGCAAGGGAGATGCCC	1	2	11	AA2	1.0	.
chr1	43436226	43436247	chr1:43436226-43436247	0	CAGCAAGTCTGTAGACAAACGT	1	3	2	ACD2	1.0	.
chr1	43437562	43437583	chr1:43437562-43437583	0	AGGCATGTCCAAAGACATGCTG	3	1	2	C1	2.0	dELS
chr1	43439011	43439039	chr1:43439011-43439039	0	TGGCATGGTACCTACGGCAGAACTTGCTC	1	3	9	CCD2	-	.
chr1	43440194	43440213	chr1:43440194-43440213	0	GAGCTTGTCTGGGCATCATC	4	2	0	AD4	1.0	.
chr1	43441920	43441950	chr1:43441920-43441950	0	AAACAAGGCCCAGGGAGGTGAAGGCTAGGCC	1	2	11	DD2	-	.
chr1	43443908	43443935	chr1:43443908-43443935	0	GTGCATGTTTATCCCACCAGGCTTGCAC	1	2	8	DD3	-	.
chr1	43447992	43448017	chr1:43447992-43448017	0	GAACATGCCCATTTCCCAGCCTGCCC	1	2	6	BC1	-	.
chr1	43448808	43448835	chr1:43448808-43448835	0	AAACAAGCTCTGCTCTGGAGGGAGGCCT	1	2	8	AB1	-	pELS
chr1	43449552	43449572	chr1:43449552-43449572	0	AGCCCAGCTTGGGGCAAGCTG	1	3	1	BCD1	-	.
chr1	43450556	43450587	chr1:43450556-43450587	0	TGACCAGCCCTTCTGGGCCCCAGGGCAAGCCA	1	3	12	BCC1	-	.
chr1	43452493	43452518	chr1:43452493-43452518	0	GGGCAAGCCCTTTCCCAGACATCTCA	1	2	6	AC3	-	.
chr1	43462687	43462718	chr1:43462687-43462718	0	TAACTTGCTTTTCCCATCCAAAGAGCTAGCAT	1	2	12	CD	-	.
chr1	43465006	43465025	chr1:43465006-43465025	0	TATATTGCCCAGGCTAGTCT	2	3	0	ACD1	-	.
chr1	43465865	43465889	chr1:43465865-43465889	0	AGGCAAGCCTACAAGGAGGAAGCCC	1	1	5	A2	1.0	dELS
chr1	43466877	43466906	chr1:43466877-43466906	0	AAACTAATACAGGAGGCCAGGAGCATGCCT	2	2	10	AD1	-	.
chr1	43468044	43468068	chr1:43468044-43468068	0	TGCCATGCCTGCCAAGGGCAAGCCA	1	3	5	CCD1	1.0	.
chr1	43469030	43469051	chr1:43469030-43469051	0	AGGCTTGGCCCCAACCTTGCTC	1	2	2	DD2	1.0	.
chr1	43469711	43469739	chr1:43469711-43469739	0	AGACAAATGTGTACCCAGAAGACATGTTT	2	2	9	AD1	1.0	.
chr1	43471970	43471995	chr1:43471970-43471995	0	CAGCTAGCTTTTTCTGGAGCAGGCCT	1	2	6	BC2	-	dELS
chr1	43472241	43472269	chr1:43472241-43472269	0	AACCTTGCCTTGGCATAAAAGACTTGGCC	1	2	9	DD3	-	dELS
chr1	43476249	43476275	chr1:43476249-43476275	0	GGGCAAGCCCTTCTTTTGGACTTAATT	1	2	7	AD4	1.0	dELS
chr1	43477320	43477345	chr1:43477320-43477345	0	TAGCATGTCTCTGTGTAGACATATAT	1	3	6	ACD2	-	.
chr1	43477860	43477888	chr1:43477860-43477888	0	GAGCATGCTACCACACCTGGAACATTTTT	1	2	9	AC2	-	dELS
chr1	43478369	43478388	chr1:43478369-43478388	0	AGACCAGCCTAGGCAACTCT	3	2	0	AB3	-	.
chr1	43479032	43479054	chr1:43479032-43479054	0	CGCCATGTTGGCCAGGCTAGTCT	1	3	3	CCD1	-	.
chr1	43480662	43480694	chr1:43480662-43480694	0	AAAGATGCTTCTTGTATTTCATCCAGCATGTTA	1	3	13	ACC1	-	.
chr1	43481093	43481114	chr1:43481093-43481114	0	AGGATTGCTTTGAGACCAGCCT	1	2	2	AB2	1.0	.
chr1	43483429	43483448	chr1:43483429-43483448	0	GAACATTTTCAGGCAAATTT	1	2	0	AA2	3.0	.
chr1	43484058	43484077	chr1:43484058-43484077	0	CATGTTGCCCAGGCTAGTCT	2	3	0	ACD1	1.0	.
chr1	43484163	43484193	chr1:43484163-43484193	0	ACACTTCTTTAAATGGAATCCAAACATGTTT	2	2	11	AD1	1.0	.
chr1	43490402	43490421	chr1:43490402-43490421	0	CCGCAAGCTCAAACTTGCTA	3	3	0	CCD1	1.0	.
chr1	43492072	43492092	chr1:43492072-43492092	0	GGGCTAGCTTCAAGCCAGCCT	1	1	1	B2	-	.
chr1	43492121	43492145	chr1:43492121-43492145	0	AGACAAGCCAAATAATGACAATTTC	1	3	5	ACC1	1.0	.
chr1	43492281	43492310	chr1:43492281-43492310	0	GGGCAAGTTAAAATGGCACAAAGTTTGCTG	1	3	10	ACC2	-	.
chr1	43494007	43494029	chr1:43494007-43494029	0	CGAGGTGTTTACCAAGCTTGCCT	1	3	3	ABC1	2.0	.
chr1	43494559	43494583	chr1:43494559-43494583	0	GGACTAGTCTGATATAAGCCACTCT	1	2	5	AB1	-	.
chr1	43495011	43495036	chr1:43495011-43495036	0	AACCAAACTTACAAAAAAACTTGCCT	1	2	6	AD1	-	.
chr1	43496264	43496295	chr1:43496264-43496295	0	AAACATTCCCAAATTGCCCTACAAAAATGCTT	1	2	12	AA2	-	.
chr1	43498981	43499000	chr1:43498981-43499000	0	CATGTTGCCCAGGCTAGTCT	2	3	0	ACD1	-	.
chr1	43499144	43499165	chr1:43499144-43499165	0	GAACTTATTGATTGGCTTGCCC	1	3	2	ACC2	-	.
chr1	43500776	43500805	chr1:43500776-43500805	0	AGACTTGTTCAGTGCCAACAGGGCTCCCTC	1	2	10	AB4	1.0	.
chr1	43506299	43506319	chr1:43506299-43506319	0	AAACTTTCCTTAGGGATGTTC	1	2	1	AA2	1.0	.
chr1	43506398	43506427	chr1:43506398-43506427	0	GAGCCTGTCTGACTCTGTGGAAGGATGTCC	1	2	10	AB2	-	.
chr1	43506710	43506735	chr1:43506710-43506735	0	AAACTTGCCCCCTCAGAGACATACCA	1	2	6	AC3	-	DNase-H3K4me3
chr1	43506768	43506795	chr1:43506768-43506795	0	AGACAACCTTCAGAGCAGGGCCTTGTCT	1	2	8	AD2	1.0	DNase-H3K4me3
chr1	43508791	43508814	chr1:43508791-43508814	0	GGGCATTTCCTGTTCAGCTTGTCA	1	3	4	ACC2	-	.
chr1	43509625	43509653	chr1:43509625-43509653	0	GAACTTGTTTTCTGTGCAGTGACAAGCCG	1	2	9	CC	-	.
chr1	43510834	43510854	chr1:43510834-43510854	0	GAGCATCCCCTGAGCATGCCT	1	1	1	A2	1.0	.
chr1	43515553	43515576	chr1:43515553-43515576	0	CAGCATGTCCAACAGAACTTTCTG	1	3	4	ACC1	-	.
chr1	43519492	43519516	chr1:43519492-43519516	0	AGACATGACTCCAACGGAGTTGTCC	1	2	5	AD2	1.0	.
chr1	43521049	43521078	chr1:43521049-43521078	0	AGCCTAGTCTGCCCTCACTGAGGCCAGTTT	1	2	10	BD2	-	dELS
chr1	43522057	43522081	chr1:43522057-43522081	0	AAGCTACTCTTCCAAGAACATGGCC	1	2	5	AD2	1.0	.
chr1	43528495	43528518	chr1:43528495-43528518	0	GAGCAAGTCTTAAGGGGCATTATA	1	3	4	ACD2	-	.
chr1	43535692	43535721	chr1:43535692-43535721	0	GGGCTTTCTTTCTTGATATTGGACATGACT	1	2	10	AD2	1.0	dELS
chr1	43538759	43538790	chr1:43538759-43538790	0	GAGCTTGGTGCCTGCAGGATCTGGGCATGTCC	1	2	12	CD	-	.
chr1	43544370	43544390	chr1:43544370-43544390	0	CAGCTTGTCAAGAGCACGTCC	1	3	1	BCC1	-	dELS,CTCF-bound
chr1	43544440	43544464	chr1:43544440-43544464	0	GAGCCTGTCTTCTGCTAACAAGCCT	1	2	5	BC2	-	.
chr1	43550130	43550149	chr1:43550130-43550149	0	GGGCCAGCTTGGCCTAGTCT	1	2	0	BD2	2.0	dELS
chr1	43552332	43552364	chr1:43552332-43552364	0	AAACATGCCTGAATTCAGGTCCCAGATGTGCCC	2	2	13	AB1	1.0	dELS
chr1	43562091	43562118	chr1:43562091-43562118	0	TTGCTTGCTGGGGAGAGAGGACTTGTTT	1	3	8	CCD1	-	.
chr1	43562608	43562630	chr1:43562608-43562630	0	AAACATGTTGGCCAGGCTGGTCT	1	2	3	BC2	1.0	.
chr1	43565005	43565035	chr1:43565005-43565035	0	ACACATGCCCCAGCTCCCACCAGACTCGCCT	2	2	11	BD3	-	.
chr1	43568580	43568606	chr1:43568580-43568606	0	TAACATGCCAGGCCCTAAAGCTAGTTC	1	2	7	CC	-	.
chr1	43568636	43568656	chr1:43568636-43568656	0	ATACTAGTCCTGAGCCTGTCC	1	2	1	BD2	-	.
chr1	43570726	43570752	chr1:43570726-43570752	0	AGACAAGCTGCCCAGCAGGGCAAGATT	1	2	7	CD	-	.
chr1	43571029	43571060	chr1:43571029-43571060	0	GGACTTGTCTGGCAGCAGCTCTGGGAAGGCTC	1	2	12	AB1	-	.
chr1	43571335	43571355	chr1:43571335-43571355	0	AGCCTTGCCCTGGACGAGCTC	1	2	1	BD2	1.0	.
chr1	43572289	43572312	chr1:43572289-43572312	0	GAACTTGACCTTTGGCACTTGTCC	1	2	4	DD2	2.0	dELS,CTCF-bound
chr1	43573176	43573206	chr1:43573176-43573206	0	GGGTAGGCCCAGGAGGAACAGGAACAAGCTT	1	2	11	AB1	1.0	dELS
chr1	43577885	43577917	chr1:43577885-43577917	0	CAGCTTGCCCAGTGTGCTTTCACAAGCAGTTTT	1	3	13	ABC2	-	dELS,CTCF-bound
chr1	43580536	43580563	chr1:43580536-43580563	0	CAGCTTGTCTGTCTTCAGGAACAAGAGC	1	3	8	CDD3	-	.
chr1	43582375	43582394	chr1:43582375-43582394	9	TAGCAGGCCCAGGCATGCTG	3	3	0	BCC2	1.0	dELS,CTCF-bound
chr1	43583750	43583774	chr1:43583750-43583774	0	GAGGAAGTCTCCCATAAGGTTGTCT	1	2	5	AA2	-	dELS
chr1	43584066	43584090	chr1:43584066-43584090	0	GAGCAGGTCTGTTTGGGGCTTGGTT	1	2	5	BD2	-	.
chr1	43586332	43586355	chr1:43586332-43586355	1	AGACTTGCCTGCCTGTGCCTGTCC	1	2	4	BD1	-	.
chr1	43588256	43588287	chr1:43588256-43588287	0	GGACTGGCCTTCTGCTCTGCCCAGCCATGCTC	1	2	12	BD2	-	.
chr1	43598963	43598995	chr1:43598963-43598995	0	GCACAAGCTCCCTTTTGGGGCCCAGATATGTCC	1	2	13	AD2	-	.
chr1	43601450	43601471	chr1:43601450-43601471	0	AGTCTTGCTGACTGGCTTGCCC	1	3	2	CCD1	-	.
chr1	43601749	43601768	chr1:43601749-43601768	0	CAGCAAGCCCAAAATTGTCA	2	3	0	ACC2	-	.
chr1	43603499	43603518	chr1:43603499-43603518	1	CAGCAAGCCCAAAATTGTCA	2	3	0	ACC2	-	.
chr1	43603823	43603851	chr1:43603823-43603851	2	CGGCTTGCTGCCAAGAACCGGGCTGGCTT	1	3	9	BCC1	1.0	.
chr1	43608723	43608754	chr1:43608723-43608754	0	AGGCATGTCCTTGTACCCACCTGAGCACACTC	1	2	12	AB4	-	.
chr1	43609863	43609888	chr1:43609863-43609888	0	GGGCATGTTAGCAGTGGGAGATGCCT	1	2	6	AC2	-	.
chr1	43610453	43610478	chr1:43610453-43610478	0	CAGCTTGTCTTTATTCCAGAAAGTCT	1	3	6	ACC2	1.0	.
chr1	43611139	43611167	chr1:43611139-43611167	0	AGGCTTCTTCAGGTGGCCTGGGCTTCCTC	1	2	9	AA2	1.0	.
chr1	43612578	43612602	chr1:43612578-43612602	0	GAAGGAGCCTTGACGGAACTTGTCC	1	2	5	AB4	3.0	.
chr1	43617624	43617650	chr1:43617624-43617650	0	CAACATGTCATTCTACAGAGGATGTCC	1	3	7	ACC2	1.0	.
chr1	43619724	43619745	chr1:43619724-43619745	2	CAACCTGCCCTGCAACAAGTTC	1	3	2	BCC1	2.0	.
chr1	43621641	43621665	chr1:43621641-43621665	0	GGGCAAGGTTGCACAGAGCAATCCT	1	2	5	AD2	1.0	.
chr1	43624171	43624193	chr1:43624171-43624193	0	AGACAAGTCCTACCAGGTTGTCA	1	3	3	ACC2	-	.
chr1	43624700	43624729	chr1:43624700-43624729	0	GAACATGTACAAAGGCTTGGAAGCTTGTCA	1	2	10	CD	-	.
chr1	43625107	43625128	chr1:43625107-43625128	0	GAACAAGCCATTAAACATTTTC	1	2	2	AC2	-	.
chr1	43628708	43628738	chr1:43628708-43628738	0	GGGCATTTTCTATGAATATACAAACATGTAT	1	2	11	AD2	-	.
chr1	43630703	43630723	chr1:43630703-43630723	0	AAACAAACTTCAAACAATTTC	1	2	1	AA2	-	.
chr1	43632554	43632583	chr1:43632554-43632583	0	AGGCAATTTCAAAAGGAGATAGGCAAATTC	1	2	10	AA2	1.0	.
chr1	43633252	43633271	chr1:43633252-43633271	0	GAACATGCACAGACTTTTTT	3	2	0	AD2	-	.
chr1	43634426	43634457	chr1:43634426-43634457	0	AAGCATGTGTCACATAGAAAAACAGCATGCTG	1	3	12	CCD2	-	.
chr1	43637250	43637272	chr1:43637250-43637272	0	AAGGTAGTTCATTGGATTTGCTT	1	2	3	AA2	1.0	.
chr1	43637467	43637493	chr1:43637467-43637493	0	TATGTTGCCCAGGCTGGGGACTTGTTT	1	3	7	ACD1	-	.
chr1	43645288	43645320	chr1:43645288-43645320	0	AAACAAATCCATGCATTTGTAAAATACTTGCTT	1	2	13	AD2	-	.
chr1	43650641	43650664	chr1:43650641-43650664	0	GGGGTTGTTAGCAACAGCTAGCTT	1	3	4	ACC1	-	pELS,CTCF-bound
chr1	43651915	43651935	chr1:43651915-43651935	0	GAACTTGTCTGTAGCTTGATT	1	2	1	CD	2.0	.
chr1	43653302	43653333	chr1:43653302-43653333	0	GGGCTAGCCAAGGTAAGGAGCTGGGATTGTTC	1	2	12	AC2	-	.
chr1	43658935	43658961	chr1:43658935-43658961	0	TGGCTAGTTTGAATCTAAAAGAAGTTT	1	2	7	AC2	-	.
chr1	43660818	43660846	chr1:43660818-43660846	0	AAACAAGATTCTGTGGCAAAAGCTATTTT	1	2	9	AD2	1.0	.
chr1	43663376	43663396	chr1:43663376-43663396	0	GAACAGGCCTGAGGCATTTCT	1	2	1	AB2	-	.
chr1	43667077	43667099	chr1:43667077-43667099	0	AAGCAAGCTGTGCTGGTAAGTCT	1	3	3	ACC2	-	.
chr1	43670195	43670224	chr1:43670195-43670224	0	AGGCTAGATTTGTTAGAGAAAGGCTTGTAT	1	2	10	DD2	-	.
chr1	43672069	43672095	chr1:43672069-43672095	0	CAGCTTGTTCTTTGCTGGGAGTTGCTT	1	2	7	AC2	-	dELS
chr1	43673036	43673059	chr1:43673036-43673059	0	GAACATGTGTGTTCAGGCTTCCTC	1	2	4	AD2	-	.
chr1	43674139	43674161	chr1:43674139-43674161	0	CAACATGTTGCCCAGACTGGTCT	1	3	3	BCC1	-	.
chr1	43675177	43675196	chr1:43675177-43675196	0	CAACATGTGCTGGCTTGTTT	3	3	0	CCD2	1.0	.
chr1	43681501	43681531	chr1:43681501-43681531	0	GTACATGTTGTGTACCCTACACAGCTTGTTT	1	3	11	CCD1	-	.
chr1	43682694	43682719	chr1:43682694-43682719	0	GGACATGGCCTGTTCAGAAGTTGTTT	1	2	6	AD2	1.0	.
chr1	43683366	43683393	chr1:43683366-43683393	0	CAGTGAGCTTAAGGGACCGGGCAAGCCT	1	3	8	ABC1	1.0	.
chr1	43683410	43683434	chr1:43683410-43683434	0	AGGCTTGTTTTTGGTACACTGGTTT	1	2	5	BD1	2.0	.
chr1	43686533	43686555	chr1:43686533-43686555	0	CACCATGTTGGCCAGGCTTGTCT	1	3	3	CCD1	-	.
chr1	43687343	43687372	chr1:43687343-43687372	0	GAGCTTTCCTTGGCTGCTTGGAACAGGTTT	1	2	10	AB2	-	.
chr1	43692166	43692186	chr1:43692166-43692186	0	GGAGTTGCCCAAAGCAGGTCC	1	2	1	AB3	-	.
chr1	43692927	43692950	chr1:43692927-43692950	0	GAGCTAGCTGTCTAGGGCATGGTG	1	3	4	CCD1	-	.
chr1	43693416	43693443	chr1:43693416-43693443	0	AAACTTACTTTAATTCTTAAGGATGTCC	1	2	8	AA2	-	.
chr1	43695588	43695618	chr1:43695588-43695618	0	TGACCTGTCTTCACTGGATGAGAACTTGTTG	1	3	11	BCC1	1.0	.
chr1	43696620	43696649	chr1:43696620-43696649	0	CACCATGCCCTTCTCATTCTGAACTTGCCC	1	2	10	CD	-	.
chr1	43697287	43697316	chr1:43697287-43697316	0	GGGCAAGTTCAGAATGAGAAGGGCATGGTT	2	1	10	D1	2.0	.
chr1	43697584	43697604	chr1:43697584-43697604	0	GGGCCAGTTGTGGACTAGCTA	1	3	1	BCC1	1.0	.
chr1	43699288	43699315	chr1:43699288-43699315	0	GGTCTTGCTTTGTTGCTCAGGCTGGTTT	1	2	8	BD3	-	.
chr1	43703683	43703706	chr1:43703683-43703706	0	GGCCAAGTCTATGGAGCCAAGTTT	1	2	4	DD2	-	.
chr1	43704193	43704217	chr1:43704193-43704217	0	GGGGTAGCTGACACTTGGCTTGCTT	1	3	5	ACC1	-	.
chr1	43705324	43705354	chr1:43705324-43705354	0	AAACAGGTTTTTGCTCCTCAAGAATTTGTTT	1	2	11	AB2	-	.
chr1	43710770	43710793	chr1:43710770-43710793	0	GAACTTCCTTTGTGAAGCTTATCT	1	2	4	AA2	1.0	dELS
chr1	43711402	43711424	chr1:43711402-43711424	0	AAGCAAGTCACATAGCCATGCCT	1	2	3	CD	1.0	.
chr1	43712498	43712525	chr1:43712498-43712525	0	GGACATGTCCCTGGCCTCAAAGAACCTC	2	2	8	AA1	1.0	.
chr1	43713175	43713206	chr1:43713175-43713206	0	CGGCATGTCTGTGTGCTTCCTAGGGCTAGATG	1	3	12	CCD1	2.0	.
chr1	43715914	43715942	chr1:43715914-43715942	0	AAGAATGTCTTAGATTGTGAAAATAGTTC	1	2	9	AA2	-	.
chr1	43719461	43719483	chr1:43719461-43719483	0	AGACCAGCCTGGGCAACATGTTG	1	3	3	BCC1	-	.
chr1	43720725	43720747	chr1:43720725-43720747	0	ATGCTTTTTTGGGGGACATGTTC	2	2	3	AD1	2.0	.
chr1	43724495	43724520	chr1:43724495-43724520	0	AGGCTATTTTATTTTTAAACAAACTC	1	2	6	AA2	-	.
chr1	43726254	43726274	chr1:43726254-43726274	0	GAAATAGTTTAAAACTATTTT	1	2	1	AA2	-	.
chr1	43735969	43735988	chr1:43735969-43735988	0	GGAATTGCCAGAACTAGTCA	3	3	0	ACC1	-	.
chr1	43741696	43741723	chr1:43741696-43741723	0	GAACTAGCCTCCTCTCTATAGGAAGCTA	1	3	8	ACC2	1.0	.
chr1	43748570	43748601	chr1:43748570-43748601	0	AGGCATGCCCAGCCAATTTAAAAAAAAAATTT	2	2	12	AA1	3.0	.
chr1	43750187	43750211	chr1:43750187-43750211	0	TAGCATGCTTCAACTTAGCAACTCT	1	3	5	ACC1	2.0	.
chr1	43752793	43752821	chr1:43752793-43752821	0	CAACAAGTTTTCTTGACTATAGCAAACTT	1	3	9	ACC1	1.0	.
chr1	43755026	43755046	chr1:43755026-43755046	0	GAACTTGTTTAAATCTAATTT	1	2	1	AD1	1.0	.
chr1	43755949	43755977	chr1:43755949-43755977	0	AAATTAGCCTGGCATGGTGGTACATGCCT	1	2	9	AD2	1.0	.
chr1	43758256	43758279	chr1:43758256-43758279	0	AAACAATTTTTTTAAGACATGGTC	1	2	4	AD2	-	.
chr1	43760048	43760079	chr1:43760048-43760079	0	TGGATTGTTTGTACTACAAGCTGAACTAGCTG	1	3	12	ACC1	-	.
chr1	43760996	43761020	chr1:43760996-43761020	0	TGACATGTCCAAAACAGGCAAATCT	1	2	5	AC2	2.0	.
chr1	43761461	43761484	chr1:43761461-43761484	0	TGACATGGTGTCAGGGACTTGTTT	1	3	4	CCD2	-	.
chr1	43763140	43763168	chr1:43763140-43763168	0	TAGAATGTTTACCAGTAGAGAACAAGTTA	1	3	9	ACC1	-	.
chr1	43765334	43765363	chr1:43765334-43765363	0	AAGCTTCTCTCTTCAAGCACAGAGAAGTTC	1	2	10	AA2	1.0	.
chr1	43765991	43766014	chr1:43765991-43766014	0	AAAGAAGCTTGAAGAGACAGGTCT	1	2	4	AB3	2.0	dELS
chr1	43767475	43767494	chr1:43767475-43767494	1	AAGCAAGTCTCAACAAGTGT	3	2	0	CD	-	dELS,CTCF-bound
chr1	43767848	43767867	chr1:43767848-43767867	0	AAACTTGTCAAAACTTGTAT	3	2	0	CD	3.0	.
chr1	43768100	43768122	chr1:43768100-43768122	0	ATACTTTTCCAAGGAGCAAGTTT	1	2	3	AD1	2.0	.
chr1	43769790	43769809	chr1:43769790-43769809	0	ATAGTAGTTCAAGCTTGTTT	3	2	0	AD4	-	.
chr1	43770507	43770532	chr1:43770507-43770532	0	AAGCAAGCTGTCCTGGAGGCAAGACT	1	2	6	CD	-	.
chr1	43771174	43771195	chr1:43771174-43771195	0	AAACATGCTTATTGACATGTAA	2	3	2	CCD1	-	.
chr1	43773458	43773480	chr1:43773458-43773480	0	GGAAAAGTTGAAAGAACAAGCTG	1	3	3	ACC1	-	.
chr1	43773976	43773996	chr1:43773976-43773996	0	GGACATGCTACAAGCCAGCTG	1	3	1	BCC2	-	.
chr1	43774539	43774558	chr1:43774539-43774558	0	GGCCAAGCGTGGGCAAGCCC	2	2	0	DD1	1.0	dELS
chr1	43774993	43775013	chr1:43774993-43775013	0	AGTCTAGCTCTGAAGATGCTT	1	2	1	AD2	-	.
chr1	43778111	43778137	chr1:43778111-43778137	0	GATCATGTCCTCTGCAGGGACATGGTT	1	2	7	DD3	1.0	.
chr1	43779138	43779160	chr1:43779138-43779160	0	TGCCATGTTTGCCAGGCTAGTCT	1	2	3	CD	1.0	.
chr1	43779405	43779427	chr1:43779405-43779427	0	TGCATAGTTTACAGGGCTTGTTC	1	3	3	ACD1	1.0	dELS,CTCF-bound
chr1	43779956	43779983	chr1:43779956-43779983	0	TGACATGCTCTCTTTGGATGGTTTGCTC	1	3	8	ACC2	1.0	dELS,CTCF-bound
chr1	43780141	43780160	chr1:43780141-43780160	0	GAACATACCTGAAAATGTCT	1	2	0	AA2	1.0	dELS,CTCF-bound
chr1	43780549	43780571	chr1:43780549-43780571	0	AGGCATGTTTTCTGGACTTGTCC	2	0	3	0	1.0	.
chr1	43781266	43781286	chr1:43781266-43781286	0	GATCTAGCCCACAGCTTGTTT	1	2	1	CD	1.0	dELS
chr1	43782800	43782819	chr1:43782800-43782819	0	AAACATCTTTAAACATTTTT	1	2	0	AA2	-	.
chr1	43789272	43789295	chr1:43789272-43789295	0	GCACATGTCCAGAAAAGCAAATCT	1	2	4	AD3	-	.
chr1	43791823	43791854	chr1:43791823-43791854	0	AAATTTGTCCCCTAATCTGGCAAGAAATGCCT	1	2	12	AA2	2.0	.
chr1	43792318	43792340	chr1:43792318-43792340	0	GGACATATCCAGAGAACTTTTCC	1	2	3	AA2	-	.
chr1	43792832	43792858	chr1:43792832-43792858	0	AGACTACTTTGATTCCTCAGCTTGCTG	1	3	7	ACC2	-	.
chr1	43796575	43796594	chr1:43796575-43796594	0	AGGCTAGTTGGAATTTGCTG	2	3	0	ACC2	-	.
chr1	43798478	43798507	chr1:43798478-43798507	0	TGGCATGCCTGTGGCTCCTTGAGGATGTCA	1	3	10	ACC2	-	.
chr1	43798705	43798733	chr1:43798705-43798733	0	TAGCATGCCTCCTTCCTTCAAACTATTTG	1	3	9	ACC1	-	.
chr1	43800271	43800303	chr1:43800271-43800303	0	GGGCTTTTCTGTGTTTATTTTAGAAAAATGCTT	1	2	13	AA2	-	dELS
chr1	43801753	43801785	chr1:43801753-43801785	0	AGACCAGTCTGGGCAACATGGTGAAACCTGTCT	1	2	13	BB2	-	.
chr1	43804266	43804297	chr1:43804266-43804297	0	AACCTTGCCCAACCCCAGCAGTAGAGAAGCTC	1	2	12	AD2	2.0	dELS
chr1	43805290	43805313	chr1:43805290-43805313	0	GAAATTGTCCCACTAACCTAGCTT	1	2	4	AD2	-	.
chr1	43805395	43805417	chr1:43805395-43805417	0	AAGGAAACCCAAGGGGCTTGTTT	1	2	3	AA1	2.0	.
chr1	43808735	43808766	chr1:43808735-43808766	0	GGATTTGTTACAGTTCCCCCTTGGACTTGTCA	1	3	12	ACC1	1.0	.
chr1	43808959	43808979	chr1:43808959-43808979	0	AAATTAGCCTTAGACTAGCCT	1	1	1	A1	1.0	.
chr1	43813283	43813302	chr1:43813283-43813302	0	TGGCAAGCTGAGGCTTCCTT	3	3	0	ACC1	-	.
chr1	43813434	43813453	chr1:43813434-43813453	0	TGATATGTTAAGGCAAGTCT	4	3	0	ACC1	1.0	.
chr1	43813520	43813544	chr1:43813520-43813544	0	GGCCATTCTCTTGGGAGGCAAGCCT	2	2	5	AD1	-	.
chr1	43815455	43815484	chr1:43815455-43815484	0	AAACTACTTCCTCCCCACACAAAGTTGTCT	1	2	10	AA2	-	.
chr1	43815950	43815976	chr1:43815950-43815976	0	GTACTTTCCTATTTGACAAGCATGCCT	2	2	7	AD1	2.0	.
chr1	43816604	43816627	chr1:43816604-43816627	0	AGGCATGTTCTCTAGGACATACTA	1	2	4	AC3	-	.
chr1	43818557	43818582	chr1:43818557-43818582	0	AAACAAGCTTCTGTTGAAGCTTGTTC	2	0	6	0	-	.
chr1	43819283	43819311	chr1:43819283-43819311	0	GGGTTTTTCCATGTTGGTCAGGCTTGTCT	1	2	9	AA1	-	.
chr1	43821128	43821151	chr1:43821128-43821151	0	AAGCTTGATTGGAAAGGCTATCCT	1	2	4	AD2	1.0	.
chr1	43822862	43822885	chr1:43822862-43822885	0	AGGCATCTCACACTTAACATGTCC	1	3	4	ACC2	-	.
chr1	43823129	43823158	chr1:43823129-43823158	0	TAACTAGTCTTCCAGATTTTATGCTTGCTT	1	2	10	CD	-	.
chr1	43826671	43826691	chr1:43826671-43826691	0	GAACATGCTCCAGAAATCCTC	2	2	1	AA1	1.0	.
chr1	43830709	43830729	chr1:43830709-43830729	0	ATGCTAGTTTATAACAAGTTC	1	2	1	CD	1.0	.
chr1	43832637	43832664	chr1:43832637-43832664	0	GAAGTTGTCCTTAAGGAGAAACATTTCC	1	2	8	AA2	-	dELS
chr1	43833594	43833615	chr1:43833594-43833615	0	AAACAATTTAAAAGACATGCCC	1	2	2	AC1	-	.
chr1	43836574	43836600	chr1:43836574-43836600	0	AAGGCAGCCTGGAGGGTAGGCTTGCCA	1	3	7	ABC1	1.0	pELS,CTCF-bound
chr1	43838671	43838699	chr1:43838671-43838699	0	CAACTAGCTGGCTTCAGGGAGGCATATCC	1	3	9	ACC1	-	.
chr1	43842188	43842208	chr1:43842188-43842208	0	TAAGAAGTTCCAAACTTGCTC	1	2	1	AC3	-	.
chr1	43843697	43843722	chr1:43843697-43843722	0	AGGCTTGTCTGAAGAAAAGACAGTTT	1	2	6	AB1	-	.
chr1	43845367	43845389	chr1:43845367-43845389	0	TAGCATGTCTTTCAAGGAAGTTT	1	2	3	AC2	-	.
chr1	43846522	43846541	chr1:43846522-43846541	0	GAGCATGTTTATATTTGCCC	3	2	0	AD1	-	.
chr1	43847996	43848015	chr1:43847996-43848015	0	TGGATTGTCTGAACAAGTCT	3	2	0	AC3	1.0	dELS
chr1	43850792	43850819	chr1:43850792-43850819	0	TAGCTTGCTTCAGGGCCACAGCAACCCC	1	3	8	ACC1	-	.
chr1	43856208	43856231	chr1:43856208-43856231	0	GGACATCTCTTATCAAGGAAGTTT	1	2	4	AA2	1.0	.
chr1	43856364	43856384	chr1:43856364-43856384	0	GGGTAAGCTAACGACTTGCTC	1	3	1	ACC1	-	.
chr1	43856606	43856634	chr1:43856606-43856634	0	AGAGTAGCCTGCATGGGCTAGACAACCTC	1	2	9	AA2	-	.
chr1	43859407	43859435	chr1:43859407-43859435	0	AAATTAGCCTGGTGTGGTGGTGCATGCCT	1	2	9	AD2	-	.
chr1	43859671	43859696	chr1:43859671-43859696	0	GAACTTGCTCTAAGAAGCAAATGCCC	2	2	6	AD1	-	.
chr1	43859702	43859729	chr1:43859702-43859729	0	GAGCAAGTCCTCCAAATGGGGCAAGGCA	2	1	13	D1	-	.
chr1	43859752	43859777	chr1:43859752-43859777	0	AAACCAGCTCTGATGAGGGCTGGCTC	1	2	6	BB2	1.0	.
chr1	43861201	43861222	chr1:43861201-43861222	0	GGACAAGCCCTTAGTCATGTTA	2	2	2	CD	1.0	.
chr1	43863464	43863483	chr1:43863464-43863483	0	AGACTCTTCTGAGCAAGTCC	3	2	0	AB1	-	.
chr1	43863796	43863823	chr1:43863796-43863823	0	GACCAGGCCTCCAGAGAAGAGCATGCTT	2	2	8	BD1	1.0	.
chr1	43865446	43865469	chr1:43865446-43865469	0	AAACCTGTTTACTTAAACTTCCTT	1	2	4	AB3	-	.
chr1	43865568	43865597	chr1:43865568-43865597	0	GAACTTGTCTAGAGTGAGTCAGACATGAAA	1	3	10	CDD3	-	dELS
chr1	43866376	43866398	chr1:43866376-43866398	0	AGGCCAGCCTGGGCAACATGCTG	1	3	3	BCC1	-	dELS
chr1	43867620	43867645	chr1:43867620-43867645	0	AAACAAATCTACCTGTAGACATGCTT	1	1	6	A2	1.0	.
chr1	43868182	43868213	chr1:43868182-43868213	0	AAAAATGTCAGACTGTATTTACTGGCATGCTC	1	3	12	ACC1	1.0	dELS
chr1	43869850	43869876	chr1:43869850-43869876	0	AGATAAGCCTAACGCAGAAACTTGCCC	1	1	7	A1	1.0	.
chr1	43869961	43869992	chr1:43869961-43869992	0	GCAGTTGCCTTATGCTTCCCTAGAACTTGTTA	1	3	12	ACD1	2.0	.
chr1	43876591	43876611	chr1:43876591-43876611	0	AAGATAGGCTGGGACTTGCTT	1	2	1	AD1	2.0	.
chr1	43881689	43881720	chr1:43881689-43881720	0	ACACATGTCATGCATGTGGCTCCAGCTTGTCT	1	3	12	CCD1	-	dELS,CTCF-bound
chr1	43885339	43885360	chr1:43885339-43885360	0	AGGCAAGTTCCAGTGCAACTTC	1	2	2	AD1	-	dELS
chr1	43885467	43885490	chr1:43885467-43885490	0	GGGCCTGTCTTTTGGAGCCTGCCC	1	2	4	BB2	-	dELS
chr1	43892832	43892854	chr1:43892832-43892854	0	AGGCTTATCCAGGGACCATGTTT	1	2	3	AD2	-	.
chr1	43894129	43894159	chr1:43894129-43894159	0	AATCTTGTCTCTCCACTCCTACAGCTAGCCA	1	3	11	CCD1	2.0	.
chr1	43895344	43895376	chr1:43895344-43895376	0	AGACTTTCCCATCCCTAGTAGTTGAACAATTCT	1	2	13	AA2	-	.
chr1	43900050	43900077	chr1:43900050-43900077	0	AGGGAAGCTCTGTCTCTCAGGCCAGCCT	1	2	8	AB2	-	.
chr1	43900494	43900513	chr1:43900494-43900513	0	GGACATCCGTGAACTTGTCC	3	2	0	AD1	2.0	.
chr1	43902150	43902178	chr1:43902150-43902178	0	CAGCTTGTCCTGCTCCTGTAGGGATGTTT	1	2	9	AC2	-	.
chr1	43904071	43904103	chr1:43904071-43904103	0	AAGCATTTTTCTGTCAGGCTGTAGGACTTGACC	1	2	13	AD2	3.0	.
chr1	43909335	43909362	chr1:43909335-43909362	0	GGGCATCTCTTTCCTCTTAGCCATGTTT	1	2	8	AD2	-	.
chr1	43911455	43911479	chr1:43911455-43911479	0	AAACCTGTCCTTCTAGGACATTTTT	2	2	5	AB3	1.0	.
chr1	43912841	43912867	chr1:43912841-43912867	3	AGACTTGACTGAGGCAGGGACATTCCT	1	2	7	AD2	-	dELS,CTCF-bound
chr1	43918023	43918046	chr1:43918023-43918046	0	AAACGTGTCAGTCAAAACATGTCT	1	2	4	BC1	3.0	.
chr1	43919831	43919853	chr1:43919831-43919853	0	AAACAGGCTTGGAGAGCTTGTTG	1	2	3	BC2	-	.
chr1	43920687	43920710	chr1:43920687-43920710	0	AGGCTAGCTCTAGGGAGCTTGGCT	1	1	4	D1	-	.
chr1	43927129	43927151	chr1:43927129-43927151	0	AGACTAGCCTGCCCAACATGGCG	1	3	3	CCD1	1.0	.
chr1	43928111	43928130	chr1:43928111-43928130	0	GGGCTAGACAGAGCAAGCCA	2	3	0	CCD2	1.0	.
chr1	43935352	43935372	chr1:43935352-43935372	0	AGACAACCTCTGAGCTTCTCT	1	2	1	AA2	1.0	PLS,CTCF-bound
chr1	43938186	43938206	chr1:43938186-43938206	0	GGGCTATCCCTAAGCTTTTCT	1	2	1	AA2	-	.
chr1	43939645	43939666	chr1:43939645-43939666	0	AGGCTTGTTCTCAGACGACTTC	1	2	2	AB1	-	.
chr1	43940314	43940344	chr1:43940314-43940344	0	GAGCATGAACTGTCGTGCACTGGGCTAGTTT	1	2	11	DD1	-	.
chr1	43940367	43940397	chr1:43940367-43940397	0	AAACATGTTTTGCCATCAAGGAAACTATACT	1	2	11	AD4	-	.
chr1	43943529	43943552	chr1:43943529-43943552	0	AAACTTCCTCCTGAAAACAACTTT	1	2	4	AA2	-	.
chr1	43944574	43944606	chr1:43944574-43944606	0	AGACTTATCTGCCACTTGGCTCTGAGCTATCCT	1	2	13	AA2	-	.
chr1	43945791	43945818	chr1:43945791-43945818	0	GATCAAGTTTCTCTTCTCAGGGAAGCCT	1	2	8	AD2	2.0	.
chr1	43947848	43947880	chr1:43947848-43947880	0	GGGCTATTTTTGTCTTTCCTTACAGGCAGGTCC	1	2	13	AB2	1.0	pELS,CTCF-bound
chr1	43948169	43948193	chr1:43948169-43948193	0	AGACCAGTCCTGAGCAGGCAGGCCT	1	2	5	BB2	-	pELS
chr1	43948587	43948611	chr1:43948587-43948611	0	AAGCTTACTTGGATGGAGCCTGCTT	1	2	5	AB2	1.0	.
chr1	43948812	43948844	chr1:43948812-43948844	0	AGGCTTCTCTGGATCAATTGGTTGGACATGTGC	1	2	13	AD2	-	.
chr1	43950156	43950188	chr1:43950156-43950188	0	GAGCTAGTACCCACTCACCCAGAAGACAACCTC	1	2	13	AD2	-	.
chr1	43951174	43951196	chr1:43951174-43951196	0	GCAAATGTTCATTGAGCATGTCC	1	2	3	AD4	-	.
chr1	43953730	43953761	chr1:43953730-43953761	0	AACTATGTTTTTAATGCTGGAAAAGCTTGTCC	1	2	12	AD4	-	.
chr1	43954450	43954470	chr1:43954450-43954470	0	CAACCTGCTTGGGGCAAGTCC	1	2	1	BC3	-	.
chr1	43954931	43954956	chr1:43954931-43954956	0	CAACTTGTCTAAGACTGAGCTTATCA	1	3	6	ACC1	1.0	.
chr1	43958441	43958468	chr1:43958441-43958468	0	ATCCATGTTCTGCCCCACAGACAAGCCA	1	3	8	CDD2	-	.
chr1	43959444	43959463	chr1:43959444-43959463	0	GGGCAAGCCTCAGCTTCCCA	3	3	0	ACC1	-	.
chr1	43959908	43959929	chr1:43959908-43959929	0	AGGCTAGCCCATAGCCTTGGTT	1	2	2	DD1	-	.
chr1	43961652	43961680	chr1:43961652-43961680	0	CAACTAGTTGTGTGTCCTTGGGCAAGTCA	1	3	9	CCC	-	.
chr1	43962016	43962039	chr1:43962016-43962039	0	CAGCTAGCCTCATGAGCCTTGCCT	1	2	4	CD	2.0	.
chr1	43962518	43962538	chr1:43962518-43962538	0	TGACAAGGCTCTGGCATGCCT	1	3	1	CCD2	-	dELS
chr1	43963483	43963511	chr1:43963483-43963511	0	TGGCATGTCCAGATGATGGGAACTAGTCC	2	1	9	C1	-	.
chr1	43963625	43963655	chr1:43963625-43963655	0	TGACTTGCCAGGCCATCTCCAGAGCATGCTG	1	3	11	CCC	-	.
chr1	43970529	43970549	chr1:43970529-43970549	0	AAGATTGCTTTAAAGAAGCCC	1	2	1	AA2	-	pELS
chr1	43972341	43972372	chr1:43972341-43972372	0	GTACAAGTCTCCACTCCCAGCTGAGCTTTTTC	1	2	12	AD3	1.0	.
chr1	43972711	43972731	chr1:43972711-43972731	0	GCACAAGCTCAGCACATGCCC	2	2	1	DD2	1.0	.
chr1	43977041	43977066	chr1:43977041-43977066	0	GGGCTGGCCTCACCGTAGGCCTGTCT	1	2	6	BB2	1.0	.
chr1	43982729	43982749	chr1:43982729-43982749	0	AGGCATGCTGGCAGTAAGTCC	1	3	1	ACC2	-	.
chr1	43984203	43984222	chr1:43984203-43984222	0	AATCTAGCCCAGACCTGTCC	1	2	0	BD2	-	.
chr1	43985038	43985069	chr1:43985038-43985069	0	GGACAAGTTTGGCTTCCGGTGAGGGCTCTCTT	1	2	12	AB4	2.0	.
chr1	44002845	44002871	chr1:44002845-44002871	0	GTACTTGCTTTCCCTGAAGACTTGACC	1	2	7	DD3	1.0	DNase-H3K4me3,CTCF-bound
chr1	44004692	44004714	chr1:44004692-44004714	0	TGAAGAGTTTAAAAGGCTAGCCT	1	3	3	ABC1	-	.
chr1	44006387	44006409	chr1:44006387-44006409	0	AGACCAGCCCGGCCAACATGTTG	1	3	3	BCC1	1.0	.
chr1	44007587	44007617	chr1:44007587-44007617	0	CATCAAGTCTAAGCCTAATCCTGGCAAGTTC	1	3	11	CCD1	-	.
chr1	44012486	44012511	chr1:44012486-44012511	0	GAGCAAATCAGTGGCTGAACAAGCCT	1	2	6	AC1	2.0	.
chr1	44012783	44012804	chr1:44012783-44012804	0	GAAGAGGCTTGAAGACATGCTT	2	2	2	AB1	-	.
chr1	44012863	44012882	chr1:44012863-44012882	0	AATCCTGTCTGAGCATGTCA	3	3	0	BCD1	1.0	.
chr1	44015485	44015517	chr1:44015485-44015517	0	AGACAAACTTTATGGAGGAGAATGGGCAAGACC	1	2	13	AD2	-	pELS
chr1	44016180	44016202	chr1:44016180-44016202	0	AGACAAGCCCAGGAGGGAAGACT	1	2	3	AD1	-	pELS
chr1	44016533	44016561	chr1:44016533-44016561	0	GCACTTGCCCTGGACCCTGGAAAATGTTC	1	2	9	AD2	-	.
chr1	44019043	44019064	chr1:44019043-44019064	0	AGGCAAGTCCATTAACATGTCG	3	2	2	CC	1.0	.
chr1	44019353	44019378	chr1:44019353-44019378	0	GGACAGGCCTTGGCTCAAGCAAGTGT	1	2	6	BD2	-	.
chr1	44019784	44019809	chr1:44019784-44019809	0	GGGCATGCTTCCAGAGGGGCAAGGAG	1	3	6	CDD3	-	dELS,CTCF-bound
chr1	44022385	44022415	chr1:44022385-44022415	0	AGACTTCTCCAGGAAAGGTGGGGCCATGTTT	1	2	11	AD2	-	.
chr1	44022522	44022546	chr1:44022522-44022546	0	GAGCTTGGTTCAATCAGACTTGCTC	1	1	5	D2	-	.
chr1	44022566	44022586	chr1:44022566-44022586	0	GGGCTAGACCAGAGCTGGCCT	1	2	1	BD2	-	.
chr1	44025906	44025925	chr1:44025906-44025925	0	AGGCTACTCTGGGCAACTCT	1	2	0	AA2	-	dELS
chr1	44026122	44026147	chr1:44026122-44026147	0	AGGCTGGCCTGTGGCTCAACTTGTCC	1	2	6	BC2	2.0	dELS
chr1	44029072	44029091	chr1:44029072-44029091	0	GGGCTGGCTTGGACAAGCTG	3	2	0	BC2	1.0	pELS
chr1	44029639	44029669	chr1:44029639-44029669	1	AGGCATGCTTCCTTGTGCCCAAGTCTGGCTC	2	2	11	BD1	-	.
chr1	44037275	44037298	chr1:44037275-44037298	0	GGGCTTGTTGTGAGAGATTAGCCA	1	3	4	ACC2	1.0	dELS,CTCF-bound
chr1	44041984	44042016	chr1:44041984-44042016	0	TAGCATGTTCCCAACGTGGTTGGCAGCATCTCT	1	3	13	ACC1	-	.
chr1	44042155	44042178	chr1:44042155-44042178	0	AAGCAATTTCTGGTGATCTTGCTT	1	2	4	AD2	1.0	.
chr1	44046421	44046440	chr1:44046421-44046440	0	GGAGTTGCCTAGGCTAGTCG	2	2	0	AC2	1.0	.
chr1	44047070	44047101	chr1:44047070-44047101	0	AGACATGTCCTTGAAAGTATTTATGCTTACTT	2	2	12	AD1	-	.
chr1	44047212	44047240	chr1:44047212-44047240	0	AGAAATGTTTTCTTTGCAAAGGGTTGCCC	1	2	9	AA2	-	pELS,CTCF-bound
chr1	44053269	44053297	chr1:44053269-44053297	0	GAAGAAGTCCCTTATGTGCAGGCTTTTCT	1	2	9	AA2	-	.
chr1	44053319	44053340	chr1:44053319-44053340	0	GGGCTAGCTGTAGAACATGTCT	3	1	2	C2	-	.
chr1	44055965	44055997	chr1:44055965-44055997	0	GAAGATGCTCATTGGTTCATAGTAAGGATGCTT	1	2	13	AA2	1.0	.
chr1	44061449	44061479	chr1:44061449-44061479	0	AGGCAAAATCACCTCTCCCTAAGACATGCCC	2	2	11	AD1	-	.
chr1	44062110	44062136	chr1:44062110-44062136	0	GGATAAGCCCCAATTTGGGATTTGCCT	1	2	7	AA2	-	dELS
chr1	44062925	44062944	chr1:44062925-44062944	0	AGACAAGTACGAGAATGTTC	3	2	0	AD2	2.0	.
chr1	44066902	44066925	chr1:44066902-44066925	0	AAGCAAGTCTTGAAGAGCACTCTT	1	2	4	AB4	1.0	.
chr1	44068824	44068853	chr1:44068824-44068853	0	GAAAATGCCTAATCTGAGTAAAAATAGTTT	1	2	10	AA2	-	dELS
chr1	44073050	44073069	chr1:44073050-44073069	0	AAGCTTATTGTAACATGTTC	3	3	0	ACC2	-	.
chr1	44075829	44075852	chr1:44075829-44075852	0	AAACATGCTGATATTAACATTTTT	1	3	4	ACC1	-	.
chr1	44076170	44076200	chr1:44076170-44076200	0	GGAGATGTCTGGATTCGCAGAGGAATAGCTC	1	2	11	AA2	-	dELS
chr1	44076321	44076353	chr1:44076321-44076353	0	GAACAACCTGCTGTGTCTCTTGGAAGCTTGCTG	1	3	13	ACC2	1.0	dELS
chr1	44076922	44076954	chr1:44076922-44076954	0	AGACAGGTCTTACTATGTTGCTCAGGCTGGTCT	1	2	13	BB2	1.0	.
chr1	44080566	44080597	chr1:44080566-44080597	0	CAATAAGTCTTGGTAGCTGATAAAGCATGTCC	1	2	12	AC3	-	.
chr1	44083387	44083408	chr1:44083387-44083408	0	TACCTTGCTCACAAACTAGCCC	1	2	2	CD	-	.
chr1	44084669	44084699	chr1:44084669-44084699	0	GATCTTGTCTCAAAAAAAAAAAAAAAAGTTT	1	2	11	AD2	-	.
chr1	44085592	44085611	chr1:44085592-44085611	0	AGACTAGCCTAGGCAACATA	2	3	0	ACD2	-	.
chr1	44086044	44086063	chr1:44086044-44086063	0	AAGCAAGAGCAGACTAGCCC	2	2	0	DD1	-	.
chr1	44088313	44088335	chr1:44088313-44088335	0	TGTCATGTTGGCTAGGCTAGCCT	1	3	3	CCD1	-	.
chr1	44092484	44092510	chr1:44092484-44092510	0	AAAATAGTTCAAGTGATGAACATTTCT	1	2	7	AA2	1.0	.
chr1	44100373	44100400	chr1:44100373-44100400	0	AGAGAAGCTTTGCTGAGTGGACTTTTTT	1	2	8	AA2	-	.
chr1	44102994	44103015	chr1:44102994-44103015	0	TGGCATGTTCGCCAGAATGCTT	1	3	2	ACC2	-	.
chr1	44104150	44104173	chr1:44104150-44104173	0	TAACTTGTTCATGTAAGCTTCATC	1	3	4	ACD2	1.0	.
chr1	44104342	44104363	chr1:44104342-44104363	0	GATGTAGCTCTGGAACATGTTG	1	3	2	ACD1	1.0	.
chr1	44105105	44105126	chr1:44105105-44105126	0	AAGTAAGTCAAAAAACAAGCCA	1	3	2	ACC1	-	.
chr1	44108523	44108555	chr1:44108523-44108555	0	GAGCTTCCCCCTGGGTAGGCAGCAGACTTGGTT	1	2	13	AD2	1.0	DNase-H3K4me3,CTCF-bound
chr1	44109594	44109620	chr1:44109594-44109620	0	GGATTAGTTTGATTTTAAGAATTGCTT	1	2	7	AA2	-	.
chr1	44110490	44110518	chr1:44110490-44110518	0	AGACCAGCCTGAGCAACATGGACAAACCC	1	2	9	AB3	-	.
chr1	44110542	44110570	chr1:44110542-44110570	0	AAATTAGCCTGGTGTGGTGGTGCATGCCT	1	2	9	AD2	-	.
chr1	44112599	44112626	chr1:44112599-44112626	0	GGTCTTGCTTTGTTGCCCAGGCTGGTCT	1	2	8	BD3	-	.
chr1	44119792	44119824	chr1:44119792-44119824	0	GGGCTTGTTTATTCCAAGAACAGTGGGAAGCCA	1	3	13	ACC2	-	.
chr1	44120327	44120358	chr1:44120327-44120358	0	AAACAAAACCACTGGCATGGGGAAGCTTGCCC	1	2	12	AD1	-	.
chr1	44120654	44120673	chr1:44120654-44120673	0	AGGCATGTTTAGACAACTTA	4	2	0	AC3	1.0	.
chr1	44124692	44124714	chr1:44124692-44124714	0	TACCATGTTGGCCAGGCTTGTCT	1	3	3	CCD1	-	.
chr1	44125199	44125222	chr1:44125199-44125222	0	TAGCATTTCTTGCAGGACATGTCT	1	2	4	AC1	-	.
chr1	44127040	44127066	chr1:44127040-44127066	0	GCGCATGCTACCATGCCTGGCTTGTTT	1	3	7	CCD1	-	.
chr1	44130317	44130338	chr1:44130317-44130338	0	AGACTGGCCCCCCGACTTGCCA	1	3	2	BCC2	1.0	.
chr1	44133498	44133521	chr1:44133498-44133521	0	GGACATATACCGTTGGACATGTCT	2	2	4	AD1	-	.
chr1	44137204	44137223	chr1:44137204-44137223	0	CACGTTGCCCAGGCTAGTCT	2	3	0	ACD1	-	.
chr1	44137747	44137771	chr1:44137747-44137771	0	GAGCTTGTTCAAGGGAAACAACCTC	1	1	5	A1	-	.
chr1	44138693	44138719	chr1:44138693-44138719	0	TGGCAAGCCTTTGAATAAGACATCTTG	1	3	7	ACC1	1.0	.
chr1	44146818	44146843	chr1:44146818-44146843	0	AGGCATGCCCTGCGGAGGGCAGGCTC	2	1	6	B1	1.0	.
chr1	44152574	44152602	chr1:44152574-44152602	0	AGGCTAGTTTTGACCTCCTGGGCTTATGC	1	2	9	AD4	1.0	.
chr1	44153652	44153672	chr1:44153652-44153672	0	CAACAAGCCCTGGGCTTTACC	1	3	1	ACD2	-	.
chr1	44157727	44157755	chr1:44157727-44157755	0	GGACATCTTTGAAACCATAAGGCATCTTC	1	2	9	AA2	1.0	.
chr1	44161145	44161167	chr1:44161145-44161167	0	TGCCATGTTGGCCAGGCTAGTCT	1	3	3	CCD1	-	.
chr1	44162247	44162279	chr1:44162247-44162279	0	GAGCATCTTTAAGACAGTTGCTGAGGAATGTTT	1	2	13	AA2	-	.
chr1	44164249	44164273	chr1:44164249-44164273	0	GAATAAGTCTTTGTAAGACTTGCCT	1	1	5	A1	-	.
chr1	44167404	44167423	chr1:44167404-44167423	0	GGACTTCCTTAAGCATTTCT	1	2	0	AA2	1.0	.
chr1	44167479	44167511	chr1:44167479-44167511	0	AGAATAGCTTTGTTGGATATAGTACGCTTGTCT	1	2	13	AD2	1.0	.
chr1	44170146	44170169	chr1:44170146-44170169	0	GGACATGCTTTCCAAATGATGCTC	2	2	4	AD1	-	.
chr1	44171446	44171474	chr1:44171446-44171474	0	CAACTTTTTTCCCCCCTCAAAACAAGCCA	1	3	9	ACC2	-	.
chr1	44171711	44171735	chr1:44171711-44171735	0	TGCTTAGCTTCCAGAAAACATGTTT	1	3	5	ACD1	1.0	CTCF-only,CTCF-bound
chr1	44177594	44177613	chr1:44177594-44177613	0	TGACATGCTTGGACTTCCTG	4	3	0	ACC1	-	.
chr1	44179173	44179199	chr1:44179173-44179199	0	AAACTAGCCGGGTGTGGTAGCATGCGT	1	3	7	CCD1	1.0	.
chr1	44179431	44179458	chr1:44179431-44179458	0	CAAGCAGTTTAAGATCTGAGACAAGCTT	1	3	8	ABC1	-	.
chr1	44180145	44180174	chr1:44180145-44180174	0	AAACTTGCCTTCCCTGTTGGAAACAAGTAA	1	2	10	CD	-	.
chr1	44187821	44187849	chr1:44187821-44187849	0	AAACATTTTTTAAAATAAAGAGCATATTT	1	2	9	AA2	-	.
chr1	44188868	44188887	chr1:44188868-44188887	0	CATGTTGCCCAAGCTAGTTT	2	3	0	ACD1	-	.
chr1	44197638	44197666	chr1:44197638-44197666	0	AGGTTTTTCTTGATGTCTGAAGCTTGTTC	1	2	9	AA1	-	.
chr1	44198300	44198330	chr1:44198300-44198330	0	GGGCTAATTTTATCAGCTATGAGATATGCCT	1	2	11	AA2	-	.
chr1	44200924	44200950	chr1:44200924-44200950	0	AGAATAGCCTCCTTCTCAGGATTGCTC	1	2	7	AA2	-	.
chr1	44203733	44203757	chr1:44203733-44203757	0	AAACATGTATCAATTAAGCATTTTT	1	2	5	AD2	1.0	.
chr1	44207960	44207984	chr1:44207960-44207984	0	AAAAATGTTTTTTAAAAATTAGCTT	1	2	5	AA2	-	.
chr1	44208620	44208652	chr1:44208620-44208652	0	AGACAGGTCTCACTATATTGGCCAGGCTGGTCT	1	2	13	BB2	-	.
chr1	44209165	44209186	chr1:44209165-44209186	0	AAAAAAGTCTGTAAGAAAGTCC	1	2	2	AA2	-	.
chr1	44209594	44209617	chr1:44209594-44209617	0	AGATTTGCCCATCTAAGTTTGTTT	1	2	4	AA2	1.0	.
chr1	44211567	44211597	chr1:44211567-44211597	0	AAACTTGTCATTATTTGCAGATAACATGGTC	1	3	11	CCD1	-	.
chr1	44212392	44212420	chr1:44212392-44212420	0	GAACAGGTTTGTACCTCCAGGCCTAGTTC	1	2	9	BD2	-	.
chr1	44215851	44215870	chr1:44215851-44215870	0	GAGCTAGATTGGGCTAGGTT	2	2	0	DD2	-	.
chr1	44216371	44216390	chr1:44216371-44216390	0	CGGCATGCACCAACATGCCT	3	3	0	CCD2	-	.
chr1	44217863	44217890	chr1:44217863-44217890	0	TGGCAAACTCTGGGGGAGTGGCAAGTCC	1	3	8	ACC2	1.0	dELS,CTCF-bound
chr1	44218260	44218285	chr1:44218260-44218285	2	GGACATGACATCATGCGGGCATGCCC	1	2	6	CD	-	dELS,CTCF-bound
chr1	44220994	44221014	chr1:44220994-44221014	0	GAGGCAGTCTGGAGCATGCTC	3	2	1	AB4	-	dELS,CTCF-bound
chr1	44221382	44221409	chr1:44221382-44221409	1	GGCCAAGCCCTTGCAAGGGCACAAGCCC	1	2	8	DD2	-	.
chr1	44222228	44222257	chr1:44222228-44222257	0	GGGCTTGTGTGCTCAAACAGCAGCTTGCCT	1	2	10	CD	-	.
chr1	44223026	44223050	chr1:44223026-44223050	0	GAGCCTGCTTTGGGCAGGCAAGTCA	1	2	5	BC2	1.0	.
chr1	44224841	44224869	chr1:44224841-44224869	0	AAATTTGCTCCAGTTCACCTAACAAGTCA	1	3	9	ACC1	-	.
chr1	44225595	44225625	chr1:44225595-44225625	0	GGGCTAGCACCTTACAAGGAAAGACAAGCTT	1	1	11	D2	-	.
chr1	44227816	44227847	chr1:44227816-44227847	0	GAGCAAGTTCCTGAATTTTATTTAACTTATCT	1	2	12	AC1	1.0	dELS
chr1	44231874	44231899	chr1:44231874-44231899	0	AGACAAGCATGAGGGAAAAATAGTCC	1	2	6	AD2	-	.
chr1	44233825	44233845	chr1:44233825-44233845	0	AGGCAAACTTCAGAGTTGTTT	1	2	1	AA2	-	.
chr1	44236492	44236515	chr1:44236492-44236515	0	AAGCATTCCTGAGGAAGCAAACTT	1	2	4	AA2	-	.
chr1	44237605	44237631	chr1:44237605-44237631	0	AGATATGCTCCCTCTGTGGGCATTTCC	1	2	7	AA2	-	.
chr1	44238907	44238933	chr1:44238907-44238933	0	AGACTAATTAAACATTACAGCTTGTTC	1	3	7	ACC2	-	.
chr1	44239949	44239977	chr1:44239949-44239977	0	AGCCATGTTCTCCTCATTAGGACAAGCTC	2	1	9	D1	1.0	dELS,CTCF-bound
chr1	44239985	44240006	chr1:44239985-44240006	0	ACACGTGTCCCTGGACATGTCT	2	2	2	BD4	1.0	dELS,CTCF-bound
chr1	44243276	44243297	chr1:44243276-44243297	0	GGACAAGCTCCTAGGCAGGACC	1	2	2	BD4	-	.
chr1	44246000	44246029	chr1:44246000-44246029	0	GAACTAGTTTTGTGCAACACAAACTGCCTC	1	2	10	AB4	-	.
chr1	44246203	44246231	chr1:44246203-44246231	0	AAGCTTCTTGTAGGTGTCTGAACTTGTCC	1	2	9	AC1	-	.
chr1	44247615	44247645	chr1:44247615-44247645	0	TGACATGTCCCCACCCACTGAGGACATTGCC	1	3	11	ACD2	1.0	.
chr1	44248449	44248469	chr1:44248449-44248469	0	AGACTAGCTTCAGGCAGGACC	1	2	1	BD4	1.0	.
chr1	44249110	44249141	chr1:44249110-44249141	0	GGGCTTCTCCGGGTAGGCCTGGTAGCTAGTCG	1	3	12	ACC2	1.0	.
chr1	44251297	44251326	chr1:44251297-44251326	0	TGGCATGCCACAAATGCATCGGACTTGCCC	1	2	10	CC	-	.
chr1	44251969	44251990	chr1:44251969-44251990	0	GAGCTTGTGCCCGAGCCTGTTT	1	2	2	BD2	1.0	dELS
chr1	44253743	44253762	chr1:44253743-44253762	0	GAGGAAGCCCAAACTAACCC	1	2	0	AA2	-	.
chr1	44258136	44258163	chr1:44258136-44258163	0	TAACTAGTCCTCAGTAAGGGGCAGGCAT	1	3	8	BCD2	-	.
chr1	44261885	44261905	chr1:44261885-44261905	0	AAGCATGCCTAAAGCTTTCCC	2	1	1	A1	-	dELS
chr1	44262238	44262257	chr1:44262238-44262257	0	ATGCTAGCCTACACTTGTCT	2	2	0	DD2	-	dELS
chr1	44263896	44263928	chr1:44263896-44263928	0	AGACAACCCTAGACCCCAGTAGGGGACATGTCT	1	1	13	A2	1.0	dELS,CTCF-bound
chr1	44266194	44266225	chr1:44266194-44266225	0	GAGGAAGTTCCACTGGGAAACTGGAAAAGTCT	1	2	12	AA2	1.0	.
chr1	44267043	44267064	chr1:44267043-44267064	0	ATATTTGCCCCAAAGCAAGCCA	1	3	2	ACD1	-	.
chr1	44267633	44267653	chr1:44267633-44267653	0	GGGGAGGCCTCAGGCTTGCCC	1	2	1	AB1	1.0	dELS,CTCF-bound
chr1	44267955	44267977	chr1:44267955-44267977	0	GGACTAGCTCATCGGGGTAGCTC	1	1	3	A2	-	.
chr1	44270546	44270573	chr1:44270546-44270573	0	CAACTTTCCTGTGCTCCAGAGCAAGCCC	1	2	8	AC1	-	.
chr1	44271610	44271632	chr1:44271610-44271632	0	GAACTTCTCCCTTAGAATTGTTT	1	2	3	AA2	-	.
chr1	44272322	44272350	chr1:44272322-44272350	0	GGACTTGCTCCAGACCACACAGCTAGTGA	1	3	9	CCD1	-	.
chr1	44273424	44273455	chr1:44273424-44273455	0	AGGCAAGTTTCTTCATTTCTCTAAGTTTATTT	1	2	12	AA1	-	.
chr1	44274486	44274508	chr1:44274486-44274508	0	AGACATATTTAAAGGAAAAGCCC	1	2	3	AA2	-	.
chr1	44277043	44277064	chr1:44277043-44277064	0	CGGCAAGCCTGTAAACTCTCCC	1	3	2	ABC2	2.0	.
chr1	44282247	44282273	chr1:44282247-44282273	0	CCAGTTGCTCACTCACTAGGCAAGTCT	1	3	7	ACD1	1.0	dELS
chr1	44282732	44282764	chr1:44282732-44282764	0	AGGTTAGACCCCTTATGTCTCCCAGACTTGCTC	1	2	13	AD1	-	.
chr1	44283527	44283548	chr1:44283527-44283548	0	AGGCAAGCCATAGAGCAAGGCC	1	2	2	CD	-	dELS,CTCF-bound
chr1	44284495	44284521	chr1:44284495-44284521	0	TGCCATGTCTCTCCTAGAGACAAGCCA	1	3	7	CCD1	-	.
chr1	44285632	44285659	chr1:44285632-44285659	0	AGACAAATCCATTCAAACAAACATGCAC	1	2	8	AD2	1.0	.
chr1	44286701	44286726	chr1:44286701-44286726	0	GAACATCCTTCCTTAAACACTAGTCT	1	2	6	AD2	1.0	.
chr1	44287650	44287680	chr1:44287650-44287680	0	AGGCAAGGTTTTTAAGGATGAAAGGTAGCCT	1	2	11	AD2	1.0	.
chr1	44287989	44288020	chr1:44287989-44288020	0	TGGCTAGCCCTGGGAGAGGGATGGGCTCTCTC	1	3	12	ABC2	2.0	.
chr1	44289408	44289440	chr1:44289408-44289440	0	TAACAAGCCCTACCCTCAGACCCTAACTAGCTC	1	2	13	CC	-	.
chr1	44290407	44290432	chr1:44290407-44290432	0	GGGCTTGCTTCCATGCAGAGTTGCCA	1	2	6	AC1	-	.
chr1	44291654	44291684	chr1:44291654-44291684	0	AGGCTGGCTCCACCTCCAACAGAAGATGTCC	1	2	11	AB2	-	.
chr1	44292904	44292928	chr1:44292904-44292928	0	AAACTTGTCATGGTACAAGAAGTCT	1	3	5	ACC2	-	dELS,CTCF-bound
chr1	44294174	44294195	chr1:44294174-44294195	0	GGAAGTGTTCCCAGACATGCTA	2	3	2	ABC1	1.0	dELS
chr1	44296800	44296826	chr1:44296800-44296826	0	CAGCTTGCCCCTTAGCTGACCTAGTTG	1	3	7	CCD2	-	.
chr1	44298766	44298792	chr1:44298766-44298792	0	AAACTAGCTGGGCGCAGTGGCATGTAC	1	3	7	CCD1	-	.
chr1	44300611	44300641	chr1:44300611-44300641	0	AGAGATGCTTTGGCTCCACAGAAACCTGCTC	1	2	11	AB2	2.0	dELS
chr1	44300748	44300773	chr1:44300748-44300773	0	TTTCATGTTTGTGAGTAGGCTAGCCC	1	3	6	CDD2	-	dELS
chr1	44308111	44308131	chr1:44308111-44308131	0	AGGCAGGCCCTTGACTTGCCC	1	2	1	BC2	-	.
chr1	44311582	44311612	chr1:44311582-44311612	0	GGGCTGGCCTAGGGTTAACAGGGGGTTGCCT	1	2	11	AB2	1.0	.
chr1	44312058	44312077	chr1:44312058-44312077	0	AGGTGAGCCTAAACTTGCCT	3	2	0	AB4	-	.
chr1	44312821	44312845	chr1:44312821-44312845	0	GGGCTAGTCCCACAGTACCAAGCTC	1	2	5	CD	1.0	.
chr1	44313498	44313519	chr1:44313498-44313519	0	AGGCATGTTCTCACACCTGTTT	2	2	2	BD1	1.0	dELS,CTCF-bound
chr1	44313927	44313952	chr1:44313927-44313952	0	GGTCAGGCCTGGGTTCAAACAAGCTT	1	2	6	BD1	-	.
chr1	44314078	44314098	chr1:44314078-44314098	0	CAGCATGTCCCTGGCTACTTC	2	3	1	ACC1	-	.
chr1	44314117	44314138	chr1:44314117-44314138	0	AGACTTGCTTGGAAACTTCTTT	1	1	2	A1	-	.
chr1	44317083	44317110	chr1:44317083-44317110	0	GAGCCTGCTTCTCTCCCCAAGCATGTGC	2	2	8	BD3	-	.
chr1	44320032	44320059	chr1:44320032-44320059	0	CAACTGGTTCTCTAGCAGAGGCTTGCTA	1	3	8	BCC2	-	.
chr1	44321165	44321187	chr1:44321165-44321187	0	GGGCTTGTTTTTAAAGCATCTAT	1	2	3	AD4	-	.
chr1	44322338	44322368	chr1:44322338-44322368	0	TGCCATGCTCCCAGAGAGGAAGAACAAGCCA	1	3	11	CCD1	-	.
chr1	44322489	44322511	chr1:44322489-44322511	0	ATGCTAGCTCATCAGCCAAGCCT	1	2	3	DD2	-	.
chr1	44324204	44324225	chr1:44324204-44324225	0	AGACAAGCCAAAGGCCTAGCTG	1	3	2	CCD2	1.0	.
chr1	44326598	44326617	chr1:44326598-44326617	2	CGATTTGTCCGGACTTGTTT	3	2	0	AC3	2.0	dELS
chr1	44328352	44328381	chr1:44328352-44328381	0	AAACCAGTCCCATCACTTGAGAACTTGTTA	1	2	10	BC2	-	dELS
chr1	44328660	44328688	chr1:44328660-44328688	0	TAACAAGCTCCCAGGTGATGAGGATGCTG	1	3	9	ACC2	1.0	.
chr1	44329542	44329571	chr1:44329542-44329571	0	AGACATGTCCCTGCATTTCCAGACAATGCA	1	3	10	ACD2	1.0	dELS,CTCF-bound
chr1	44329914	44329936	chr1:44329914-44329936	0	GAACATGGTTCTCAAGCCTGTTT	1	2	3	BD2	-	.
chr1	44331707	44331728	chr1:44331707-44331728	0	AAACAAGCCTGTAATCAAGGTC	1	2	2	DD1	1.0	.
chr1	44334293	44334319	chr1:44334293-44334319	0	GAACTTGCCCCAAGGTTAAAGATGCAC	2	2	7	AD1	2.0	.
chr1	44338394	44338424	chr1:44338394-44338424	0	AAGATAGCTCATTCTCATGACTGGCAAGTTG	1	3	11	ACC1	-	.
chr1	44338883	44338903	chr1:44338883-44338903	0	TAGCATACCTGAAACAAGTCC	1	2	1	AC1	1.0	.
chr1	44344916	44344944	chr1:44344916-44344944	0	GGGCCAGCCCGATTTGGAGAAGCAGGCCT	1	2	9	BB2	-	dELS
chr1	44346322	44346348	chr1:44346322-44346348	0	AGGCTTGCTCTCCCCTTCAACTGGTCT	1	2	7	BC1	1.0	.
chr1	44346421	44346448	chr1:44346421-44346448	0	AGCCATGCCCAGTAGCTTGGGCAAACTC	1	2	8	AD3	1.0	.
chr1	44347809	44347831	chr1:44347809-44347831	0	TGACTTGCTTGTTAGACTAATGC	1	3	3	ACD2	-	.
chr1	44348570	44348595	chr1:44348570-44348595	0	AGGAATGTCCCCAAAGAGGAAAGCCT	1	2	6	AA2	-	.
chr1	44349134	44349154	chr1:44349134-44349154	0	AAAAAAGTTCTGGGATTGTTT	1	2	1	AA2	-	.
chr1	44351230	44351252	chr1:44351230-44351252	0	CAACATGTTGGCCAGGCTGGTCT	1	3	3	BCC1	-	.
chr1	44353364	44353384	chr1:44353364-44353384	0	AGGATAGTTCCAAGCCTGCTT	1	2	1	AB2	-	.
chr1	44353699	44353720	chr1:44353699-44353720	0	AGAAAAGCTCTTAGCCAAGCTC	1	2	2	AD2	1.0	DNase-H3K4me3,CTCF-bound
chr1	44356775	44356804	chr1:44356775-44356804	0	AAACAAGTTAAAAATTAGGCAGGCATGGTG	1	3	10	CCD1	-	.
chr1	44357662	44357681	chr1:44357662-44357681	0	AGGCTAGCCTGGGCAACATG	2	3	0	ACD2	-	.
chr1	44360475	44360494	chr1:44360475-44360494	0	CATGTTGCCCAGGCTAGTCT	2	3	0	ACD1	-	.
chr1	44364178	44364203	chr1:44364178-44364203	0	TAACAAGTTTCCTGGGGAGCTTGTGC	1	2	6	CD	-	.
chr1	44364586	44364606	chr1:44364586-44364606	0	AGACCTGTCATAAACATGCTA	2	3	1	BCC1	-	.
chr1	44376514	44376536	chr1:44376514-44376536	0	CAACATGTTGGCCAGGCTGGTCT	1	3	3	BCC1	1.0	.
chr1	44377747	44377773	chr1:44377747-44377773	0	GGGCTCATTCAGGGCTGGGGCAAGCCC	1	2	7	AB1	-	.
chr1	44379215	44379246	chr1:44379215-44379246	0	GAGCAAGCCCCGGGTCCTTGGGGAGCATGGCA	1	2	12	CD	1.0	dELS,CTCF-bound
chr1	44381043	44381069	chr1:44381043-44381069	0	GAGTAAGCTCATTCACCAGGCAAGTGC	1	2	7	AD3	-	.
chr1	44381485	44381509	chr1:44381485-44381509	0	TAACCAGTTTTAGCTAAACATGTCC	1	2	5	BC3	1.0	.
chr1	44386989	44387021	chr1:44386989-44387021	0	AGACTAGCCTAGTCCACCCTCAAACTCTAGCTC	1	2	13	DD1	-	.
chr1	44389693	44389717	chr1:44389693-44389717	0	AGAATAGTTGCAGTTGGACTAGCTT	1	2	5	AC1	-	.
chr1	44390975	44391001	chr1:44390975-44391001	0	CGAGTAGCTGGGATTACAGGCATGCTC	1	3	7	ACC1	1.0	.
chr1	44392201	44392229	chr1:44392201-44392229	0	AAATTAGCCCAGTGTGGTAGCGCATGCCT	1	2	9	AD2	-	.
chr1	44399392	44399416	chr1:44399392-44399416	0	AAACATTTATTGAGCAGGCATGTCC	2	2	5	AD1	-	.
chr1	44399618	44399643	chr1:44399618-44399643	0	AAACATTTTTAAGAAAAGGCAATCTT	1	2	6	AA2	1.0	.
chr1	44400574	44400593	chr1:44400574-44400593	0	AAGCCATTTTAGGCTTGCCC	3	2	0	AB1	-	.
chr1	44403024	44403056	chr1:44403024-44403056	0	AAAAGTGTCCCTTTTTTATCATCAAACTTGTCT	1	2	13	AB4	-	.
chr1	44403500	44403529	chr1:44403500-44403529	0	AAAATTATTTGGGCATGGAGGGGCATGCCT	2	2	10	AA1	1.0	.
chr1	44404385	44404411	chr1:44404385-44404411	0	GAACTACCTGCTATCCAAGACTTGTTA	1	3	7	ACC2	-	.
chr1	44405596	44405622	chr1:44405596-44405622	0	CGGCTTGTTCAGGAACCTGGCTAACTT	1	3	7	ACC1	-	pELS,CTCF-bound
chr1	44412916	44412936	chr1:44412916-44412936	0	AAAGTAGCCAGAGGCAAGTTG	1	3	1	ACC1	-	.
chr1	44417085	44417105	chr1:44417085-44417105	0	GAGAATGTTTGGGGCATGCCA	1	2	1	AC2	-	.
chr1	44418414	44418435	chr1:44418414-44418435	0	AAAAATGTTCCGGGGAATGTTT	1	2	2	AA2	-	dELS,CTCF-bound
chr1	44423146	44423173	chr1:44423146-44423173	0	AATCTTGTCTAAGAGTCAGGGATAGCTT	1	2	8	AD2	-	.
chr1	44426359	44426381	chr1:44426359-44426381	0	GGGCCTGCCCCTTAGGCAAGATC	1	2	3	BD3	-	.
chr1	44426825	44426849	chr1:44426825-44426849	0	TAACAAGATCTTAATTAACAAGTTC	1	3	5	CCD2	1.0	.
chr1	44427564	44427586	chr1:44427564-44427586	0	AAAAAAGTTTGTCAAACATACCC	1	2	3	AA2	2.0	.
chr1	44431067	44431094	chr1:44431067-44431094	0	AAATTAGTTTTCTTTTCTGAATTTGTTT	1	2	8	AA2	-	.
chr1	44431849	44431881	chr1:44431849-44431881	0	AGGCATGGCTAAGGCCAAATATAAGGCATTTTC	1	2	13	AD2	1.0	.
chr1	44434101	44434124	chr1:44434101-44434124	0	AAATATGTTCCTTGGAACATATTT	1	2	4	AA2	-	.
chr1	44435183	44435211	chr1:44435183-44435211	0	CGACATGCTGAGCAACATGGTGCTAGTCC	1	3	9	CCD2	1.0	.
chr1	44436092	44436114	chr1:44436092-44436114	0	CACAAAGTCCCTGAAGCAAGTTT	1	3	3	ACD1	1.0	.
chr1	44437607	44437639	chr1:44437607-44437639	0	AGACAAGCTGTCGATATCCAGGGAGAAATGCTA	1	3	13	ACC2	-	.
chr1	44438322	44438341	chr1:44438322-44438341	0	AATGTTGCCCAGGCTAGTCT	3	2	0	AD4	2.0	.
chr1	44441268	44441299	chr1:44441268-44441299	0	AGGCATTTTTCTGAGCCAGGAAAGTCATGCCT	1	2	12	AD2	2.0	.
chr1	44443489	44443514	chr1:44443489-44443514	0	GGTCTTGCTAACATGCAGACTTGTTC	1	2	6	CD	-	.
chr1	44443948	44443967	chr1:44443948-44443967	0	GAACATGTTGGCGCATGCCT	4	2	0	CD	1.0	.
chr1	44446296	44446326	chr1:44446296-44446326	0	TAACTTGTCAGTTCATATAGAAAAGAAGCTC	1	3	11	ACC2	-	.
chr1	44449155	44449183	chr1:44449155-44449183	0	TAGCTAGCTGAATGACCTGGAGAAAGTCT	1	3	9	ACC2	1.0	.
chr1	44454996	44455015	chr1:44454996-44455015	0	AAACATCTATGAACAAGTTT	3	2	0	AD1	-	.
chr1	44455601	44455633	chr1:44455601-44455633	0	AAACAAGTTTGTTAGAACTGCAAAGGCATGAAC	1	2	13	DD4	-	.
chr1	44467182	44467211	chr1:44467182-44467211	0	AGGCAACTTCTGCTAGCTTCAAACTTTTTT	1	2	10	AA2	-	.
chr1	44468477	44468509	chr1:44468477-44468509	0	AGGCAAGCCCTGGGAAGATATACAAGAAACTTT	1	2	13	AA1	1.0	.
chr1	44470347	44470370	chr1:44470347-44470370	0	GAACATGCCAGCTTTGAGATGCTT	1	3	4	ACC2	1.0	.
chr1	44472012	44472042	chr1:44472012-44472042	0	TGTCAAGTTTTACTACTATTGTAGCATGTTT	1	3	11	CCD1	-	.
chr1	44472783	44472811	chr1:44472783-44472811	0	AAACTAGTCTGCAACAATAGAGGATGTCA	1	2	9	AC1	-	.
chr1	44473624	44473651	chr1:44473624-44473651	0	GGGCAAACCTCAACAGTGAACCAAGCCT	1	2	8	AD2	-	.
chr1	44479790	44479811	chr1:44479790-44479811	0	AATCCTGCTTGCAAACTAGCCA	1	3	2	BCD1	-	.
chr1	44483122	44483149	chr1:44483122-44483149	0	GGTCTTGCTTTGTTGCCCAGGCTGGTCT	1	2	8	BD3	1.0	.
chr1	44487500	44487521	chr1:44487500-44487521	0	AGAGAAGCCCCTGGGCATCCTT	1	2	2	AA2	-	.
chr1	44489183	44489208	chr1:44489183-44489208	0	TGGCATGTTCAGGGTACAGCAAGTTC	1	2	6	CC	-	.
chr1	44494309	44494330	chr1:44494309-44494330	0	AGACAATCTATTAGACTTGCTA	1	3	2	ACC2	1.0	.
chr1	44494830	44494850	chr1:44494830-44494850	0	AAACAAATCTCTAACTTGTCT	1	2	1	AC2	-	.
chr1	44496045	44496077	chr1:44496045-44496077	0	CGGGAAGCTACTGAAGAGGGGCAGAACATGCTC	1	3	13	ACC1	2.0	.
chr1	44498702	44498728	chr1:44498702-44498728	0	CATCAAGTCTTTCAACAGGACTTGTTA	1	3	7	CCD1	1.0	.
chr1	44498894	44498921	chr1:44498894-44498921	0	GACCTTCTCTCCCCCAATAAACTTGTCC	1	2	8	AD1	-	.
chr1	44506668	44506697	chr1:44506668-44506697	0	GGGCTTCTTCGATGTTCAGAGAGCTTGGCC	1	2	10	AD2	-	.
chr1	44506735	44506754	chr1:44506735-44506754	0	GGTCTTGTCTGAGCTTCCCC	2	2	0	AD3	2.0	.
chr1	44507287	44507306	chr1:44507287-44507306	0	AACAAAGTCCAAGCAAGTTG	2	3	0	ACD1	1.0	.
chr1	44511808	44511827	chr1:44511808-44511827	0	AAACAAGCCTAAAAATGTTC	3	1	0	A2	-	dELS,CTCF-bound
chr1	44513757	44513780	chr1:44513757-44513780	0	GGGCATGTTTCATGGGTCATCCTC	2	2	4	AD1	1.0	.
chr1	44514653	44514678	chr1:44514653-44514678	0	GAACTAGCCAGCTATTGGGCTACTTT	1	2	6	AC2	-	.
chr1	44515070	44515092	chr1:44515070-44515092	0	AGGCAAGTCCAGGAGGCTGGTGT	1	2	3	BD4	-	.
chr1	44515438	44515464	chr1:44515438-44515464	0	TGGCATGCTCTAGGAATGAAGAAGTCA	1	3	7	ACC2	2.0	dELS
chr1	44521629	44521652	chr1:44521629-44521652	0	AGGCAAGTCTTCCTTGACTTCTCT	1	2	4	AC1	-	.
chr1	44526766	44526788	chr1:44526766-44526788	0	AAACTTGTTCAAAAGACATCTCA	1	2	3	AC3	-	.
chr1	44531857	44531876	chr1:44531857-44531876	0	AAATGAGCCTAAACTAGCTT	3	2	0	AB4	-	dELS
chr1	44533556	44533578	chr1:44533556-44533578	0	AAACATGTATTAAGTACTTGCTT	1	2	3	DD2	1.0	.
chr1	44534984	44535011	chr1:44534984-44535011	0	AGACTCGTTGTGACCAGGGAGCAAGTTA	1	3	8	BCC2	2.0	dELS,CTCF-bound
chr1	44536281	44536303	chr1:44536281-44536303	0	GAACATCTTCTCAGAACAAGGCT	1	2	3	AD2	-	.
chr1	44536374	44536395	chr1:44536374-44536395	0	GGGCTACCTGAACAGCAAGCTT	1	3	2	ACC2	1.0	.
chr1	44538532	44538559	chr1:44538532-44538559	0	GGAATTGCCAAATTCTGTGGACATGTTT	1	2	8	AC1	1.0	.
chr1	44540109	44540137	chr1:44540109-44540137	0	AAGAATGCTCCCCTTATGCAGCCAAGCTC	1	2	9	AD2	-	.
chr1	44542380	44542401	chr1:44542380-44542401	0	TGACTAGCCTTGGAAAATGCCC	1	2	2	AC2	-	.
chr1	44543579	44543609	chr1:44543579-44543609	0	AAGCAAGCCGGAGCACGGAAGGGGCTAGTCA	1	2	11	CC	-	pELS,CTCF-bound
chr1	44544526	44544547	chr1:44544526-44544547	0	AGCATTGCTCTGGGGCTAGCCA	1	3	2	ACD1	-	.
chr1	44544704	44544728	chr1:44544704-44544728	0	GAACTTTGCCTTCCAAGACATGTTT	2	2	5	AD1	3.0	.
chr1	44544975	44545002	chr1:44544975-44545002	0	GAGCATGTACCAAGTGTCAAGCATGGCT	1	2	8	DD2	3.0	.
chr1	44550254	44550282	chr1:44550254-44550282	0	GAAGAAGCCCAGATGACCCAGACTTGACC	1	2	9	AD3	-	.
chr1	44550317	44550346	chr1:44550317-44550346	0	GGAGATGCTTGGGGTTATGGAGACATCCCC	1	2	10	AA2	-	.
chr1	44550796	44550826	chr1:44550796-44550826	0	GGAGATGCTCAGGGCGTTCTTGGGCCTGTTC	1	2	11	AB2	1.0	.
chr1	44552358	44552390	chr1:44552358-44552390	0	AAGCTAGCCAGATGTGGCAGCACATACAAGTCC	1	2	13	CD	-	.
chr1	44554342	44554372	chr1:44554342-44554372	0	AGGAATGCTTGCCACTGCTTAGGACATGTCC	2	1	11	A1	1.0	dELS
chr1	44556220	44556252	chr1:44556220-44556252	0	AGACAGGTTTCACCAAGTTGGCCAGGCTGGTCT	1	2	13	BB2	2.0	.
chr1	44557627	44557646	chr1:44557627-44557646	0	AAATTTGTCCAAAGATGTTT	1	2	0	AA2	-	.
chr1	44559774	44559800	chr1:44559774-44559800	0	GGACTTGGCCCACTTTAGAGAATGCCC	1	2	7	AD2	-	.
chr1	44561309	44561331	chr1:44561309-44561331	0	AGACTAGCCTGGCCAACATGGTG	1	3	3	CCD1	3.0	.
chr1	44562675	44562699	chr1:44562675-44562699	0	GAGCATGCTTAGCTCAAGGAACCTC	2	2	5	AA1	-	.
chr1	44563235	44563254	chr1:44563235-44563254	0	GGGCGAGGCTGGGCTAGCCT	2	2	0	BD1	1.0	.
chr1	44563663	44563690	chr1:44563663-44563690	0	AGGCAAGTTGCCCTCTCTGAACCTGTTT	1	2	8	BC2	-	.
chr1	44565085	44565106	chr1:44565085-44565106	0	GGCCTGGCCTTAGGACATGCTT	2	2	2	BD1	-	dELS
chr1	44565586	44565612	chr1:44565586-44565612	0	GAGGTTGCATGGAGGGCAAGCATGCCC	2	2	7	AD1	-	.
chr1	44566530	44566550	chr1:44566530-44566550	0	GGGCTAGCTGTGAGCTTTCCC	1	2	1	AC2	2.0	.
chr1	44567236	44567266	chr1:44567236-44567266	0	AGTGTTGTTTTGAGCAAAACAAGACTTGCTT	1	2	11	AD4	-	.
chr1	44568981	44569007	chr1:44568981-44569007	0	AGAAAAGTTTGGCTTCAGAACTTGGTC	1	2	7	AD3	-	.
chr1	44569178	44569209	chr1:44569178-44569209	0	AAAGGTGCTTTTGTCTGTTTTTAGACTAGCCT	1	2	12	AB4	-	.
chr1	44573534	44573564	chr1:44573534-44573564	0	GAGCAAGCCTGGAAGGAAATCAGGAGAGTTC	1	2	11	AB1	2.0	.
chr1	44574381	44574403	chr1:44574381-44574403	0	GAGAAAGTCCAGAACACATGTTT	1	2	3	AD2	-	dELS
chr1	44575097	44575125	chr1:44575097-44575125	0	GAACTTATTCCTTCCATTAGAACTTATTC	1	2	9	AA2	-	.
chr1	44579735	44579758	chr1:44579735-44579758	0	GACCATGTCCTGAAGAAGTTGTTC	1	2	4	AD2	-	.
chr1	44580110	44580136	chr1:44580110-44580136	0	GAAATTGTTCCATGGAGAAGGTTGTCC	1	2	7	AA2	1.0	.
chr1	44581451	44581476	chr1:44581451-44581476	0	GGCCAAGCTCTTTCCCACACATGCCT	1	2	6	DD2	-	.
chr1	44583473	44583492	chr1:44583473-44583492	0	CAGCATGTCCCAGCTTTTCT	4	3	0	ACC1	1.0	.
chr1	44583667	44583695	chr1:44583667-44583695	0	AAACTGGCTTAGACTAGAGAGGCAGGTTC	1	2	9	BB2	-	dELS
chr1	44584633	44584655	chr1:44584633-44584655	0	AGAATTGCTCCCCAAGCTTGTCT	1	1	3	A1	1.0	.
chr1	44586218	44586241	chr1:44586218-44586241	0	TGGAGAGTCCAAATGGACATGTCC	1	3	4	ABC1	-	.
chr1	44587333	44587365	chr1:44587333-44587365	0	AGACAGGTTTCACCATGTTGGCCAGGCTGGTCT	1	2	13	BB2	1.0	.
chr1	44588316	44588340	chr1:44588316-44588340	0	AGACCTGCCCTGCCAAGACAGGCCT	1	2	5	BB2	1.0	dELS
chr1	44590208	44590230	chr1:44590208-44590230	0	CAGCATGTTAGAAGGACCAGCCT	1	3	3	BCC2	-	.
chr1	44592607	44592635	chr1:44592607-44592635	0	AGGCATGCTGAGAGCCACTCTGCAAGTCC	1	3	9	CCD2	-	.
chr1	44594343	44594365	chr1:44594343-44594365	0	GGACTGGGCTAATGGACATGCTT	2	2	3	BD1	1.0	.
chr1	44598017	44598038	chr1:44598017-44598038	0	GGACATATCCTGAAACCAGCCC	1	2	2	AB2	1.0	.
chr1	44598080	44598108	chr1:44598080-44598108	0	AGATGTGCTCTCTCTGGCTAGGCTTGCTA	1	3	9	ABC1	1.0	.
chr1	44600175	44600200	chr1:44600175-44600200	0	GGGCAGGTCTAGAGGAAGGTAAGTCC	1	2	6	AB2	-	.
chr1	44602043	44602067	chr1:44602043-44602067	0	GAGCAAGTTAAATGGATACAAGTCT	1	2	5	CD	-	.
chr1	44603287	44603314	chr1:44603287-44603314	0	AAACATGCTCAGCCCAGCAAATTAATTT	2	2	8	AA1	-	dELS
chr1	44604576	44604599	chr1:44604576-44604599	0	GACCAAGACTCAGTGAGCTTGCTT	1	2	4	DD1	-	dELS
chr1	44605761	44605787	chr1:44605761-44605787	0	GAGTTAGCCAGGTTGTGCAACTAGCCC	1	3	7	ACC1	-	.
chr1	44611938	44611959	chr1:44611938-44611959	0	GAGAATGTCTAGGGTCTTGTTC	1	2	2	AD2	-	.
chr1	44612749	44612775	chr1:44612749-44612775	0	GGACATGCTTATACAAAAAAAAAATTT	2	2	7	AA1	1.0	.
chr1	44614106	44614128	chr1:44614106-44614128	0	GGGTCTGCCTCCTGGACTAGCCC	1	2	3	AB4	-	dELS,CTCF-bound
chr1	44614275	44614305	chr1:44614275-44614305	0	CAGCTAGCCCAACTGCCCTCGAGGTAAGCCA	1	3	11	ACC2	-	.
chr1	44615149	44615169	chr1:44615149-44615169	0	GGGCTTCCTCATAGCTTGCCA	1	3	1	ACC2	-	.
chr1	44618981	44619004	chr1:44618981-44619004	0	GGGCAAGCTCAGCCTAAGATGTCT	1	2	4	AC1	-	dELS,CTCF-bound
chr1	44619774	44619799	chr1:44619774-44619799	0	AGACCTGTCTTCTATGAGGCAGGCCC	1	2	6	BB2	-	.
chr1	44620623	44620642	chr1:44620623-44620642	0	GAACCTGTTGTAGCTAGCCT	3	3	0	BCC1	-	.
chr1	44621232	44621255	chr1:44621232-44621255	0	GGACATGTGTCTGGGAATATGCCT	1	2	4	AD2	-	.
chr1	44623282	44623304	chr1:44623282-44623304	0	GGACTCTTTTGGGGAGCTAGTCT	1	2	3	AB1	-	.
chr1	44624249	44624269	chr1:44624249-44624269	0	AGGAAAGTCAGAGACAAGCTT	1	2	1	AC1	-	.
chr1	44629263	44629284	chr1:44629263-44629284	0	AAGCAAGTCACAAAGCTAGCCC	2	1	2	C2	-	dELS
chr1	44629965	44629985	chr1:44629965-44629985	0	AAGCAACCCAGAGACTAGCTG	1	3	1	ACC2	-	.
chr1	44631085	44631108	chr1:44631085-44631108	0	GAACAACTCAGGGCTGACTTGCCT	1	3	4	ACC2	1.0	dELS
chr1	44634096	44634127	chr1:44634096-44634127	0	GGGGTTGCTCTGTTTTGGAGTTGGAGTAGCTC	1	2	12	AA2	2.0	.
chr1	44642460	44642486	chr1:44642460-44642486	0	AGACTTGCCAAAGGAGCAGGCATGTAT	1	2	7	CD	-	dELS
chr1	44644263	44644293	chr1:44644263-44644293	0	CAGCCTGTTCTCTCCTCTGATGGACTTGTCA	1	3	11	BCC1	-	.
chr1	44652448	44652476	chr1:44652448-44652476	0	AGAGTAGCCCCATGACTCCAGACTTGCTT	1	1	9	A1	-	.
chr1	44657042	44657070	chr1:44657042-44657070	0	ATACTAGCTTGGCGTGGTGGTGCATGCCT	1	2	9	DD2	1.0	.
chr1	44658481	44658504	chr1:44658481-44658504	0	TGGCAAGCCCCTCTAAACTCACTT	1	3	4	ABC2	-	.
chr1	44666415	44666434	chr1:44666415-44666434	0	AAACTTGCCCATGAATGTTC	3	2	0	AD1	-	.
chr1	44669988	44670016	chr1:44669988-44670016	0	GGGTTTCTCCATATTGGTCAGGCTAGTCT	1	2	9	AA1	-	.
chr1	44670870	44670895	chr1:44670870-44670895	0	AAGGTTGCTGGCCTATGAGCAAGTCA	1	3	6	ACC1	-	.
chr1	44673101	44673126	chr1:44673101-44673126	0	TGGCTTGCTGACGCCAAAACGTGTCC	1	3	6	BCC2	-	pELS
chr1	44676413	44676435	chr1:44676413-44676435	0	GAGCTTGCCCAGGGAGTAAGTGT	1	2	3	AD1	-	.
chr1	44691874	44691895	chr1:44691874-44691895	0	AAGCTTGTTTTGGGACATGTTG	3	1	2	C1	-	.
chr1	44692334	44692366	chr1:44692334-44692366	0	CAGGAAGCCCATTTCTGAGTCCCAGGCTAGCTT	1	2	13	AC3	1.0	.
chr1	44695205	44695231	chr1:44695205-44695231	0	GGACAAGTTATTGACCTGAGATTGTTA	1	3	7	ACC2	-	dELS,CTCF-bound
chr1	44695739	44695758	chr1:44695739-44695758	0	AAACTAGTCTGGGCAACATA	2	3	0	ACD2	2.0	.
chr1	44702872	44702896	chr1:44702872-44702896	0	AAGATAGTCCCAGCAGGAAAAGTTT	1	2	5	AA2	-	.
chr1	44706890	44706911	chr1:44706890-44706911	0	AAACAATCCCAAAGACTAGATT	1	2	2	AD2	-	.
chr1	44711438	44711460	chr1:44711438-44711460	0	AGACGTGTTTCATAGACTTGTTG	1	2	3	BC2	-	.
chr1	44711726	44711756	chr1:44711726-44711756	0	AAACAAGTCCTTGTTCTCACAGAGCTTTGTT	1	2	11	AD4	-	.
chr1	44715161	44715189	chr1:44715161-44715189	0	AGGCTTGTCTGGACCTGCAGAGAAAGACC	1	2	9	AD1	1.0	dELS,CTCF-bound
chr1	44719232	44719264	chr1:44719232-44719264	0	AAACTAGCTTTTATAGGGCTTCAGGACCAGGCC	1	2	13	BD1	-	.
chr1	44719340	44719367	chr1:44719340-44719367	0	GGGCAATTTCGAGGAGGCAGGCTGGTTC	1	2	8	AB2	-	.
chr1	44721260	44721279	chr1:44721260-44721279	0	AAGGTAGTCCAGAATTGTTT	1	2	0	AA2	-	pELS
chr1	44721786	44721805	chr1:44721786-44721805	0	AGCCTTGCCTAGGCAAGACT	2	2	0	DD3	10.0	PLS,CTCF-bound
chr1	44722002	44722022	chr1:44722002-44722022	0	AAAAGTGTCCTAAACATGTTC	3	2	1	AB4	-	.
chr1	44723427	44723450	chr1:44723427-44723450	0	AGGAAAGCCCTGCAGGAAATGCCC	1	2	4	AA2	1.0	.
chr1	44730180	44730202	chr1:44730180-44730202	0	CATCATGTTGGCCAGGCTAGTCT	1	3	3	CCD1	-	pELS,CTCF-bound
chr1	44730892	44730916	chr1:44730892-44730916	0	AAGATTGCTCACTACAGTCTAGTCT	1	2	5	AD2	5.0	pELS,CTCF-bound
chr1	44733601	44733623	chr1:44733601-44733623	0	CAACAAGTCTTGCCCACAAGCCC	1	3	3	CCD2	-	dELS,CTCF-bound
chr1	44736766	44736797	chr1:44736766-44736797	0	TGGCAAGTCCCATGGCTCAATTATACATGTTC	1	2	12	CD	-	.
chr1	44739469	44739489	chr1:44739469-44739489	0	GGCCAAGTCTCCAACTTGCTC	1	2	1	CD	1.0	.
chr1	44742931	44742958	chr1:44742931-44742958	0	AGAGCAGCTCAGAGGTGGAAACTTGCTG	1	3	8	ABC1	1.0	.
chr1	44743805	44743825	chr1:44743805-44743825	0	AAACATGTAAAAAGCTTGCTT	2	2	1	CD	-	.
chr1	44749232	44749254	chr1:44749232-44749254	0	AGACTAGCCTGGCCAACATGGTG	1	3	3	CCD1	-	.
chr1	44750880	44750908	chr1:44750880-44750908	0	AGCCCTGTTTGTCACATGGGGGCATGTTT	2	2	9	BD4	-	.
chr1	44751650	44751678	chr1:44751650-44751678	0	AGGCATGTGCTACCATGCCAGGCTAATTT	1	2	9	AD2	-	.
chr1	44753203	44753231	chr1:44753203-44753231	0	GAGCAAGTCCATTCCATCCGAGGCAGCTC	1	2	9	AB1	1.0	.
chr1	44753350	44753378	chr1:44753350-44753378	0	AGCCCTGTTTGTCACGTGGGGGCATGTTT	2	2	9	BD4	-	.
chr1	44754343	44754363	chr1:44754343-44754363	0	AAGCAAGCCCATCACATGCTC	2	2	1	CD	-	.
chr1	44755866	44755887	chr1:44755866-44755887	0	AAGCTCGCTTTTGAAATTGCTC	1	2	2	AB2	-	.
chr1	44756224	44756245	chr1:44756224-44756245	0	GAAGTTGTCTACAGGTTAGTCC	1	2	2	AA2	-	.
chr1	44759729	44759750	chr1:44759729-44759750	0	AGGCATGCTTCCTGGCTTCTTT	1	2	2	AC1	1.0	.
chr1	44762727	44762748	chr1:44762727-44762748	0	GAACATGACCTGGGCCTTGTTC	2	2	2	DD2	-	.
chr1	44762880	44762899	chr1:44762880-44762899	0	ACACTAGCCAGAGCTAGTCT	3	2	0	CD	2.0	.
chr1	44767445	44767472	chr1:44767445-44767472	0	GGGAATGTTCTCAGCATAGAGCTTTCTC	1	2	8	AA2	1.0	.
chr1	44767904	44767931	chr1:44767904-44767931	0	TGACTTGTTTGATGTCTATGAGATGCTT	1	3	8	ACC2	-	.
chr1	44769363	44769390	chr1:44769363-44769390	0	AAACAAGGCCAGAGTTGGAGACCAGCCT	1	2	8	BD2	1.0	.
chr1	44772557	44772584	chr1:44772557-44772584	0	ACACTTGCCTCAGCCTCCCGACATGCTG	1	3	8	CCD1	1.0	.
chr1	44772682	44772705	chr1:44772682-44772705	0	AGGGAAGTTTCTCTGAACATGTAC	1	2	4	AD3	1.0	.
chr1	44773537	44773563	chr1:44773537-44773563	0	TGGCAAGCTGAGGCAGGAGAATTGCTT	1	3	7	ACC2	-	.
chr1	44775327	44775346	chr1:44775327-44775346	5	AAACTAGTCTAAACACGCCC	3	1	0	B1	-	.
chr1	44777939	44777961	chr1:44777939-44777961	0	GAGAAAGCTCCCAGGGCCTGCCT	1	2	3	AB2	1.0	PLS,CTCF-bound
chr1	44778102	44778125	chr1:44778102-44778125	0	GAGCAGTTCCAGCAGGGCAAGCTT	1	2	4	AB1	-	.
chr1	44779156	44779181	chr1:44779156-44779181	0	AAACTTGCCCTGTCAAACACTTATCT	1	2	6	AD1	-	.
chr1	44783773	44783795	chr1:44783773-44783795	0	GAACTTGTTAGAAATGCAAGTTA	1	3	3	CCD2	-	dELS
chr1	44785641	44785671	chr1:44785641-44785671	0	TAGCATGCTGCACTTGGCTCGGTACTTGTTC	1	3	11	CCD2	-	dELS,CTCF-bound
chr1	44785826	44785853	chr1:44785826-44785853	0	TAACTAGCTGTGTAACTTAGGCAAATTT	1	3	8	ACC1	1.0	.
chr1	44789054	44789077	chr1:44789054-44789077	0	AGACTAGCCTGGCCCAACATGGTG	1	3	4	CCD1	-	.
chr1	44790710	44790742	chr1:44790710-44790742	0	AGACCAGCCTGGGCGACATAGTGAGACCTGTCT	1	2	13	BB2	-	.
chr1	44792823	44792851	chr1:44792823-44792851	0	AAACTAGCCGGGTGTGGTGGCGCATGCCT	1	2	9	CD	-	.
chr1	44798592	44798611	chr1:44798592-44798611	0	GGACAAGGTTGGAGAAGTTT	2	2	0	AD2	-	.
chr1	44799786	44799812	chr1:44799786-44799812	20	AAGGCAGCCCTCGGGCCAGGCAAGCCA	1	3	7	ABC1	-	.
chr1	44806904	44806932	chr1:44806904-44806932	0	CGGCTAGTCCTTGCCGACTGAGCTCCTTC	1	3	9	ABC2	2.0	pELS,CTCF-bound
chr1	44808048	44808068	chr1:44808048-44808068	0	GGGCTTGTCCCTAGCTGGCTA	1	3	1	BCC1	-	.
chr1	44808175	44808200	chr1:44808175-44808200	1	GGGACTGTCCCCTCCCAAACAAGCCA	1	3	6	ABC1	-	pELS,CTCF-bound
chr1	44812570	44812590	chr1:44812570-44812590	0	TGGCATGCTCCCAGCTACTCT	2	3	1	ACC1	1.0	.
chr1	44815693	44815719	chr1:44815693-44815719	0	TGAATAGCTGGGACTACAGGCATGTTC	1	3	7	ACC1	-	dELS,CTCF-bound
chr1	44816161	44816189	chr1:44816161-44816189	0	AAACTAGCCAGGTGTGGTGGCACATGCCC	1	2	9	CD	-	.
chr1	44817505	44817524	chr1:44817505-44817524	0	CAACAAGTCAAGTCAAGTCT	2	3	0	CCD2	-	dELS
chr1	44819190	44819221	chr1:44819190-44819221	0	AAAAAAGCTCCATAGGAGAAGGAACCTTGTCT	1	2	12	AD2	-	pELS,CTCF-bound
chr1	44823651	44823670	chr1:44823651-44823670	0	AAACAAGCCCGGGCACGGTG	2	3	0	BCD2	3.0	.
chr1	44835070	44835099	chr1:44835070-44835099	0	CAACTTGTCTCTTTTTTTTGAGACAGGGTC	1	3	10	BCD2	-	.
chr1	44839877	44839900	chr1:44839877-44839900	0	AGGCAAGCTCTGAGAAACATCTGC	1	2	4	AD4	1.0	dELS
chr1	44842719	44842751	chr1:44842719-44842751	0	CAACTTGCTTGCGGTGCTGGCTCTCACTTGCCT	1	3	13	CCD2	-	.
chr1	44845877	44845905	chr1:44845877-44845905	0	TAGCAAGTCTCTGAAATAGAAACAGCCTC	1	3	9	ABC2	1.0	.
chr1	44847315	44847338	chr1:44847315-44847338	0	AGGCTTGCTTTCTCTGGCATTCCT	1	2	4	AC1	-	.
chr1	44848633	44848661	chr1:44848633-44848661	0	TGTCAAGTTTTGTCTGACCCGGCAAGCTC	1	3	9	CCD1	1.0	.
chr1	44849674	44849698	chr1:44849674-44849698	0	GGGCAAACTTTCAGGAGCCTTGTTC	1	2	5	AD2	1.0	.
chr1	44850824	44850844	chr1:44850824-44850844	0	CCACAAGTCTCCAGCATGCCT	2	3	1	CCD1	-	.
chr1	44854428	44854452	chr1:44854428-44854452	0	AGAGTTGTTATAAAATGGCTTGTTT	1	3	5	ACC1	-	.
chr1	44858805	44858837	chr1:44858805-44858837	0	AGGCTGGCTTCAAATTTGAGCTCAAGCAATTCT	1	2	13	AB2	-	.
chr1	44859149	44859177	chr1:44859149-44859177	0	AAGCTAGCTGTGCATGGTGGTGCATGCCT	1	2	9	CD	-	.
chr1	44862151	44862171	chr1:44862151-44862171	0	GAGCTTGTTCCAGACTAGAAT	1	2	1	DD4	-	.
chr1	44867458	44867477	chr1:44867458-44867477	0	CAGAAAGCCTCAGCAAGCTT	3	3	0	ACC1	-	.
chr1	44869466	44869493	chr1:44869466-44869493	0	AGACTATCTCGGAAAAAAAAAAAAGCTT	1	2	8	AA2	-	.
chr1	44871830	44871857	chr1:44871830-44871857	0	GGAGATGTTTCTGGAATAAGATATGCTC	1	2	8	AA2	-	.
chr1	44872974	44873004	chr1:44872974-44873004	0	TGGCTTGTTTTAGCTTGGGAGAGGCAATTAT	1	3	11	ACD2	1.0	.
chr1	44875546	44875566	chr1:44875546-44875566	0	CGGCTTCTCAAAAACAAGTCT	1	3	1	ACC2	1.0	.
chr1	44877974	44877999	chr1:44877974-44877999	0	CAGCATGCTCACTCGAGAGCAGGGTC	1	3	6	BCD2	1.0	.
chr1	44878096	44878127	chr1:44878096-44878127	0	ATGCTAGTCATGGGTAAATGTGGGACTAGCTA	1	3	12	CCD1	-	.
chr1	44881432	44881451	chr1:44881432-44881451	0	GAATCTGCCTGAGCAAGCTT	3	2	0	AB4	-	dELS,CTCF-bound
chr1	44882418	44882444	chr1:44882418-44882444	0	GAGCTAACTTTGGGAGAAAACTTTTTT	1	2	7	AA2	-	.
chr1	44884686	44884718	chr1:44884686-44884718	0	GCAAATGTTCCTCCTCCATTGGAAAACAAGTCA	1	3	13	ACD1	1.0	.
chr1	44885218	44885243	chr1:44885218-44885243	0	AGACTTGACTACTAGCAAACAATCCC	1	2	6	AD2	-	.
chr1	44886277	44886299	chr1:44886277-44886299	0	CAACATGTTGGCCAGGCTGGTCT	1	3	3	BCC1	-	.
chr1	44887121	44887147	chr1:44887121-44887147	0	GAGCAAATTTCTGATCCAAACTAGGTT	1	2	7	AD2	-	.
chr1	44887789	44887816	chr1:44887789-44887816	0	TGGCTACTCGGGGGGCTGAGGCATGCCT	1	3	8	ACC2	2.0	.
chr1	44888145	44888165	chr1:44888145-44888165	0	GGGCAAGTTTGGGCCTTGCCA	1	2	1	CD	1.0	.
chr1	44890041	44890069	chr1:44890041-44890069	0	TTGCATGTTTACATCAGAGAAGCATGCTC	1	2	9	CD	-	.
chr1	44897532	44897562	chr1:44897532-44897562	0	TGGTAAGTTTATGAGGGTCAGAGGCATGCTG	1	3	11	ACC1	1.0	.
chr1	44898970	44898996	chr1:44898970-44898996	0	GAGCAAGCTGCCACACCTGGCTAATTT	1	3	7	ACC1	-	.
chr1	44899742	44899772	chr1:44899742-44899772	0	AAACTAGTTCAGCCACTGTGGAAAGCAGTTT	1	2	11	AB1	-	.
chr1	44899850	44899877	chr1:44899850-44899877	0	GAAATTGTTCTACCAAAAAGACAAGTGT	1	2	8	AD3	-	.
chr1	44902676	44902702	chr1:44902676-44902702	0	AAACTAGCCAGGCATGGTGGCATGTGC	1	3	7	CCD1	1.0	.
chr1	44903087	44903107	chr1:44903087-44903107	0	GAACTTTTCTGAGATTTGCTT	1	2	1	AA2	-	.
chr1	44904828	44904855	chr1:44904828-44904855	0	AAACATATTCCAACAAAGAAGCATCTTC	1	2	8	AA2	-	.
chr1	44904927	44904951	chr1:44904927-44904951	0	AGATATGCTTGAAATAATCAAGTTT	1	2	5	AD2	-	.
chr1	44905605	44905634	chr1:44905605-44905634	0	GAACTTGTTCTGTGTTATTTGGAATTGGTT	1	2	10	AD1	-	.
chr1	44906718	44906737	chr1:44906718-44906737	0	AACCTAGCTCAGACATTCCC	3	2	0	AD3	-	.
chr1	44908810	44908830	chr1:44908810-44908830	0	GGACTGGCCCCAAACTTCTTC	1	2	1	AB2	-	.
chr1	44910024	44910046	chr1:44910024-44910046	0	AGATATCCTTTAGGAGCTTGTTT	2	2	3	AA1	-	dELS
chr1	44910364	44910392	chr1:44910364-44910392	0	TAACAAGCTCCTTCTACCAGAACATTCTT	1	2	9	AC2	-	.
chr1	44910528	44910554	chr1:44910528-44910554	0	TGACTAGCTTGCTGGGGAGGCTGCCTC	1	3	7	ABC2	1.0	.
chr1	44912941	44912966	chr1:44912941-44912966	0	GGACTAGTTCTGTCCCTAACTAGATA	1	3	6	CCD1	-	.
chr1	44916620	44916652	chr1:44916620-44916652	0	AGACCAGCCTGGGCAATATAATGAGACTTCCTC	1	2	13	AB3	2.0	.
chr1	44923279	44923305	chr1:44923279-44923305	0	GGGCATCCTTGTCTAGTAAGCTTTCTC	1	2	7	AA2	1.0	.
chr1	44925205	44925228	chr1:44925205-44925228	0	AAGCAAGGTCTTGAAGAGATGTCT	1	2	4	AD2	-	dELS,CTCF-bound
chr1	44926449	44926477	chr1:44926449-44926477	0	AAACAGGCTTATGCAGTGAAGAAAAGCCT	1	2	9	AB2	-	dELS
chr1	44928244	44928276	chr1:44928244-44928276	0	AGACCAGCCTGGCCAACATGGTGAAACTCGTCT	1	2	13	BB2	1.0	.
chr1	44930306	44930331	chr1:44930306-44930331	0	AGGCAAATTTACTCATTAGCAAGTCA	1	3	6	ACC2	1.0	.
chr1	44930423	44930444	chr1:44930423-44930444	0	GGGCTTGCTCCATAACTAGCTT	2	1	2	C2	-	.
chr1	44930555	44930574	chr1:44930555-44930574	0	AAACAAGCCTGGGCTAACCC	3	1	0	A1	1.0	.
chr1	44931035	44931056	chr1:44931035-44931056	0	GGGCTGGCCTAGTGACTTGCTT	1	2	2	BC2	-	.
chr1	44936620	44936639	chr1:44936620-44936639	0	AGGCTTGTCTAGACATTTGT	4	2	0	AD4	-	.
chr1	44936864	44936886	chr1:44936864-44936886	0	CCACATGCCTTATAAACATGTCA	1	3	3	CCD1	-	.
chr1	44942627	44942646	chr1:44942627-44942646	0	TATGTTGCCTAGGCTAGTCT	2	3	0	ACD1	-	.
chr1	44942913	44942940	chr1:44942913-44942940	0	TGGCAAGATCTCGGCTCACGGCAAGCTC	1	3	8	CCD2	-	.
chr1	44945128	44945157	chr1:44945128-44945157	0	TAACTTGTTATTTATAGCCTGAACAATTTC	1	3	10	ACC1	1.0	.
chr1	44945563	44945586	chr1:44945563-44945586	0	AAAAAAGTTCCCATAAACATCTCT	1	2	4	AA2	-	.
chr1	44946042	44946072	chr1:44946042-44946072	0	AAACAAGTCCTGCATAATTGTGAACAGGCTG	1	2	11	BC3	1.0	dELS
chr1	44949065	44949087	chr1:44949065-44949087	0	CGCCATGTTGGCCAGGCTAGTTC	1	3	3	CCD1	-	dELS
chr1	44957066	44957085	chr1:44957066-44957085	0	TAGCTAGCCTAGGCAACATC	2	3	0	ACD2	-	.
chr1	44962280	44962308	chr1:44962280-44962308	0	AGCCATGTCAGTAAACTTAGGGCTTGTTG	1	3	9	CCD1	1.0	.
chr1	44963469	44963488	chr1:44963469-44963488	0	CACGTTGTCCAGGCTAGTCT	2	3	0	ACD1	-	.
chr1	44964316	44964336	chr1:44964316-44964336	0	AAGCAAGTTGGGACCAAGTTC	1	2	1	CD	-	.
chr1	44964734	44964759	chr1:44964734-44964759	0	AGGCTTGCTTGAAGCCAAAGATTCCT	2	2	6	AA1	-	.
chr1	44965222	44965247	chr1:44965222-44965247	0	AGATTTGCTCATTTCTAAGTATGTTT	1	2	6	AA2	-	.
chr1	44965440	44965465	chr1:44965440-44965465	0	GAACAGGTTTAGAACTAAACGTGTTC	1	2	6	BB2	1.0	.
chr1	44965830	44965858	chr1:44965830-44965858	0	AGGCTTCTCCATGTTGGCCAGGCTGGTCT	1	2	9	AB2	-	.
chr1	44968214	44968240	chr1:44968214-44968240	0	AAATTAGCTGGGTGTGGTGGCATGTTC	1	3	7	ACC1	-	dELS
chr1	44973497	44973519	chr1:44973497-44973519	0	AGACTAGCCTGGCCAACATGGCG	1	3	3	CCD1	-	.
chr1	44973546	44973578	chr1:44973546-44973578	0	AAACTAGCCAGGTGTAGTAGGTAGGGCATGCAC	1	2	13	CD	-	.
chr1	44974320	44974349	chr1:44974320-44974349	0	AAAAAAGTCCAGGTGTGGTGGTGCATGCCT	1	2	10	AD2	2.0	.
chr1	44974894	44974917	chr1:44974894-44974917	0	GAATAAATTTATCAAGACATGTTC	2	2	4	AA1	-	.
chr1	44975014	44975033	chr1:44975014-44975033	0	AAACTAGCCTGAGCAACACA	2	3	0	ACD2	-	.
chr1	44985818	44985847	chr1:44985818-44985847	0	GAGGGTGTTCACCGCATCTCAGACTTGCCT	1	2	10	AB4	-	pELS
chr1	44988883	44988902	chr1:44988883-44988902	0	AGACTAGCCTGGGCAACGTA	2	3	0	ACD2	-	.
chr1	44990568	44990596	chr1:44990568-44990596	0	GGGTTTCTCCATGTTGGTCAGGCTAGTCT	1	2	9	AA1	-	.
chr1	44994410	44994434	chr1:44994410-44994434	0	GGAATAACTTAACAAGGGCAAGCTC	1	2	5	AA1	-	dELS
chr1	44997783	44997810	chr1:44997783-44997810	0	CAACTTGCCCATGGTCAACAGCTAGTAC	1	3	8	CCD1	-	.
chr1	44998727	44998749	chr1:44998727-44998749	0	AGACCAGCCTGGGCAACATGCTG	1	3	3	BCC1	-	.
chr1	45003258	45003280	chr1:45003258-45003280	0	GAAATACCTCGGGAAGCAAGCCC	1	2	3	AA1	2.0	.
chr1	45006176	45006195	chr1:45006176-45006195	0	AGACTTCCCTGAACATTTTC	1	2	0	AA2	1.0	.
chr1	45007319	45007341	chr1:45007319-45007341	0	ATACTTGCCCCAAGAACTTGTTC	1	1	3	D1	1.0	.
chr1	45008605	45008628	chr1:45008605-45008628	0	AGACTAGTTGGCTGGAACAGGTCT	1	2	4	BC2	-	.
chr1	45008978	45008997	chr1:45008978-45008997	0	TGGCATGTCCCAGCTGGCTC	4	3	0	BCC1	-	.
chr1	45009187	45009216	chr1:45009187-45009216	0	GGTCATGTCCTCCAGGACACAGACATCCCC	1	2	10	AD3	1.0	.
chr1	45009313	45009339	chr1:45009313-45009339	0	AAGCTGGGCTAGGCTTGGAACATGCCC	2	2	7	BD1	1.0	.
chr1	45014466	45014498	chr1:45014466-45014498	0	GGGCATCTTGGCCCACAGCTCTTCAACAAGTTT	1	3	13	ACC2	-	dELS,CTCF-bound
chr1	45016054	45016086	chr1:45016054-45016086	0	AGACAAGTCGATCATCACCAAAGCAAGAAGTCC	1	3	13	ACC2	1.0	.
chr1	45016116	45016148	chr1:45016116-45016148	0	AAGGTTGCTTTATATTCTTTTCTGAGCATCCCC	1	2	13	AA2	-	.
chr1	45017301	45017328	chr1:45017301-45017328	0	AAGCATACACATGGATACAAACATGTTT	2	2	8	AD1	-	.
chr1	45025267	45025299	chr1:45025267-45025299	0	TGACTTGTTCTTCAATATTATGTTGGCTATTCT	1	3	13	ACC1	-	.
chr1	45028971	45029002	chr1:45028971-45029002	0	AGAAAAGTTTGAAGAATAGAACAGAGATGTTT	1	2	12	AA2	-	.
chr1	45029322	45029346	chr1:45029322-45029346	0	AGGCTAGTTATTTTGTAGTATGTCC	1	3	5	ACC2	1.0	.
chr1	45029712	45029735	chr1:45029712-45029735	0	TAGCTTATTTCACTTAGCATGTTC	1	3	4	ACC2	-	.
chr1	45031380	45031402	chr1:45031380-45031402	0	TAGCATGTTAGCCAGGCTGGTCT	1	3	3	BCC1	1.0	.
chr1	45034238	45034258	chr1:45034238-45034258	0	GGCCAAGCCTTTGACATGCCA	2	3	1	CCD1	2.0	.
chr1	45034520	45034543	chr1:45034520-45034543	0	GAGCCACCTTAGAGAAGCTTGCTC	1	2	4	AB1	-	.
chr1	45035701	45035723	chr1:45035701-45035723	0	AGGCTAATTTATAGGACAGGTCT	1	2	3	AB2	1.0	.
chr1	45043827	45043851	chr1:45043827-45043851	0	TAACTTGTTTCATACTAACTTTCCC	1	3	5	ACC1	-	.
chr1	45044038	45044066	chr1:45044038-45044066	0	AAATTAGCCCAGCATGGTGGCACATGCCT	1	2	9	AD2	2.0	.
chr1	45045040	45045068	chr1:45045040-45045068	0	AAACTTGTTTTCTCACTGGAGTCTTATCT	1	2	9	AD1	-	.
chr1	45045327	45045346	chr1:45045327-45045346	0	GGACATTTCCAGAGATGCCC	1	2	0	AA2	-	.
chr1	45048920	45048939	chr1:45048920-45048939	0	AGACTAGCCTGGGCAACATG	2	3	0	ACD2	1.0	.
chr1	45051379	45051407	chr1:45051379-45051407	0	AAACTTGCTAAGATTTTCAGAACTGGCTT	1	2	9	BC2	-	dELS
chr1	45055322	45055344	chr1:45055322-45055344	0	CACCATGTTGGCCAGGCTTGTCT	1	3	3	CCD1	-	.
chr1	45057534	45057565	chr1:45057534-45057565	0	AGGCTAACTTCAAGTTCTTAAGGAACATGCAC	1	2	12	AD2	-	.
chr1	45058904	45058935	chr1:45058904-45058935	0	AAGCAAGATCTCTGCATGTACCAAGAAAGCCT	1	2	12	AD2	1.0	.
chr1	45061890	45061912	chr1:45061890-45061912	0	AGACTAGCCTGACCAACATGGCG	1	3	3	CCD1	3.0	.
chr1	45062154	45062175	chr1:45062154-45062175	0	AAACTTATTCTGTGACAAGTTT	1	2	2	AC2	1.0	.
chr1	45066242	45066274	chr1:45066242-45066274	0	AGACATTTTCATTTTCATTTCTAAGACATTTTC	1	2	13	AA2	-	.
chr1	45068900	45068921	chr1:45068900-45068921	0	AAGCAATCCTCTGGCCTTGCCT	1	2	2	AD2	-	.
chr1	45069785	45069816	chr1:45069785-45069816	0	AAACTTGTCTCTTTAATACCAAGAATAAATTC	1	2	12	AA1	-	.
chr1	45069922	45069946	chr1:45069922-45069946	0	AAACTTCTTTGATAGGAGCAAATCC	1	2	5	AA2	1.0	.
chr1	45073455	45073477	chr1:45073455-45073477	0	CACCATGTTGGCCAGGCTTGTCT	1	3	3	CCD1	-	.
chr1	45075108	45075134	chr1:45075108-45075134	0	AGACTTGTTTTGTAACTTAACATGTGG	1	3	7	CCD1	-	.
chr1	45076423	45076444	chr1:45076423-45076444	0	AAACATGTCATGCCACTAGCTC	1	3	2	CCD2	-	.
chr1	45076570	45076599	chr1:45076570-45076599	0	GAAGTAGTCTTCTTTGGGTTAAATATGCTT	1	2	10	AA2	1.0	.
chr1	45077218	45077237	chr1:45077218-45077237	0	GGGCTTGTTTGTACCTGTCT	2	2	0	BD1	1.0	.
chr1	45080177	45080203	chr1:45080177-45080203	0	GGCCCAGTTCAGCATTAGGACTTGCCT	1	2	7	BD4	-	.
chr1	45083565	45083587	chr1:45083565-45083587	0	GAGGTTGTTTGTAAGACTTGATT	1	2	3	AD3	1.0	.
chr1	45083610	45083639	chr1:45083610-45083639	0	AGACAGGTCCTTTGGCATGTAGACTACTCT	1	2	10	AB2	-	.
chr1	45083796	45083815	chr1:45083796-45083815	0	AAACATGTCTGGGGAGGCCT	3	2	0	AB1	-	.
chr1	45085800	45085820	chr1:45085800-45085820	0	TAACAAGTCTCTAGGAAGCTC	1	3	1	ACC2	-	.
chr1	45087246	45087272	chr1:45087246-45087272	0	AAACAAGCATTTGTTTCAGACCTGTCT	1	2	7	BD2	-	.
chr1	45087292	45087314	chr1:45087292-45087314	0	AAGCTACTTTAAGAACCATGTCT	1	2	3	AD2	2.0	.
chr1	45089929	45089951	chr1:45089929-45089951	0	AGGCTAATTTCACAGACTTTCCT	1	2	3	AA2	-	.
chr1	45091164	45091189	chr1:45091164-45091189	0	AGACAACTTCCCCAATGGCCAAGTTT	1	2	6	AD2	-	.
chr1	45093487	45093517	chr1:45093487-45093517	0	GAACATGTTCATTTGAGCTGTGTAAATGTTT	2	2	11	AD1	1.0	.
chr1	45093830	45093849	chr1:45093830-45093849	0	AAACATGTAGAAGCTTGTTT	4	2	0	CD	-	.
chr1	45096598	45096630	chr1:45096598-45096630	0	GAGCAGGCCCTGCATAAAGCACCAAACATTTTC	1	2	13	AB2	-	.
chr1	45096699	45096726	chr1:45096699-45096726	0	AGCCTTGCCCTGAGAAGAAGAGATGCTT	1	2	8	AD2	1.0	.
chr1	45103396	45103428	chr1:45103396-45103428	0	AAACTAGGATAAGAGAGATAGAAGAACTTGTCT	1	2	13	DD1	-	.
chr1	45110705	45110729	chr1:45110705-45110729	0	AAGCAAGTCTCTACGGAAATAGTGC	1	2	5	AD1	-	.
chr1	45114113	45114138	chr1:45114113-45114138	0	GTGCAAGTCCAAAATCAAGAAAGTTC	1	2	6	AD2	-	.
chr1	45114606	45114631	chr1:45114606-45114631	0	GGTCAAGTCTTGCACACAGCATGTTT	1	2	6	CD	-	.
chr1	45116362	45116384	chr1:45116362-45116384	0	AGGAATGCTTCATGAGCAATCTC	1	2	3	AA2	-	dELS
chr1	45119567	45119598	chr1:45119567-45119598	0	AAGCATGCTAAAGAAATATTACAAACTTGTCA	1	2	12	CC	-	.
chr1	45120143	45120165	chr1:45120143-45120165	0	AGACTAGCCTGGCCAACATGGTG	1	3	3	CCD1	1.0	.
chr1	45120611	45120637	chr1:45120611-45120637	0	GTACATGCTACCATGCCTGGCTAGTTT	1	3	7	CCD1	1.0	.
chr1	45127630	45127657	chr1:45127630-45127657	0	GGTCTTGCTTTGTTGCCCAGGCTGGTCT	1	2	8	BD3	-	.
chr1	45133455	45133483	chr1:45133455-45133483	0	GGGGTTGTTTTTATCTTGTAAATTTGTTT	1	2	9	AA2	-	.
chr1	45137248	45137267	chr1:45137248-45137267	0	TATGTTGCCCAGGCTAGTTT	2	3	0	ACD1	-	.
chr1	45139730	45139757	chr1:45139730-45139757	0	GGTCTTGCTTTGTTGCCCAGGCTGGTCT	1	2	8	BD3	-	.
chr1	45141408	45141429	chr1:45141408-45141429	0	GAGCAAGCCCATAAACTGGTTT	2	1	2	B1	1.0	dELS
chr1	45142970	45142989	chr1:45142970-45142989	0	AGACTAGCCTGGGCAACATG	2	3	0	ACD2	-	.
chr1	45148613	45148645	chr1:45148613-45148645	0	ACACTTGTCTGGCACCATGCTGTGGGCTATTTC	1	2	13	AD3	-	dELS
chr1	45149229	45149256	chr1:45149229-45149256	0	ACGCTAGCCTGGTCAACAGAGCAAGACC	1	2	8	DD3	1.0	.
chr1	45155563	45155582	chr1:45155563-45155582	0	AAACTTGCACATGCATGTTT	3	2	0	DD2	2.0	.
chr1	45156584	45156609	chr1:45156584-45156609	0	AAAAGAGTTCAGTCTTGGACATGCTG	1	3	6	ABC1	-	.
chr1	45157361	45157393	chr1:45157361-45157393	0	AGACAAGGTCTCCCATGGTGGCCAGGCTGGTTT	1	2	13	BD2	1.0	.
chr1	45158222	45158242	chr1:45158222-45158242	0	TGGCATGATCTCGGCTTGCTC	1	3	1	CCD2	-	.
chr1	45158574	45158595	chr1:45158574-45158595	0	GAGCAAGTTATTTAACTTTTCT	1	3	2	ACC1	1.0	.
chr1	45159114	45159146	chr1:45159114-45159146	0	AAGCATTTTTAAGACAATAACTTCAGCATGTTA	1	3	13	ACC2	-	.
chr1	45159220	45159249	chr1:45159220-45159249	0	GAGCTATATTATATAATATAGAACTTGCTT	1	2	10	AD1	-	.
chr1	45159785	45159807	chr1:45159785-45159807	0	CACCATGTTGGCCAGGCTAGTCT	1	3	3	CCD1	-	.
chr1	45163517	45163545	chr1:45163517-45163545	0	AAACTTCTCCGAGCTAAAGGAGGATGTTC	1	2	9	AA2	-	dELS
chr1	45163977	45164003	chr1:45163977-45164003	0	AAGATAGTCCTCCAGAAGAGCAACTCC	1	2	7	AA2	2.0	.
chr1	45172559	45172589	chr1:45172559-45172589	0	AAACAAGCTACATAAGACCTTAGACAAGACA	1	3	11	CCD1	-	.
chr1	45175143	45175167	chr1:45175143-45175167	0	AGGCTAGCTATTTTGAAGAATGTCC	1	2	5	AC2	5.0	.
chr1	45175953	45175973	chr1:45175953-45175973	0	GAACATGTTCAAGGCTCATTT	3	2	1	AB4	1.0	.
chr1	45180399	45180422	chr1:45180399-45180422	0	AGGCTTGCTTAGGTAAACAAAGCA	1	3	4	ACD2	-	.
chr1	45190415	45190447	chr1:45190415-45190447	0	GGACAAGATCAGCTGTGTTCTGGGGACTACTTT	1	2	13	AD2	1.0	.
chr1	45190490	45190522	chr1:45190490-45190522	0	AAGCATCCCCAAAAAAAGAGACCAAACAATCCT	1	2	13	AA2	-	.
chr1	45198535	45198554	chr1:45198535-45198554	0	AAAAATGCCCAGGAAAGCTT	1	2	0	AA2	-	.
chr1	45199947	45199967	chr1:45199947-45199967	0	GAACAAGTTAATAATAAGCTT	1	3	1	ACC2	-	.
chr1	45200341	45200363	chr1:45200341-45200363	0	AAAAGTGTCCAAGAAGCATGCTG	1	3	3	ABC1	-	.
chr1	45200739	45200759	chr1:45200739-45200759	0	AAGCAAGTCTAAATAATGCTT	2	2	1	AD1	1.0	.
chr1	45203071	45203094	chr1:45203071-45203094	0	AGACATCCCTGAAGAGACTAATTT	1	2	4	AA2	-	.
chr1	45204678	45204705	chr1:45204678-45204705	0	GTGCTTGTTTAATTCTAAAAACAACCTC	1	2	8	AD3	1.0	.
chr1	45205019	45205040	chr1:45205019-45205040	0	GGACTTGTTAAATGAGAAGCTT	1	3	2	ACC2	-	pELS
chr1	45205609	45205631	chr1:45205609-45205631	0	AAAAAAGTTTTTGTGACTTGTTC	1	2	3	AC2	-	pELS,CTCF-bound
chr1	45209189	45209211	chr1:45209189-45209211	0	AGACAAGCCTGGTCAACATGGTG	1	3	3	CCD1	-	.
chr1	45214496	45214520	chr1:45214496-45214520	0	CAGCTAGTTAGCACCAGGCTAGTTA	1	3	5	CCC	-	.
chr1	45214885	45214904	chr1:45214885-45214904	0	AACCAAGCTCAGGCTTTTTC	2	2	0	AD3	-	.
chr1	45215627	45215648	chr1:45215627-45215648	0	TAACATGCCCTGAAACTGGGCC	2	3	2	BCD2	-	.
chr1	45216887	45216911	chr1:45216887-45216911	0	GAGCCTCCCTGAGAAAAGCATGCCT	2	2	5	AB1	1.0	dELS
chr1	45221851	45221883	chr1:45221851-45221883	0	CAAGATGCCTTCAGTTAGTGAAAGAACTTGCCG	1	3	13	ACC1	4.0	.
chr1	45222725	45222744	chr1:45222725-45222744	0	AAGCAAATTTGAGCAATTTT	1	2	0	AA2	1.0	.
chr1	45229591	45229613	chr1:45229591-45229613	0	AGACTACTTCAAAGGACTAGTGT	1	2	3	AD2	-	.
chr1	45230519	45230550	chr1:45230519-45230550	0	AGACAAGTTCACCTGTGTACAGCAACATGTAT	1	2	12	CD	-	.
chr1	45231115	45231144	chr1:45231115-45231144	0	AGACCAGCCTGACCAACATGGAGAAAGCCT	1	2	10	AB2	-	.
chr1	45233115	45233146	chr1:45233115-45233146	0	TAACTAGCTCTTGTGCAACAGACAGCATGCTG	1	3	12	CCC	-	.
chr1	45234386	45234412	chr1:45234386-45234412	0	AAACAACCCTGAAAGGGAAACAAGCTA	1	2	7	AC2	-	.
chr1	45236716	45236748	chr1:45236716-45236748	0	CAGCAAGCTTGCAACCTCAGTATGGGAAAGCTG	1	3	13	ACC2	-	.
chr1	45237513	45237532	chr1:45237513-45237532	0	AGTCATGCTTGAACATGTGT	3	2	0	DD3	1.0	.
chr1	45237661	45237691	chr1:45237661-45237691	0	GGACAAGCTAACAGAAAATCAAAGCAATCTA	1	3	11	ACC1	-	.
chr1	45238076	45238105	chr1:45238076-45238105	0	AAGCAAGACCCTGTCTCTACAAACATTTTT	1	2	10	AD2	1.0	.
chr1	45238655	45238684	chr1:45238655-45238684	0	AGACCAGCCTGACCAACATGGAGAAAGCCC	1	2	10	AB2	-	.
chr1	45241705	45241724	chr1:45241705-45241724	0	TAACTATCTCTGACATGCCC	3	3	0	ACC2	1.0	.
chr1	45242154	45242174	chr1:45242154-45242174	0	CAACAAGTCTGTAGGAAGTTC	1	3	1	ACC2	-	.
chr1	45247120	45247143	chr1:45247120-45247143	0	AAAGAAGCCCCAGAGAGCTAGCTA	1	2	4	AC2	2.0	.
chr1	45248637	45248656	chr1:45248637-45248656	0	GGACAAGTTGCAGCTTGTAC	3	3	0	CCD1	-	.
chr1	45255382	45255404	chr1:45255382-45255404	0	AAAAATATCTCAAAGACTAGTTC	2	2	3	AA1	-	.
chr1	45255496	45255521	chr1:45255496-45255521	0	AAAGCAGCTTATAGAAAAGCAAGCTT	1	2	6	AB4	-	.
chr1	45255886	45255910	chr1:45255886-45255910	0	AATCTTGTTTTATGAAAGCATCTTC	1	2	5	AD3	-	.
chr1	45259071	45259092	chr1:45259071-45259092	0	AAACTTGTGTTGAGCCATGTCC	2	2	2	DD2	-	.
chr1	45265179	45265210	chr1:45265179-45265210	0	GAGCATGGTTGTGTTCTAATGAAACCATGTTT	1	2	12	DD2	-	.
chr1	45267471	45267495	chr1:45267471-45267495	0	AGGCCAGTCTTCCAGAAACAACTCT	1	2	5	AB3	-	.
chr1	45268823	45268854	chr1:45268823-45268854	0	GGGAAAGTTTGAAACTCCCTAGAGACTTGTTG	1	2	12	AC2	-	.
chr1	45268929	45268961	chr1:45268929-45268961	0	GAACTTGTTGGGAACTGGAGCAAAGGCAACTCT	1	2	13	AC2	1.0	.
chr1	45277058	45277078	chr1:45277058-45277078	0	CAGCAAGCTGAGATCATGCCC	1	3	1	CCD2	-	.
chr1	45277210	45277233	chr1:45277210-45277233	0	AGACCAGCCTTGCCAGAAATGCTT	1	2	4	AB2	1.0	.
chr1	45285740	45285768	chr1:45285740-45285768	0	AAACTACTCCGAGCTAAAGGAGGAAGTTC	1	2	9	AA2	2.0	.
chr1	45289838	45289870	chr1:45289838-45289870	0	AAACAAATTTACAAGAAAAAAACAAACAACCCC	1	2	13	AA2	1.0	.
chr1	45293086	45293109	chr1:45293086-45293109	0	AAAGAAGCTCAAGGGAGCTTGTGT	1	2	4	AD3	-	.
chr1	45293818	45293841	chr1:45293818-45293841	0	CAACTAGCTGGGTGGTACATGTTT	1	3	4	CCD2	-	.
chr1	45295415	45295446	chr1:45295415-45295446	0	AGGCTTGACTGCGCCTGGCAAAGAAGATGTTT	1	2	12	AD2	-	.
chr1	45298805	45298830	chr1:45298805-45298830	0	GACCCAGCTCTGATGAGGACTTGCTC	1	2	6	BD4	-	.
chr1	45300962	45300987	chr1:45300962-45300987	0	AAGCTGGTTTAAAGAGTAGCAAGCCT	1	2	6	BC2	1.0	.
chr1	45302282	45302314	chr1:45302282-45302314	0	AGACAATTTGAATAAATGTAGCTAAACAAGTCA	1	3	13	ACC2	-	.
chr1	45302994	45303022	chr1:45302994-45303022	0	AAATTAGCCCAGCGTGGTGGCGCATGCCT	1	2	9	AD2	-	pELS,CTCF-bound
chr1	45303169	45303199	chr1:45303169-45303199	0	AAACAAGTTTTTATTTTTAAGGCACAATCTT	1	2	11	AD1	2.0	.
chr1	45307329	45307350	chr1:45307329-45307350	0	AATGTAGTTCTAAAGCATGCCT	1	2	2	AD4	1.0	.
chr1	45308789	45308817	chr1:45308789-45308817	0	GAACTTTCTTAAAAAAGGTGAAAAAGTTT	1	2	9	AA2	-	.
chr1	45309344	45309369	chr1:45309344-45309369	0	AGGGATGTTCAGCTCAAGGCAACCTC	1	2	6	AA2	-	.
chr1	45312436	45312459	chr1:45312436-45312459	0	TGACAAGTATAATAAAGCAAGCCA	1	3	4	CCD2	-	.
chr1	45313102	45313131	chr1:45313102-45313131	0	GAACATCCCTCCTTCTTAAACAACTAGTCA	1	3	10	ACC2	-	.
chr1	45314777	45314796	chr1:45314777-45314796	0	GGACAAGTATGAATTAGTTT	2	2	0	AD2	1.0	.
chr1	45316848	45316877	chr1:45316848-45316877	0	GGGCTTGCCTCCTTCACTATGGGCAATCTT	1	1	10	A1	-	.
chr1	45317884	45317909	chr1:45317884-45317909	0	GGACTTTCTTCCCCAGGATCTTGCTT	1	2	6	AD2	-	.
chr1	45318662	45318684	chr1:45318662-45318684	0	GGACAAGTCTTACAGGTTGGTTC	1	2	3	AB1	1.0	.
chr1	45320709	45320733	chr1:45320709-45320733	0	AGACTACCTGTCTTTTAACTAGCTC	1	3	5	ACC2	1.0	.
chr1	45320956	45320987	chr1:45320956-45320987	0	CAAGCAGCTTAAAGGCTGAGATGAACTTGTCT	1	3	12	ABC1	-	.
chr1	45322859	45322882	chr1:45322859-45322882	0	GAAGTAGCCAGAAAGAACATGCCG	1	3	4	ACC1	1.0	.
chr1	45325666	45325695	chr1:45325666-45325695	0	CAGCTAGCCCCTGTCCCCTATGACATCCTT	1	3	10	ACC1	-	.
chr1	45329371	45329399	chr1:45329371-45329399	0	GGACTTGCTGGCCCATGCGGGGCTTTTTC	1	2	9	AC2	2.0	dELS
chr1	45334404	45334436	chr1:45334404-45334436	0	AGGCTTGGCCTGACTGTTGTTCTTAGCATGCTT	1	2	13	CD	2.0	.
chr1	45337025	45337048	chr1:45337025-45337048	0	AAACTTCCTTCACCAAACCTGCTT	1	2	4	AB2	-	.
chr1	45337357	45337376	chr1:45337357-45337376	0	CATGTTGCCCAGGCTAGTCT	2	3	0	ACD1	1.0	.
chr1	45338966	45338985	chr1:45338966-45338985	0	TATGTTGCCCAGGCTAGTCT	2	3	0	ACD1	1.0	.
chr1	45339186	45339210	chr1:45339186-45339210	0	GGACTAGTCTCCAATAGGAATTTTT	2	2	5	AA1	-	pELS
chr1	45340419	45340446	chr1:45340419-45340446	0	GAACTAGCCACGAGGAGACTACAAGTTC	1	3	8	CCD2	1.0	PLS,CTCF-bound
chr1	45340878	45340909	chr1:45340878-45340909	0	AGGCTTCCTCTCCCCAAATTCAGGGCATTCTC	1	2	12	AA2	-	pELS,CTCF-bound
chr1	45341930	45341961	chr1:45341930-45341961	0	AGACTTCTCTTTCTCCCAGGGTGAACATTCCT	1	2	12	AA2	2.0	.
chr1	45343914	45343934	chr1:45343914-45343934	0	GAAAATGTCTTGGGAAAGTTT	1	2	1	AA2	-	.
chr1	45343956	45343985	chr1:45343956-45343985	0	AAGCAAGTTATGAAAATATTTGACCAGCTT	1	3	10	BCC2	-	.
chr1	45344125	45344155	chr1:45344125-45344155	0	AAGCAGGCCCTAGGGCCTACAAAACCAGCCC	1	2	11	BB2	-	.
chr1	45345290	45345320	chr1:45345290-45345320	0	AGACTTGCTGGGCAGGTCAAAAAACTTGATC	1	2	11	CD	-	dELS
chr1	45346916	45346943	chr1:45346916-45346943	0	GAACAGTTCCATTGCTTCAAACTAGCCC	1	2	8	AB1	-	.
chr1	45348590	45348610	chr1:45348590-45348610	0	AAACTTGTCACAGACAAGCTT	2	1	1	C2	-	.
chr1	45348838	45348857	chr1:45348838-45348857	0	GAGCAAGTTCTGGTTTGCCT	2	2	0	AC1	1.0	.
chr1	45348884	45348904	chr1:45348884-45348904	0	AGACAGGCTGAGAACATGCTC	1	2	1	BC1	-	.
chr1	45349835	45349857	chr1:45349835-45349857	0	GGGCTTCTTTTAAAAGCATGTGT	1	2	3	AD2	1.0	dELS
chr1	45352529	45352549	chr1:45352529-45352549	0	GGGCTTTCCTCGAGGAAGCCT	1	2	1	AA2	1.0	.
chr1	45355937	45355969	chr1:45355937-45355969	0	TGACATGTTTTGCTAAGATATGTGAACTTTATC	1	3	13	ACD2	1.0	.
chr1	45361008	45361036	chr1:45361008-45361036	0	GGGTTTTCCCATGTTGGCCAGGCTTGTCT	1	2	9	AA1	1.0	.
chr1	45362323	45362344	chr1:45362323-45362344	0	AGACAAGCACATAAACATATCC	1	2	2	AD2	-	.
chr1	45362816	45362845	chr1:45362816-45362845	0	GGGCCAGTCTCTGCCCACAGAGACTAGTCT	1	1	10	B1	1.0	.
chr1	45365180	45365202	chr1:45365180-45365202	0	AGGCTTGTGCTCCAAAGAAGCCT	1	2	3	AD2	-	dELS,CTCF-bound
chr1	45369045	45369076	chr1:45369045-45369076	0	AGGCTGGCCCAGAGAACTTAAATAACTTGCCT	1	2	12	BC2	-	.
chr1	45373214	45373240	chr1:45373214-45373240	0	GAACAAGACTGACAAAGAGACTAGTTA	1	2	7	CD	-	.
chr1	45375936	45375964	chr1:45375936-45375964	0	AAACTCTTCTATTATTTGTGGGCTAGCTT	1	2	9	AB1	-	dELS,CTCF-bound
chr1	45377838	45377858	chr1:45377838-45377858	0	CAACATGGTGAAAACATGTCT	1	3	1	CCD2	-	.
chr1	45379457	45379477	chr1:45379457-45379477	0	GGACATGGCCTTGGCTTGCTC	2	2	1	CD	1.0	.
chr1	45381497	45381516	chr1:45381497-45381516	4	GGACAAGTCCAGTCTAGCCC	2	1	0	D2	-	dELS
chr1	45389213	45389232	chr1:45389213-45389232	0	AGACTAGCCTGGGCAATATA	2	3	0	ACD2	-	.
chr1	45390314	45390340	chr1:45390314-45390340	0	AAATTAGCCAGGCATGGTGGCATGCCT	1	3	7	ACC1	-	.
chr1	45392295	45392315	chr1:45392295-45392315	0	AGGCTGGTCTTAAACTTCCTC	1	2	1	AB2	-	.
chr1	45393418	45393437	chr1:45393418-45393437	0	TGGCAAGCTGAGACATGCAT	4	3	0	CCD1	-	.
chr1	45394141	45394169	chr1:45394141-45394169	0	AGGGTTGCTTTTTTTTTTGAGACAAGGTC	1	2	9	AD3	2.0	dELS,CTCF-bound
chr1	45399005	45399029	chr1:45399005-45399029	0	AAACAAGCCTTTAAGCCACTAGTTA	1	3	5	CCD2	1.0	.
chr1	45402672	45402700	chr1:45402672-45402700	0	GGGTTTCTCCATGTTGGTCAGGCTAGTCT	1	2	9	AA1	-	.
chr1	45403360	45403384	chr1:45403360-45403384	0	GGGTAAGTGCAGTTCAAACATGTTT	2	2	5	AD1	1.0	dELS
chr1	45403897	45403929	chr1:45403897-45403929	0	AAACAAGTCTCCTGACAAAGGCAGAACTATTAA	1	3	13	ACD2	-	.
chr1	45404685	45404713	chr1:45404685-45404713	0	AGGCATGCGCCACCACGCCGGGCTATTTT	1	2	9	AD2	-	.
chr1	45405228	45405254	chr1:45405228-45405254	0	AAACTTGTTTATCCAACTGCCAAGTTG	1	3	7	CCD2	-	.
chr1	45406011	45406031	chr1:45406011-45406031	0	CCAGAAGTCCAAGACTAGCCT	1	3	1	ACD1	1.0	.
chr1	45411291	45411316	chr1:45411291-45411316	0	GGACTGGTTTTGTGGAAGACAATTTT	1	2	6	AB2	1.0	dELS
chr1	45415088	45415109	chr1:45415088-45415109	0	CGAGCTGTTTGCAGACAAGTTT	1	3	2	ABC1	1.0	.
chr1	45415812	45415844	chr1:45415812-45415844	0	CAGGCAGTTTGATCTAGAATCTAGAGCAAGCTT	1	3	13	ABC1	-	.
chr1	45416271	45416301	chr1:45416271-45416301	0	AAACAAGGTTTTCTCTACAAAAACCATGTTT	1	2	11	DD2	4.0	.
chr1	45418111	45418137	chr1:45418111-45418137	0	CTACATGCTGAGATTAAGGGCAAGTTT	1	3	7	CCD1	-	.
chr1	45422064	45422086	chr1:45422064-45422086	0	TAACATCTCAAGAAAACATGTCT	1	3	3	ACC2	1.0	.
chr1	45426000	45426026	chr1:45426000-45426026	0	AAACTAGCTGAGCGTGATGGCATGCCC	1	2	7	CC	-	.
chr1	45431754	45431777	chr1:45431754-45431777	0	GAGCTTGTCAAATAGAACAAGCAA	1	3	4	CCD1	2.0	.
chr1	45437708	45437733	chr1:45437708-45437733	0	AGGTATGTTCTGTCTATGACTAGTTT	1	2	6	AC2	1.0	.
chr1	45439812	45439834	chr1:45439812-45439834	0	AGGCATGCTGGTGGTACATGCCT	1	2	3	CD	-	.
chr1	45444630	45444658	chr1:45444630-45444658	0	AAGTTAGTTCACCATATTGGAACATATCC	1	2	9	AA2	1.0	.
chr1	45450055	45450074	chr1:45450055-45450074	0	GAACTAGTCAAAAGATGTTA	3	3	0	ACC2	-	.
chr1	45452714	45452733	chr1:45452714-45452733	0	AGACAAGCCTGGGCAACATA	2	3	0	ACD2	-	.
chr1	45455831	45455852	chr1:45455831-45455852	0	AGACAACTCTATGGAGTTGTTT	1	2	2	AA2	1.0	.
chr1	45460983	45461004	chr1:45460983-45461004	0	AAACTACCTGAGGAGCTTGTTT	1	2	2	AC1	1.0	.
chr1	45467722	45467748	chr1:45467722-45467748	0	CAGCATGCCAGTGTGCAAGCCAAGCCT	1	3	7	CCD2	-	dELS
chr1	45470297	45470319	chr1:45470297-45470319	0	TGGCAAATCTACATGACAAGTCT	1	3	3	ACC2	-	.
chr1	45470679	45470705	chr1:45470679-45470705	0	GAACTAGTTTAATCTTTAGACCAATTC	1	2	7	AB1	1.0	.
chr1	45474669	45474691	chr1:45474669-45474691	0	CACCATGTTGGTCAGGCTAGTCT	1	3	3	CCD1	1.0	.
chr1	45477660	45477684	chr1:45477660-45477684	0	AGACTAGCCAGAAGGAAGCAACCTG	1	3	5	ACC1	-	.
chr1	45479641	45479662	chr1:45479641-45479662	0	AGAATAGCCTCCACACTTGTTC	1	2	2	AD2	1.0	.
chr1	45480787	45480809	chr1:45480787-45480809	0	AGACTAGCCTGACCAACATGGTT	1	2	3	CD	-	.
chr1	45486406	45486430	chr1:45486406-45486430	0	AAATAAGTCCGGGATGAGCATATTT	1	2	5	AA2	1.0	.
chr1	45487019	45487047	chr1:45487019-45487047	0	GGGTTTCTCCATGTTGGTCAGGCTAGTCT	1	2	9	AA1	-	.
chr1	45489807	45489833	chr1:45489807-45489833	0	AAACAAACCCTGAAACTTAACTTGTTC	1	2	7	AC2	1.0	.
chr1	45491817	45491838	chr1:45491817-45491838	0	CAGCTAGCTTGAAAACAGATTT	1	3	2	ABC2	-	.
chr1	45495192	45495212	chr1:45495192-45495212	0	AAACAAGTCATCAGCAAGCAT	1	3	1	CCD1	-	.
chr1	45496532	45496552	chr1:45496532-45496552	0	AGACAAGTCTGAACCTAGTCC	1	1	1	D2	-	.
chr1	45501447	45501467	chr1:45501447-45501467	0	GGTCTAGCTTGAGACTGGTCT	1	2	1	BD3	1.0	.
chr1	45501732	45501754	chr1:45501732-45501754	0	GAGAATGCCTATCTGGCAAGTTG	1	3	3	ACC1	-	.
chr1	45506228	45506251	chr1:45506228-45506251	0	AGGCTTGGCTGCAGCAACATGCTT	1	2	4	CD	-	.
chr1	45509068	45509095	chr1:45509068-45509095	0	GGGCTTGGCTCAGCCCTCAGAGAAGCCT	1	2	8	AD2	-	dELS
chr1	45512009	45512031	chr1:45512009-45512031	0	AAGAATGTGCCTCAGGCTAGCCT	2	2	3	AD1	3.0	.
chr1	45512641	45512667	chr1:45512641-45512667	0	AAGCAAGCTTCTGAGTTATGAAAGCCT	1	2	7	AD1	-	.
chr1	45513033	45513052	chr1:45513033-45513052	0	AAGCTAGTCTGGGCTGGGCG	2	3	0	BCD2	-	.
chr1	45516834	45516853	chr1:45516834-45516853	0	CAACATGGTAAAACATGTCT	3	3	0	CCD2	2.0	dELS,CTCF-bound
chr1	45517088	45517111	chr1:45517088-45517111	0	AAACTAACTCATCTAAACAACCCT	1	2	4	AA2	-	.
chr1	45517447	45517471	chr1:45517447-45517471	0	GGAGGAGCCTCAACAGAACTTGCCA	1	3	5	ABC1	2.0	dELS
chr1	45518497	45518523	chr1:45518497-45518523	0	AAATTAGCCAGGCATGGCAGCATGCCC	1	3	7	ACC1	-	dELS
chr1	45519228	45519259	chr1:45519228-45519259	0	GAGCTTTCCAACTTTTGGAACGAAACAAGTCT	1	2	12	AC1	-	.
chr1	45519807	45519827	chr1:45519807-45519827	0	AGGCTAGTCTCAAACTCCTCA	1	3	1	ABC2	1.0	.
chr1	45522714	45522742	chr1:45522714-45522742	0	AGTCTAGTTCCTAAAACTAAAGTTTGTTC	1	2	9	AD2	-	.
chr1	45524327	45524347	chr1:45524327-45524347	0	GGGCAAGTCTTAAACTCATTA	1	3	1	ABC2	1.0	.
chr1	45524854	45524881	chr1:45524854-45524881	0	AAACTCTTTCCCTGGAGAAAACATGTCT	2	2	8	AB1	-	pELS,CTCF-bound
chr1	45526486	45526508	chr1:45526486-45526508	0	GAAGAAATCTGTTGAACAAGTCT	1	2	3	AA1	-	.
chr1	45528539	45528565	chr1:45528539-45528565	0	GGATTAGTATAAGAGGAAGGCATGCCT	2	2	7	AD1	-	.
chr1	45533434	45533453	chr1:45533434-45533453	0	TATGTTGCCCAGACTTGTCT	2	3	0	ACD1	-	.
chr1	45535146	45535170	chr1:45535146-45535170	0	CACCATGCCAGGCTTGAACTTGTTT	1	3	5	CCD1	1.0	.
chr1	45536570	45536602	chr1:45536570-45536602	0	AATCTTGTCTTTTGTGAGGTCTTAGTCATGTTC	1	2	13	DD2	1.0	.
chr1	45537602	45537626	chr1:45537602-45537626	0	AAGGTTGCTCTCATGTGGCTAGCTA	1	3	5	ACC1	-	.
chr1	45542344	45542366	chr1:45542344-45542366	0	GAGCAAGACTCCGGAGCAAGACT	1	2	3	DD2	-	.
chr1	45545439	45545460	chr1:45545439-45545460	0	GGGGTAGCTCCGGGACAAACTC	1	2	2	AA2	-	.
chr1	45556379	45556401	chr1:45556379-45556401	0	AGACAAGCCTACCCAACATGGTG	1	3	3	CCD1	1.0	.
chr1	45557694	45557713	chr1:45557694-45557713	6	TGTCAAGTCCAGACTTGCTT	3	2	0	CD	-	dELS,CTCF-bound
chr1	45558831	45558852	chr1:45558831-45558852	0	CAGCTTGTCTTATTACTTGCTC	1	3	2	CCD2	1.0	dELS
chr1	45563979	45564001	chr1:45563979-45564001	0	GGGCATTTCCCCAGGGCTTCTTC	1	2	3	AA2	1.0	.
chr1	45564226	45564247	chr1:45564226-45564247	0	GGAGAAGTCCAGGAGCTAGGTC	1	2	2	AD3	-	.
chr1	45564711	45564739	chr1:45564711-45564739	0	GAACTTGTTTCCATGGTCTATACTTCTTT	1	2	9	AD1	1.0	.
chr1	45568414	45568443	chr1:45568414-45568443	0	ATGCATGTCTGGGATGGGCCAAGCAAGCTG	1	2	10	CD	1.0	.
chr1	45569465	45569486	chr1:45569465-45569486	0	GAGCAAGTTATTAAACTTCTCC	1	2	2	AC2	1.0	.
chr1	45569800	45569832	chr1:45569800-45569832	0	GAGTTTGTTTAGGAAGATTTGGGGAAGATGCCT	1	2	13	AA2	2.0	.
chr1	45575988	45576017	chr1:45575988-45576017	0	GAGCTTGACTGCTTAAAGGGAAGCATACCC	1	2	10	AD2	-	dELS
chr1	45577578	45577609	chr1:45577578-45577609	0	GAACAAGGCAGAGAGAAACAAAAAACATGCTC	1	2	12	CD	-	.
chr1	45577926	45577947	chr1:45577926-45577947	0	AAACATGCTCCAGATTTTGTTC	2	2	2	AD1	1.0	.
chr1	45580038	45580066	chr1:45580038-45580066	0	GGGTATGTCCATGTTGGTCAGGCTGGTCT	2	2	9	AB3	-	.
chr1	45582655	45582674	chr1:45582655-45582674	0	GAACAAGTCACAGCTTCCCC	3	3	0	ACC1	1.0	pELS,CTCF-bound
chr1	45584819	45584851	chr1:45584819-45584851	0	GGACTATCTCCGTGGGGCCGGCGAGGCTAGTTC	1	1	13	A2	2.0	pELS,CTCF-bound
chr1	45593598	45593627	chr1:45593598-45593627	0	AGATTTGCTTCAGCTTCAAAGAACATGTTT	2	1	10	A1	1.0	.
chr1	45599889	45599921	chr1:45599889-45599921	0	AAGCAAGCTTCTTTTAGAGCTTTGAACTTACTA	1	2	13	AC3	-	.
chr1	45603218	45603247	chr1:45603218-45603247	0	AAGCAAGTTAAATCGTCAAGCAACAGGCTT	1	3	10	BCC1	-	.
chr1	45604099	45604119	chr1:45604099-45604119	0	AGACTACCCTTAAACATGACC	1	2	1	AD2	1.0	.
chr1	45605253	45605283	chr1:45605253-45605283	0	GAGAATCTTTAAAAGCACTGTGAGCTAGCTC	2	2	11	AA1	1.0	.
chr1	45606225	45606254	chr1:45606225-45606254	0	GGTCTTGTTCTTTTGACAAGAGACATGCTT	2	1	10	D1	-	.
chr1	45607394	45607415	chr1:45607394-45607415	0	AGACAAGTCTTTGGCAAAGCCT	1	2	2	AD1	-	.
chr1	45608518	45608541	chr1:45608518-45608541	0	CAGCAAGTCTTCTTTAGCTGGCTT	1	3	4	BCC1	1.0	.
chr1	45608598	45608621	chr1:45608598-45608621	0	TGGCTAGCTATCAGTAACTTGTTG	1	4	4	CCCC	-	.
chr1	45608927	45608956	chr1:45608927-45608956	0	AGGCTTATTCACATTAGTTAAAACAGGCCC	1	2	10	AB2	-	dELS
chr1	45612620	45612646	chr1:45612620-45612646	0	GAGCTGGCTGGAGTCTGTGGCATGCTC	1	3	7	BCC2	-	.
chr1	45612701	45612723	chr1:45612701-45612723	0	AAGCTAGTCTCTTGAGCATTCTT	2	1	3	A1	2.0	.
chr1	45613425	45613444	chr1:45613425-45613444	6	AGGCTTGTGCCAACATGCCC	4	2	0	CD	1.0	.
chr1	45614135	45614155	chr1:45614135-45614155	0	GAGCTTGCCTGGGATATGCTG	1	2	1	AC1	-	.
chr1	45615448	45615470	chr1:45615448-45615470	0	GAACTGGCTCTGAAAGCTACTCT	1	2	3	AB2	1.0	.
chr1	45621476	45621501	chr1:45621476-45621501	0	AGGCCAGCCCTGGGGAACACAAGTCT	1	2	6	BD2	-	dELS
chr1	45623141	45623160	chr1:45623141-45623160	0	GAACCGGCCCGAGCAAGCTT	3	2	0	BB1	1.0	pELS
chr1	45624165	45624190	chr1:45624165-45624190	0	TACAAAGTCTGAACGTGGGCAAGTCT	1	3	6	ACD1	1.0	pELS
chr1	45629489	45629513	chr1:45629489-45629513	0	AAACTTGCTCCCTCAGGGCAAGAAC	1	2	5	DD4	-	.
chr1	45629815	45629840	chr1:45629815-45629840	0	GGACAAGCTTTAATTGTGGCTACCTG	1	3	6	ACC1	1.0	.
chr1	45634346	45634369	chr1:45634346-45634369	0	GGGCTTACCTGTCTTAACATGTTT	1	2	4	AC2	1.0	dELS
chr1	45636136	45636159	chr1:45636136-45636159	0	AGGCCAGCTCTAAAAAACCTGTCT	1	2	4	BB2	-	.
chr1	45638514	45638537	chr1:45638514-45638537	0	GAACTAGTTTCTCAGTACTATCCC	1	2	4	AD1	-	.
chr1	45641235	45641267	chr1:45641235-45641267	0	AGACTTCCCATGTTCTTGGCTATCAACATGTCT	1	3	13	ACC2	-	.
chr1	45641983	45642005	chr1:45641983-45642005	0	AGACAAGCCTGATCAACATGGTA	1	3	3	CCD1	1.0	.
chr1	45645516	45645540	chr1:45645516-45645540	0	TGTTTTGTTTTTTTTGGACATGTTC	1	3	5	ACD1	-	.
chr1	45645698	45645718	chr1:45645698-45645718	0	TAGTTTGTCAGAAGCTTGTTC	1	3	1	ACC1	-	.
chr1	45647525	45647553	chr1:45647525-45647553	0	AAACTTTTCCTTTGACAGCTGGCATGTTA	1	3	9	ACC2	1.0	pELS
chr1	45652193	45652220	chr1:45652193-45652220	0	AAATATCCCCCAGCGGGCAAACTTGCCC	2	2	8	AA1	1.0	.
chr1	45652917	45652939	chr1:45652917-45652939	0	GGATTTGCTTGTAATACAAGTTT	1	2	3	AD2	2.0	.
chr1	45655134	45655157	chr1:45655134-45655157	0	GGGCTTGTCCTAAATGAGTAGCTT	1	2	4	AC1	1.0	.
chr1	45659239	45659261	chr1:45659239-45659261	0	AGACCTGCCCTCTGAGCCTGTCT	1	2	3	BB2	1.0	.
chr1	45659290	45659316	chr1:45659290-45659316	0	AGAGAAGTTCTAAATAAAAGCAATTTT	1	2	7	AA2	2.0	.
chr1	45663311	45663343	chr1:45663311-45663343	0	GAAAATGCCTCAATTTTCAACATAAACAATTCC	1	2	13	AA2	-	.
chr1	45665589	45665617	chr1:45665589-45665617	0	AAACTAGCCGGGTGTGGTGGTGCATGCCT	1	2	9	CD	1.0	dELS
chr1	45665767	45665789	chr1:45665767-45665789	0	AGGAAAGTTTCCAAGTCTTGTTT	1	2	3	AD2	1.0	dELS
chr1	45666723	45666747	chr1:45666723-45666747	0	AAACATGTCCACACAACACTTGTAC	1	2	5	DD1	-	.
chr1	45673729	45673755	chr1:45673729-45673755	0	GCACATGCCTGTAATCCCAGCTAGTCG	1	3	7	CCD1	1.0	.
chr1	45674237	45674269	chr1:45674237-45674269	0	AAAGATGTTTTAAGGACTGACACAGGATTGCCT	1	2	13	AA2	-	.
chr1	45674752	45674775	chr1:45674752-45674775	0	CAGCAAGCTCATGTAAGCATTCTG	1	3	4	ACC1	-	dELS
chr1	45675857	45675877	chr1:45675857-45675877	0	GAGCTATCCTTGAGCATTCCT	1	2	1	AA2	-	.
chr1	45676400	45676427	chr1:45676400-45676427	0	AGACAAACCTGGGAAACAGGGCAAGACC	1	2	8	AD2	1.0	.
chr1	45678411	45678442	chr1:45678411-45678442	0	AAGATTGTTTAATATATAGATAGGACTACCTT	1	2	12	AA2	1.0	.
chr1	45678761	45678784	chr1:45678761-45678784	0	TAGCTAGCTGTAATAAACATTTTT	1	3	4	ACC1	1.0	.
chr1	45681608	45681632	chr1:45681608-45681632	0	AAGGATGTTCATTAAAGACAACTTC	1	2	5	AA2	-	.
chr1	45686302	45686321	chr1:45686302-45686321	0	GAGCTTCTTTCAACTAGTTT	2	2	0	AC2	1.0	PLS,CTCF-bound
chr1	45686468	45686499	chr1:45686468-45686499	0	CAGCTTGTCGACCCGGCAGAGGCGGCTAGTCC	1	3	12	CCC	1.0	PLS,CTCF-bound
chr1	45687562	45687593	chr1:45687562-45687593	0	AAACAAGTCTAGATAAGAGAAGGGACTTGCCC	2	0	12	0	1.0	pELS,CTCF-bound
chr1	45693613	45693641	chr1:45693613-45693641	0	AAGGTAGTCCAGCCAAACCAGACTACCTT	1	2	9	AA2	-	.
chr1	45694568	45694587	chr1:45694568-45694587	0	AGGCATGTCCAAACTTATTT	4	1	0	A1	1.0	.
chr1	45695374	45695405	chr1:45695374-45695405	0	AGGCTGGTCTTGAACTGAGCTCAAGCAATCCT	1	2	12	AB2	-	.
chr1	45698921	45698940	chr1:45698921-45698940	0	CACGTTGCCCAGGCTAGTCT	2	3	0	ACD1	1.0	.
chr1	45701927	45701957	chr1:45701927-45701957	0	GGACAATTCTTTGAAAGTGAAGGACTAGATT	1	2	11	AD2	-	.
chr1	45702262	45702291	chr1:45702262-45702291	0	TGACATGTTCTCATCTAATATAATTTGCTT	1	3	10	ACC2	-	.
chr1	45703288	45703307	chr1:45703288-45703307	0	CATGTTGCCCAGGCTAGTCT	2	3	0	ACD1	-	.
chr1	45703602	45703631	chr1:45703602-45703631	0	AAAGAAGTCCTGTGGTAAAGAAACTAATTT	1	2	10	AA2	1.0	.
chr1	45704779	45704800	chr1:45704779-45704800	0	AGACAAGATTGAAGACTAGCTG	1	2	2	CD	-	.
chr1	45705094	45705124	chr1:45705094-45705124	0	AAGGTTGTTTTCTTCTACCACCAGCTTGCTC	1	2	11	AC2	-	.
chr1	45705139	45705160	chr1:45705139-45705160	0	GAGCAAGGCCAAGAACATTCCT	1	2	2	AD2	-	.
chr1	45706256	45706283	chr1:45706256-45706283	0	AAACTAGATCTAAAGGAAGGGCTACTCT	1	2	8	AD2	1.0	.
chr1	45706306	45706326	chr1:45706306-45706326	0	AAACAAGTCTCAAGCTGGGTA	1	3	1	BCD2	-	.
chr1	45713408	45713436	chr1:45713408-45713436	0	AAACTAGCCAGGTATGGTGGCGCATGCCT	1	2	9	CD	1.0	.
chr1	45715789	45715821	chr1:45715789-45715821	0	AGATAAGTTCAAAGATCCCTTTCTAGCTAGCTC	1	2	13	AC2	-	.
chr1	45722903	45722927	chr1:45722903-45722927	0	TGAAATGTCCAGAATAGGCAAGCCA	1	3	5	ACC1	-	.
chr1	45729681	45729708	chr1:45729681-45729708	0	AAACTTGTTCTCTTTGGGAGATTTGCAT	1	2	8	AD1	2.0	.
chr1	45730590	45730609	chr1:45730590-45730609	0	GTCCTTGCTCAAGCATGCTT	4	2	0	DD4	1.0	dELS,CTCF-bound
chr1	45736152	45736176	chr1:45736152-45736176	0	CACTATGTTCAGCCCAGGCTAGTCT	1	3	5	ACD1	1.0	.
chr1	45736666	45736688	chr1:45736666-45736688	0	GGGCATGCTTAAAAAACACTTCG	1	3	3	ABC2	-	.
chr1	45737061	45737085	chr1:45737061-45737085	0	GAAAAAGCTGTAGGAAAACATGTCC	1	2	5	AC1	-	.
chr1	45739608	45739638	chr1:45739608-45739638	0	AAACTATTTTATACTATGGTAAAACATATTT	1	2	11	AA2	-	.
chr1	45741255	45741283	chr1:45741255-45741283	0	GAACAACTTCAGTCAACTGTAGCATGTCT	1	2	9	AC2	-	.
chr1	45743874	45743893	chr1:45743874-45743893	0	GGGCATGTTAGTGCAAGCCT	4	2	0	CD	-	.
chr1	45746351	45746383	chr1:45746351-45746383	0	GGGCATGTTTATCTGATGAAAAAGGACTATCAG	1	3	13	ACD2	1.0	.
chr1	45749905	45749929	chr1:45749905-45749929	0	TAGCTGGCTGTGATGGGGCAAGCCT	1	3	5	BCC2	-	.
chr1	45752588	45752618	chr1:45752588-45752618	0	AAACAAACTGCCATGACTCAAAGACTAGTTT	1	2	11	AC1	-	pELS
chr1	45752944	45752967	chr1:45752944-45752967	0	AGCCCAGCCTCAAAGGACTAGTTT	1	2	4	BD4	1.0	dELS
chr1	45752994	45753021	chr1:45752994-45753021	0	GAGCTTGCCAGCAACCTAAAACTTTCCT	1	2	8	AC2	-	dELS
chr1	45753426	45753458	chr1:45753426-45753458	0	AGACGAGCCCCCAAATTTATTGGAAACAAGTGC	1	2	13	BD3	-	dELS
chr1	45754726	45754745	chr1:45754726-45754745	0	AAAAAAGTTTGAAAAAGTTT	1	2	0	AA2	-	.
chr1	45756759	45756783	chr1:45756759-45756783	0	AGGCTTGCCTCTTTAGGGTTTGCTT	1	1	5	A2	-	.
chr1	45757403	45757422	chr1:45757403-45757422	0	TAACATGCTTGGGCAAACCA	4	3	0	ACC1	1.0	.
chr1	45758473	45758494	chr1:45758473-45758494	0	AGACTTGTTCTAAAATTTGACC	1	2	2	AD1	1.0	.
chr1	45758616	45758638	chr1:45758616-45758638	0	AGGCAAGCGCAAAAGGCATCTTT	1	2	3	AD2	1.0	.
chr1	45759014	45759044	chr1:45759014-45759044	0	GAGCAGGTTTAAGGAAGTAAGGAGCTTTTCC	1	2	11	AB2	1.0	.
chr1	45760416	45760442	chr1:45760416-45760442	0	GAACTTTCCTGAGGAAGGGGCATGTTC	1	1	7	A2	1.0	.
chr1	45763045	45763067	chr1:45763045-45763067	0	GGACAAGTTTCCCTATCTTGTTC	1	2	3	CD	2.0	.
chr1	45769333	45769352	chr1:45769333-45769352	0	TAGCATGCCTTAACTTGGTC	4	3	0	CCD1	1.0	dELS,CTCF-bound
chr1	45769383	45769409	chr1:45769383-45769409	0	CAGCTTGTCTGCCAGGGCTGCTAGCTC	1	3	7	CCD2	1.0	dELS,CTCF-bound
chr1	45773308	45773335	chr1:45773308-45773335	0	AGACTAGCCTGAGAAATGTAGCAAGACC	1	2	8	CD	-	.
chr1	45778776	45778802	chr1:45778776-45778802	0	CGGCAAGTCTTTTTCAAAAGCAAGTGG	1	3	7	CCD1	-	.
chr1	45779066	45779094	chr1:45779066-45779094	0	GATCAAGGTTTGGTGCAAAGAACATGTTC	1	2	9	DD1	-	.
chr1	45783262	45783281	chr1:45783262-45783281	0	AAGCTAGCTTGGGTGAGTTT	3	2	0	AB1	-	.
chr1	45784381	45784408	chr1:45784381-45784408	0	AAACATCTTTAATACATAGGGCTTTTTT	1	2	8	AA2	-	.
chr1	45787006	45787028	chr1:45787006-45787028	0	GAACAAGCATACCAGGCATGTAC	1	2	3	DD2	2.0	.
chr1	45787419	45787440	chr1:45787419-45787440	0	AAGCATGTCTCTGAGCCTGGCT	2	2	2	BD1	-	.
chr1	45788608	45788629	chr1:45788608-45788629	0	AAGCAAGCAAGCAAGCAAGCCA	1	3	2	CCD2	3.0	.
chr1	45789278	45789297	chr1:45789278-45789297	0	TAACTTGCACCAGCTAGTCC	2	3	0	CCD2	1.0	.
chr1	45793912	45793938	chr1:45793912-45793938	0	TGATAAGTTTGATGTTTGGGCTTGTTT	1	2	7	AC3	1.0	.
chr1	45795656	45795678	chr1:45795656-45795678	0	CATCAAGTTTGCCAGGCTAGTCT	1	2	3	CD	-	.
chr1	45798552	45798571	chr1:45798552-45798571	0	GAAGAAGTCCAAGTAAGCCT	1	2	0	AA2	-	.
chr1	45798997	45799025	chr1:45798997-45799025	0	AGGCATGTGCCACCATGCCCAGCTAGTTT	1	2	9	CD	1.0	.
chr1	45806907	45806926	chr1:45806907-45806926	0	CATGTTGCTCAGGCTAGCCT	2	3	0	ACD1	-	.
chr1	45807281	45807305	chr1:45807281-45807305	0	TGAAATGTTCCTTGAGGACATGTCC	1	2	5	AC3	-	.
chr1	45814237	45814256	chr1:45814237-45814256	0	AAACAGCCTCAGACAAGTCC	3	2	0	AB1	-	.
chr1	45815366	45815388	chr1:45815366-45815388	0	CACCATGTTGGGCAGGCTAGTCT	1	3	3	CCD1	1.0	.
chr1	45815913	45815942	chr1:45815913-45815942	0	AATCATGCTTGATCAACATCTAACTAGTCC	1	2	10	CD	-	.
chr1	45816131	45816163	chr1:45816131-45816163	0	AAGCTTTTCTGCAGCCTGTGGCAGAGGTAGTCT	1	2	13	AA2	-	.
chr1	45817089	45817113	chr1:45817089-45817113	0	AAAATAGCCTCCAAAAGGCAAATCT	1	2	5	AA2	-	.
chr1	45818693	45818720	chr1:45818693-45818720	0	AGGCTTGCCTCCTTTGCAAAACTTTTTG	1	2	8	AC3	1.0	.
chr1	45818812	45818832	chr1:45818812-45818832	0	GAACTTATTCAAAAATTGCTC	1	2	1	AA2	-	.
chr1	45826552	45826571	chr1:45826552-45826571	0	CATGTTGCCCAGGCTAGTCT	2	3	0	ACD1	-	.
chr1	45827764	45827789	chr1:45827764-45827789	0	AAACATGCTAGTTATAAAAAATGTCA	1	3	6	ACC2	-	.
chr1	45830822	45830841	chr1:45830822-45830841	0	AGACTAGCCTGGGCAACATA	2	3	0	ACD2	-	.
chr1	45831661	45831680	chr1:45831661-45831680	0	AAGCATTTCAAAGCAAGTCA	3	3	0	ACC2	1.0	.
chr1	45834510	45834531	chr1:45834510-45834531	0	GGGCATGTTCTAAAACAGATCG	2	3	2	ABC2	2.0	.
chr1	45835689	45835710	chr1:45835689-45835710	0	TATCAAGTTTTAAGACATGTTC	2	2	2	CD	1.0	.
chr1	45836073	45836095	chr1:45836073-45836095	0	GAATTTGTTTTGAATACTTGTTT	1	2	3	AD2	-	.
chr1	45840801	45840825	chr1:45840801-45840825	0	AAGCATGTTCAAATAAGGCAAACAC	1	2	5	AD4	-	dELS,CTCF-bound
chr1	45841293	45841313	chr1:45841293-45841313	0	TAACTTGTCTCAGGTTTGTCA	1	3	1	ACC2	-	.
chr1	45841583	45841605	chr1:45841583-45841605	0	CGCCATGTTGTGCGGGCTAGTCT	1	3	3	CCD1	1.0	dELS
chr1	45843095	45843114	chr1:45843095-45843114	0	AAAAATGTCTATACAAGTCC	3	2	0	AD2	-	.
chr1	45858454	45858486	chr1:45858454-45858486	0	GGGGTTGTTTGTTTTTTTCTTGTAAATTTGTTT	1	2	13	AA2	-	.
chr1	45859296	45859318	chr1:45859296-45859318	0	CACCATGTTGGCCAGGCTAGTCT	1	3	3	CCD1	1.0	.
chr1	45864117	45864136	chr1:45864117-45864136	0	AAGCATCTTTAAACTTGGCT	3	2	0	AD2	1.0	.
chr1	45865840	45865864	chr1:45865840-45865864	0	AGTCTTGTTAGCAAAGAGCAAGCCA	1	3	5	CCD1	1.0	.
chr1	45868324	45868347	chr1:45868324-45868347	0	GGACTAGCCACCATAAGCAAATTT	1	2	4	AC2	1.0	.
chr1	45868661	45868682	chr1:45868661-45868682	0	GAGAAAGCCTTGGGACTTTTTT	1	2	2	AA2	-	.
chr1	45870120	45870142	chr1:45870120-45870142	0	TGCCATGTTGGCCAGGCTAGTCT	1	3	3	CCD1	-	.
chr1	45871092	45871124	chr1:45871092-45871124	0	AAAAAAGTCCTGTTTGTAATGAAAAGTTTGTCT	1	2	13	AA2	-	.
chr1	45871467	45871489	chr1:45871467-45871489	0	GAGCTAGCATGATAAGAAAGTTC	1	2	3	AD2	1.0	.
chr1	45874711	45874734	chr1:45874711-45874734	0	AGGAATGTCCTTGAGAGCAAGACT	1	2	4	AD3	-	.
chr1	45879613	45879639	chr1:45879613-45879639	0	AGGCAAGCCACAGATTAGAACATATTT	1	2	7	AC2	-	.
chr1	45879922	45879941	chr1:45879922-45879941	0	AGAGTAGTTCGAACTTTCTT	1	2	0	AA2	2.0	.
chr1	45880139	45880160	chr1:45880139-45880160	0	TAGCTTGTCAAAAAACATGTTA	2	3	2	CCC	1.0	.
chr1	45880440	45880466	chr1:45880440-45880466	0	GAACTTTCTGGATTGATGGACATGTTC	1	2	7	AC1	-	dELS
chr1	45881517	45881544	chr1:45881517-45881544	0	GGACTTGATACACTTGGAAAGCAAGTCA	1	3	8	CCD2	1.0	.
chr1	45883471	45883492	chr1:45883471-45883492	0	GACCATGCCATTTAACTAGCTT	2	3	2	CCD1	1.0	.
chr1	45891179	45891200	chr1:45891179-45891200	0	CAGCATGTCTATAGACAAACAT	1	3	2	ACD2	-	.
chr1	45892131	45892160	chr1:45892131-45892160	0	AGGCAAGCTCTTTGTTGGACAACCATTTTT	2	2	10	AD1	1.0	.
chr1	45893792	45893817	chr1:45893792-45893817	0	GAACATGTCTTCTGGTAGATAACTTT	2	2	6	AA1	1.0	.
chr1	45893908	45893939	chr1:45893908-45893939	0	AAGGATGTTTTGGGATATCTCAGAGATAGTTT	1	2	12	AA2	-	.
chr1	45894014	45894036	chr1:45894014-45894036	0	AGACCAGCCTAGGCAACATGTTG	1	3	3	BCC1	-	.
chr1	45897608	45897640	chr1:45897608-45897640	0	AGACCAGCCTGGGCAACATGGCAAAACCTGTCT	1	2	13	BB2	1.0	.
chr1	45898923	45898947	chr1:45898923-45898947	0	GGCCATGCTCCATATGGGCATTCTT	1	2	5	AD3	1.0	.
chr1	45903010	45903035	chr1:45903010-45903035	0	CAGCTAGATTTGGGTTTGGCTTGTTT	1	3	6	CCD2	-	.
chr1	45903694	45903720	chr1:45903694-45903720	0	AGACTAGCTTTATGACCGAACATGTGG	1	2	7	CD	1.0	.
chr1	45904951	45904977	chr1:45904951-45904977	0	GGACATGCCATCATGCCTGGCTAATTT	1	3	7	ACC1	1.0	.
chr1	45906827	45906851	chr1:45906827-45906851	0	GAGCAAGTTCTAGTCATGCAAACCC	1	2	5	AD1	1.0	.
chr1	45907179	45907203	chr1:45907179-45907203	0	TGACTTATTTTTCTCCAGCTTGTCT	1	3	5	ACC2	1.0	.
chr1	45910141	45910166	chr1:45910141-45910166	0	AGACTAGCTTATTTGTAGATTTTCTC	1	2	6	AA1	-	.
chr1	45912811	45912835	chr1:45912811-45912835	0	GAGATTGCTCCAAGAGGGCAAGACT	1	2	5	AD3	-	.
chr1	45913044	45913065	chr1:45913044-45913065	0	AAGCTAGTTTCTGGGCTTATTT	1	1	2	A1	-	.
chr1	45914644	45914666	chr1:45914644-45914666	0	AGGCTTCTTCAGTGGGCTTCCTT	1	2	3	AA2	-	.
chr1	45917890	45917911	chr1:45917890-45917911	0	AAACAAGTTAAATGGTTTGTTC	1	3	2	ACC2	1.0	.
chr1	45918312	45918334	chr1:45918312-45918334	0	GGGCCTGATCTAGGAGCTTGCTC	1	2	3	BD1	-	.
chr1	45921572	45921594	chr1:45921572-45921594	0	CAGCTAGCTCCAAGGGCTGGCAT	1	3	3	BCD2	1.0	dELS
chr1	45922324	45922355	chr1:45922324-45922355	0	GGACCAGCTTCTCTCCACCCAGGAGCCTGTCT	1	2	12	BB2	-	.
chr1	45922504	45922533	chr1:45922504-45922533	0	TGGCATGTCAGCACTACCCCGAGCATGTGC	1	3	10	CCD1	-	dELS
chr1	45925111	45925143	chr1:45925111-45925143	0	GGACTAGCCCTGCTTAAGGTCTTAAGCCTCTTT	1	2	13	AB1	-	dELS
chr1	45926105	45926126	chr1:45926105-45926126	0	GAACATCTCCCAGAACTTGTTC	1	1	2	A2	1.0	.
chr1	45931684	45931712	chr1:45931684-45931712	0	GGACTTCACCATATTGGTGAAACTAGTCT	1	2	9	AD1	-	.
chr1	45939070	45939100	chr1:45939070-45939100	0	GATCATGCTTTTGGTATCTAAGAACTTACTT	1	2	11	AD3	-	.
chr1	45943459	45943488	chr1:45943459-45943488	0	CAAGATGTTTAGGGTTGAGGGAACAAGTTA	1	3	10	ACC1	2.0	.
chr1	45943965	45943995	chr1:45943965-45943995	0	GAGGATGTCCTGCTCTGTAATAGAGAAGTCT	1	2	11	AA2	-	.
chr1	45944053	45944082	chr1:45944053-45944082	0	GAACCTGCTCTTGGGGTCTCAGACAAGACC	1	2	10	BD3	1.0	.
chr1	45946348	45946377	chr1:45946348-45946377	0	CAAGTTGCCTGTCATGAAGGGAACTTGCTA	1	3	10	ACC1	2.0	.
chr1	45947433	45947454	chr1:45947433-45947454	0	AAGTTAGCTTTAAACCAAGCCC	1	2	2	AD2	-	.
chr1	45949360	45949388	chr1:45949360-45949388	0	AAACAAATTTACAGGAGAAAAACAACCCC	1	2	9	AA2	-	.
chr1	45952234	45952255	chr1:45952234-45952255	2	CAACATGCATGAAAACATGCTG	1	3	2	CCD2	-	dELS
chr1	45955630	45955651	chr1:45955630-45955651	0	GAGCAAGCCTTGAGGCAACCTG	1	2	2	AC3	-	.
chr1	45957603	45957622	chr1:45957603-45957622	11	AGGCATGTGCCAACATGCCC	4	2	0	CD	1.0	.
chr1	45959615	45959647	chr1:45959615-45959647	0	GGGCTTGCTTTCTGTACGAGAATGAGTTAGCCT	1	1	13	A2	-	.
chr1	45960764	45960784	chr1:45960764-45960784	0	AGAACTGTTCAGAGCTTGCTG	1	3	1	ABC1	-	.
chr1	45962612	45962644	chr1:45962612-45962644	0	GGGGTTGTTTGTTTTTTTCTTGTAAATTTGTTT	1	2	13	AA2	1.0	.
chr1	45968221	45968250	chr1:45968221-45968250	0	AGACAAATTAAGAATAAGAAAAACAAGTTT	1	2	10	AC1	1.0	.
chr1	45969655	45969679	chr1:45969655-45969679	0	CATCTAGTTGCAGGAAAACAAGTTC	1	3	5	CCD1	1.0	.
chr1	45970057	45970085	chr1:45970057-45970085	0	CAGCAAGTTAGATGCAAACAAAATAGTTT	1	3	9	ACC2	-	dELS,CTCF-bound
chr1	45970097	45970120	chr1:45970097-45970120	0	AGGCTTGTTAAGAACAGAATGCTC	1	3	4	ACC2	-	dELS,CTCF-bound
chr1	45975250	45975271	chr1:45975250-45975271	0	AAGCTAGTCATTAAGCAAGGTG	1	3	2	CCD1	1.0	.
chr1	45975458	45975477	chr1:45975458-45975477	0	AGACTAGCCTAGGCAATATA	2	3	0	ACD2	1.0	dELS
chr1	45979612	45979632	chr1:45979612-45979632	0	GGAATTGCTTGAGACCAGCCT	1	2	1	AB2	-	dELS
chr1	45985290	45985312	chr1:45985290-45985312	0	CACCATGTTGGGCAGGCTAGTCT	1	3	3	CCD1	-	.
chr1	45987150	45987181	chr1:45987150-45987181	0	AAAGTTGTTTACAATAATTGACAAAGTTGTTC	1	2	12	AA2	1.0	.
chr1	45990040	45990071	chr1:45990040-45990071	0	ATTCATGTTCAGGTTTTTGTGTAGACAAGTTT	1	2	12	DD4	1.0	.
chr1	45993286	45993306	chr1:45993286-45993306	0	GGACATTTTTAAAACATTTTT	1	2	1	AA2	-	.
chr1	45993981	45994001	chr1:45993981-45994001	0	AAACATGTGTAGGACAAGGTC	2	2	1	DD2	-	.
chr1	45995469	45995500	chr1:45995469-45995500	0	AGACAAATTTAACTTGATGAGTAGACGAGTTT	1	2	12	AB2	1.0	dELS
chr1	45997246	45997278	chr1:45997246-45997278	0	GAACTTCTCTTTCCCCTTAAAACACACATGTTC	1	2	13	AD2	-	.
chr1	45997662	45997692	chr1:45997662-45997692	0	AGTCATGTCCACCCTCCTCACAAGCAAACCT	1	2	11	AD3	-	.
chr1	45998599	45998625	chr1:45998599-45998625	0	AAAATTGTTCTTGGTTAGAGTTAGTCC	1	2	7	AA2	1.0	.
chr1	45999233	45999257	chr1:45999233-45999257	0	AAACAAATTTTATCCAGGTTTGTTC	1	2	5	AA2	1.0	.
chr1	46001358	46001382	chr1:46001358-46001382	0	GAAATTGCTGCCATGCAGCTAGTTT	1	3	5	ACC1	-	.
chr1	46001482	46001508	chr1:46001482-46001508	0	GAGCTATTTCCTGGAACCGACTTGTTT	1	2	7	AC2	1.0	.
chr1	46001563	46001584	chr1:46001563-46001584	0	GAGCACCTTCCTGGACATGTCT	2	2	2	AB1	1.0	.
chr1	46002584	46002609	chr1:46002584-46002609	0	GGACTATTTTATAGTCAGAGATGTCT	1	2	6	AA2	-	.
chr1	46003613	46003644	chr1:46003613-46003644	0	GGGCATGCCACCACCCTGTAGCAGGCTAATTT	1	2	12	AC2	1.0	dELS
chr1	46005414	46005433	chr1:46005414-46005433	1	GGGCTGGCCCTGACTTGCCT	3	2	0	BC2	-	.
chr1	46005929	46005953	chr1:46005929-46005953	0	AAACATGTCCCAAGTGAGGAAGCAT	2	2	5	AD1	-	.
chr1	46006188	46006208	chr1:46006188-46006208	0	GGACTGCTCTGGGACATGTCT	2	2	1	AB1	-	.
chr1	46006684	46006713	chr1:46006684-46006713	0	AGTCAAGTTCAACAAAGCCCAAGCTATTTT	1	2	10	AD3	-	.
chr1	46009654	46009681	chr1:46009654-46009681	0	TTGGATGTTTGTGTTTATAGGCATGTTT	1	3	8	ACD1	-	.
chr1	46012293	46012321	chr1:46012293-46012321	0	AGCCTTGCCCAAAACCTTTAGGCATTTTC	1	2	9	AD3	-	.
chr1	46013813	46013836	chr1:46013813-46013836	0	GAACATGTTAAAGACAGCAATTCT	1	3	4	ACC1	1.0	.
chr1	46014658	46014681	chr1:46014658-46014681	0	CACCCAGTTTCATAAAGCAAGTCC	1	3	4	BCD1	-	.
chr1	46020824	46020853	chr1:46020824-46020853	0	CAGCATGTTTGTAGAAATTCATACATGTTG	1	3	10	CCD2	-	.
chr1	46022126	46022152	chr1:46022126-46022152	0	TGGCAAGCTCTAACAGCAGGGAAGCTG	1	3	7	ACC2	-	.
chr1	46024964	46024994	chr1:46024964-46024994	0	AGGCATGTCTCACATGGCAGCAGACAAGAGA	1	3	11	CDD3	2.0	.
chr1	46024995	46025014	chr1:46024995-46025014	0	GAGCTTGTGCAGGGAAGCTC	2	2	0	AD2	-	.
chr1	46025654	46025673	chr1:46025654-46025673	0	ATGGTAGCCTGGGCTTGTTG	2	3	0	ACD1	-	.
chr1	46030893	46030916	chr1:46030893-46030916	0	AGGAATGTCTGCGGAGGAAAGTTC	1	2	4	AA2	1.0	.
chr1	46031846	46031867	chr1:46031846-46031867	0	GAGCAAGTTGCTTAACTTCTCT	1	3	2	ACC1	1.0	.
chr1	46034909	46034939	chr1:46034909-46034939	0	GCACTTGCCGCCTCTGAGAAGAAGCTAGCCA	1	3	11	CCD1	2.0	dELS,CTCF-bound
chr1	46038996	46039027	chr1:46038996-46039027	0	AATCATACTTTTTCTGACAAGTAAACAAGTTT	2	2	12	AD1	-	.
chr1	46039309	46039333	chr1:46039309-46039333	0	CGCCCAGCCCCAAGTAAACAAGTTT	1	3	5	BCD1	-	.
chr1	46043688	46043720	chr1:46043688-46043720	0	GGGCATCTGTGCATGAACAGGGTAGGCAAGCCT	2	2	13	AD1	-	dELS,CTCF-bound
chr1	46043749	46043780	chr1:46043749-46043780	0	AAGGATGTCTGCTGGTAATGGAGCACTAGCTC	1	2	12	AD2	-	dELS,CTCF-bound
chr1	46046117	46046147	chr1:46046117-46046147	0	TAACAAGTTACTTCTATCTAAAAGCAAATTC	1	3	11	ACC1	-	.
chr1	46057940	46057962	chr1:46057940-46057962	0	GGAAATGTCTTCAGGGCATGTCA	1	2	3	AC2	2.0	dELS
chr1	46059247	46059272	chr1:46059247-46059272	0	AAACTACCCCAGTCTCAGGTATGTCT	1	2	6	AA2	1.0	.
chr1	46063271	46063298	chr1:46063271-46063298	0	AGGCATGTTCAAGGATTAGTAATTGCCC	2	2	8	AD1	-	dELS
chr1	46063903	46063927	chr1:46063903-46063927	0	AGATAAGCTTCTTAAAGAGTTGTTT	1	2	5	AA2	-	.
chr1	46065519	46065550	chr1:46065519-46065550	0	CAGCTAGCTGTGACCTGTAGCTAGGTATGCCC	1	3	12	ACC2	1.0	dELS,CTCF-bound
chr1	46066619	46066638	chr1:46066619-46066638	0	AGACTAGCCTGGGCAACATG	2	3	0	ACD2	1.0	.
chr1	46066811	46066838	chr1:46066811-46066838	0	TGGCTAGTTTTTTAAAACTGATAAGCCT	1	3	8	ACC2	1.0	.
chr1	46067170	46067198	chr1:46067170-46067198	0	AAGCTTGGTGTCACATGATAAACAAGTTT	1	2	9	CD	1.0	.
chr1	46069533	46069559	chr1:46069533-46069559	0	GAATATGTTTAAAGGGGGAAAAAGTTT	1	2	7	AA2	-	.
chr1	46070030	46070051	chr1:46070030-46070051	0	AGAAATGCCCATAGACAAGTGT	1	2	2	AD3	1.0	.
chr1	46070743	46070767	chr1:46070743-46070767	0	GAGCAAGTTTGTTAAGGATATATTC	2	2	5	AA1	-	.
chr1	46073832	46073854	chr1:46073832-46073854	0	CACCATGTTGGCCAGGCTAGTCT	1	3	3	CCD1	1.0	.
chr1	46075470	46075496	chr1:46075470-46075496	0	AAACTAGCTGGGTGTGGTGGCATGCGC	1	3	7	CCD1	-	.
chr1	46076733	46076755	chr1:46076733-46076755	0	AGGCAAGTTCCTTAACCATGTTA	1	2	3	CD	-	.
chr1	46078041	46078068	chr1:46078041-46078068	0	AGGATAGTCTCCTAGTTTGAATTTGTCC	1	2	8	AA2	-	dELS
chr1	46079259	46079284	chr1:46079259-46079284	0	AAGCAAGTTTAACAAGAAAAAAATTT	1	2	6	AA1	1.0	.
chr1	46083937	46083964	chr1:46083937-46083964	0	AAGCATGTATCTACACAAAAACTTGCAC	1	2	8	DD2	-	.
chr1	46088184	46088211	chr1:46088184-46088211	0	AGACCAGCCTGGGCAACAGAGCAAGATC	1	2	8	BD3	-	.
chr1	46093502	46093529	chr1:46093502-46093529	0	GAAAATGCTCAGTTTAAGAAAAATGTTT	1	2	8	AA2	-	.
chr1	46099023	46099051	chr1:46099023-46099051	0	GGACTTCTTTTGGGGTGATAAGAATGTTC	1	2	9	AA2	1.0	.
chr1	46100973	46100995	chr1:46100973-46100995	0	AGACTAGCCTAGTCAACATGGCA	1	3	3	CCD1	-	.
chr1	46106290	46106310	chr1:46106290-46106310	0	AGACAAGTTTTCGGTATGTTG	1	3	1	ACC2	-	.
chr1	46110469	46110497	chr1:46110469-46110497	0	ATGCATGTTTTTTTCCATGAAACTTTCCC	1	2	9	AD3	1.0	.
chr1	46111354	46111381	chr1:46111354-46111381	0	AAGCTTCTCAGAAACCCAAAACATGCCC	1	2	8	AC1	-	dELS,CTCF-bound
chr1	46111741	46111768	chr1:46111741-46111768	0	GGGCATGTTTTGGGTCTCTGAGAAGCTG	1	3	8	ACC2	-	.
chr1	46114928	46114949	chr1:46114928-46114949	0	TAACAAGTCCTCCAGGTAGTTC	1	3	2	ACC2	-	.
chr1	46117488	46117509	chr1:46117488-46117509	0	AAAGTAACTCATGAACAAGCTT	1	2	2	AA1	-	.
chr1	46120831	46120852	chr1:46120831-46120852	0	TGACTGGTTCAGGAACTAGCCT	1	2	2	BC1	-	.
chr1	46121594	46121613	chr1:46121594-46121613	0	AGACAAGCTTGGGCAACCTG	3	2	0	AC3	-	.
chr1	46126664	46126686	chr1:46126664-46126686	0	TAACATGTTTGCCAGGCATGGTG	1	3	3	CCD1	-	.
chr1	46126735	46126763	chr1:46126735-46126763	0	AGGCCAGCCTGGGGCAACAAAGCAAGACC	1	2	9	BD3	1.0	.
chr1	46128063	46128084	chr1:46128063-46128084	0	AAACATCTTTGAAAAATAGTTT	1	2	2	AA2	-	.
chr1	46131420	46131443	chr1:46131420-46131443	0	GGACAAGCTTTCAAGAATTCGCCC	1	2	4	AB1	-	pELS
chr1	46132540	46132567	chr1:46132540-46132567	3	GGAGAAGTCCAGTCAGCTCGGCTTGTCT	1	2	8	AC2	-	.
chr1	46132806	46132827	chr1:46132806-46132827	2	GAACATGTTCAAAAAGCTGCTC	2	2	2	AB1	-	PLS,CTCF-bound
chr1	46141682	46141703	chr1:46141682-46141703	0	AAACTTTGTCATAGACTAGCTC	1	2	2	AD1	-	.
chr1	46142119	46142150	chr1:46142119-46142150	0	TTCCTTGCCTTCCTTTCTGAAGAAGCATGTCT	1	3	12	CDD2	1.0	.
chr1	46143019	46143045	chr1:46143019-46143045	0	AGAGATGCTTAGGAGGTAGACAAGGCC	1	2	7	AD3	1.0	.
chr1	46148265	46148285	chr1:46148265-46148285	0	AAACTAGCTTAAGACAAATAA	1	3	1	ACD2	1.0	.
chr1	46151117	46151146	chr1:46151117-46151146	0	AAACATTTTTTAAAGAGTCTAGACTTGATC	1	2	10	AD2	-	.
chr1	46153357	46153381	chr1:46153357-46153381	0	GAATAAGTTCTTGAATGGCTAGTCA	1	3	5	ACC1	-	dELS,CTCF-bound
chr1	46154252	46154278	chr1:46154252-46154278	0	CAGCTTGTTTGGAGAACAGAAAAGTTC	1	2	7	AC2	-	.
chr1	46161237	46161261	chr1:46161237-46161261	0	AGGCATGTCCCACCATACCTAGCTA	1	3	5	CCD2	1.0	.
chr1	46163417	46163439	chr1:46163417-46163439	0	AGGCTTGCCTGTGGGAGCTGTCT	1	2	3	AB1	1.0	.
chr1	46164172	46164199	chr1:46164172-46164199	0	AGGCATGTCCAAAACTGAACTCAAGCCT	1	2	8	DD1	-	.
chr1	46172511	46172537	chr1:46172511-46172537	0	GAACCTGTTTCTACAAAAAAAATGTTT	1	2	7	AB2	-	dELS
chr1	46175554	46175575	chr1:46175554-46175575	0	AACCAAGCTTCTGGGCTAGCTT	1	1	2	D1	-	pELS
chr1	46177134	46177156	chr1:46177134-46177156	0	AGACTAGCCTGGTTAACATGGCA	1	3	3	CCD1	-	.
chr1	46179499	46179519	chr1:46179499-46179519	0	AACCAAGTCTAAGAAAAGTCC	1	2	1	AD2	1.0	.
chr1	46181064	46181090	chr1:46181064-46181090	0	AAACAAGGCCCTAACTTGCACATGTCT	1	2	7	DD2	3.0	.
chr1	46182763	46182792	chr1:46182763-46182792	0	GGGCTTCCTTCGGCTGCAGGGAACTTGTGT	1	2	10	AD2	-	dELS
chr1	46183105	46183125	chr1:46183105-46183125	0	GTGCCAGTCCTGAACTAGTCT	1	2	1	BD4	-	.
chr1	46183309	46183341	chr1:46183309-46183341	7	AGTCCAGCTTTCTGTCCTTGGGCAAACATGCCT	2	2	13	BD4	-	dELS
chr1	46188024	46188056	chr1:46188024-46188056	0	AGGCTTTCTCATTCACTCCCTCTGGACAATCCC	1	2	13	AA2	1.0	dELS,CTCF-bound
chr1	46188676	46188698	chr1:46188676-46188698	0	AGACATCCCCAGAGGGCTTCTCC	1	2	3	AA2	-	.
chr1	46190944	46190963	chr1:46190944-46190963	0	CAGCAAGCTCTTACTAGCTT	2	3	0	CCD2	-	.
chr1	46193093	46193114	chr1:46193093-46193114	0	GAGCTTGCCACGTAACAGGCCC	1	3	2	BCC1	1.0	.
chr1	46196957	46196982	chr1:46196957-46196982	0	AGCCTAGCCCTACCATAGTCTTGCTC	1	2	6	DD2	-	.
chr1	46204782	46204811	chr1:46204782-46204811	0	GGGCTTGCCTTTGCCTCACTGTACAAACTT	1	2	10	AD1	-	pELS,CTCF-bound
chr1	46205057	46205084	chr1:46205057-46205084	0	AGACCAGCCTGGGCAACAAAGCAAGACC	1	2	8	BD3	1.0	.
chr1	46207222	46207250	chr1:46207222-46207250	0	GGGCATGTGCCACCACACCTAGCTAGCTT	1	2	9	CD	1.0	.
chr1	46209213	46209242	chr1:46209213-46209242	0	GGGGTTGCTCCATGTTGGTCAGGCTGGTCT	1	2	10	AB3	-	.
chr1	46218416	46218435	chr1:46218416-46218435	0	AAACTAGTTTTAAAAAGTCA	2	3	0	ACC2	-	.
chr1	46218651	46218670	chr1:46218651-46218670	4	AGACAGGTTCAGACTTGTGC	1	2	0	BD2	2.0	pELS
chr1	46219096	46219128	chr1:46219096-46219128	0	AGACCAGCCTGACCAACATGGTGAAACCTGTCT	1	2	13	BB2	1.0	.
chr1	46221162	46221192	chr1:46221162-46221192	0	TAACATGTCACTCCTCCTGGCAGGAAAGTTT	1	3	11	ACC2	1.0	.
chr1	46222149	46222181	chr1:46222149-46222181	0	AGGCCTGTTTACTTCCTCCCTTAGAGCAAGCCC	1	1	13	B1	1.0	pELS,CTCF-bound
chr1	46222670	46222691	chr1:46222670-46222691	0	TGGCTTGTCCCTAAACACCCTC	1	3	2	ABC2	-	.
chr1	46223706	46223731	chr1:46223706-46223731	1	AAACATGGCCTTCTAAAGACCAGCCC	1	2	6	BD2	-	dELS,CTCF-bound
chr1	46227092	46227121	chr1:46227092-46227121	0	GAGCATGTCCAGCTAATTAAAAAAAAATTT	2	2	10	AA1	-	.
chr1	46231940	46231965	chr1:46231940-46231965	0	TAGCTTGTTTGTATTTTGATATGTTT	1	3	6	ACC2	-	.
chr1	46233015	46233034	chr1:46233015-46233034	0	TATGTTGCCTGGGCTAGTCT	2	3	0	ACD1	2.0	.
chr1	46235493	46235520	chr1:46235493-46235520	0	AGACCAGCCTGGGCAACAAAGCAAGGCC	1	2	8	BD3	1.0	.
chr1	46237885	46237907	chr1:46237885-46237907	0	AGACTAGCCTGGCCAACATGGTG	1	3	3	CCD1	-	.
chr1	46244503	46244529	chr1:46244503-46244529	0	TGGGAAGCTGAGGTGGGAGGCTTGCTT	1	3	7	ACC1	-	.
chr1	46245211	46245243	chr1:46245211-46245243	0	GGACTTGTCTTACCCAAATGTTGGGGCTCACCC	1	2	13	AB4	2.0	dELS,CTCF-bound
chr1	46245503	46245525	chr1:46245503-46245525	0	AGACTTCCTTCTGGAGCCTGCTT	1	2	3	AB2	1.0	dELS,CTCF-bound
chr1	46249088	46249107	chr1:46249088-46249107	0	AGGCTTGTTGGGGCTGGCTG	3	3	0	BCC1	1.0	pELS
chr1	46249373	46249392	chr1:46249373-46249392	1	TGGCTTGATGGGGCTTGCTC	2	3	0	CCD2	-	.
chr1	46250248	46250277	chr1:46250248-46250277	0	GGACCTGCCCACAGCTGCTGGGGCCTGCTT	1	2	10	BB2	-	.
chr1	46250587	46250619	chr1:46250587-46250619	0	AAGCTTTTCCACTAAGCTTTATGAGGAATGTTT	1	2	13	AA2	-	.
chr1	46251967	46251986	chr1:46251967-46251986	0	GGATTTGTTCAAAGTTGTCC	1	2	0	AA2	-	.
chr1	46253256	46253279	chr1:46253256-46253279	0	AAACTTGTTCACTGAAACATTTTG	1	2	4	AC3	-	.
chr1	46256774	46256801	chr1:46256774-46256801	0	AAGGAAGTTCATTTCTACATACTTGTTT	1	2	8	AD2	-	.
chr1	46257255	46257286	chr1:46257255-46257286	0	AGGCTTGCTTTTTTTCCTATTAGACTATGTTT	2	2	12	AD1	-	.
chr1	46258809	46258834	chr1:46258809-46258834	0	AAACCTGCTTTTGTAAATACAAGCTT	1	2	6	BD2	2.0	.
chr1	46259813	46259845	chr1:46259813-46259845	0	AGAGATGCCCAAACTGAGTTTGGAGGCATTCTC	1	2	13	AA2	-	.
chr1	46259889	46259915	chr1:46259889-46259915	0	GGACAAGTATTTGAGCTGGGCTTGCTG	1	2	7	CD	2.0	.
chr1	46260258	46260284	chr1:46260258-46260284	0	GGTCATGTCCAGTGAGTGGGCATTCCT	1	2	7	AD3	-	.
chr1	46261700	46261720	chr1:46261700-46261720	0	GAAAGTGTCTGAGACAAGTCT	1	2	1	AB4	-	.
chr1	46262773	46262794	chr1:46262773-46262794	0	TGACTAGTTCCCAAGCTTAGCT	1	3	2	ACD2	1.0	dELS
chr1	46263523	46263547	chr1:46263523-46263547	0	AAGCTTGCTTTTGGGTACCATGCTT	1	2	5	CD	-	.
chr1	46263993	46264015	chr1:46263993-46264015	0	CACCATGTTGGCCAGGCTAGTCT	1	3	3	CCD1	1.0	.
chr1	46264823	46264852	chr1:46264823-46264852	0	AAGCTTGCCTTGGGTATGGAAGGGTTGTCC	1	1	10	A2	-	.
chr1	46265137	46265158	chr1:46265137-46265158	0	AGGCTTTTTTTAGGGCTAGTAC	1	2	2	AD2	1.0	dELS
chr1	46265282	46265304	chr1:46265282-46265304	0	AGACTAGCCTGGCCAACATGGTG	1	3	3	CCD1	-	.
chr1	46265331	46265359	chr1:46265331-46265359	0	AAGTTAGCCCGGCATAGTAACACATGCCT	1	2	9	AD2	1.0	.
chr1	46266111	46266134	chr1:46266111-46266134	0	GAACTTGCCTGTGGAAAAGAGCTC	1	2	4	AB1	-	.
chr1	46266213	46266242	chr1:46266213-46266242	0	TGACAAGCTTGGAGAGTGTCAGAGAAGTTC	1	2	10	AC2	-	.
chr1	46267721	46267746	chr1:46267721-46267746	0	AGGCATTCTTGTAGGAAGGCTTCTCT	1	2	6	AA2	-	.
chr1	46267917	46267944	chr1:46267917-46267944	0	AGAAGAGTTTTGGCCTCAGAGCAAGCTC	1	2	8	AB4	-	.
chr1	46268156	46268176	chr1:46268156-46268176	0	AGGCCAGTTCAAGACCAGCCT	1	2	1	BB2	1.0	.
chr1	46270565	46270589	chr1:46270565-46270589	0	AGGCTGGTTTGTGAGAAGGTAGTCT	1	2	5	AB2	-	.
chr1	46272372	46272402	chr1:46272372-46272402	0	GGGCTAGTCTTGGTCCTTTGGGTGGTAGCTT	1	2	11	AD1	-	.
chr1	46272577	46272599	chr1:46272577-46272599	0	AGCCTAGCTCCTGAAGCATGGCT	1	2	3	DD3	1.0	.
chr1	46272712	46272741	chr1:46272712-46272741	0	AGACAAGCCAAACCGGCAGAAGAATTGCTT	1	2	10	AC2	-	.
chr1	46273236	46273261	chr1:46273236-46273261	0	AAGCAAGTCTGATGTTGAGGAAGGCC	1	2	6	AD1	-	.
chr1	46277933	46277962	chr1:46277933-46277962	0	GGAGCTGTTTATCCTGGATGAAGCTAGCCT	1	2	10	AB4	-	.
chr1	46279731	46279757	chr1:46279731-46279757	0	GAATTTGTCTAGACTCCAAGCAAGGCT	1	2	7	AD3	-	.
chr1	46281734	46281759	chr1:46281734-46281759	0	AAACTGGCCTTGAAGGAAGGAAGTTT	1	2	6	AB2	-	.
chr1	46284460	46284482	chr1:46284460-46284482	0	AAATTAGTTTGAGAAACAAGCTT	1	1	3	A1	-	.
chr1	46286473	46286495	chr1:46286473-46286495	0	AAACTTGGCTCGCCAACATGTCA	1	3	3	CCD2	-	.
chr1	46287697	46287727	chr1:46287697-46287727	0	AGACTTCCTGAAAGAACTTAGAAACATGTCA	1	3	11	ACC2	-	.
chr1	46289111	46289130	chr1:46289111-46289130	0	GGACTTTTTCAGACATGTTA	3	2	0	AC2	1.0	dELS,CTCF-bound
chr1	46289798	46289819	chr1:46289798-46289819	0	AGAGATGCTTGAGATCTAGTCC	1	2	2	AD2	1.0	.
chr1	46295551	46295576	chr1:46295551-46295576	0	AGACACCCTCTGGAATGGACATGCTC	2	2	6	AB1	-	dELS
chr1	46296845	46296871	chr1:46296845-46296871	0	CCATTAGCTTCCATCCAGAACAAGTCT	1	3	7	ACD1	1.0	.
chr1	46298625	46298650	chr1:46298625-46298650	0	TGACATGCTTATTTAGGAGCTGGTCA	1	3	6	BCC1	-	dELS
chr1	46300026	46300055	chr1:46300026-46300055	0	TGGCATCTCTGTCCAATCAAGAACAAGTCA	1	3	10	ACC2	-	.
chr1	46300127	46300146	chr1:46300127-46300146	0	AGACTAGCCTGGGCAACATG	2	3	0	ACD2	-	.
chr1	46306879	46306900	chr1:46306879-46306900	0	AAACATGTATTAGGACTTTTTT	1	2	2	AD2	1.0	dELS
chr1	46307436	46307458	chr1:46307436-46307458	0	AAACATGATTCCTGAGCTAGTTC	1	1	3	D2	-	.
chr1	46308876	46308897	chr1:46308876-46308897	0	AGGTATGCTCGCAGGCAAGTTT	2	1	2	A1	-	.
chr1	46308907	46308936	chr1:46308907-46308936	0	AAATTAGCCCTGGAAGAGCAGGATTAGCTC	1	2	10	AA2	1.0	.
chr1	46313830	46313860	chr1:46313830-46313860	0	GACCCTGTCTCAAAAAAAAAAAAACAAGTTC	1	2	11	BD4	-	.
chr1	46315725	46315755	chr1:46315725-46315755	0	AAACATGCTAAATGCTAAGGGGAAAAAGCCA	1	3	11	ACC2	-	dELS
chr1	46315793	46315817	chr1:46315793-46315817	0	TGAAATGTTCAAAATAGGCAAGTCA	1	3	5	ACC1	-	dELS
chr1	46316145	46316174	chr1:46316145-46316174	0	CTGTAAGTTTCTTAAGTGGCAGGCATGTTT	1	3	10	ACD1	-	.
chr1	46316322	46316341	chr1:46316322-46316341	0	GGGCTTGTTTAGAGAAGGCT	2	2	0	AD1	-	.
chr1	46325894	46325913	chr1:46325894-46325913	0	AGGCAGGCCCAGGCTTGGTT	1	2	0	BD2	1.0	dELS
chr1	46326294	46326315	chr1:46326294-46326315	0	GAACTAATTTTTAAACATGGCT	1	2	2	AD2	-	.
chr1	46326751	46326772	chr1:46326751-46326772	0	AGGGAAGCCCAGGAGTTTGCCT	1	2	2	AA2	-	.
chr1	46328395	46328417	chr1:46328395-46328417	0	AGGGATTTTCACAGAGCAAGCTT	2	2	3	AA1	1.0	.
chr1	46330537	46330557	chr1:46330537-46330557	0	AGACAATTTTTCAACATGTCT	1	2	1	AC2	1.0	.
chr1	46331812	46331831	chr1:46331812-46331831	0	AGACTAGTCTTACCAAGTTT	3	2	0	CD	1.0	.
chr1	46334158	46334184	chr1:46334158-46334184	0	TGGGTAGCTGAGGTGGGAAGCTTGTTT	1	3	7	ACC1	1.0	.
chr1	46335121	46335142	chr1:46335121-46335142	0	AAGCTAGTCCTTTGAAAAGTTC	1	2	2	AC1	-	.
chr1	46335281	46335313	chr1:46335281-46335313	0	GAGCATGTTTGGCTTTGTGGGCCACACATGATC	1	2	13	DD1	1.0	.
chr1	46342084	46342115	chr1:46342084-46342115	0	CCTCTTGCTCGCCGGCCGGTGGAAACTAGTCC	1	3	12	CDD2	-	.
chr1	46342954	46342976	chr1:46342954-46342976	0	GAACTTCCCCCAGGGACTACCTT	1	2	3	AA2	-	.
chr1	46345255	46345278	chr1:46345255-46345278	0	TGGCATGTTTATACAGACTAGGCA	1	3	4	CCD1	1.0	.
chr1	46345636	46345663	chr1:46345636-46345663	0	GGACTTTCCTAGGAAATAGGGCTGGTCT	1	2	8	AB2	3.0	.
chr1	46346207	46346231	chr1:46346207-46346231	0	GAACAAGCCCTCATAGAGCTTCCAG	1	3	5	ACD2	-	.
chr1	46347560	46347582	chr1:46347560-46347582	0	AAGAAAGATTGCTGAGCAAGTTC	1	2	3	AD1	-	.
chr1	46348512	46348534	chr1:46348512-46348534	0	AGACAAGCCTGGCTAACATGGTA	1	3	3	CCD1	-	.
chr1	46349924	46349948	chr1:46349924-46349948	0	AGAGTTGTTCTTCTAAGGCATGCTT	2	1	5	A1	1.0	.
chr1	46350332	46350351	chr1:46350332-46350351	0	AGACTAGCCTGGGCAACATA	2	3	0	ACD2	1.0	.
chr1	46354617	46354647	chr1:46354617-46354647	0	AGACTTGCTTTCTGCCTGTGTAGGAATCCCC	2	2	11	AA1	-	.
chr1	46355692	46355715	chr1:46355692-46355715	0	GAAGATGTCTTTGTTAACTTGTTT	1	2	4	AC2	-	.
chr1	46356004	46356036	chr1:46356004-46356036	0	GACTTTGTCTCAAAAAAAAAAAAAAACTAGTTG	1	3	13	ACD1	1.0	.
chr1	46356891	46356914	chr1:46356891-46356914	0	TACAATGTTTATTTGAACATGTTT	1	3	4	ACD1	-	.
chr1	46357321	46357340	chr1:46357321-46357340	6	AGGCATGTGCCAGCATGTCC	4	2	0	CD	1.0	.
chr1	46358943	46358970	chr1:46358943-46358970	0	TGACTAGTCTCATTGAAAAAACAAATTG	1	3	8	ACC1	-	.
chr1	46360633	46360662	chr1:46360633-46360662	0	AAACATCTCTGGCCTAAGGAAGAGAAGCCT	1	2	10	AA2	1.0	.
chr1	46367528	46367555	chr1:46367528-46367555	0	AGGCAAGCCTCAAAACTGGGGCTTAGCC	1	2	8	AD4	-	dELS
chr1	46367582	46367612	chr1:46367582-46367612	0	GGGCAAGCTAGTGGTGTTAGACAGCAATCTT	1	3	11	ACC1	1.0	dELS
chr1	46370450	46370470	chr1:46370450-46370470	4	GGACATGTAGTAGGCTTGCCT	2	2	1	CD	-	PLS
chr1	46370757	46370786	chr1:46370757-46370786	0	AAGCATTCTCAAATTTTCTCCGGCTAGTTA	1	3	10	ACC2	-	.
chr1	46371030	46371057	chr1:46371030-46371057	0	AGGCATATTAGAGTTAAGTGACTTGCCC	1	3	8	ACC2	-	.
chr1	46371638	46371660	chr1:46371638-46371660	0	CACCATGTTGGTCAGGCTTGTCT	1	3	3	CCD1	1.0	.
chr1	46375283	46375311	chr1:46375283-46375311	0	AAACTAGCCAGGCATGGTGGTGCATGCTT	1	2	9	CD	2.0	.
chr1	46377507	46377534	chr1:46377507-46377534	0	AAACTGGTTTGCCACCCAGGAGATGTTT	1	2	8	AB2	-	.
chr1	46377555	46377579	chr1:46377555-46377579	0	AGAAGAGCTTATGGCAGACAAGCTG	1	3	5	ABC1	1.0	.
chr1	46378874	46378893	chr1:46378874-46378893	0	AGGCTAGCTTGGGCTTTTTC	3	1	0	A1	1.0	.
chr1	46381071	46381094	chr1:46381071-46381094	0	AGCCAAGCTCTAAAACACTTGCTC	1	2	4	DD2	-	.
chr1	46381406	46381426	chr1:46381406-46381426	0	GAGTCAGTCCAGGACTTGCTG	1	3	1	ABC1	-	.
chr1	46385392	46385414	chr1:46385392-46385414	0	ATAATTGTTTTCAAAACTTGCTT	1	2	3	AD4	-	.
chr1	46385635	46385655	chr1:46385635-46385655	0	AGACAATTCTTCGACATGCCT	1	2	1	AC2	3.0	.
chr1	46385664	46385684	chr1:46385664-46385684	0	TGACTTGTTGCAAACATCCCT	2	3	1	ACC1	1.0	.
chr1	46387639	46387661	chr1:46387639-46387661	0	AGTCTTGCCCCGTTGGCAAGCTT	1	2	3	CD	1.0	dELS
chr1	46389503	46389526	chr1:46389503-46389526	0	AAGCAAGCCCTATTAGGCATTCGA	1	3	4	ACD2	1.0	.
chr1	46393292	46393322	chr1:46393292-46393322	0	AGAGTTGTCTCTGCAGTGTGTGAGGATGCTT	1	2	11	AA2	1.0	pELS,CTCF-bound
chr1	46393488	46393508	chr1:46393488-46393508	0	GAGCAAGCCCCCAAATTGTTA	1	3	1	ACC2	-	.
chr1	46395369	46395395	chr1:46395369-46395395	0	TGGCAAGCCCTTTCCATGAGCAGGTTT	1	2	7	BC2	-	pELS
chr1	46397916	46397936	chr1:46397916-46397936	0	AGGCTAGTCTTGAACTCTTTT	1	2	1	AB4	-	.
chr1	46399379	46399410	chr1:46399379-46399410	0	AGACTTACTTTGGTGTCTAGGAGAAAATGTCT	1	2	12	AA2	-	dELS,CTCF-bound
chr1	46400692	46400714	chr1:46400692-46400714	0	GGAATAGCCCAGTGAGCTGGTTT	1	2	3	AB3	1.0	dELS
chr1	46403779	46403810	chr1:46403779-46403810	0	GCACATTTCTCATCACAGTGTCAGGCTTGTCT	2	2	12	AD1	-	.
chr1	46404200	46404227	chr1:46404200-46404227	0	AATCTAGTCTATCTGGTTAGATTAGCCT	1	2	8	AD2	1.0	dELS
chr1	46404426	46404453	chr1:46404426-46404453	0	TAGCATGTTCTTCCCTTTTGTCAAGCTC	1	3	8	CCD2	-	.
chr1	46406297	46406326	chr1:46406297-46406326	0	CTGCGAGCCCTGCTGTGTGAGGACATGTTC	1	3	10	BCD1	1.0	.
chr1	46407071	46407095	chr1:46407071-46407095	0	TAGCCTGTTCCTGCCAGACTTGCTG	1	3	5	BCC1	2.0	dELS,CTCF-bound
chr1	46408182	46408202	chr1:46408182-46408202	0	TGGGTAGCTTTGGGCAAGTCC	1	2	1	AC3	1.0	.
chr1	46409817	46409846	chr1:46409817-46409846	0	GAACTTGGCCCTGCAGCCTGGAGCTTGGCC	1	2	10	DD2	-	.
chr1	46410319	46410348	chr1:46410319-46410348	0	GGGATTGCTGTGGGCCGGGCGAGCAAGCTG	1	3	10	ACC1	1.0	.
chr1	46414620	46414645	chr1:46414620-46414645	0	GGGTTTGCTAAATGGCAGGCATGTTG	1	3	6	ACC1	2.0	.
chr1	46415482	46415506	chr1:46415482-46415506	0	AGAGTTGCCTTCCCAAGACTTCCTT	1	2	5	AA2	-	.
chr1	46416284	46416306	chr1:46416284-46416306	0	AGACTAGCCTGGCCAACATGGCG	1	3	3	CCD1	1.0	dELS
chr1	46423266	46423293	chr1:46423266-46423293	0	GGGGAAGCCCAGCTGGGCGGGCTGGTCT	1	2	8	AB3	1.0	.
chr1	46423887	46423911	chr1:46423887-46423911	0	GGGCTGGCCTACTGGGGGCTTCCCT	1	2	5	AB2	-	.
chr1	46423922	46423948	chr1:46423922-46423948	0	TGGCATGCTCCAGCCCGGAACAAGATC	1	2	7	CD	1.0	.
chr1	46426459	46426478	chr1:46426459-46426478	0	AGGCAAGTCCCACCAAGCCC	3	2	0	CD	-	.
chr1	46428212	46428236	chr1:46428212-46428236	0	AGCCTAGCCTTTTTGAAACATGCTC	2	1	5	D1	1.0	.
chr1	46429079	46429111	chr1:46429079-46429111	0	AGGCTAGCCTCAGGGGCCCAGAGGGACACATTG	1	3	13	ABC2	-	.
chr1	46432995	46433016	chr1:46432995-46433016	0	GGCCTAGTTCCTGGAGAAGCCT	1	2	2	AD2	-	.
chr1	46437906	46437937	chr1:46437906-46437937	0	GGGCTAGCCTTTTAACCTCTCTGGGCTTGTTT	2	0	12	0	1.0	.
chr1	46438301	46438324	chr1:46438301-46438324	0	AGACTTGTACACGGGGGGATGTTT	1	2	4	AD2	-	.
chr1	46439382	46439410	chr1:46439382-46439410	0	GGGCTTGGTGAAGTGGTGTAGGCTTGTTG	1	3	9	CCD2	1.0	.
chr1	46442323	46442355	chr1:46442323-46442355	0	GGACTCCTCTCCCCTGACCTTAAGAACATGTCC	2	2	13	AB1	1.0	.
chr1	46444918	46444943	chr1:46444918-46444943	0	CAGCATTCTGCACAGGGAGCAAGTTT	1	3	6	ACC2	-	.
chr1	46445068	46445093	chr1:46445068-46445093	0	AGGGATGTTTGGACTAAAGCATACCT	1	2	6	AA2	-	.
chr1	46447330	46447356	chr1:46447330-46447356	0	AGACTTCTTTTCGGCTTGGGCTTTCTC	1	2	7	AA2	1.0	dELS,CTCF-bound
chr1	46450151	46450179	chr1:46450151-46450179	0	GACTTTGTCTCTATAAAAAAAACTAGCTG	1	3	9	ACD1	-	.
chr1	46452631	46452659	chr1:46452631-46452659	0	TGACCTGCTATGCAACCTGGAGCATGCCT	1	3	9	BCC1	-	pELS,CTCF-bound
chr1	46455700	46455722	chr1:46455700-46455722	0	GGGCTTGGTCTGTGGACAAGGCC	1	2	3	DD2	-	.
chr1	46458957	46458983	chr1:46458957-46458983	0	TGGCAAGCCATCCTCTGAAGCTGGCCT	1	3	7	BCC1	1.0	.
chr1	46462020	46462052	chr1:46462020-46462052	0	AGGCTTGGCCTCAGAATATACCTGGACCAGCCC	1	2	13	BD2	-	.
chr1	46462269	46462294	chr1:46462269-46462294	0	TAACAAGCCTAAAACCCAATTAGCCT	1	3	6	ACC2	-	.
chr1	46462964	46462991	chr1:46462964-46462991	0	AGGCATGCCCACCATGCCTGGCTAATTT	1	2	8	AC1	-	.
chr1	46465988	46466008	chr1:46465988-46466008	0	AGACATTCCCAGAGCAGGTTC	1	2	1	AB2	-	.
chr1	46470827	46470847	chr1:46470827-46470847	0	CATCTTGCCCTCGGCAAGCCT	1	3	1	CCD1	-	.
chr1	46471512	46471532	chr1:46471512-46471532	0	GTTCAAGTTCTGGACTTGCTA	1	3	1	CDD2	-	.
chr1	46472708	46472731	chr1:46472708-46472731	0	AAGTCAGCTTTGCAAAGCATGTCT	1	2	4	AB4	-	.
chr1	46477719	46477749	chr1:46477719-46477749	0	GGGCAAGCTTTCTCCCAGTCTGAAGTTGGTC	1	2	11	AD1	-	.
chr1	46478075	46478095	chr1:46478075-46478095	0	GAGCAAGCCCAGGGCGTTCCC	1	2	1	AB1	2.0	.
chr1	46478816	46478836	chr1:46478816-46478836	0	GAAAATGCTCTGGGCTGGCCT	2	2	1	AB3	-	dELS
chr1	46479064	46479086	chr1:46479064-46479086	0	AAACTAGCCCTTTGGGCTGCTTT	1	2	3	AB4	-	.
chr1	46479739	46479768	chr1:46479739-46479768	0	AAACATGCTCATGGACAGAGAAGGGTGTCC	2	2	10	AB1	-	.
chr1	46480484	46480510	chr1:46480484-46480510	0	GGGCTTGCCTCAGGTCACACCAAGTTG	1	3	7	CCD2	-	dELS,CTCF-bound
chr1	46484118	46484137	chr1:46484118-46484137	3	AGGCATGTTCACACATGTGC	3	2	0	DD1	-	.
chr1	46484925	46484951	chr1:46484925-46484951	0	GAGCAAGTGCAACCGGAGAGGAAGCCC	1	2	7	AD2	1.0	dELS
chr1	46486727	46486751	chr1:46486727-46486751	0	AGGAAAGTCTACTGGGGACAGGTCC	1	2	5	AB3	-	.
chr1	46487008	46487038	chr1:46487008-46487038	0	GGACTTTCCATCTCAGCAAGAGAGCTTGCTA	1	3	11	ACC2	1.0	.
chr1	46487744	46487763	chr1:46487744-46487763	0	AGGCCTACCTGAGCAAGCCT	3	2	0	AB1	1.0	.
chr1	46496233	46496259	chr1:46496233-46496259	0	GGGGATGTCATCATGTCAAGCTTGCTC	1	2	7	AC1	1.0	.
chr1	46504055	46504087	chr1:46504055-46504087	0	GGGGTTGTTTGTTTTTTTCTTGTAAATTTGTTT	1	2	13	AA2	-	.
chr1	46505909	46505932	chr1:46505909-46505932	0	GGGCTTGTCATTCTTGGCCTGCTT	1	3	4	BCC2	-	.
chr1	46507404	46507430	chr1:46507404-46507430	0	AAACAAGCCTGTGAGGGAGGCATTCAT	1	2	7	AD4	-	.
chr1	46511880	46511901	chr1:46511880-46511901	0	AGCCTTGCTTCAGGGGATGCTC	1	2	2	AD2	1.0	.
chr1	46513844	46513864	chr1:46513844-46513864	0	GGGCTTCCCTCCAGCTAGTCA	1	3	1	ACC2	-	CTCF-only,CTCF-bound
chr1	46514251	46514281	chr1:46514251-46514281	0	GGGCAAGCCTGTAGCCTCTCTGGGTCTGTTT	1	2	11	AB1	1.0	.
chr1	46514723	46514742	chr1:46514723-46514742	0	AAGATTGCTAAGGCTTGTCT	2	2	0	AC1	-	.
chr1	46515473	46515505	chr1:46515473-46515505	0	GAGCTTCCCTCAGATGTTTGTTAACACTTGTCC	1	2	13	AD2	1.0	.
chr1	46516665	46516693	chr1:46516665-46516693	0	GAGCTATTTTCCAGTGGAAAGGGAAGCCT	1	2	9	AA2	1.0	dELS
chr1	46518139	46518163	chr1:46518139-46518163	0	GGACTTGTCTGGGTGGGGCTTGAGG	1	3	5	CDD3	1.0	dELS
chr1	46519125	46519154	chr1:46519125-46519154	0	TAACTTGCTGAGGGGCCACATAGCTAGTCA	1	4	10	CCCC	-	.
chr1	46520684	46520709	chr1:46520684-46520709	0	AGACATGCATTCTTCCCGGCTTGCTC	1	2	6	CD	2.0	dELS
chr1	46521792	46521824	chr1:46521792-46521824	0	ATACTTGCTTGTTTTTTTTTTTTAAATTTGTTT	1	2	13	AD2	2.0	.
chr1	46524032	46524064	chr1:46524032-46524064	0	TGGCTTGGCCTGGGAGCCACACAGAACATGTCT	1	2	13	CD	-	dELS
chr1	46524395	46524415	chr1:46524395-46524415	0	GAGCATGTGAGGGACAAGCTC	2	2	1	CD	-	.
chr1	46524478	46524497	chr1:46524478-46524497	0	GGGCAAGCCCTGGCTTTTTC	2	2	0	AC1	-	.
chr1	46525546	46525566	chr1:46525546-46525566	0	GGGCTGGCCCAGGGCCAGCCC	1	2	1	BB2	1.0	dELS
chr1	46525835	46525856	chr1:46525835-46525856	0	CAGCAAGCCTGGGATCTAGTCT	1	2	2	CD	-	.
chr1	46526253	46526281	chr1:46526253-46526281	0	CGGCAAGTTCTCCCCTCGGGAGCTCCCCT	1	3	9	ABC2	2.0	.
chr1	46527507	46527530	chr1:46527507-46527530	0	AGGCAAGTCTTAGGGATCAAGGCC	1	2	4	DD1	-	.
chr1	46530434	46530465	chr1:46530434-46530465	0	AATCATGTCCTCTCCTCAACAGAAACCTGCCT	1	2	12	BD2	1.0	.
chr1	46531300	46531323	chr1:46531300-46531323	0	GCACCTGCTCAGGCAGACTTGCTC	1	2	4	BD4	-	.
chr1	46533813	46533835	chr1:46533813-46533835	0	CGACTTGTTTCCCCACCTAGTTC	1	3	3	CCD2	1.0	dELS,CTCF-bound
chr1	46535888	46535918	chr1:46535888-46535918	0	GAGCTGGCTCACACCCCACACAATCTTGCTT	1	2	11	BD2	-	.
chr1	46537644	46537668	chr1:46537644-46537668	0	AAATTGGTCTGATAGAAGCTAGTCT	1	2	5	AB1	-	.
chr1	46538284	46538305	chr1:46538284-46538305	0	GGGCTTATTCCCGAGGTTGCCC	1	2	2	AA2	-	.
chr1	46544579	46544606	chr1:46544579-46544606	0	GGGGATTTTTCCAGGGATGGACTTGTTT	2	2	8	AA1	-	pELS,CTCF-bound
chr1	46545255	46545277	chr1:46545255-46545277	0	GAGCTTGGTTCAAGGACCTGTCC	1	2	3	BD2	2.0	pELS
chr1	46546660	46546681	chr1:46546660-46546681	0	GGGAAAGCCTAGGGAATTGTTT	1	2	2	AA2	-	dELS,CTCF-bound
chr1	46549317	46549345	chr1:46549317-46549345	0	AATCAAGCCTAGGTTGGGAAGGGAAGTCC	1	2	9	AD2	-	.
chr1	46550351	46550371	chr1:46550351-46550371	0	GTGCTTGTCCTCAGCATGTTC	2	2	1	CD	-	pELS
chr1	46557776	46557802	chr1:46557776-46557802	0	GGACATTCTAGAAAGAAGAGCAAGCCG	1	3	7	ACC2	-	.
chr1	46558370	46558393	chr1:46558370-46558393	0	AGACAACCCCTTTGGAAAAAGCTT	1	2	4	AA2	-	dELS,CTCF-bound
chr1	46559012	46559035	chr1:46559012-46559035	0	GGACTTGATGGTAGGGGCAAGCTC	1	2	4	CD	2.0	.
chr1	46559153	46559175	chr1:46559153-46559175	0	GAAAAAGCTCCCAGAGCAAGGCC	1	2	3	AD3	2.0	.
chr1	46563723	46563747	chr1:46563723-46563747	0	AAATATGCCCTTAAAGGGCATGTCT	2	1	5	A1	-	.
chr1	46564140	46564165	chr1:46564140-46564165	0	AGAGATGTTTTAGGAAGAAGTAGCTC	1	2	6	AA2	-	.
chr1	46565576	46565596	chr1:46565576-46565596	0	TGGCTTGCTTGGGACTTGATC	1	2	1	CD	-	.
chr1	46565867	46565886	chr1:46565867-46565886	0	CGGGAAGCCTGGGCAAGTCC	3	2	0	AC3	1.0	.
chr1	46570016	46570037	chr1:46570016-46570037	0	GAACTTGTTTCAGGGCTGACCC	1	2	2	AB4	-	.
chr1	46571929	46571955	chr1:46571929-46571955	0	GAGCATGTTCACACCTCAAGCTGCCTT	1	2	7	AB4	-	.
chr1	46573649	46573669	chr1:46573649-46573669	0	TGACTAGGTCCTAGCTTGCTC	1	3	1	CCD2	-	dELS
chr1	46576222	46576243	chr1:46576222-46576243	0	AGGCAAGTCCTTAAAGATTTCT	2	2	2	AA1	2.0	.
chr1	46576324	46576350	chr1:46576324-46576350	0	CAGATAGTTCATTCTTCTAACTTGCTT	1	3	7	ACC1	1.0	.
chr1	46577849	46577872	chr1:46577849-46577872	0	GAGCAAATCTGCAGAGCCTAGCTC	1	2	4	AD2	1.0	dELS
chr1	46578110	46578131	chr1:46578110-46578131	0	GAACTTTCTAGCAGGCAAGCCT	1	2	2	AC1	2.0	.
chr1	46579177	46579200	chr1:46579177-46579200	0	GAACGTGGCTTAGCAGACTTGCTC	1	2	4	BD1	1.0	dELS
chr1	46579644	46579670	chr1:46579644-46579670	0	CAGGTAGCTTCTATTTCTAACAAGTTC	1	3	7	ACC1	-	.
chr1	46580355	46580376	chr1:46580355-46580376	0	AGAGAAGTTAAGTAACTTGCCC	1	3	2	ACC1	1.0	.
chr1	46583577	46583597	chr1:46583577-46583597	0	AAGCCTGCTTTAACCAAGCTC	1	2	1	BD2	-	dELS
chr1	46584612	46584638	chr1:46584612-46584638	0	GAGCAAGTCTGCTAGGAAGACTGATTA	1	3	7	ABC2	-	.
chr1	46589178	46589206	chr1:46589178-46589206	0	AAACAATTTCAACATAGTAGGACAAGTGC	1	2	9	AD2	1.0	.
chr1	46589962	46589989	chr1:46589962-46589989	0	TGGCTAGCTCAGCTCTGCAAACTTAGCT	1	3	8	ACD2	-	.
chr1	46590937	46590957	chr1:46590937-46590957	0	CTTCTTGCTCTGAGCTTGCCT	1	3	1	CDD2	-	.
chr1	46599520	46599550	chr1:46599520-46599550	0	GACCTAGTCCATGCAGCTTCCAAACTAGGCC	1	2	11	DD3	-	.
chr1	46600634	46600658	chr1:46600634-46600658	0	GAGCAAGCTCTTTGGAGAACTGTTC	1	2	5	AB1	-	.
chr1	46602510	46602534	chr1:46602510-46602534	0	GAACAAATTGTGCAGGAACTTGTCT	1	2	5	AC1	-	pELS
chr1	46603537	46603569	chr1:46603537-46603569	0	AGTGAAGCTCTGGGAGGGGAAGCAGACTTGCCC	1	2	13	AD4	-	.
chr1	46604931	46604953	chr1:46604931-46604953	0	TAAAGAGCCCCAGGGACTTGCTT	1	3	3	ABC1	-	pELS,CTCF-bound
chr1	46609199	46609222	chr1:46609199-46609222	0	CAGCTAGCTCTCACAGACACACCC	1	3	4	ABC2	2.0	.
chr1	46611899	46611923	chr1:46611899-46611923	0	AGACTTCTCCCCTCAGGGCTTGACC	1	2	5	AD2	1.0	dELS,CTCF-bound
chr1	46613882	46613904	chr1:46613882-46613904	0	GAACTTTTCTACCAAAAATGTCC	1	2	3	AA2	-	pELS,CTCF-bound
chr1	46614643	46614675	chr1:46614643-46614675	0	AGGCTTGCTTATGGCCAAAGCCTGGGCTTGACC	1	1	13	D1	1.0	pELS,CTCF-bound
chr1	46614944	46614968	chr1:46614944-46614968	0	GAACTTGTTCTCTTGAAAAAAACTC	1	2	5	AA1	-	.
chr1	46615272	46615300	chr1:46615272-46615300	0	GGGCTTCTTCCTGATTCCTGAACACGCCC	1	2	9	AB2	2.0	PLS
chr1	46619516	46619539	chr1:46619516-46619539	0	AGTCTTGGTTAGAGAGACTAGTTC	1	2	4	DD1	-	.
chr1	46620343	46620373	chr1:46620343-46620373	0	AAACTTCCTTTCACTTGAAGAAGACAAGGTT	1	2	11	AD2	-	.
chr1	46620394	46620418	chr1:46620394-46620418	0	AGACAAGGTTGACAAGGACATGCAC	1	2	5	DD2	-	.
chr1	46623697	46623726	chr1:46623697-46623726	0	GAACAAGTCAGTTTGAATTGGGGCTAGACA	1	3	10	CCD1	-	.
chr1	46624111	46624138	chr1:46624111-46624138	0	AAGCTTCCCTGACCTTGAGAACAATTCC	1	2	8	AA2	-	.
chr1	46624609	46624632	chr1:46624609-46624632	0	TGGCATGCTGGGAACAGCTAGTCT	1	3	4	CCC	1.0	.
chr1	46625435	46625459	chr1:46625435-46625459	0	AAAATAGTACAAAAGAAACATGTTC	2	2	5	AD1	1.0	.
chr1	46629595	46629618	chr1:46629595-46629618	0	AGACATGTTTCTCAGGGCTGGTTC	2	1	4	B1	-	.
chr1	46630903	46630926	chr1:46630903-46630926	0	GAACAACTCCTGAGAGACCTGCCT	1	2	4	AB2	-	.
chr1	46634302	46634330	chr1:46634302-46634330	0	GAGCATGTTAGATCAATAAAGAAATGTCA	1	3	9	ACC2	-	.
chr1	46636691	46636710	chr1:46636691-46636710	0	AGGATTGCTTGAGCCTGTCT	1	2	0	AB2	-	.
chr1	46639330	46639362	chr1:46639330-46639362	0	AAACATTTCTCCCCTTCTTTATTAGGCTAACTC	1	2	13	AA2	-	.
chr1	46639734	46639753	chr1:46639734-46639753	7	CAACAAGTTCTAACATGTCT	5	2	0	CC	-	.
chr1	46640833	46640863	chr1:46640833-46640863	0	AACCTTGCTTTCAGCTGATGAGAACTTTTCT	1	2	11	AD3	-	dELS
chr1	46640974	46641001	chr1:46640974-46641001	0	GATCAACCCCTCATTACCAGACTTGCCC	1	2	8	AD1	-	.
chr1	46644849	46644877	chr1:46644849-46644877	0	AAGATAGCCATCATAACTCAGGCATGTTT	1	2	9	AC1	-	.
chr1	46645003	46645035	chr1:46645003-46645035	0	AAACTAGTCCAACACAAAAAGTATGACAATTCA	1	3	13	ACC1	-	.
chr1	46651821	46651853	chr1:46651821-46651853	0	AAACAAATTTACAAGAAAAAAACAAACAACCCC	1	2	13	AA2	2.0	.
chr1	46652527	46652558	chr1:46652527-46652558	0	ATACTTGTTTGGCAACATTGATAAGCAACCCT	1	2	12	AD3	-	.
chr1	46653584	46653606	chr1:46653584-46653606	0	AGACTTGACTCAGAGACATTTCT	1	2	3	AD2	-	dELS
chr1	46656456	46656486	chr1:46656456-46656486	0	AAACTACTCTCAATGTGGCATAAGGTTGCTT	1	2	11	AA2	1.0	.
chr1	46656727	46656756	chr1:46656727-46656756	0	TGGCTTCTTTTTCCCCTAAATGACATGTTT	1	3	10	ACC2	-	.
chr1	46657646	46657667	chr1:46657646-46657667	0	AGACAAGTTGATTAACTTGTCC	2	2	2	CC	-	.
chr1	46657963	46657988	chr1:46657963-46657988	0	AGACAAGTTTTCTTATGACATTGTTC	1	2	6	AD1	1.0	.
chr1	46663367	46663386	chr1:46663367-46663386	0	CACAATGTTTGAACTAGTTT	3	3	0	ACD1	-	.
chr1	46666580	46666599	chr1:46666580-46666599	0	AAATTTGCTCAAACATCCCC	1	2	0	AA2	1.0	.
chr1	46666924	46666945	chr1:46666924-46666945	0	AGACAACTCTTCAGAGATGCTT	1	2	2	AA2	-	.
chr1	46667689	46667721	chr1:46667689-46667721	0	CAGCTATCTTAATATGTGACCTTGAGCAAGTCA	1	3	13	ACC2	-	pELS,CTCF-bound
chr1	46668752	46668780	chr1:46668752-46668780	0	CAGCAAGCTTCTCTTTACTGAGGTTGCTA	1	3	9	ACC2	-	pELS,CTCF-bound
chr1	46670935	46670961	chr1:46670935-46670961	0	GAGCAAGTTCCTGACTCAAGTGAGTCT	1	2	7	AB1	-	.
chr1	46672534	46672559	chr1:46672534-46672559	0	GGACTTGCCCATAGTGAAACTTCTCA	1	2	6	AC3	1.0	.
chr1	46672618	46672643	chr1:46672618-46672643	0	GCACATGCCCCCGCTAGACCTAGCTT	1	2	6	DD2	-	.
chr1	46675276	46675305	chr1:46675276-46675305	0	AAAATTGCTTATACATTACCAAAATAGCTT	1	2	10	AA2	1.0	.
chr1	46678317	46678336	chr1:46678317-46678336	0	TAGCTTCTTCAAACAAGTTA	2	3	0	ACC2	-	.
chr1	46679101	46679123	chr1:46679101-46679123	0	GAGCTAGCTCATAAAACAGACTG	1	3	3	ABC2	1.0	.
chr1	46681500	46681523	chr1:46681500-46681523	0	CAAGGAGCTCCTATAAACAAGCTC	1	3	4	ABC1	-	dELS
chr1	46683677	46683697	chr1:46683677-46683697	0	AAGCTAGCATTAAACATGTTT	1	1	1	D2	2.0	.
chr1	46684179	46684200	chr1:46684179-46684200	0	AAACAACTTTTAGGGCTGGCTT	1	2	2	AB2	-	.
chr1	46684943	46684967	chr1:46684943-46684967	0	GATCTTGTTTTCTAGGAGCTATTTC	1	2	5	AD3	1.0	dELS
chr1	46685188	46685220	chr1:46685188-46685220	0	AGTCTTGCTTGCTCGTATCTTTTAAAAAAGTTT	1	2	13	AD2	1.0	.
chr1	46686949	46686971	chr1:46686949-46686971	0	AAACAAATTCGTCAAACTTATTT	1	2	3	AA2	2.0	.
chr1	46687453	46687475	chr1:46687453-46687475	0	AGCCAAGTCCAGGCAACTTGCCA	1	3	3	CCD1	-	dELS,CTCF-bound
chr1	46691367	46691388	chr1:46691367-46691388	0	GAACATGCTAGACAGCCTGCCT	1	3	2	BCC2	1.0	dELS
chr1	46693198	46693219	chr1:46693198-46693219	0	AGCCATGTTTTAAAAAAAGCCT	1	2	2	AD2	-	.
chr1	46694368	46694400	chr1:46694368-46694400	0	AAACAAATTTACAAGAAAAAATCAAACAACCCC	1	2	13	AA2	-	.
chr1	46699946	46699970	chr1:46699946-46699970	0	CGAGTAGCCCCAGAATGACAAGTCC	1	3	5	ACC1	-	dELS
chr1	46701241	46701269	chr1:46701241-46701269	0	GGGCTTTCTGAGACCACTGTAACATGCCC	1	3	9	ACC2	1.0	.
chr1	46701739	46701762	chr1:46701739-46701762	0	AAGCATGCTCTGGAGAGCTGACCA	1	3	4	ABC2	-	.
chr1	46702506	46702527	chr1:46702506-46702527	0	GGACAAGCTACTTAACTTCTTT	1	3	2	ACC1	-	.
chr1	46704493	46704515	chr1:46704493-46704515	0	AAAAAAGGTCAGAGAGCTTGTTT	1	2	3	AD1	2.0	.
chr1	46707406	46707435	chr1:46707406-46707435	0	GGAAAAGTTTATGTTGTATTAGGCTTATTT	1	2	10	AA2	1.0	.
chr1	46709836	46709864	chr1:46709836-46709864	0	AAATTAGCCAGGCGTGGTGGGGCATGCCT	1	2	9	AC1	-	.
chr1	46711539	46711562	chr1:46711539-46711562	0	GAGCTTTTTAGGAGAGACAAGTCA	1	3	4	ACC2	-	.
chr1	46712069	46712096	chr1:46712069-46712096	0	TGACTTGTCTAAGTTTTACAGCTAGTTT	1	2	8	CC	1.0	.
chr1	46713694	46713715	chr1:46713694-46713715	0	AAACAAGCTACAGCACAAGCCT	1	2	2	CD	-	.
chr1	46717580	46717602	chr1:46717580-46717602	0	AGTCTAGTCCCCAAAGCTTCTCT	1	2	3	AD3	1.0	.
chr1	46720820	46720840	chr1:46720820-46720840	0	GAGCAAGTTTGGGACAAGTTT	2	0	1	0	-	.
chr1	46722254	46722286	chr1:46722254-46722286	0	TGGGGAGTCTGTTAACCTACTCAAAACTTGCCT	1	3	13	ABC1	2.0	.
chr1	46722604	46722636	chr1:46722604-46722636	0	GGGCAAGCTGAGGCACAGAGTAGGGGCAAACTT	1	2	13	AC2	1.0	.
chr1	46723807	46723835	chr1:46723807-46723835	0	AGACTTGCCCAGGGACACACAGTATGTCA	1	3	9	ACC2	-	.
chr1	46724653	46724676	chr1:46724653-46724676	0	AAGCAAGCCTGGAGTAACTAGCTT	1	1	4	C2	-	.
chr1	46725226	46725248	chr1:46725226-46725248	0	GGACATGCTGAGTCAGCAAGGCC	1	3	3	CCD1	2.0	.
chr1	46726563	46726585	chr1:46726563-46726585	0	AAACTAGCCCTAAAGTCTACTTT	1	2	3	AD1	-	.
chr1	46726609	46726634	chr1:46726609-46726634	0	ACACAAGCCTTACAAGGAACAAGCTG	1	2	6	CD	1.0	.
chr1	46729534	46729562	chr1:46729534-46729562	0	AAACTCCTCCGAGCTAAAGGAGCATGTTC	2	2	9	AB1	3.0	.
chr1	46735070	46735102	chr1:46735070-46735102	0	AAACAAATCTATACACCTACAGTGAACTCGTTT	1	2	13	AB2	2.0	.
chr1	46736218	46736244	chr1:46736218-46736244	0	GAGCTTGCCTAACCCTTAGTCTTGTTT	1	1	7	D2	2.0	.
chr1	46737508	46737527	chr1:46737508-46737527	0	AGGCAAGCTTGACCAGGCCC	2	2	0	BD1	-	.
chr1	46738440	46738472	chr1:46738440-46738472	0	AAACTTTCTCCATGACAGCAATAAGGCAATTTT	1	2	13	AA2	1.0	.
chr1	46738514	46738543	chr1:46738514-46738543	0	GAACTTTTCCTTTGCACTTATAACTTGTCT	1	2	10	AC2	-	.
chr1	46739303	46739327	chr1:46739303-46739327	0	AGACTTGCTTGTTGCGGGGTTGCCA	1	2	5	AC1	-	.
chr1	46739898	46739929	chr1:46739898-46739929	0	AGGCTTGCTTTTTCTCTTTCAACAAAATGTTA	1	3	12	ACC2	-	.
chr1	46740104	46740127	chr1:46740104-46740127	0	GTACATGTCTCCCGGTGCATGTCT	1	2	4	DD2	-	.
chr1	46743424	46743445	chr1:46743424-46743445	0	AAGTTTGTCCTACAGCAAGCTT	1	2	2	AC2	2.0	.
chr1	46743554	46743580	chr1:46743554-46743580	0	TGGCATGTTGCATTTAAAAGCATGCTG	1	3	7	CCC	1.0	.
chr1	46745929	46745960	chr1:46745929-46745960	0	AGGCAATTTTGGAGGTGGACTAAGACTTTTCT	1	2	12	AA2	-	.
chr1	46749338	46749364	chr1:46749338-46749364	0	AAAGATGCATGAAGAAAGAACTAGCCT	2	2	7	AD1	2.0	.
chr1	46749832	46749852	chr1:46749832-46749852	0	AGTCAAGCCCCAGGCTTTTTC	1	2	1	AD3	-	.
chr1	46753812	46753844	chr1:46753812-46753844	0	AATCATGTCCAGGCCCCTCGCAGAACCAAGCCT	1	2	13	DD2	-	.
chr1	46755536	46755561	chr1:46755536-46755561	0	GGACCTCTTTAGGATTAAACAAGTTT	1	2	6	AB1	-	dELS
chr1	46755575	46755606	chr1:46755575-46755606	0	AAGGAACTCCCCAGACCTCCACAAACTAGCTT	1	2	12	AA1	1.0	dELS
chr1	46758289	46758309	chr1:46758289-46758309	0	TAACATGTCCAGAGCACCTTC	2	3	1	ABC2	1.0	.
chr1	46760476	46760506	chr1:46760476-46760506	0	AAGCTTGTCCAAGTCCCCCCAGCACTTGCCA	1	2	11	CD	-	.
chr1	46763169	46763201	chr1:46763169-46763201	0	CAGCTTGCTGATAGCAGACCTTGGGACTTGTCA	1	3	13	CCC	-	dELS
chr1	46766138	46766160	chr1:46766138-46766160	0	TGACTTGTCTTTCAATCTTGCTT	1	2	3	CD	2.0	.
chr1	46766834	46766855	chr1:46766834-46766855	0	GAAAATGCTTGAGAAAATGCTT	1	2	2	AA2	-	.
chr1	46766956	46766985	chr1:46766956-46766985	0	AAACAGGCCATCAACTTTCCTAACAAGTTT	1	3	10	BCC2	1.0	.
chr1	46767925	46767945	chr1:46767925-46767945	0	GGATTACTCTGAAGCAAGTCT	1	2	1	AA1	-	dELS
chr1	46767954	46767983	chr1:46767954-46767983	0	GGACAAGCTGTTCAGGAAGCAAGGAAGCCC	1	2	10	AC2	-	dELS
chr1	46768217	46768242	chr1:46768217-46768242	0	AAACTTGCCCAGGGTTGGATTTGCAT	1	2	6	AD1	1.0	dELS
chr1	46768528	46768555	chr1:46768528-46768555	0	GAACATGCCCTCCTACCTGGATTTCTCC	2	2	8	AA1	-	.
chr1	46770567	46770588	chr1:46770567-46770588	0	GGGATTGCTCACAAACAAGTAC	1	2	2	AD3	1.0	dELS
chr1	46771980	46772009	chr1:46771980-46772009	0	GAGCTTGCTCCCAGCAGGAAAGATGAGTTT	1	2	10	AB1	1.0	.
chr1	46779377	46779405	chr1:46779377-46779405	0	AGATTTGTTCTTTTTGCTTAGTCTTGCTT	1	2	9	AD2	1.0	.
chr1	46780244	46780268	chr1:46780244-46780268	0	TGACTTGCCTATGTTAAACAATCCC	1	2	5	AC2	-	.
chr1	46781062	46781089	chr1:46781062-46781089	0	GTACATGTTTAGGGCTCTGAACTTTCCT	1	2	8	AD3	1.0	.
chr1	46783359	46783390	chr1:46783359-46783390	0	GGACTTGTTTTGTCATATTACCGGGTTGGTTT	1	2	12	AB1	1.0	.
chr1	46784910	46784936	chr1:46784910-46784936	0	AAACATGCCCCTTTCGTAAACAACCTT	2	1	7	A1	2.0	.
chr1	46785537	46785569	chr1:46785537-46785569	0	AAACAAACCTCCTTACTGTCTGTGGACTAGACT	1	2	13	AD2	-	.
chr1	46786875	46786906	chr1:46786875-46786906	0	CAAGCAGCTTAAGAGCTGAGACAAACTTGTCT	1	3	12	ABC1	-	.
chr1	46787104	46787130	chr1:46787104-46787130	0	AAACTTTGCTAAATAAAAGGCAAGTTC	1	2	7	AD1	1.0	DNase-H3K4me3
chr1	46787614	46787644	chr1:46787614-46787644	0	GGTCTTGTTCCCCATAATTTGGAACTTTCCT	1	2	11	AD3	-	.
chr1	46787924	46787943	chr1:46787924-46787943	0	GAAAAAACTCAAACTTGTCT	1	2	0	AA1	1.0	.
chr1	46788009	46788040	chr1:46788009-46788040	0	AAACTTGCCTTCCTTATGTTGGAAGCAAGTAA	1	2	12	CD	-	.
chr1	46791240	46791269	chr1:46791240-46791269	0	GAACTCCCTCAGTATTTCCCAGGCAAGCCC	1	2	10	AB1	-	.
chr1	46791338	46791360	chr1:46791338-46791360	0	AAGCTAACCCCCTAAATATGTTT	1	2	3	AA2	-	.
chr1	46798246	46798269	chr1:46798246-46798269	0	AAACTTGTTCTTCCACAGAAGCCT	1	2	4	AD1	-	.
chr1	46798588	46798619	chr1:46798588-46798619	0	AAGCTTTCTTGAGAGAAAGCATAGGCAAGCTG	1	2	12	AC2	-	.
chr1	46800751	46800773	chr1:46800751-46800773	0	GAGCTTGACCTCTAGGCTTATTC	1	2	3	AD2	1.0	.
chr1	46802032	46802062	chr1:46802032-46802062	0	GAATGTGTCTTCTGGAGGTGGGGACATGTCC	1	2	11	AB4	-	.
chr1	46802722	46802746	chr1:46802722-46802746	0	GAGCTTGCCTCAGAGGAACTAGGTC	1	1	5	D1	-	.
chr1	46803168	46803187	chr1:46803168-46803187	0	AGACAAGCTCAGACTTATGT	3	2	0	AD4	1.0	.
chr1	46804579	46804599	chr1:46804579-46804599	0	GGACTGGTCTTGGACAGGCCC	1	2	1	BB2	-	dELS
chr1	46806117	46806145	chr1:46806117-46806145	0	AAAGAAGTTTCCTGTCACTAGAGATGTTT	1	2	9	AA2	1.0	.
chr1	46808486	46808518	chr1:46808486-46808518	0	GGGGTTGTTTGTTTTTTTCTTGTAAATTTGTTT	1	2	13	AA2	-	.
chr1	46809840	46809867	chr1:46809840-46809867	0	GCACTAGCTTGGAAAGGAGGACAAGTTA	1	2	8	CD	1.0	.
chr1	46810331	46810362	chr1:46810331-46810362	0	GAACTTGTCTGTCTCATTCCCCTGAGATGTCT	1	2	12	AC1	-	.
chr1	46812665	46812695	chr1:46812665-46812695	0	GGGCTAGCCCCTCTCCACCCTGATTTTGTCC	1	2	11	AD1	-	.
chr1	46813091	46813120	chr1:46813091-46813120	0	GGGTAATCCCTAAGTTATCCAGGCTAGTCT	1	2	10	AA1	-	.
chr1	46813494	46813517	chr1:46813494-46813517	0	GAGAAAGCTCGGGAGGGTAAGTCC	1	2	4	AA2	1.0	.
chr1	46818733	46818752	chr1:46818733-46818752	0	CAAGATGCCCCAGCTTGTCC	4	3	0	ACC1	-	.
chr1	46821369	46821397	chr1:46821369-46821397	0	AAACAAATTTACAAGAAAAAAACAACCCC	1	2	9	AA2	-	.
chr1	46822558	46822583	chr1:46822558-46822583	1	AGGCATGTCTGAGCTCAGACTCTCCT	1	2	6	AB4	-	.
chr1	46825119	46825144	chr1:46825119-46825144	0	AAGGAAGCTCCTAGTTGAACTTCTTT	1	2	6	AA2	-	.
chr1	46825978	46826010	chr1:46825978-46826010	0	GGGGTTGTTTGATTTTTTCTTGTAAATTTGTTT	1	2	13	AA2	-	.
chr1	46830092	46830120	chr1:46830092-46830120	0	GAACATGCTCCTTTAGCTCGGAGAAGTTT	1	1	9	A2	-	.
chr1	46835886	46835918	chr1:46835886-46835918	0	GGGGTTGTTTGTTTTTTTCTTGTAAATTTGTTT	1	2	13	AA2	-	.
chr1	46838015	46838045	chr1:46838015-46838045	0	TGACAAGTCTAGCTAGAGATTTAACAATTTT	1	3	11	ACC1	-	.
chr1	46845243	46845263	chr1:46845243-46845263	0	AGACTAACTTCAAATATGCTC	1	2	1	AA2	-	.
chr1	46847348	46847376	chr1:46847348-46847376	0	AAACTTCTCCGAGCTAAAGGAGGATGTTC	1	2	9	AA2	2.0	.
chr1	46849980	46850010	chr1:46849980-46850010	0	GGGCTTCATCCCTTGGATGCAAGGCTTGTTC	1	2	11	AD1	1.0	.
chr1	46851766	46851798	chr1:46851766-46851798	0	AAACAAATTTATAATAAAAAATCAAACAACCCC	1	2	13	AA2	-	.
chr1	46853593	46853612	chr1:46853593-46853612	0	TGGCATGCTTAGACTATTTA	4	3	0	ACC1	-	.
chr1	46854238	46854269	chr1:46854238-46854269	0	AGGAAAGTTCTCTATTAGTGGGGAAAAAGTTT	1	2	12	AA2	1.0	.
chr1	46855849	46855880	chr1:46855849-46855880	0	GAGCATATTCATTATAATAAAAAAGCATGCAC	1	2	12	AD2	2.0	.
chr1	46857154	46857179	chr1:46857154-46857179	0	TGACATGCTTTCTTTTGGACATTTTG	1	3	6	ACC1	1.0	.
chr1	46857373	46857395	chr1:46857373-46857395	0	AAGCAGGCATCATAAACATGTTT	2	2	3	BD1	2.0	.
chr1	46860847	46860875	chr1:46860847-46860875	0	AGAAATGCTTTTCTGCTGGGGGCTTGCCG	1	2	9	AC2	2.0	.
chr1	46861203	46861232	chr1:46861203-46861232	0	AAACTTGTCTGGTACAAAGTAAAAATTTTC	2	2	10	AA1	1.0	.
chr1	46865389	46865410	chr1:46865389-46865410	0	AAACAAGTCTGAAAACATTTTT	2	1	2	A1	-	.
chr1	46871667	46871686	chr1:46871667-46871686	0	TATGTTGCCCAGGCTTGTCT	2	3	0	ACD1	1.0	.
chr1	46872851	46872875	chr1:46872851-46872875	0	AGGCAAATCTTCACAAGGGAAGTTC	1	2	5	AA2	-	.
chr1	46873074	46873106	chr1:46873074-46873106	0	GACCAGGTTTCACTATGTTGGCCAGGCTTGTCT	1	2	13	BD1	-	.
chr1	46873236	46873265	chr1:46873236-46873265	0	AGACTTACTTTGGCACTCAAAAGTATGTCC	1	2	10	AA2	-	.
chr1	46874140	46874161	chr1:46874140-46874161	0	AAACTAGGCTCTAAGCTACTTC	1	2	2	AD2	-	.
chr1	46874404	46874433	chr1:46874404-46874433	0	CACATTGCCTCCATTAAAGGAGGCTTGCCC	1	3	10	ACD1	-	.
chr1	46874916	46874940	chr1:46874916-46874940	0	AGGCAGGCCCAAAAAAGAATAGTTC	1	2	5	AB2	-	.
chr1	46876638	46876665	chr1:46876638-46876665	0	AAGGAAGCCTCAGGGCATCAACATGCTT	1	2	8	AC2	-	.
chr1	46877178	46877208	chr1:46877178-46877208	0	GAGCAACCCCTGACAGCTCAGAGGAATGTCT	1	2	11	AA2	-	.
chr1	46877867	46877887	chr1:46877867-46877887	0	AAGAATGTTTAGGACATGTCA	1	2	1	AC2	1.0	.
chr1	46878040	46878062	chr1:46878040-46878062	0	GAACTTATTCTCTAAGCAAACCT	1	2	3	AA2	1.0	.
chr1	46883984	46884005	chr1:46883984-46884005	0	AAGCTTTTTTCCAAACATGTTA	1	2	2	AC2	1.0	.
chr1	46886389	46886416	chr1:46886389-46886416	0	GAACTTGCTTAGCTGCACAGGCAGGTTG	1	2	8	BC3	1.0	.
chr1	46887402	46887434	chr1:46887402-46887434	0	TAGCTAGTGTGCAAGGTGGTTGGAGGCTAGTTC	1	2	13	CD	-	.
chr1	46887660	46887691	chr1:46887660-46887691	0	AGACATGTACAGCTAGACACAGGAACATGACT	1	2	12	DD2	-	.
chr1	46888338	46888360	chr1:46888338-46888360	0	AAGGATGTTTCCAAAACTATTTT	1	2	3	AA2	-	.
chr1	46892456	46892483	chr1:46892456-46892483	0	GAGAAAGCCTATCACGAACAGCTTGTTG	1	3	8	ACC1	-	.
chr1	46892784	46892806	chr1:46892784-46892806	0	GGGCTTGCCTGGACCACAAGTTT	1	2	3	CD	1.0	.
chr1	46899095	46899125	chr1:46899095-46899125	0	AGACAGGTTCACATCTGCTGACGGCAAGTTT	1	2	11	BC2	1.0	.
chr1	46903699	46903721	chr1:46903699-46903721	0	AAGCCAGTTCAACAAACAAGGCC	1	2	3	BD3	-	dELS
chr1	46906891	46906920	chr1:46906891-46906920	0	TGGCTTGTTTTTAGTGTGCCAGACCAGTCA	1	3	10	BCC2	-	.
chr1	46908648	46908670	chr1:46908648-46908670	0	AGAAATGTCTTTTGAGCAAGCAT	1	2	3	AD3	-	.
chr1	46915608	46915636	chr1:46915608-46915636	0	AGATTTGTTCTTTTTGCTTAGTCTTGCTT	1	2	9	AD2	1.0	.
chr1	46917835	46917860	chr1:46917835-46917860	0	AGGCATGTTTAAGCTCAGCCTTTCCT	2	2	6	AD1	2.0	.
chr1	46918112	46918139	chr1:46918112-46918139	0	GAACTTGCTCCAGACCACGAGCCTCCTC	1	2	8	AB1	1.0	.
chr1	46921722	46921746	chr1:46921722-46921746	0	GGGCATCTTTGTCTTGTACTAGTTT	1	2	5	AD2	-	.
chr1	46924364	46924392	chr1:46924364-46924392	0	GAACATGCTCTGTTAGTTCAGAGGAGTTT	2	2	9	AB1	-	.
chr1	46925078	46925107	chr1:46925078-46925107	0	GGGGTTGCTTCCTTTCTTTCAGAGATGTCC	1	2	10	AA2	-	.
chr1	46929087	46929112	chr1:46929087-46929112	0	GGTCTGGCCCTCTCCAGAACTTGTTT	1	2	6	BD1	1.0	.
chr1	46929667	46929686	chr1:46929667-46929686	0	CAGCAAGTTCAGACACATTC	1	3	0	ABC2	1.0	.
chr1	46931484	46931507	chr1:46931484-46931507	0	GGACTTGACCCAGAGAGGTAGCTT	1	2	4	AD2	-	.
chr1	46931722	46931744	chr1:46931722-46931744	0	AAGCTTTTTCTTAAAGCCTGTTC	1	2	3	AB2	-	.
chr1	46932202	46932225	chr1:46932202-46932225	0	AAACTTTCTTCAAAGGGCTACCTT	1	2	4	AA2	1.0	.
chr1	46934919	46934951	chr1:46934919-46934951	0	GGCCTTCTCTGGCTGAGGAGTCAGGGCAAGTTC	1	2	13	AD1	1.0	CTCF-only,CTCF-bound
chr1	46936006	46936029	chr1:46936006-46936029	0	GAGCTAGTTCTGAGGGACTAGTAG	1	2	4	CD	1.0	.
chr1	46936755	46936787	chr1:46936755-46936787	0	AACCATGTCTGCCCATTCAACAGGAGCAAGCCG	1	2	13	CD	-	.
chr1	46939242	46939272	chr1:46939242-46939272	0	CAGCTTGCCCTACTGTGGGGTAGGCTCCTTC	1	3	11	ABC2	-	.
chr1	46939438	46939459	chr1:46939438-46939459	0	GGACAAGCATCTGGGGAAGCTT	1	2	2	AD2	1.0	.
chr1	46940394	46940422	chr1:46940394-46940422	0	AAGCTTGCTCTACACACCTGAGCTGATCA	1	3	9	ABC2	1.0	pELS,CTCF-bound
chr1	46942183	46942204	chr1:46942183-46942204	0	GAGTAAGTCCTAGAGCAATTTT	1	2	2	AA2	1.0	.
chr1	46944470	46944498	chr1:46944470-46944498	0	AAACAAATTCACAAGAAAAAAACAACCCC	1	2	9	AA2	1.0	.
chr1	46947499	46947525	chr1:46947499-46947525	0	GGGCTATTCTGTTAGAAAAAATAGTTT	1	2	7	AA2	-	dELS
chr1	46951430	46951449	chr1:46951430-46951449	0	TCACCTGTTTAAGCATGTCC	3	3	0	BCD1	1.0	.
chr1	46954592	46954619	chr1:46954592-46954619	0	AAACATTTCCCCCAAGGCAAAAATGCCC	1	2	8	AA2	1.0	.
chr1	46955471	46955494	chr1:46955471-46955494	0	TTGAATGCCTAATAGGGCTTGCTT	1	3	4	ACD1	-	.
chr1	46956546	46956572	chr1:46956546-46956572	0	GCACTAGCTCAAGACTTGAGCCAGTTC	1	2	7	BD2	-	.
chr1	46957021	46957043	chr1:46957021-46957043	0	AAGCTTGCCAACGTGGCAAGACT	1	3	3	CCD1	-	.
chr1	46961150	46961170	chr1:46961150-46961170	0	TGGCTAGTTTGGAGGTTGTTG	1	3	1	ACC2	-	.
chr1	46961995	46962020	chr1:46961995-46962020	0	AGGCATCTTTCCCACTGGTCATGTTT	1	2	6	AD2	-	.
chr1	46962454	46962480	chr1:46962454-46962480	0	GAATTTGTTCCCTAATCTGACTAGTTA	1	3	7	ACC1	1.0	.
chr1	46964187	46964215	chr1:46964187-46964215	0	AAACTTCCTCCTTTAGCTCAGATAAGTTT	1	2	9	AA2	-	.
chr1	46971549	46971577	chr1:46971549-46971577	0	AGCATTGCCTTTTCTCTGCAAACTTGCCA	1	3	9	ACD1	1.0	.
chr1	46971794	46971817	chr1:46971794-46971817	0	TGGCTTGTTAATTTAAGCTTGCTA	1	3	4	CCC	-	.
chr1	46973543	46973568	chr1:46973543-46973568	0	GAATATGTCTGGTCTAGAGCTTTTTC	1	2	6	AA2	2.0	.
chr1	46977168	46977196	chr1:46977168-46977196	0	AAACTTCTCTGAGCTAAAGGAGGATGTTC	1	2	9	AA2	-	.
chr1	46983206	46983233	chr1:46983206-46983233	0	GGGCATGTCTGTTGCCTCTGGCAACTCC	1	2	8	AC1	-	.
chr1	46986064	46986092	chr1:46986064-46986092	0	AAACTCCTCCGAGCTAAAGGAGCTTGTTC	1	2	9	AB1	-	.
chr1	46990189	46990221	chr1:46990189-46990221	0	AAACAAATTTACAAGAAAAAAACAAACAACCCC	1	2	13	AA2	-	.
chr1	46991392	46991415	chr1:46991392-46991415	0	TAGCTTGTTCTTACAGGCTTTTCA	1	3	4	ACC1	-	CTCF-only,CTCF-bound
chr1	46991696	46991716	chr1:46991696-46991716	0	AAGCAAGCGCAGAGCAAACTT	1	2	1	AD2	1.0	.
chr1	46991718	46991750	chr1:46991718-46991750	0	AAGCAGCCTCGGGAGTGACAGGAGGACAAGCCT	1	2	13	AB1	-	.
chr1	46993771	46993803	chr1:46993771-46993803	0	GGGGTTGTTTGTTTTTTTCTTGTAAATTTGTTT	1	2	13	AA2	-	.
chr1	46994555	46994584	chr1:46994555-46994584	0	TGACTATCCCTGACCACCTCTGACAAGTCC	1	3	10	ACC2	-	.
chr1	46996452	46996479	chr1:46996452-46996479	0	AAGCAAGCCTCTCTATTCGGGGTGGTTT	1	2	8	AB1	-	.
chr1	47007619	47007647	chr1:47007619-47007647	0	AAACTACTCCAAGCTAAAGGAGGAAGTTC	1	2	9	AA2	-	.
chr1	47013110	47013138	chr1:47013110-47013138	0	GTGTTTGCTTTTAAAGTGAAAGCAAGTTT	1	2	9	AD4	-	.
chr1	47018005	47018025	chr1:47018005-47018025	0	GGGATTGTCCTAGACTTTCCC	1	2	1	AA2	-	.
chr1	47019291	47019322	chr1:47019291-47019322	0	GGAGTTCCTTCAGACCCCCAATAAACTTGTTT	1	2	12	AA1	-	.
chr1	47019358	47019383	chr1:47019358-47019383	0	AAACTTGTTTAATCCTAAACGGGTCC	1	2	6	BB1	1.0	.
chr1	47020396	47020424	chr1:47020396-47020424	0	AAGCATCTCCTCAGCTACAAAACTTTTTT	1	2	9	AA2	1.0	.
chr1	47022875	47022902	chr1:47022875-47022902	0	ACACCAGCTTGGGAAGTCAGGCTTGTTA	1	3	8	BCD1	1.0	.
chr1	47027774	47027799	chr1:47027774-47027799	0	AAATTATTCCTAAAAGAGGCTTGCCC	1	2	6	AA1	-	.
chr1	47029851	47029880	chr1:47029851-47029880	0	AAGCATGTTATGTCACTTCCAGAAAAGTCT	1	2	10	AC2	-	.
chr1	47030378	47030401	chr1:47030378-47030401	0	AGACTTGCCAGGCAAGGCTTCCCT	1	2	4	AC2	-	.
chr1	47030940	47030963	chr1:47030940-47030963	0	AGGGAAGCCTTGCCTGGCAAGTCT	1	2	4	AC2	-	dELS
chr1	47031216	47031243	chr1:47031216-47031243	0	GTACTTGTCTGCCTCATAGGGCTTGCTG	1	2	8	CD	-	dELS,CTCF-bound
chr1	47032318	47032347	chr1:47032318-47032347	0	AATCTTGCCCCCTCCTGCATTGACTAGTTA	1	3	10	CCD1	-	.
chr1	47033896	47033918	chr1:47033896-47033918	0	GAACTTGCCCTAAGGGCAAGATT	1	1	3	D1	-	.
chr1	47035423	47035455	chr1:47035423-47035455	0	TAGCAAGTTTGGAATTGAAGTTGGAGGAAGCCC	1	2	13	AC2	-	.
chr1	47038576	47038602	chr1:47038576-47038602	0	AAGCTATTCACTAACCATGGCTTGCTT	1	3	7	ACC2	-	.
chr1	47041704	47041733	chr1:47041704-47041733	0	AGACATGTTCTCCCATCCTTTAAGTTGTCT	1	2	10	AC1	2.0	.
chr1	47045366	47045389	chr1:47045366-47045389	0	AAACCTGCTTTGTGGAGCAAGTTC	1	1	4	B1	1.0	.
chr1	47045589	47045612	chr1:47045589-47045612	0	CGACTTATTCTTACTGACTAGCTC	1	3	4	ACC2	2.0	.
chr1	47045845	47045866	chr1:47045845-47045866	0	AAGCTGGTCCCAGAGCTTTCCC	1	2	2	AB2	1.0	.
chr1	47047340	47047361	chr1:47047340-47047361	0	AAGCAAGCCAACAGGATTGCTT	1	2	2	AC2	-	dELS
chr1	47047795	47047817	chr1:47047795-47047817	0	CACCATGTTGGCCAGGCTAGTCT	1	3	3	CCD1	-	.
chr1	47048042	47048061	chr1:47048042-47048061	0	AGACTAGCCTGGGCAACATA	2	3	0	ACD2	1.0	.
chr1	47048451	47048472	chr1:47048451-47048472	0	GAGCATTGCCAGGAGCTAGCTC	2	2	2	AD1	-	.
chr1	47049537	47049561	chr1:47049537-47049561	0	AAAGATGTTTACTTGAGAGTAGTTT	1	2	5	AA2	-	.
chr1	47050823	47050851	chr1:47050823-47050851	0	AAGTTATTTCTAGTTTTAAAAACATGCTT	2	2	9	AA1	-	.
chr1	47051914	47051938	chr1:47051914-47051938	0	AGGTTAGTTCTTTAAAAGCATGCAT	1	2	5	AD3	2.0	.
chr1	47052029	47052051	chr1:47052029-47052051	0	AAACAAGTTTATTAAGCTTATTA	1	2	3	AC3	-	.
chr1	47052428	47052451	chr1:47052428-47052451	0	TAACAAGTTCACAAAGGCATTCCT	1	2	4	AC2	1.0	.
chr1	47053759	47053791	chr1:47053759-47053791	0	GGGGTTGTTTGTTTTTTTCTTGTAAATTTGTTT	1	2	13	AA2	-	.
chr1	47060263	47060289	chr1:47060263-47060289	0	TGGCAAGCTGGATAAAAGAGCAAGACC	1	3	7	CCD1	-	.
chr1	47062419	47062446	chr1:47062419-47062446	0	GAGGAGGCTCGTGGTCTGGAGCAAGTTC	1	2	8	AB1	-	.
chr1	47062698	47062723	chr1:47062698-47062723	0	AGGAAAGGCTGAGTTTAAACATGCCT	2	2	6	AD1	-	.
chr1	47063301	47063332	chr1:47063301-47063332	0	AAACAATTCTGGTAATATGACAAAACAAGGTT	1	2	12	AD2	-	.
chr1	47063655	47063677	chr1:47063655-47063677	0	AGACAAGTCTTTCAAATTAACCC	1	2	3	AA1	-	.
chr1	47068481	47068511	chr1:47068481-47068511	0	AAACTTGCCTTCAACAGATGTGAACCTGTCT	1	1	11	B2	-	.
chr1	47074802	47074824	chr1:47074802-47074824	0	AAACTTGTGGTCCAGGCAAGCCC	1	2	3	CD	-	.
chr1	47075125	47075152	chr1:47075125-47075152	0	CAACAAGCTGTTCGTGATAGGCTTTCTC	1	3	8	ACC1	1.0	.
chr1	47079556	47079578	chr1:47079556-47079578	0	AAAATAGTTTTGGAAACATCCTT	1	2	3	AA2	-	.
chr1	47080227	47080258	chr1:47080227-47080258	0	AGTCATGTTCCTGTGTCTAGCTGTACATGTCT	1	2	12	DD2	2.0	.
chr1	47080484	47080516	chr1:47080484-47080516	0	GAACTAGCCTCCAACCACCTTGCACACTAGCTA	1	2	13	CD	-	.
chr1	47081502	47081529	chr1:47081502-47081529	0	CAACCTGCCTGTGCAGCTAAGCAAGTTC	1	2	8	BC3	-	.
chr1	47086535	47086567	chr1:47086535-47086567	0	GGGGTTGTTTGTTTTTTTCTTGTAAATTTGTTT	1	2	13	AA2	-	.
chr1	47089863	47089885	chr1:47089863-47089885	0	AGGTTTGCTTAGAGAATAAGTTC	1	2	3	AA2	1.0	.
chr1	47090039	47090059	chr1:47090039-47090059	0	TGACATGTCCTAAACATTCTT	1	2	1	AC2	-	.
chr1	47090718	47090748	chr1:47090718-47090748	0	AGACATTCCTCTGAGCTGTCAGGGGTTGCTC	1	2	11	AA2	-	.
chr1	47091261	47091288	chr1:47091261-47091288	0	AAGCATGTTGATGCCCTGAGGCTTCCTT	1	2	8	AC2	-	.
chr1	47092986	47093010	chr1:47092986-47093010	0	GAACTATTCTTTTTTGGGCCTGCCT	1	2	5	AB2	-	.
chr1	47093493	47093522	chr1:47093493-47093522	0	GGGCAAGCCTCCTTTAATGGAGGCAATGTG	1	3	10	ACD2	-	.
chr1	47093765	47093786	chr1:47093765-47093786	0	GAAGTAGCTTAGAGCCTAGTTT	1	2	2	AD2	1.0	.
chr1	47094648	47094677	chr1:47094648-47094677	0	GGACATACTTTTGAGTGCCAAAGTAAGTCT	1	2	10	AA2	-	.
chr1	47094807	47094839	chr1:47094807-47094839	0	AGACAAGCCTGGCCAACATAGTGAAACCTGGTC	1	2	13	BD1	-	.
chr1	47096217	47096236	chr1:47096217-47096236	0	AGACAAGCCTGGGCAACATA	2	3	0	ACD2	1.0	.
chr1	47098782	47098810	chr1:47098782-47098810	0	AAACATTCTTGTACATAATAAACATTTTC	1	2	9	AA2	-	.
chr1	47104093	47104122	chr1:47104093-47104122	0	GAATTTGCTTTCATAGGGGAGGACTTTTCC	1	2	10	AA2	-	.
chr1	47104505	47104526	chr1:47104505-47104526	0	AGGCATGTCGGACAACCTGCTT	1	3	2	BCC2	1.0	.
chr1	47108518	47108540	chr1:47108518-47108540	0	AAACATGTTTATGATGCCTGCTT	2	2	3	BD1	-	dELS
chr1	47108734	47108759	chr1:47108734-47108759	0	CAAAATGTCCAAAAGAAAGCATGTCA	1	3	6	ACC1	1.0	.
chr1	47110037	47110068	chr1:47110037-47110068	0	GTGCATGCTTTTTTATTATAATGAATATGCTC	1	2	12	AD2	-	.
chr1	47112319	47112338	chr1:47112319-47112338	0	TAAATAGTCTAAGCATGCCA	4	3	0	ACC1	-	.
chr1	47114585	47114617	chr1:47114585-47114617	0	AAACAAATTTACAAGAAAAAAACAAACAACCCC	1	2	13	AA2	1.0	.
chr1	47115994	47116014	chr1:47115994-47116014	0	GAGCATATTTGAAGTTAGTCT	1	2	1	AA2	-	.
chr1	47123789	47123821	chr1:47123789-47123821	0	GGAGTTGTTTGTTTTTTTCTTGCAAATTTGTTT	1	2	13	AA2	1.0	.
chr1	47126635	47126666	chr1:47126635-47126666	0	AAACAAATTTACAAGAAAAAACAAACAACCCC	1	2	12	AA2	-	.
chr1	47133404	47133429	chr1:47133404-47133429	0	GGACGTGCCTTGTTAAAAAAATGTTT	1	2	6	AB2	1.0	.
chr1	47136717	47136738	chr1:47136717-47136738	0	AAAATTGCTCTAGGACTTTCTC	1	2	2	AA2	-	.
chr1	47137822	47137851	chr1:47137822-47137851	0	CAGCTTGTCCCAGTCATGAGGAGCTCACTC	1	3	10	ABC2	-	.
chr1	47138521	47138541	chr1:47138521-47138541	0	AAGCTTGTCCAACCCATGCCC	1	2	1	DD1	-	pELS
chr1	47139459	47139480	chr1:47139459-47139480	0	AAGCTTCCCCAGATGCTTGTCC	1	2	2	AD2	1.0	.
chr1	47139646	47139676	chr1:47139646-47139676	0	GAAGGAGCCTACCCCACAGTAGGGCAAGCTG	1	3	11	ABC1	-	.
chr1	47142112	47142144	chr1:47142112-47142144	0	CGGCTTGCTCCTGTTGAATGGGCAGACATGGTT	1	2	13	CD	1.0	.
chr1	47142830	47142852	chr1:47142830-47142852	0	ATACTAGCCCCTTAAGCTATCTT	1	2	3	AD3	-	.
chr1	47142887	47142910	chr1:47142887-47142910	0	CTACTAGTCCCTCAGAACTAGCTC	1	2	4	CD	-	.
chr1	47146689	47146712	chr1:47146689-47146712	0	AAGGTAGCCCTTTGAAGAAAGTTT	1	2	4	AA2	-	.
chr1	47147403	47147426	chr1:47147403-47147426	0	AAGCTACCTCTCTGGGTCAAGTCC	1	2	4	AD2	1.0	.
chr1	47147790	47147816	chr1:47147790-47147816	0	AGGCAAGAGCCCACGGAGGGCTTGTCT	1	2	7	DD1	-	.
chr1	47149226	47149245	chr1:47149226-47149245	0	GAATGTGTCTGGACTTGCTG	1	3	0	ABC1	2.0	dELS
chr1	47149802	47149822	chr1:47149802-47149822	0	AAACAAGTTCTGGACAGGGCC	1	2	1	BD4	1.0	.
chr1	47154503	47154531	chr1:47154503-47154531	0	AAACTCCTCTGAACTAACAGAGCATGTTC	2	2	9	AB1	2.0	.
chr1	47157243	47157275	chr1:47157243-47157275	0	AAACAAATTTAAAAGAAAAAAACAAACAACCCC	1	2	13	AA2	-	.
chr1	47163779	47163798	chr1:47163779-47163798	0	AGACTAGCCTCAGCAACTTA	3	3	0	ACC1	-	.
chr1	47164468	47164488	chr1:47164468-47164488	0	AAACTAGCTTAAAACTCATTT	1	2	1	AB4	-	.
chr1	47165740	47165760	chr1:47165740-47165760	0	AGGCATGTTTTGAACTTGAAG	2	3	1	CDD3	1.0	.
chr1	47167095	47167123	chr1:47167095-47167123	0	AAACTACTCCGAGCTAAAGGAAGAAGTTC	1	2	9	AA2	1.0	.
chr1	47171194	47171226	chr1:47171194-47171226	0	AAACAAATTTACAAGAAAAAAACAAACAACCCC	1	2	13	AA2	-	.
chr1	47174413	47174435	chr1:47174413-47174435	0	GAACAAGTTTTTGGAAAGTGTTC	1	2	3	AB1	1.0	.
chr1	47182642	47182665	chr1:47182642-47182665	0	CAGCCAGCCAGGCAAGGCATGCCT	1	3	4	BCC1	2.0	dELS
chr1	47186002	47186023	chr1:47186002-47186023	0	AAACTGGCTTAAAAACTTGCCA	1	2	2	BC2	1.0	.
chr1	47186108	47186140	chr1:47186108-47186140	0	AGACCAGCCTGGCCAACAGAGTGAAACCTGTCT	1	2	13	BB2	1.0	.
chr1	47193978	47194010	chr1:47193978-47194010	0	AGCCAAGCTCTTTCCCACATCAGAGACTTCTCT	1	2	13	AD3	-	.
chr1	47199302	47199328	chr1:47199302-47199328	0	GGGAAAGTCTTGCATTTTGGCAAGCTC	1	2	7	AC2	-	.
chr1	47202150	47202170	chr1:47202150-47202170	0	AGACAATTTTAAAAGATGCTT	1	2	1	AA2	1.0	.
chr1	47210398	47210422	chr1:47210398-47210422	0	AGTCTTGCTTTTCTCAAACATATCC	1	2	5	AD3	-	.
chr1	47213597	47213616	chr1:47213597-47213616	0	AAGAAAGCCCACACTTGTCC	2	2	0	AD2	-	dELS,CTCF-bound
chr1	47213983	47214014	chr1:47213983-47214014	0	AGGACAGTTTGCTGGATGTTGAGGACAAGTTA	1	3	12	ABC1	-	.
chr1	47215014	47215038	chr1:47215014-47215038	0	GAGCATGGTCCCCAAGGACTACCCT	1	2	5	AD2	2.0	.
chr1	47216981	47217000	chr1:47216981-47217000	0	AGGCTTGTTTTGGGTAGTTG	2	3	0	ACC2	-	.
chr1	47217648	47217675	chr1:47217648-47217675	0	GGCCAAGCCAGAGTCACATGGCAAGTCT	1	3	8	CCD1	-	.
chr1	47220917	47220948	chr1:47220917-47220948	0	TGTTTAGCTCCAGTGGCTGGGAAGGCTTGTCT	1	3	12	ACD1	1.0	.
chr1	47223710	47223740	chr1:47223710-47223740	0	GAACTAACTCCAAAGGTTTGGGAACTAACTC	1	2	11	AA2	-	.
chr1	47234348	47234369	chr1:47234348-47234369	0	GAGCATGCTTGTGGACAAGTTA	3	1	2	C1	1.0	.
chr1	47235831	47235851	chr1:47235831-47235851	0	GGACTATCTCTGAGCTTCTCC	1	2	1	AA2	1.0	dELS,CTCF-bound
chr1	47241418	47241438	chr1:47241418-47241438	0	AAACATGCCCACAACATGGTG	2	3	1	CCD1	-	.
chr1	47241663	47241694	chr1:47241663-47241694	0	TGGCTAGCCCTCCTGGTCCTAGAAACCAGCCA	1	3	12	BCC2	-	dELS
chr1	47247733	47247761	chr1:47247733-47247761	0	GGACTTGTCCCTGTGACCCAAACACCTCC	1	2	9	AB4	1.0	.
chr1	47250619	47250651	chr1:47250619-47250651	0	AGACCAGCCTGACCAACATGGAGAAACCAGTCT	1	2	13	BB2	1.0	.
chr1	47254911	47254943	chr1:47254911-47254943	0	ATTCAAGTTTCAATGCCTAACACAAGCTAGCCA	1	3	13	CDD2	1.0	.
chr1	47258643	47258670	chr1:47258643-47258670	0	AAGATTGCTTGAGTCTAAGAGTTTGTCT	1	2	8	AA2	1.0	.
chr1	47258935	47258955	chr1:47258935-47258955	0	GAACATGCATGGAACATTTCT	1	2	1	AD2	-	.
chr1	47261977	47261998	chr1:47261977-47261998	0	AAACAAGTTTTAAATAATGCTT	2	2	2	AD1	1.0	.
chr1	47263634	47263664	chr1:47263634-47263664	0	CAACTTTCTTTGAAGCCTGGAAAACAAGCTG	1	3	11	ACC2	-	.
chr1	47263894	47263922	chr1:47263894-47263922	0	AGGCATGCACCACCATGCTCAGCTAGTTT	1	2	9	CD	1.0	.
chr1	47277230	47277249	chr1:47277230-47277249	0	AAACATGTTTTGGCATTTTT	3	2	0	AC1	1.0	.
chr1	47277318	47277345	chr1:47277318-47277345	0	AGATGAGTTTGCAGAGAAAGACAAGCCA	1	3	8	ABC1	1.0	.
chr1	47280233	47280258	chr1:47280233-47280258	0	AAGCAAACCTGTGCCTGAAGTAGTCT	1	2	6	AA2	-	.
chr1	47282653	47282685	chr1:47282653-47282685	0	AAACTACCCTATTTACCTGATGATAGCAAGTTT	1	2	13	AC2	1.0	.
chr1	47291707	47291735	chr1:47291707-47291735	0	CGGCATGCTCTACCACACCGGGCTAATTT	1	2	9	AC2	-	.
chr1	47291993	47292025	chr1:47291993-47292025	0	AGGCATGTGTCATTACACCCAGCTAACTTGTTT	1	2	13	CD	-	.
chr1	47293917	47293944	chr1:47293917-47293944	0	AGACTAATTTGCAGCCTAAAACTACTTC	1	2	8	AA2	1.0	.
chr1	47294181	47294200	chr1:47294181-47294200	0	AGTCTAGCTCAAGTTTGTCT	2	2	0	AD2	-	.
chr1	47297827	47297854	chr1:47297827-47297854	0	GAACATCCTGGTTATTACCAGCATGCCC	1	3	8	ACC2	1.0	.
chr1	47298947	47298969	chr1:47298947-47298969	0	CACCATGTTGGTGAGGCTAGTCT	1	3	3	CCD1	1.0	.
chr1	47302709	47302738	chr1:47302709-47302738	0	AGACATGTTCCAGACCCCCAGTGGATGTCT	2	2	10	AD1	1.0	.
chr1	47304856	47304885	chr1:47304856-47304885	0	TGGCTTGATTTGAAAAAAAGAAACATGTTA	1	3	10	CCD2	-	.
chr1	47315499	47315527	chr1:47315499-47315527	0	AGACAAGCACCACCACGGCCGGCTAGTTT	1	2	9	CD	-	.
chr1	47326188	47326207	chr1:47326188-47326207	0	CATCTTGCCCAGGCTTGTCT	3	2	0	CD	2.0	.
chr1	47328146	47328175	chr1:47328146-47328175	0	AAAAATGCCTGGCACATAGTAGACATTTTT	1	2	10	AA2	-	.
chr1	47338699	47338726	chr1:47338699-47338726	0	GAATTTGTTTTTGAAAATGAGCTATTTT	1	2	8	AA2	-	.
chr1	47348571	47348595	chr1:47348571-47348595	0	GGACTGGGTCCTATGAAACATGTTC	2	2	5	BD1	-	dELS
chr1	47351637	47351666	chr1:47351637-47351666	0	TAACTTGTTAAGGAACCACTAAACTATTTT	1	3	10	ACC1	-	dELS
chr1	47354179	47354205	chr1:47354179-47354205	0	AAATTAGCCAGGCATGATGGCATGCTC	1	3	7	ACC1	-	.
chr1	47361459	47361480	chr1:47361459-47361480	0	AGACAAGTTTGTGTGCAACCTC	1	2	2	AD1	2.0	.
chr1	47361528	47361550	chr1:47361528-47361550	0	AAGAATGTTTCTGAGGCTGGTCC	2	2	3	AB3	-	.
chr1	47362649	47362669	chr1:47362649-47362669	0	AAACATGCTTCATGCTAATTT	2	2	1	AD1	1.0	.
chr1	47364948	47364979	chr1:47364948-47364979	0	AAACATGTTCACTGTGTTGCGCATGCTGGTCT	2	2	12	BD1	2.0	.
chr1	47373026	47373053	chr1:47373026-47373053	1	AGACAACCTTCAAGGATGGAACAAGACC	1	2	8	AD2	-	.
chr1	47375064	47375085	chr1:47375064-47375085	0	AAACATGTAAAATGGCTTGTTT	1	3	2	CCD2	-	.
chr1	47376758	47376779	chr1:47376758-47376779	1	AGGCATCCTTGAAATCATGCTT	1	2	2	AD2	2.0	.
chr1	47379392	47379415	chr1:47379392-47379415	0	GGAGAAGTATAATGAGGCATGTCT	2	2	4	AD1	-	.
chr1	47385235	47385257	chr1:47385235-47385257	0	AGACATGTTGCCCAGACTGGTCT	1	2	3	BC2	-	.
chr1	47388435	47388462	chr1:47388435-47388462	0	GAACAGGCCTGCATCCAAGAGCAAACTT	1	2	8	AB2	-	DNase-H3K4me3
chr1	47390099	47390124	chr1:47390099-47390124	0	GGGCAAGCTCGAATCCAGGTCTGCCT	1	2	6	AB1	-	.
chr1	47392730	47392750	chr1:47392730-47392750	0	AAACAATTTTTAAAATAGTCT	1	2	1	AA2	-	.
chr1	47392848	47392880	chr1:47392848-47392880	0	AGACTTGCCTCTATATATTTATTATGCTTCTCT	1	2	13	AD1	1.0	.
chr1	47393342	47393374	chr1:47393342-47393374	0	GAGCTAGTTTATCATTCTGGGTAGGGCCAGCTG	1	2	13	BC1	-	.
chr1	47395711	47395742	chr1:47395711-47395742	0	GAGCATGTCTTCTGGGGACATTAGATTTCTCC	2	2	12	AA1	-	.
chr1	47398466	47398488	chr1:47398466-47398488	0	GGGCTAGCCTTAGTGACTAGCTT	1	1	3	C2	-	.
chr1	47399633	47399657	chr1:47399633-47399657	0	CAACAAGTCTATTGAAAGCTCCTTC	1	3	5	ABC2	-	.
chr1	47399877	47399900	chr1:47399877-47399900	0	AGTCAAGCTCAGCAGAGCCTGCCT	1	2	4	BD2	-	.
chr1	47401971	47402003	chr1:47401971-47402003	0	GAGCAAGCCACCTTGGCGCTGGAGTACTTGCTT	1	2	13	CD	-	.
chr1	47402029	47402050	chr1:47402029-47402050	0	TAACTAGCTCCTAGGCTGGTTG	1	3	2	BCC1	1.0	.
chr1	47402738	47402769	chr1:47402738-47402769	0	GAGCAAATTTTCACCTATGCAGGGGCCAGCCC	1	2	12	AB2	2.0	.
chr1	47402905	47402937	chr1:47402905-47402937	0	GAGCTTATTTTCCCTTTGGGCTAGGGCAAGGCT	1	2	13	AD2	2.0	.
chr1	47403560	47403586	chr1:47403560-47403586	0	GGACTTGGCCCAGACTTGGGAAAGCTC	1	2	7	AD2	-	.
chr1	47404008	47404035	chr1:47404008-47404035	0	GACCTACTCTGCGACTTCAGGCAAGTCT	1	2	8	AD1	-	.
chr1	47404891	47404919	chr1:47404891-47404919	0	GGGTTTCTCCATGTTGGTCAGGCTAGTCT	1	2	9	AA1	1.0	.
chr1	47407789	47407813	chr1:47407789-47407813	0	GACCTTCCCTTCCTGGAGCTTGCTC	1	2	5	AD1	-	.
chr1	47408845	47408873	chr1:47408845-47408873	0	TGACTTGCTTCAGGACTTTAGACAAGCCT	1	1	9	C1	-	.
chr1	47414938	47414957	chr1:47414938-47414957	0	AGGCCTGCTGTAACTAGCTT	3	3	0	BCC1	-	DNase-H3K4me3
chr1	47416771	47416798	chr1:47416771-47416798	0	AGACATGTTCGACAACGGCAGCTTCCTG	1	3	8	ACC1	-	DNase-H3K4me3,CTCF-bound
chr1	47423709	47423739	chr1:47423709-47423739	0	TGGCTTGCCTAATTTAAAGAGTAACTAATTT	1	3	11	ACC1	-	.
chr1	47424231	47424252	chr1:47424231-47424252	0	GGACTTGCTTCCAGGTCTGCCT	1	2	2	AB1	1.0	.
chr1	47427688	47427716	chr1:47427688-47427716	0	GGGCATGCTTGAGGTCACATAGGAAGTCA	1	3	9	ACC2	-	.
chr1	47427820	47427841	chr1:47427820-47427841	0	GGAGGTGTCCCTGAACATGTCA	2	3	2	ABC1	-	.
chr1	47429153	47429176	chr1:47429153-47429176	0	AAGCATGTTCAGCTCATCATGCCA	1	3	4	CCD2	1.0	.
chr1	47429339	47429370	chr1:47429339-47429370	0	GGATAAACTCTGTCTGAGAGGGAGACATGTTC	2	2	12	AA1	-	.
chr1	47433798	47433818	chr1:47433798-47433818	0	GAACATGTCTGAGGTCTGCCT	2	2	1	AB1	1.0	.
chr1	47434358	47434380	chr1:47434358-47434380	0	GGAAAAGCCCAACAGGCATCCCC	1	2	3	AA2	-	pELS,CTCF-bound
chr1	47435153	47435174	chr1:47435153-47435174	0	CAGCAAGTGCCCTGGCTAGTCT	1	3	2	CCD2	2.0	pELS,CTCF-bound
chr1	47435763	47435783	chr1:47435763-47435783	0	GAGCAAGCTTGAGGTATGTGT	2	2	1	AD1	-	pELS,CTCF-bound
chr1	47440571	47440595	chr1:47440571-47440595	0	AAACTTCTCCACTGTGGGGAAGCTC	1	2	5	AA2	-	dELS
chr1	47442369	47442398	chr1:47442369-47442398	0	GAACATGCACCCACACAAGTGAGCATGTGT	1	2	10	DD2	1.0	dELS
chr1	47447961	47447984	chr1:47447961-47447984	0	GAACTTGTTTCTCCTACCTTGCTG	1	3	4	CCD2	-	.
chr1	47449909	47449929	chr1:47449909-47449929	0	GAAAAAGTCTCAAACATGCGT	1	2	1	AD3	-	.
chr1	47458507	47458528	chr1:47458507-47458528	0	GCACATGTTCCTGAACTTGTTC	2	1	2	D1	-	.
chr1	47460456	47460480	chr1:47460456-47460480	0	TAACAAGCCTATGGGGGGCAATATT	1	3	5	ACD2	-	.
chr1	47461320	47461349	chr1:47461320-47461349	0	GTGTTTGTTTTTCTGCAGAAGAACTTGTTA	1	3	10	ACD1	-	.
chr1	47465249	47465268	chr1:47465249-47465268	0	ACACCTGTTTGGGCAAGTTA	2	3	0	BCD1	2.0	.
chr1	47465857	47465880	chr1:47465857-47465880	0	GGGCTTGTTTTTCCAGAGTTGCCC	1	1	4	A2	-	.
chr1	47477184	47477204	chr1:47477184-47477204	0	TCAGAAGTCCAAAACAAGTTT	1	3	1	ACD1	-	.
chr1	47478255	47478274	chr1:47478255-47478274	0	TGGCTTGCTCGGACAAATAT	2	3	0	ACD2	2.0	dELS,CTCF-bound
chr1	47481279	47481304	chr1:47481279-47481304	0	CGGCAAGTTTGTTCTTGAGCTTGAGT	1	3	6	CDD3	1.0	.
chr1	47482095	47482124	chr1:47482095-47482124	0	AGGCTTGTTAGTTTCTATCCAAGCCTGTCA	1	3	10	BCC2	-	.
chr1	47482327	47482359	chr1:47482327-47482359	0	GAGCTTGTCCAGATGTGGGAGACGAAGTGGTCC	1	2	13	AB1	1.0	.
chr1	47483225	47483248	chr1:47483225-47483248	0	AAAATTGTTCAAAAAGACTTTTTT	1	2	4	AA2	-	.
chr1	47485921	47485951	chr1:47485921-47485951	0	GAGCCAGCCCTCAGTTATCAGGAGCAAGTGC	1	2	11	BD3	-	.
chr1	47486609	47486640	chr1:47486609-47486640	0	GAGAATGCTCTTAAACCTTTCCAGGGATGCTC	1	2	12	AA2	1.0	.
chr1	47489115	47489143	chr1:47489115-47489143	0	CAGCATGTTCCAGTATTTAAAACATTTTC	1	2	9	AC2	-	.
chr1	47491483	47491514	chr1:47491483-47491514	0	CAGCCAGCTGTCTGCAGCCCTGGGACATGTCT	1	3	12	BCC1	2.0	CTCF-only,CTCF-bound
chr1	47491780	47491803	chr1:47491780-47491803	0	GAGCAAGCTCCAGTGCCCTAGCCT	1	2	4	DD1	1.0	CTCF-only,CTCF-bound
chr1	47493892	47493916	chr1:47493892-47493916	0	TGGCTAGTTTAAGCAGAACAAGGAT	1	3	5	CDD3	1.0	.
chr1	47500846	47500866	chr1:47500846-47500866	0	AAACAAGTCTGCACCATGCTT	2	2	1	CD	-	.
chr1	47502548	47502579	chr1:47502548-47502579	0	AAGTATGTCTGTACAATATTTGGGGCATACTT	1	2	12	AA2	-	.
chr1	47503200	47503221	chr1:47503200-47503221	0	GAGCAAGCTGAGGGGCCAGCCG	1	3	2	BCC2	2.0	.
chr1	47505781	47505811	chr1:47505781-47505811	0	GAGCTGGCTTCTTATGGGAGGAGAGATGCTT	1	2	11	AB2	-	.
chr1	47507776	47507807	chr1:47507776-47507807	0	AGTCAAGTTCATCCCCTTCTTCAGAGTAGCTT	1	2	12	AD2	1.0	.
chr1	47510006	47510034	chr1:47510006-47510034	0	GGACAATTTCTAGTTTAGAGAACTTTTCT	1	2	9	AA2	-	.
chr1	47510855	47510878	chr1:47510855-47510878	0	GGTCTTGTCTACTCAGAGTAGTTC	1	2	4	AD2	-	.
chr1	47513753	47513778	chr1:47513753-47513778	0	TCATAAGTCCTCTTCCAAGCTTGTTT	1	3	6	ACD1	-	.
chr1	47514567	47514593	chr1:47514567-47514593	0	AAACCTGTCTCCTGCATGGACATTTCC	2	2	7	AB3	-	.
chr1	47520295	47520314	chr1:47520295-47520314	0	AGGCATCTTTAACCTAGCTC	3	2	0	AD2	1.0	dELS
chr1	47520358	47520383	chr1:47520358-47520383	0	AGAGTTGTTCATGTAGGAAGAAGTTT	1	2	6	AA2	1.0	.
chr1	47520580	47520607	chr1:47520580-47520607	0	TGCCTTGTCCAGGTTTCTAGGCAAGTCC	1	2	8	CD	-	.
chr1	47523794	47523815	chr1:47523794-47523815	0	TGGTGAGCTCAAAAGCAAGCCC	1	3	2	ABC1	1.0	.
chr1	47525952	47525976	chr1:47525952-47525976	0	AGACTGGCCCATTCTGAGCTTTCTT	1	2	5	AB2	-	.
chr1	47526068	47526100	chr1:47526068-47526100	0	GGGGATTCTTTTAGACTAGTGGTAAACAAGTCT	2	2	13	AA1	-	.
chr1	47530616	47530642	chr1:47530616-47530642	0	AAATAAGTTAATGCATAAGACTTGCTT	1	2	7	AC1	-	dELS
chr1	47532367	47532390	chr1:47532367-47532390	0	AGGCAGGTTTCTCAGGGCTTTCTC	1	2	4	AB2	-	.
chr1	47532772	47532798	chr1:47532772-47532798	0	GAACACGTCTCTCATCCACACAAGTCC	1	2	7	BD2	1.0	.
chr1	47532881	47532907	chr1:47532881-47532907	0	AGGCCTGATTTCCCTCCAAACTTGTTC	1	2	7	BD1	1.0	.
chr1	47534360	47534387	chr1:47534360-47534387	0	TAGGAAGCCCCCTGTTCTGAGCATGCTC	1	2	8	AC3	2.0	.
chr1	47534662	47534681	chr1:47534662-47534681	0	TAGCATGCCCTAGCAGGCCC	4	3	0	BCC1	-	dELS
chr1	47535942	47535970	chr1:47535942-47535970	0	ATGCAAGTTCTCACTCATTGAAAATGCTT	1	2	9	AD2	-	.
chr1	47542452	47542474	chr1:47542452-47542474	0	GAAAATGTCTGCAGGGCATGTCA	1	2	3	AC2	1.0	.
chr1	47545522	47545550	chr1:47545522-47545550	0	GGAGATCCCCTTGGTACCCAAACTTGCTT	2	2	9	AA1	-	.
chr1	47547892	47547917	chr1:47547892-47547917	0	ATGCATGTCCAGCTGTCAGCTTGCTC	1	2	6	CD	1.0	dELS,CTCF-bound
chr1	47548010	47548037	chr1:47548010-47548037	0	GAGCTAGTGTGACCCTTGGAGCTTATCC	1	2	8	AD2	2.0	.
chr1	47548448	47548477	chr1:47548448-47548477	0	GAGCAAGCCGACAGCTGGATGCGCATGCCA	1	3	10	CCD2	4.0	pELS,CTCF-bound
chr1	47550231	47550252	chr1:47550231-47550252	0	AAGCATGTTCTGGGGCTTCCTC	2	1	2	A1	1.0	.
chr1	47550760	47550783	chr1:47550760-47550783	0	AGACATGCTCTATAGTGCTAGTCA	1	2	4	CD	-	.
chr1	47551589	47551614	chr1:47551589-47551614	0	AAATATGTTTGGTGAACAGCTAGTTT	1	2	6	AC2	1.0	.
chr1	47552140	47552168	chr1:47552140-47552168	0	GAACTTGTTGAGCAGTGACTGGGATGTCC	1	3	9	ACC2	1.0	.
chr1	47554612	47554632	chr1:47554612-47554632	0	GGGCCTTCTTAGAACTAGCCT	1	2	1	AB1	1.0	.
chr1	47557721	47557744	chr1:47557721-47557744	0	GAGAAGGTTTGAAAGAGCTAGTTC	1	2	4	AB1	1.0	.
chr1	47558593	47558614	chr1:47558593-47558614	0	AGGCAACCTTCAGGGCTGGCTT	1	2	2	AB2	-	.
chr1	47560561	47560589	chr1:47560561-47560589	0	AAACTTATTTGCTACTATTGGCCTTGCCC	1	2	9	AD2	-	.
chr1	47563097	47563129	chr1:47563097-47563129	0	GAGCATTTTTTTGATGCCAAGAGAGACATGTAC	1	2	13	AD2	1.0	.
chr1	47566302	47566334	chr1:47566302-47566334	0	GAAGATCCTTGGATGGCAGCTGGGAACTTGCCT	2	2	13	AA1	-	.
chr1	47566991	47567021	chr1:47566991-47567021	0	AGAGATGCTCACGGGAGCCATAAAGATGCTC	1	2	11	AA2	-	.
chr1	47567052	47567081	chr1:47567052-47567081	0	GGGCTGGTCTCACTGCTGAGGAGCAGGCCT	1	2	10	BB2	-	.
chr1	47569295	47569319	chr1:47569295-47569319	0	GAACTTGTTTGTAACAAAAATCTCC	2	2	5	AA1	-	.
chr1	47576657	47576684	chr1:47576657-47576684	0	GAGCTGGCTTCTCCTCCCGGGCTTCCTT	1	2	8	AB2	-	dELS
chr1	47577223	47577255	chr1:47577223-47577255	0	GGAGAAGCTGACTTCGCTCAGGTGGACAAGCTA	1	3	13	ACC1	-	.
chr1	47578656	47578681	chr1:47578656-47578681	0	CCACCAGTCTTGGACAAAACTTGCTT	1	3	6	BCD1	1.0	dELS,CTCF-bound
chr1	47579513	47579536	chr1:47579513-47579536	0	CAGCTTGTCCACCTGAGCAAAATC	1	3	4	ACD2	1.0	dELS
chr1	47582546	47582576	chr1:47582546-47582576	0	AGGGTTGTTTATATGTCCTAGGTACAAGTCC	1	2	11	AD2	-	.
chr1	47583168	47583187	chr1:47583168-47583187	0	GAGCTTGTCCAGACTCTTTT	3	2	0	AB4	-	.
chr1	47583224	47583249	chr1:47583224-47583249	0	GAGCTAGTCACTGGGGAGGCATCTTG	1	3	6	ACC1	2.0	.
chr1	47584405	47584427	chr1:47584405-47584427	0	GACCATGTTTTGCAGCCTTGCCC	1	2	3	DD2	-	dELS,CTCF-bound
chr1	47584466	47584495	chr1:47584466-47584495	0	GCACAAGCCCCTGTGGCTGTGAGCAAGTTG	1	2	10	CD	1.0	dELS,CTCF-bound
chr1	47593023	47593045	chr1:47593023-47593045	0	CCACTAGCCCTTAGGACTTGTTC	1	2	3	CD	-	.
chr1	47595595	47595616	chr1:47595595-47595616	0	GGGCAAGTTCCTTAACCTGCTA	1	3	2	BCC2	-	.
chr1	47596814	47596834	chr1:47596814-47596834	0	GAGCTTGTACTATACTTGTCC	1	2	1	DD2	1.0	.
chr1	47597463	47597490	chr1:47597463-47597490	0	AAAAAAGTTCAGTGACTTGATCTAGTTC	1	2	8	AD2	-	.
chr1	47601069	47601100	chr1:47601069-47601100	0	AAATTTGCCCTAGCAAAAAGTAAGACTTATTT	1	2	12	AA2	-	.
chr1	47604179	47604211	chr1:47604179-47604211	0	AAACAAATTTACAAGAAAAAAGCAAACAACCCC	1	2	13	AA2	-	.
chr1	47605190	47605221	chr1:47605190-47605221	0	AGGCTATTTCCTGAAATAAAGTAGGCTTGACT	1	2	12	AD2	2.0	.
chr1	47605503	47605522	chr1:47605503-47605522	0	AAGCAATTTTGAACATGCAT	3	2	0	AD2	-	.
chr1	47606378	47606403	chr1:47606378-47606403	0	AGACATGTTATATGTAAAGGTTGCCA	1	3	6	ACC2	-	.
chr1	47608449	47608478	chr1:47608449-47608478	0	AGACTTCTTCCTGGACATCCGGGCATTTCC	1	2	10	AA2	-	.
chr1	47609240	47609260	chr1:47609240-47609260	0	CAACAAGTCTCTAGGAAGTTC	1	3	1	ACC2	1.0	.
chr1	47610396	47610423	chr1:47610396-47610423	0	TAGCAAGTCCTATACAAAGAAAATGTTG	1	3	8	ACC2	1.0	.
chr1	47610661	47610692	chr1:47610661-47610692	0	GGACTAGCTCTACCAGATATTAAAACATAATA	1	3	12	ACD2	-	.
chr1	47612380	47612404	chr1:47612380-47612404	0	CATCTAGTTGCAGGAAAACAAGCTC	1	3	5	CCD1	1.0	.
chr1	47616038	47616070	chr1:47616038-47616070	0	GAGCTGACTCAAGATCCGTCAAGGAGCAAGTCC	1	2	13	AB1	1.0	.
chr1	47617153	47617183	chr1:47617153-47617183	0	GGGCATGCCTCCAGGCCTGGGGCACAACCCT	2	2	11	AD1	-	.
chr1	47618019	47618049	chr1:47618019-47618049	0	GAACTTGTTGTATATGACTGTGAGCAAGTTA	1	2	11	CC	1.0	CTCF-only,CTCF-bound
chr1	47618404	47618434	chr1:47618404-47618434	0	AGGGATGCCCAGTGCTTAGAGGGGCATGGCT	1	2	11	AD3	-	.
chr1	47621752	47621772	chr1:47621752-47621772	0	AAGCTAGTGTGGAGCTGGCCT	1	2	1	BD2	-	.
chr1	47622294	47622315	chr1:47622294-47622315	0	GGGCAAGTCACTTAACTTCCCT	1	3	2	ACC1	-	.
chr1	47624991	47625023	chr1:47624991-47625023	0	CAACTTTCCTCCCCAGGGCCTTTGGACATGCTG	1	3	13	ACC2	1.0	.
chr1	47625473	47625496	chr1:47625473-47625496	0	GGTCAAGCTTTCATTAGCTTGTTT	1	2	4	CD	1.0	.
chr1	47628342	47628369	chr1:47628342-47628369	0	AAGCTGGCCTTTGGGTCTGAGCTGGTCT	1	2	8	BB2	1.0	.
chr1	47629995	47630023	chr1:47629995-47630023	0	AGGCTCGCCTGCTGTAACAGAGCAAGTTA	1	2	9	BC2	1.0	.
chr1	47632568	47632589	chr1:47632568-47632589	0	CGACTTGCCCAAGAGCAGGCAC	1	3	2	BCD2	-	.
chr1	47634048	47634073	chr1:47634048-47634073	0	ATTCTAGCTTGGGCATGGACAAGTCT	1	2	6	DD4	2.0	.
chr1	47636371	47636399	chr1:47636371-47636399	0	GGGCCAGCCCTGAACTCTGGAGCTTCCCT	1	2	9	AB3	-	.
chr1	47639186	47639211	chr1:47639186-47639211	0	GGGCTTGCCCATCTCCAGGCCTTCTC	1	2	6	AB1	1.0	.
chr1	47640377	47640397	chr1:47640377-47640397	0	GGACATGACCTAAGCTCGTTT	1	2	1	BD2	3.0	.
chr1	47643303	47643329	chr1:47643303-47643329	0	AGACAAGTTCAGCATTTGGGATTCCCT	1	2	7	AA1	1.0	.
chr1	47645989	47646019	chr1:47645989-47646019	0	AGGCATGTTCTGGGGCAGAGAAAACAGGTAC	2	2	11	BD4	-	.
chr1	47646343	47646365	chr1:47646343-47646365	0	GGACAAGCTACTGGGCCATGTTC	1	2	3	CD	-	.
chr1	47647011	47647039	chr1:47647011-47647039	0	TAGCATGCACACATGCACCTAGCATGTCC	1	3	9	CCD2	-	.
chr1	47647072	47647097	chr1:47647072-47647097	0	ATATTTGTTTGTGTGTAGACTTGTTT	1	2	6	AD4	1.0	.
chr1	47648414	47648443	chr1:47648414-47648443	0	GGAAATGTCTTTTCTTCTCCAAACTTGCCT	2	1	10	A1	-	.
chr1	47654423	47654445	chr1:47654423-47654445	0	AGGCAAGTCTCTGAAGCTTCTCT	1	1	3	A1	2.0	.
chr1	47655415	47655442	chr1:47655415-47655442	0	AGTCTTGCTCATTTAAAAAATCTTGCTT	1	2	8	DD2	-	.
chr1	47657473	47657498	chr1:47657473-47657498	0	AAGATTGCTCTATATGGAAGAAGTCT	1	2	6	AA2	1.0	dELS,CTCF-bound
chr1	47658200	47658227	chr1:47658200-47658227	0	TGCATAGTCTGGTTGCACAGACAAGCCC	1	3	8	ACD1	-	.
chr1	47658879	47658901	chr1:47658879-47658901	0	AAGCCTGCATGGTGAGCATGCTT	2	2	3	BD1	-	.
chr1	47659474	47659496	chr1:47659474-47659496	0	GGGCTTGTCTGCCAGGCTAAATC	1	2	3	AD4	-	dELS
chr1	47663606	47663625	chr1:47663606-47663625	0	AGGCTAACCTGGGCTTCTTC	1	2	0	AA2	-	dELS,CTCF-bound
chr1	47663843	47663868	chr1:47663843-47663868	0	GTACATGTGCTTTTCAAGACATGCCT	1	2	6	DD1	-	.
chr1	47664712	47664736	chr1:47664712-47664736	0	TAACTTGCTCTCTGCAAGCAAACTC	1	2	5	AC2	-	.
chr1	47665662	47665688	chr1:47665662-47665688	0	AGACTTAACTGCCCACTGGGCTTGCCC	1	2	7	AD1	1.0	.
chr1	47665792	47665819	chr1:47665792-47665819	0	AGGCTTGTCCACAATGCACAGCTTCTTT	1	2	8	AC1	-	.
chr1	47666801	47666823	chr1:47666801-47666823	0	GGCCTTTTTCTCCAGGCTTGTTC	1	2	3	AD1	-	.
chr1	47668386	47668409	chr1:47668386-47668409	0	GGGCATGACTGAATCAACAAGCTT	1	2	4	CD	-	.
chr1	47669859	47669880	chr1:47669859-47669880	0	ATGAATGTTCTTGAGCATGTTT	1	2	2	AD4	-	.
chr1	47670353	47670384	chr1:47670353-47670384	0	TAGCTTGCCTTTTTGCTCTCTTAATCAAGTCT	1	2	12	CD	-	.
chr1	47674040	47674063	chr1:47674040-47674063	0	AAACTTGTCCCTCAAGAAATGTGT	2	2	4	AD1	1.0	.
chr1	47676148	47676174	chr1:47676148-47676174	0	AAGCAAGCTCCGTGAGGGTACATTTCT	2	2	7	AD1	-	.
chr1	47680227	47680256	chr1:47680227-47680256	0	TGACATGTTTAGACCCATAAAGACAGGCGC	1	3	10	BCD2	-	.
chr1	47684055	47684086	chr1:47684055-47684086	0	GGGCTACCTCTGAGAGGCTGCAGGGCAGGTCC	1	2	12	AB2	-	.
chr1	47684344	47684376	chr1:47684344-47684376	0	GGGCCACCTTGCACCATGACCACAAGCATGTCC	2	2	13	AB1	3.0	.
chr1	47685791	47685819	chr1:47685791-47685819	0	CGGAGAGCTCTGCATTAATAAACTTGCCT	1	3	9	ABC1	-	.
chr1	47687846	47687870	chr1:47687846-47687870	0	GGACTTGTCCTGTTTAGGCAACTGG	1	3	5	ACD2	2.0	.
