## Supplementary Table 2 for "A novel map of human p53 response elements uncovers evidence of selection pressures and variants similar to Li-Fraumeni Syndrome mutations": ST_2.putative.p53-REs.txt (part 3 of 3)

chrom	RE_start	RE_end	RE_ID	RE_coverage	RE_seq	RE_score	RE_nmuts	RE_spacer	RE_type	total_polymorphisms_RE	cCREs.type
chr1	47690920	47690944	chr1:47690920-47690944	0	GAACTAGCCGAAGATAAACAATTTA	1	3	5	ACC1	-	.
chr1	47693880	47693899	chr1:47693880-47693899	0	ACACAAGCTCAGCCTTGTCC	2	2	0	DD2	-	.
chr1	47695448	47695468	chr1:47695448-47695468	0	GGGCTTGCTGGAGGCATGGTT	2	2	1	CD	-	.
chr1	47695548	47695567	chr1:47695548-47695567	0	CAGCAAGTTGGGAGATGTCC	3	3	0	ACC2	2.0	.
chr1	47695880	47695911	chr1:47695880-47695911	0	GGATTAGTCTCCTACCTTTGCAAAGTTTGTTT	1	2	12	AA2	-	.
chr1	47698020	47698044	chr1:47698020-47698044	0	GAGGATGCTTTCCTAAGGCAGGTCC	2	2	5	AB3	-	dELS
chr1	47703280	47703303	chr1:47703280-47703303	0	GGGCTTGCCAAGAGCAGCAAACTC	1	3	4	ACC1	-	dELS
chr1	47704064	47704095	chr1:47704064-47704095	0	AAACCAGTTCTTTAACGGTTTCAGAGATGCCT	1	2	12	AB2	-	dELS,CTCF-bound
chr1	47704171	47704190	chr1:47704171-47704190	0	GTGCTAGGCTGAACAAGTCC	2	2	0	DD1	1.0	dELS,CTCF-bound
chr1	47705262	47705292	chr1:47705262-47705292	0	CAGCTACCCCTCAGCCCAGTATGGCAAGTCT	1	3	11	ACC2	-	.
chr1	47706799	47706821	chr1:47706799-47706821	0	TGGCATGTTGTCCAGGCTGGTCT	1	3	3	BCC1	-	.
chr1	47712004	47712023	chr1:47712004-47712023	0	GAACATTTCTGGGCTGGCCC	2	2	0	AB2	-	.
chr1	47712976	47712998	chr1:47712976-47712998	0	CAGCAAGGTTAAGTGACTTGCCT	1	3	3	CCD2	1.0	.
chr1	47713905	47713933	chr1:47713905-47713933	0	AGGCTTGTCTGTGCAAACTGAATAAGACC	1	2	9	AD1	-	.
chr1	47714152	47714171	chr1:47714152-47714171	0	GGACTGGGTCAGGCATGCTC	3	2	0	BD1	2.0	.
chr1	47715359	47715383	chr1:47715359-47715383	0	AGCCTAGTCCAACCCAGGCAACCTC	1	2	5	AD3	-	.
chr1	47715852	47715873	chr1:47715852-47715873	0	GGACATGCAGGTGAGCATGTTT	2	2	2	CD	-	.
chr1	47720888	47720910	chr1:47720888-47720910	0	TGACAAGCTCCAAAGCCTTGCCC	1	2	3	CD	2.0	.
chr1	47721373	47721396	chr1:47721373-47721396	0	CAACATGCCCCAAAGAGAATGTCC	1	2	4	AC2	2.0	.
chr1	47722422	47722450	chr1:47722422-47722450	0	TGGCTTGCTGTGTGACCTGGGGCAAGATC	1	3	9	CCD1	-	.
chr1	47723973	47723992	chr1:47723973-47723992	0	GAACAAGCTGAGGCAACTCT	2	2	0	AC2	1.0	.
chr1	47728492	47728514	chr1:47728492-47728514	0	AGCCATGCCCTCCAAACATCCCT	1	2	3	AD3	1.0	dELS
chr1	47735144	47735171	chr1:47735144-47735171	0	AATGTTGTTTTAACTATAGGGCTAGCCA	1	3	8	ACD1	1.0	.
chr1	47735383	47735413	chr1:47735383-47735413	0	GAGTATGTTTTCATGTCTCTTGGGAATGTCT	1	2	11	AA2	1.0	.
chr1	47735739	47735767	chr1:47735739-47735767	0	GCACCAGTTTTATCCACGAGGACTAGTTA	1	3	9	BCD1	2.0	.
chr1	47739363	47739389	chr1:47739363-47739389	0	AGGATTGCCTGCAGGCTTGGCATGTTC	1	2	7	AC2	-	.
chr1	47739415	47739444	chr1:47739415-47739444	0	AAGCATGTTGGGGCAGTGTCTGGCCTGCCT	1	3	10	BCC2	-	.
chr1	47739574	47739595	chr1:47739574-47739595	0	GGACTTGTGTTGGGATAAGTTT	1	2	2	AD2	1.0	.
chr1	47740169	47740193	chr1:47740169-47740193	0	AAGCATTCCCCTTGAAAACTAGCAC	1	2	5	AD2	-	.
chr1	47742332	47742358	chr1:47742332-47742358	0	AAACTAGCATGGTATATGAGCTTTCCC	1	2	7	AD2	-	.
chr1	47745125	47745153	chr1:47745125-47745153	0	GGACTTGGCCAAGGTCACATGGCAAGCCC	1	2	9	CD	1.0	.
chr1	47745260	47745288	chr1:47745260-47745288	0	TGGCTTGCCATAAGACTTCAGGCAAGTCA	1	3	9	CCC	2.0	.
chr1	47748115	47748138	chr1:47748115-47748138	0	AGAAATGTCTAGGGAAGAAAGTTC	1	2	4	AA2	-	.
chr1	47750530	47750558	chr1:47750530-47750558	0	CAGCAAGTCCTGCATGAGTGGACTGGCTG	1	3	9	BCC1	-	.
chr1	47751185	47751206	chr1:47751185-47751206	0	GGGTTTGCCCCCAGACCTGTCT	1	2	2	AB2	-	.
chr1	47757547	47757566	chr1:47757547-47757566	0	TGGCAGGTCTAAACTTGTTA	2	3	0	BCC2	-	.
chr1	47758214	47758246	chr1:47758214-47758246	0	GAGCTTGCCCAAGGTCACACAGCGGGCCAGCTG	1	2	13	BC1	-	dELS
chr1	47759336	47759364	chr1:47759336-47759364	0	GACTAAGTCTCTCCCGGTGAAACTTGCTG	1	3	9	ACD1	2.0	dELS
chr1	47759679	47759707	chr1:47759679-47759707	0	AGGCATGGCTTGGGGAGTTGGGGAAGTCT	1	2	9	AD2	2.0	dELS
chr1	47762436	47762465	chr1:47762436-47762465	0	AGACTTTCCTTTTGGTAGAAGGACTTTCCC	1	2	10	AA2	1.0	.
chr1	47762540	47762560	chr1:47762540-47762560	0	AGGCTTGTCCAGGTCTAGCCG	1	2	1	CD	1.0	.
chr1	47762830	47762853	chr1:47762830-47762853	0	GGACATGGCCATTCCAACATGCCC	1	2	4	CD	1.0	.
chr1	47764099	47764128	chr1:47764099-47764128	0	GAACTTGCCGTCTCAGAAGGGAGATAGCTG	1	3	10	ACC2	-	.
chr1	47764890	47764920	chr1:47764890-47764920	0	GAACTAGCGCAAGAATCAGTGAAGCAAGTGT	1	2	11	DD2	-	.
chr1	47767667	47767694	chr1:47767667-47767694	0	AAGCTTGCCCTTCCCTTTGGGCTGGCCA	1	2	8	BC3	1.0	.
chr1	47771395	47771423	chr1:47771395-47771423	0	GGCCATGCCTGACACTGGGAAGGTAGTCT	1	2	9	AD2	-	.
chr1	47782133	47782156	chr1:47782133-47782156	0	GGGCATCTCCACCTAAACATCCTC	1	2	4	AA2	-	.
chr1	47782701	47782733	chr1:47782701-47782733	0	GGACCAGCCCGAGTCAGGGCCCAGAGCATGCCG	1	2	13	BC2	1.0	dELS,CTCF-bound
chr1	47782876	47782895	chr1:47782876-47782895	0	AGGCTTGCCCAGGCTCCCCA	1	3	0	ABC2	1.0	.
chr1	47785553	47785585	chr1:47785553-47785585	0	GAGCAACCCTGCTGAGGCTAACAGAACTTGCCC	1	1	13	A2	3.0	.
chr1	47786442	47786464	chr1:47786442-47786464	0	GGACAAGCCAGGAGGGGATGTTC	1	2	3	AC2	1.0	dELS
chr1	47789893	47789925	chr1:47789893-47789925	0	GAATATTCTCTTCCTCATATTTCAAGCATGCTC	2	2	13	AA1	-	.
chr1	47792553	47792577	chr1:47792553-47792577	0	GGAGAAGCTGGCGTTTGGCATGCCT	1	3	5	ACC1	-	.
chr1	47793585	47793606	chr1:47793585-47793606	0	GAGCATGTCCAGGAGCCATCTC	2	2	2	AB1	1.0	.
chr1	47794533	47794565	chr1:47794533-47794565	0	AAGCAAATCTCCCAGGATTCTGCAAACAATCCC	1	2	13	AA2	-	dELS
chr1	47795560	47795581	chr1:47795560-47795581	0	GGGCAAGTTACTTAACTTTTCC	1	3	2	ACC1	-	.
chr1	47795851	47795873	chr1:47795851-47795873	0	TGGCTTGCTCAACAACCTAGCTT	1	2	3	CD	-	.
chr1	47796830	47796849	chr1:47796830-47796849	0	GGGCATGCTTGAACTTGATG	4	2	0	CD	-	.
chr1	47797619	47797650	chr1:47797619-47797650	0	GGGCTAGCTCCCCAGGCTCCAGGGGCTGGCCA	1	2	12	BC3	-	.
chr1	47797743	47797773	chr1:47797743-47797773	0	AAGCAAATTAATGATGTCATTAGACTTGTTG	1	3	11	ACC2	-	.
chr1	47798901	47798932	chr1:47798901-47798932	0	AGGCTTTTCTGCACCTTGGGGTAGGGTTGCCT	1	2	12	AA2	-	.
chr1	47799113	47799132	chr1:47799113-47799132	0	AAGAAAATCTGAGCTTGCCT	1	2	0	AA1	1.0	.
chr1	47802451	47802472	chr1:47802451-47802472	0	TAGCTAGGCCTGGAGCTAGTTT	1	2	2	CD	1.0	.
chr1	47802601	47802633	chr1:47802601-47802633	0	GAACTGGTCCCTGCTGTTAGCCCAGCCTAGCCC	1	2	13	BD2	-	.
chr1	47803526	47803545	chr1:47803526-47803545	0	AAACTAGCCCAGCCAAGATC	2	2	0	DD1	-	.
chr1	47804564	47804589	chr1:47804564-47804589	0	AGAAATGTCTCCCCAGGACCTTGCTC	1	2	6	AD2	-	.
chr1	47806738	47806765	chr1:47806738-47806765	0	GAACAGGTTTATTGTTCCAGAGTAGTCC	1	2	8	AB2	-	.
chr1	47806896	47806921	chr1:47806896-47806921	0	GGACAAGCCTGGCTCTCAGCTTGCAA	1	3	6	CCD1	-	dELS
chr1	47808552	47808580	chr1:47808552-47808580	0	AGACAAAGTTAGGGTTAATGAGCAAGCCC	1	2	9	AD1	-	.
chr1	47810486	47810512	chr1:47810486-47810512	0	GAACAGGCCCTGAGGCAGAGCAGGCCT	1	2	7	BB2	-	.
chr1	47817488	47817520	chr1:47817488-47817520	0	GAACATGCCTCAGCTACAGGGAGAGACATGTCA	2	1	13	C1	-	.
chr1	47817863	47817885	chr1:47817863-47817885	0	CAGCAAGCCTGGGAGGCTTCCAC	1	3	3	ACD2	2.0	.
chr1	47818310	47818332	chr1:47818310-47818332	0	GGGCTTGGCTCCCAAACATGCCA	1	2	3	CD	1.0	.
chr1	47818716	47818742	chr1:47818716-47818742	0	AGCCTTGCTGTGGCCTTTAACTTGCTT	1	3	7	CCD1	1.0	.
chr1	47820377	47820403	chr1:47820377-47820403	1	GAAATTGCTTACTTTACAGAAAAGCTC	1	2	7	AA2	-	dELS,CTCF-bound
chr1	47820445	47820476	chr1:47820445-47820476	1	ACACATGTTTAGACAGACCGTGGGATATGCCT	1	2	12	AD2	1.0	dELS,CTCF-bound
chr1	47821685	47821708	chr1:47821685-47821708	0	CCAGTAGCCCCTTAGAACTTGTCT	1	3	4	ACD1	-	.
chr1	47823528	47823553	chr1:47823528-47823553	0	AAGGTTGTTCCTCTGTAGGCATGCCT	2	1	6	A1	1.0	.
chr1	47825887	47825915	chr1:47825887-47825915	0	TAACTTGCTGTGTGGAACTGGGCAAGTCA	1	3	9	CCC	-	.
chr1	47833949	47833978	chr1:47833949-47833978	0	CAGTAAGCTTTGTGGCATTTTAACTTGCCC	1	3	10	ACC1	-	.
chr1	47834185	47834212	chr1:47834185-47834212	0	AAGCTTGCTTTGTGCTAACAGCATTTTC	1	2	8	AC1	-	.
chr1	47840365	47840390	chr1:47840365-47840390	0	TAACTTGTTCAAGGTCACACTAGTCA	1	3	6	CCD2	-	.
chr1	47842563	47842589	chr1:47842563-47842589	0	AAGCATGCTCTATAACACAACAAGTAC	1	2	7	CD	1.0	.
chr1	47845213	47845234	chr1:47845213-47845234	0	GAGCATGTCCGTTAGCATGGTA	2	3	2	CCD1	1.0	.
chr1	47847898	47847928	chr1:47847898-47847928	0	AAAAATGTCCTCACCCAGAGGGGGCTAATTT	1	2	11	AA2	1.0	.
chr1	47848413	47848441	chr1:47848413-47848441	0	AGGCTATCCTGAGTGGGCAGAACTAGACC	1	2	9	AD2	-	.
chr1	47848594	47848626	chr1:47848594-47848626	0	TAGCATCTTCTAGTTTAAATTCTCAGCTTGCCC	1	3	13	ACC2	-	.
chr1	47848901	47848926	chr1:47848901-47848926	0	AGGCTATCTTCCCTATGGACATGGCT	1	2	6	AD2	-	.
chr1	47853051	47853079	chr1:47853051-47853079	0	AAGCATGCCTAGCAGAGAAAAGCCTTTTC	2	2	9	AB1	-	.
chr1	47854753	47854779	chr1:47854753-47854779	0	GGTCAGGCTCTGCCCCTGAGCTTGTTT	1	2	7	BD1	-	.
chr1	47855852	47855884	chr1:47855852-47855884	0	GACCATGCTAACACCCTGATACGGAACTTGCCA	1	3	13	CCD1	-	.
chr1	47857459	47857480	chr1:47857459-47857480	0	AGACTTCTCCTTGGGGAAGCCT	1	2	2	AA2	1.0	.
chr1	47859014	47859035	chr1:47859014-47859035	0	AGGCTGGTCTTTGAGCCTGCTT	1	2	2	BB2	1.0	.
chr1	47859609	47859631	chr1:47859609-47859631	0	AGGCATGTGGCCAGAGCATGCCT	1	2	3	CD	1.0	.
chr1	47867386	47867407	chr1:47867386-47867407	0	AGTCAAGTTAGCCAGCTTGTCT	1	3	2	CCD1	-	dELS,CTCF-bound
chr1	47869300	47869321	chr1:47869300-47869321	0	GGAAAAGTCTCAAGACTTGTTG	1	2	2	AC2	1.0	.
chr1	47873074	47873096	chr1:47873074-47873096	0	TAGCTAGCTCTAGGGGGTAGCTT	1	2	3	AC2	2.0	dELS
chr1	47873519	47873544	chr1:47873519-47873544	0	GGGCGTGTGCTACACAGAGCAAGCTC	1	2	6	BD1	-	dELS,CTCF-bound
chr1	47873975	47873994	chr1:47873975-47873994	0	GAACTTGCTGTCACTTGCCT	2	3	0	CCD2	-	.
chr1	47875214	47875244	chr1:47875214-47875244	0	AAGCATGTTAGCACTCCATGGAGACTTCTTC	1	2	11	AC2	1.0	dELS
chr1	47876153	47876180	chr1:47876153-47876180	0	TGACTTGTCACTGAGCTTGAACAAGCGC	1	3	8	CCD1	3.0	.
chr1	47876646	47876666	chr1:47876646-47876666	0	CAACATGCCAGAAACTTCCCC	2	3	1	ACC1	-	.
chr1	47878332	47878353	chr1:47878332-47878353	0	GAACATGTTTGTAAAAATGTTT	1	1	2	A2	1.0	.
chr1	47879094	47879123	chr1:47879094-47879123	0	GACCTTGTCTCAAAAAAAAAAAAAAAGTTT	1	2	10	AD2	-	.
chr1	47880688	47880713	chr1:47880688-47880713	0	GGAGATGCTCCATGGGAGGCCTGCTT	1	2	6	AB2	2.0	.
chr1	47881230	47881253	chr1:47881230-47881253	0	AGGCAGGTCCATGCAGGCTTGCTG	1	2	4	BC2	-	.
chr1	47891596	47891615	chr1:47891596-47891615	0	AGACTAGCCTGAGCAACATA	2	3	0	ACD2	2.0	.
chr1	47892663	47892689	chr1:47892663-47892689	0	GGACATATTTCAAGAAGGGGCATGTGC	1	2	7	AD2	1.0	.
chr1	47893669	47893690	chr1:47893669-47893690	0	AGGGAAGTTGCCAAACATGCTG	2	3	2	ACC1	-	.
chr1	47893793	47893814	chr1:47893793-47893814	0	AGGCATGTCTGCAAACTGCCTA	2	3	2	ABC2	-	.
chr1	47894254	47894275	chr1:47894254-47894275	0	GGGCAAGCTACTGAACTTTTCT	1	2	2	AC2	-	.
chr1	47895900	47895929	chr1:47895900-47895929	0	GCGCATATTCTCCATCACTGGGACTTGTCC	2	2	10	AD1	-	dELS
chr1	47896611	47896638	chr1:47896611-47896638	0	AGGCAGGCTTGGGGAACTGGGCTTGCCA	1	2	8	BC2	-	.
chr1	47901249	47901278	chr1:47901249-47901278	0	GAACAAGTTCTTCTGCCTGGAGGCCAGCCC	1	1	10	B2	-	.
chr1	47901747	47901774	chr1:47901747-47901774	0	AGGCAGGTCTGTGTCCTCAAGGAAGCCC	1	2	8	AB2	1.0	.
chr1	47902258	47902279	chr1:47902258-47902279	0	AACCAAGTTCTCAGGCATGTGC	2	2	2	DD3	-	.
chr1	47905418	47905439	chr1:47905418-47905439	0	AGACTTATCTTTGGGCCTGTTT	1	2	2	AB2	-	.
chr1	47908702	47908729	chr1:47908702-47908729	0	GAGCCAGCTCGGCCAGGCACACAAGTCC	1	2	8	BD2	-	.
chr1	47912214	47912245	chr1:47912214-47912245	0	AAACTAATCTATTTAGTTAGAAAAACATGGTT	1	2	12	AD2	-	.
chr1	47912297	47912320	chr1:47912297-47912320	0	AATCTAGTTAGCTAGAGCAAGTTG	1	3	4	CCD1	-	.
chr1	47914255	47914279	chr1:47914255-47914279	0	GAACTAGCCCAGGGAATGCAAGCAT	1	2	5	DD1	1.0	.
chr1	47916357	47916387	chr1:47916357-47916387	0	AAACATGCCCCTGGCATCAAGGGACTTCCAG	1	3	11	ACD2	1.0	.
chr1	47917520	47917539	chr1:47917520-47917539	0	AGACTAGCCTGGGCAATATA	2	3	0	ACD2	3.0	.
chr1	47918432	47918455	chr1:47918432-47918455	0	GAACAGGCTCAGAGGGACCTGTCC	1	2	4	BB2	1.0	dELS
chr1	47919759	47919786	chr1:47919759-47919786	0	TGTCATGCCCTTCCAACAAGGCATGCTA	1	3	8	CCD1	1.0	.
chr1	47921348	47921374	chr1:47921348-47921374	0	AGACAAGTCCCAAGGTGGGGCTGGCGG	1	3	7	BCD2	1.0	.
chr1	47921960	47921981	chr1:47921960-47921981	0	TGACAAGTAAGGAAACATGTTC	1	3	2	CCD2	1.0	.
chr1	47924897	47924924	chr1:47924897-47924924	0	AACCTACTCCTGTGAAAAGGGCAAGTCT	1	2	8	AD1	1.0	dELS,CTCF-bound
chr1	47925501	47925522	chr1:47925501-47925522	0	GAACTAATCACTTAGCAAGTTC	1	3	2	ACC2	-	.
chr1	47926944	47926970	chr1:47926944-47926970	0	AAACAAGATCCACCCACAAACAAGTCC	1	1	7	D2	1.0	.
chr1	47927452	47927479	chr1:47927452-47927479	0	GGACAGGCTTCTGGGCTGAAGCTGGCTC	1	2	8	BB2	-	dELS
chr1	47927968	47927990	chr1:47927968-47927990	0	AAGCATCCCCTGGAAGCTTGTCA	1	2	3	AC2	1.0	.
chr1	47932085	47932108	chr1:47932085-47932108	0	GAACATGTTAAATTTAAGATGCCT	1	3	4	ACC2	-	.
chr1	47935497	47935522	chr1:47935497-47935522	0	GAGCAAACTTCACATAAAGAAAGTCC	1	2	6	AA2	-	.
chr1	47940344	47940364	chr1:47940344-47940364	0	GAGCATCTCAAAAACAAGTCA	1	3	1	ACC2	1.0	.
chr1	47940682	47940706	chr1:47940682-47940706	0	GGGCTTGCTGGACAGGACCTTGCCA	1	3	5	CCD2	-	.
chr1	47942798	47942819	chr1:47942798-47942819	0	GAGGAGGCTTAGGAACTTGCTC	1	2	2	AB1	-	dELS
chr1	47944975	47945007	chr1:47944975-47945007	0	GGACAAGTCTGAAATGTGCTGCAGGACATGTAG	1	2	13	CD	-	.
chr1	47945299	47945323	chr1:47945299-47945323	0	AAACTAGTCTAAGGGAAAGAGGCTT	1	2	5	AB1	-	.
chr1	47946259	47946290	chr1:47946259-47946290	0	GAGCATTCTTTATATATTCTAAAGACAAGTTC	1	1	12	A2	2.0	.
chr1	47946712	47946738	chr1:47946712-47946738	0	GGCCTTGTTTTGGTATCAGGATAGTCC	1	2	7	AD2	-	.
chr1	47947758	47947788	chr1:47947758-47947788	0	GGAATAGCTCACATCTGCAGAGCACTTGCCT	1	2	11	AD2	-	CTCF-only,CTCF-bound
chr1	47948235	47948261	chr1:47948235-47948261	0	GGGCATATCCTGAGTGATGGCTTGCCA	1	3	7	ACC2	-	dELS,CTCF-bound
chr1	47951545	47951565	chr1:47951545-47951565	0	GGGCAGGCTCCAGGCTAGGCT	1	2	1	BD2	1.0	.
chr1	47952792	47952821	chr1:47952792-47952821	0	GAACTATCCCCAGTCTTACAGAACTACTCT	1	2	10	AA2	3.0	.
chr1	47953236	47953261	chr1:47953236-47953261	0	GGGCAACTTTGAGAAAGAACCAGCTT	1	2	6	AB2	2.0	.
chr1	47954209	47954236	chr1:47954209-47954236	0	GGGTATGTTCCCCAAATTGGACTTCCTC	1	2	8	AA2	1.0	.
chr1	47960002	47960030	chr1:47960002-47960030	0	AAGCTTATCCACCACGATCAAGCTGGCTT	1	2	9	AB2	2.0	.
chr1	47961502	47961534	chr1:47961502-47961534	0	AAACAAATTTACAAGAAAAAATCAAACAACCCC	1	2	13	AA2	-	.
chr1	47965248	47965275	chr1:47965248-47965275	0	GGGAAAGTTTCAACAAGAGTACAAGTCT	1	2	8	AD2	-	.
chr1	47967152	47967173	chr1:47967152-47967173	0	GGACTTCTCTTTTAGCAAGTTC	1	2	2	AC2	-	.
chr1	47969876	47969901	chr1:47969876-47969901	0	GAGCATGCCCTCCCTCGAAGCTGCCC	2	2	6	AB1	1.0	.
chr1	47971258	47971289	chr1:47971258-47971289	0	GAGCCAGTTTTGTAAACCAAACAGACATGTCC	2	1	12	B1	1.0	.
chr1	47972896	47972917	chr1:47972896-47972917	0	AGGCATCTCTAAGGACATGTGC	1	2	2	AD2	-	.
chr1	47979522	47979542	chr1:47979522-47979542	0	GGACTTGCTCTGGTCATGCTG	2	2	1	CD	1.0	.
chr1	47982597	47982623	chr1:47982597-47982623	0	AAAAATGCTTACCTTTCAGGATTGTTT	1	2	7	AA2	1.0	.
chr1	47988006	47988038	chr1:47988006-47988038	0	AGGGGTGTCTGGGGCCTCGGGGAAGGCTTGCTC	1	2	13	AB4	1.0	.
chr1	47989036	47989059	chr1:47989036-47989059	0	AAAGAAGCTAGAGGAAGCTTGTTC	1	2	4	AC1	-	.
chr1	47991197	47991218	chr1:47991197-47991218	0	GGGCAAGTCATTCAACATTTCT	2	3	2	ACC1	-	dELS,CTCF-bound
chr1	47994461	47994493	chr1:47994461-47994493	0	GTGCTAGCCTGGAAGGCTGCCTTGGAGTTGTCC	1	2	13	AD2	-	dELS
chr1	47998594	47998625	chr1:47998594-47998625	0	GAGGTAGCTTAGAGAAGGAGGTGCACATGCCT	1	2	12	AD2	-	DNase-H3K4me3,CTCF-bound
chr1	48000864	48000893	chr1:48000864-48000893	0	TAGCTTGCCTCCTCTCCCCTGGGCACATTT	1	3	10	ABC2	1.0	.
chr1	48001037	48001068	chr1:48001037-48001068	0	GAGCCAGCCCAGTGCTGCTAAAGGGCATCTCT	2	2	12	AB3	-	.
chr1	48001771	48001796	chr1:48001771-48001796	0	AAACTAATTCAGAAAAGGGCATTTTC	1	2	6	AA2	1.0	dELS
chr1	48002341	48002362	chr1:48002341-48002362	0	AGATAATCCCCTGAGCTTGCTC	1	2	2	AA1	-	.
chr1	48005253	48005280	chr1:48005253-48005280	0	GAGCATGTCCAGCAGAGAGAACAGGCTG	1	2	8	BC3	-	.
chr1	48008697	48008718	chr1:48008697-48008718	0	CGGCATGCTTCCTAAAATGTTT	1	3	2	ACC2	2.0	.
chr1	48010797	48010820	chr1:48010797-48010820	0	GAGCATGTTTTCATATACTTATTT	2	2	4	AD1	-	.
chr1	48013056	48013075	chr1:48013056-48013075	0	TAACAAGCTTGGGCTTTACT	2	3	0	ACD2	-	.
chr1	48013498	48013526	chr1:48013498-48013526	0	AGACTTGTCCTATGGCACTGAATAAGATT	1	2	9	AD1	-	.
chr1	48014307	48014339	chr1:48014307-48014339	0	GCACATGCCCCGGTTAGTGGCAGAAGTTAGTCT	1	2	13	AD2	-	.
chr1	48016282	48016309	chr1:48016282-48016309	0	GGGCATGTTTTTAATATTAAGTCAGCTC	2	2	8	AB1	-	.
chr1	48016875	48016902	chr1:48016875-48016902	0	GGACTAGTCCGTCTTTTAGGGCTCTTTA	1	3	8	ABC2	-	.
chr1	48020007	48020030	chr1:48020007-48020030	0	AAATATGTCCTGCCAGACAGGCCT	2	2	4	AB3	1.0	dELS,CTCF-bound
chr1	48020099	48020126	chr1:48020099-48020126	0	AATCATGTCTCTCATTAAGAGGAAGTCC	1	2	8	AD2	-	.
chr1	48021096	48021122	chr1:48021096-48021122	0	GGGCATGAGCAAAAGTTGAACAAGTTT	1	2	7	DD1	-	.
chr1	48021576	48021600	chr1:48021576-48021600	0	GGGCTTGGCTGATCCAAAGATGTCC	1	2	5	AD2	-	.
chr1	48021759	48021782	chr1:48021759-48021782	0	AAACAAGCTCTCCCAGGTAATTCT	1	2	4	AA1	-	.
chr1	48023451	48023471	chr1:48023451-48023471	0	GAACATTTCTGAGGCAAGTTC	1	1	1	A2	-	.
chr1	48023558	48023577	chr1:48023558-48023577	0	AGGCAAGTTAGACCTAGCCC	3	2	0	CD	1.0	.
chr1	48027381	48027408	chr1:48027381-48027408	0	AAGCAGGCTTCCTGGAGGAGGCGAGTCT	1	2	8	BB2	3.0	.
chr1	48028000	48028021	chr1:48028000-48028021	0	CAGTTAGCTTGAAAACAAGCCT	1	2	2	AC3	-	.
chr1	48028619	48028643	chr1:48028619-48028643	0	GAACTAGCTGCAGTTCAGCATGCCC	1	2	5	CC	-	.
chr1	48030730	48030762	chr1:48030730-48030762	0	GGATTTGTCTGGATGGGTAGGAATAGCAAGTCA	1	3	13	ACC1	-	.
chr1	48031195	48031217	chr1:48031195-48031217	0	GAGCACCTCCTCCAGGCTTGCCC	1	2	3	AB1	-	.
chr1	48032048	48032074	chr1:48032048-48032074	0	GGTCTTGTTATGTTGACAGGCTAGCCT	1	2	7	CD	1.0	.
chr1	48032686	48032716	chr1:48032686-48032716	0	GCACTAGCTTAAGCAATTAACAAGCATTCCT	1	2	11	AD3	2.0	.
chr1	48033932	48033956	chr1:48033932-48033956	0	AAGCGAGGCTGCTGGGGACAAGCCT	1	2	5	BD1	-	.
chr1	48034999	48035024	chr1:48034999-48035024	0	ACACATTCCTCTTTTGGAACTAGTCT	2	2	6	AD1	-	.
chr1	48035386	48035408	chr1:48035386-48035408	0	AAACTAGTGCAATGAACAATTTT	1	2	3	AD2	1.0	.
chr1	48035840	48035859	chr1:48035840-48035859	0	AACCAAGTTTCAGCATGCCC	4	2	0	CD	-	.
chr1	48037967	48037993	chr1:48037967-48037993	0	GAACACGTTTACCTGTGAAACAAACCT	1	2	7	AB2	-	.
chr1	48039979	48039999	chr1:48039979-48039999	0	ACACAAGCCTGGGACTTGCTG	1	2	1	CD	-	.
chr1	48041411	48041438	chr1:48041411-48041438	0	AGGCATGTCCAACCAAGTAGGCCAACCT	2	2	8	AB1	1.0	dELS
chr1	48041468	48041488	chr1:48041468-48041488	0	AGAAATGCCTAAGAAAAGTTT	1	2	1	AA2	-	dELS
chr1	48046859	48046880	chr1:48046859-48046880	0	AGGCCAGTTTTAGAGCATCTTC	2	2	2	AB3	-	.
chr1	48048905	48048926	chr1:48048905-48048926	0	GGGCTTGGTCCAAGACATTTCC	1	2	2	AD2	-	.
chr1	48050062	48050091	chr1:48050062-48050091	0	GGGCATCCTCCCTACTCCATGGCCTTGCCC	1	2	10	AD2	1.0	pELS
chr1	48053693	48053717	chr1:48053693-48053717	0	GGGCTACCTTGGCTTGGCCAAGCCC	1	2	5	AD2	1.0	.
chr1	48054276	48054303	chr1:48054276-48054303	0	AGGCATTTCTCCCAAATGTAGCTTGCTG	1	3	8	ACC2	1.0	.
chr1	48054358	48054383	chr1:48054358-48054383	0	AAAGGTGTCTGGTGAGGGGCAAGTTA	1	3	6	ABC1	1.0	pELS,CTCF-bound
chr1	48055766	48055790	chr1:48055766-48055790	0	TAGCCTGCTTTGAAGAGGCATGTTT	1	2	5	BC3	-	.
chr1	48057091	48057120	chr1:48057091-48057120	0	GAGCATGTCCTGTTCTTCGAGGGCAAAACC	1	2	10	AD4	-	.
chr1	48057987	48058011	chr1:48057987-48058011	0	GGAGAAGCCTGTGTCAGGCTGGCCT	1	2	5	AB3	-	.
chr1	48059167	48059187	chr1:48059167-48059187	0	GGACTTGCCTAGGGGAAGTCA	1	2	1	AC1	-	.
chr1	48060425	48060453	chr1:48060425-48060453	0	GGACTTGCCTGAGGCCACACAGCTTGTTC	1	1	9	C2	1.0	.
chr1	48061238	48061261	chr1:48061238-48061261	0	GAACATTTGTTCTGAAGCTAGTTT	2	2	4	AD1	-	.
chr1	48063072	48063100	chr1:48063072-48063100	0	TCACTAGCTGTGAGGACTTGGGCAAGCCT	1	3	9	CCD1	1.0	.
chr1	48067827	48067859	chr1:48067827-48067859	0	GAGAATTTCTACTCATCTTTCAAGGACTTGCTT	2	2	13	AA1	-	.
chr1	48068651	48068670	chr1:48068651-48068670	3	AGACTTGCCTGGTCATGTCC	4	1	0	D2	-	dELS
chr1	48070460	48070485	chr1:48070460-48070485	0	GGGTAAGTTTGACCAAAGGCATGTTG	1	2	6	AC2	2.0	.
chr1	48070667	48070698	chr1:48070667-48070698	0	GGACATGCATGGCAGTCTTGGAAGGCAGGTTC	1	2	12	BD2	-	.
chr1	48070823	48070852	chr1:48070823-48070852	0	AGACAGGCCTTAGGAAAATCAGACAAATTC	1	2	10	AB2	-	.
chr1	48071008	48071039	chr1:48071008-48071039	0	GACCAAGCCTTCTGTCACTGAAGGACAAGCAC	1	2	12	DD3	2.0	.
chr1	48075889	48075911	chr1:48075889-48075911	0	AAACTTCCTTTAAAAGCAAGATT	1	2	3	AD2	-	.
chr1	48077208	48077235	chr1:48077208-48077235	0	AAGCATGTTCCTATCCATGAACTCATTT	1	2	8	AB4	-	dELS
chr1	48080678	48080697	chr1:48080678-48080697	0	AGAGTTGCTAGGACTTGCTA	3	3	0	ACC1	-	.
chr1	48085015	48085044	chr1:48085015-48085044	0	GGGCAAGGTTGGAAGGCCAGGAGAATGCTC	1	2	10	AD2	1.0	.
chr1	48085106	48085128	chr1:48085106-48085128	0	GGACATCCTTGCAAGGCTTGCTC	1	1	3	A2	1.0	.
chr1	48088876	48088900	chr1:48088876-48088900	0	AAACATTTTCTATCTAAACATTTTT	1	2	5	AA2	2.0	.
chr1	48091015	48091044	chr1:48091015-48091044	0	GAAATTGTTTGATCTTCTTGGGTCTTGCTT	1	2	10	AD2	-	.
chr1	48091485	48091515	chr1:48091485-48091515	0	CAGCAAGCTGGGGCAGTCATAGGGCTTACCT	1	3	11	ACC1	-	.
chr1	48098317	48098342	chr1:48098317-48098342	0	AGAAAGGCTTTGGAGGGAGCAAGCCC	1	2	6	AB1	-	.
chr1	48102371	48102392	chr1:48102371-48102392	0	GGGCAAACTTGGAAACATTTTT	1	2	2	AA2	1.0	.
chr1	48105028	48105048	chr1:48105028-48105048	0	CAGCTAGTTGGGCACTTGCTC	1	3	1	CCD2	-	.
chr1	48106549	48106571	chr1:48106549-48106571	0	AGACAAGTCCAAAGGGCAAGCAT	1	1	3	D1	2.0	.
chr1	48106736	48106757	chr1:48106736-48106757	0	TGGCTAGCTCATAGAGAAGTTG	1	3	2	ACC2	-	.
chr1	48109289	48109318	chr1:48109289-48109318	0	AAAGATATTTGTTGAAGAGAGAACTTGTTC	2	2	10	AA1	-	.
chr1	48109551	48109583	chr1:48109551-48109583	0	GAACAACCTTTAACAACACTGCAGTGCTAGTTT	1	2	13	AD2	-	CTCF-only,CTCF-bound
chr1	48110370	48110398	chr1:48110370-48110398	0	AAGCATCTCTCCTTCCTCTGACCTTGCCC	1	2	9	AD2	1.0	.
chr1	48110501	48110524	chr1:48110501-48110524	0	AAACTTCTTCCCATGAGCTTGCAT	1	2	4	AD2	-	.
chr1	48117313	48117337	chr1:48117313-48117337	0	AAAATAGCCTCAATAGGGCAAATCT	1	2	5	AA2	-	.
chr1	48118980	48119012	chr1:48118980-48119012	0	GGGGTTGTTTGTTTTTTTCTTGTAAATTTGTTT	1	2	13	AA2	-	.
chr1	48123672	48123694	chr1:48123672-48123694	0	AGGCAGTCTTTTCAAACAAGTCT	1	2	3	AB1	-	.
chr1	48128452	48128471	chr1:48128452-48128471	0	TGACTTGCCTTGGCTTGACT	3	3	0	CCD1	-	.
chr1	48129136	48129167	chr1:48129136-48129167	0	GGGCATCTGTCTATATTATAAGGAGCATGTTT	2	2	12	AD1	3.0	.
chr1	48130489	48130509	chr1:48130489-48130509	0	AAACAAGCACCAGAGTTGCTC	1	2	1	AD2	1.0	.
chr1	48130561	48130586	chr1:48130561-48130586	0	AAGCTTCCTCTCCAATAGGCAACTTT	1	2	6	AA2	1.0	.
chr1	48132088	48132107	chr1:48132088-48132107	0	GGACTTGCTCAAAAATTCTT	2	2	0	AA1	1.0	.
chr1	48132501	48132529	chr1:48132501-48132529	0	AGAATTGCTTTGGCTACTTGGGCATTTTT	1	2	9	AA2	-	.
chr1	48138529	48138553	chr1:48138529-48138553	0	AAATAAGCCCTCCTTAGGCTTTTTT	1	2	5	AA2	1.0	.
chr1	48139771	48139800	chr1:48139771-48139800	0	AAATATGTCTCTAAAATTGTGAAATTGTTC	1	2	10	AA2	-	.
chr1	48140234	48140253	chr1:48140234-48140253	0	TGGAAAGCTCAGGCATGTTG	4	3	0	ACC1	-	.
chr1	48144071	48144097	chr1:48144071-48144097	0	GAACTAGCCAGTATAAAAAAGAAGCTA	1	3	7	ACC2	1.0	.
chr1	48146481	48146513	chr1:48146481-48146513	0	AAGCTTATCCACCATGATCAAGTAGGCTTTTCT	1	2	13	AA2	1.0	.
chr1	48150582	48150605	chr1:48150582-48150605	0	AGGCTTGCTTAGGTAAACAAAGCA	1	3	4	ACD2	-	.
chr1	48155283	48155315	chr1:48155283-48155315	0	AAACAAATTTACAAGAAAAAAACAAACAACCCC	1	2	13	AA2	-	.
chr1	48159016	48159039	chr1:48159016-48159039	0	AAACATGTTGGGTTCAGCTATCCC	1	3	4	ACC1	-	.
chr1	48163348	48163377	chr1:48163348-48163377	0	GAGCTAAGCCTCCAAGGTAGGAGCATGTCT	2	2	10	AD1	2.0	.
chr1	48168173	48168205	chr1:48168173-48168205	0	GGGGTTGTTTGTTCTTTTCTTGTAAATTTGTTT	1	2	13	AA2	1.0	.
chr1	48168776	48168804	chr1:48168776-48168804	0	AGGTTTGTTCTTTTTGCTTAGGATTGCCT	1	2	9	AA2	-	.
chr1	48169291	48169321	chr1:48169291-48169321	0	TGACTTCTTCTCTTCCTATGTGAACATGCTT	1	2	11	AC1	-	.
chr1	48172256	48172284	chr1:48172256-48172284	0	GAACATGCTCCATTAGCTCGGAGGAGTTT	2	2	9	AB1	1.0	.
chr1	48174302	48174327	chr1:48174302-48174327	0	GAGCTAACTTTGGGAGAAACTTATTT	1	2	6	AA2	-	.
chr1	48175164	48175196	chr1:48175164-48175196	0	AAGCAGGCCTCCTTCTTGCCTGGGGACTAGATT	1	2	13	BD2	1.0	.
chr1	48178105	48178134	chr1:48178105-48178134	0	TAACAAGTCCATTGAATTATAAACTGGTCA	1	3	10	BCC1	-	.
chr1	48179058	48179079	chr1:48179058-48179079	0	GAAAATGCTCAAGAGTTTGTCC	1	2	2	AA2	1.0	.
chr1	48179480	48179505	chr1:48179480-48179505	0	GACCAAGTCCAGCCAGAGGCTTCTTT	1	2	6	AD3	-	.
chr1	48182212	48182232	chr1:48182212-48182232	0	GGACATGCCTTAAACTAGTGG	2	2	1	CD	-	.
chr1	48184442	48184461	chr1:48184442-48184461	0	AAGCATGTCTGCAAAAGTCC	3	2	0	AD1	1.0	.
chr1	48184493	48184519	chr1:48184493-48184519	0	ATACTAGCCCAAAAGTAGAAATAGCCC	1	2	7	AD2	-	.
chr1	48185947	48185979	chr1:48185947-48185979	0	AGAATTGTTCTGATATTAAAATCAGACAAATTC	1	2	13	AA2	-	.
chr1	48186379	48186408	chr1:48186379-48186408	0	AGGCAAGTTTTAGAGCAGTAGTGAAAGTTT	1	2	10	AD1	-	.
chr1	48186526	48186546	chr1:48186526-48186546	0	TGGCATGCTTCTAGCATTTTT	2	3	1	ACC1	2.0	.
chr1	48186653	48186677	chr1:48186653-48186677	0	GTGCATGCTCATTTGAGGCATTTTT	1	2	5	AD3	-	.
chr1	48187469	48187490	chr1:48187469-48187490	0	AGGCTCGTTTTAGGAGTTGTCT	1	2	2	AB2	2.0	.
chr1	48188009	48188041	chr1:48188009-48188041	0	TGACTTGTTCCAGCATAGGTAAGGGGCATGGCT	1	2	13	CD	1.0	.
chr1	48188220	48188239	chr1:48188220-48188239	0	CAACATGCTTAAGCTTTCTG	4	3	0	ACC1	-	.
chr1	48188249	48188277	chr1:48188249-48188277	0	AAACATCCCTCTTTTTAAATGACTAGTCA	1	3	9	ACC2	-	.
chr1	48188531	48188550	chr1:48188531-48188550	0	GGGCTTGTCCAAATAAGTAT	2	2	0	AD1	-	.
chr1	48189066	48189095	chr1:48189066-48189095	0	AGGGAAGTCCCATTACCAGTGGCCAAGCTT	1	2	10	AD2	-	.
chr1	48189106	48189129	chr1:48189106-48189129	0	AAGCAAGCTGTGCAGGGCTTTTTC	1	2	4	AC2	-	.
chr1	48193623	48193648	chr1:48193623-48193648	0	CAACAAGCTTATGAAAAAAGAAGCTC	1	2	6	AC2	-	.
chr1	48195697	48195721	chr1:48195697-48195721	0	GGACAAGCCACGCCAAAATATGCCG	1	3	5	ACC2	1.0	.
chr1	48198358	48198390	chr1:48198358-48198390	0	GGTCAAGTTTTAAAGGAAAAAAGGAGGAAGTTT	1	2	13	AD2	-	.
chr1	48200934	48200958	chr1:48200934-48200958	0	AGGCATGTCTCACATGACTTAGTCT	2	2	5	AD1	-	.
chr1	48201295	48201326	chr1:48201295-48201326	0	AGCCAAGCCCATTACAAAGGAGAGACATGTCC	2	1	12	D1	-	.
chr1	48201364	48201384	chr1:48201364-48201384	0	GAACATGCTCCCAGCATTTCT	1	2	1	AC1	-	.
chr1	48202434	48202465	chr1:48202434-48202465	0	GAGAATGTCCTGGGCTTACACAAAGCAACTTC	1	2	12	AA2	-	dELS,CTCF-bound
chr1	48203539	48203566	chr1:48203539-48203566	0	GAAAAAGCCTTTTTTTGTAGGCAAGCTA	1	2	8	AC2	-	CTCF-only,CTCF-bound
chr1	48205451	48205476	chr1:48205451-48205476	0	AAGCTACTCTTAACTTGGGCATGTAT	1	2	6	AD2	2.0	.
chr1	48206576	48206608	chr1:48206576-48206608	0	TGACTACTCCATAGTGCTTTCCCAGACAAGCTA	1	3	13	ACC2	-	dELS,CTCF-bound
chr1	48208674	48208694	chr1:48208674-48208694	0	GTGCAAGTTTCCAGCTTGCTT	1	2	1	CD	1.0	.
chr1	48211579	48211601	chr1:48211579-48211601	0	GAACTAACCTGTAAGCCTTGTCT	1	2	3	AD2	-	.
chr1	48211681	48211711	chr1:48211681-48211711	0	TAACAGGTTTTAATCCTTTCAAAGCATGCTG	1	3	11	BCC2	2.0	.
chr1	48212392	48212419	chr1:48212392-48212419	0	GGACAAATCCTGGGCTGTGGGCATTCCT	1	2	8	AA2	-	dELS
chr1	48212449	48212475	chr1:48212449-48212475	0	TAGCAAGCTCCTGGGGGAGGCAGTTCT	1	3	7	ABC2	-	dELS
chr1	48213483	48213512	chr1:48213483-48213512	0	AAGGTTGCCTATAGTGAAGGAGGCAAGTTT	1	1	10	A1	1.0	.
chr1	48213805	48213836	chr1:48213805-48213836	0	ATTCTTGCCCCCTAGAAAAGCGGGACTTGCCT	1	2	12	DD4	-	.
chr1	48215063	48215082	chr1:48215063-48215082	0	GAACATGCCCAGGATTTTCC	2	2	0	AA1	1.0	dELS,CTCF-bound
chr1	48217504	48217523	chr1:48217504-48217523	0	GGGCAAGCTCAAGGCTGCTT	3	2	0	AB1	2.0	.
chr1	48221219	48221240	chr1:48221219-48221240	0	AAACTTGCCTTTAAACGTGTAT	1	2	2	BD1	2.0	.
chr1	48225686	48225705	chr1:48225686-48225705	4	ACACATGTTCATACATGCCC	3	2	0	DD2	1.0	.
chr1	48226548	48226573	chr1:48226548-48226573	0	GAACCAGCTCTGGGTAGGGAAAGCTC	1	2	6	AB2	1.0	.
chr1	48228153	48228180	chr1:48228153-48228180	0	TTACTAGTTCTGAGACTTGGGCAAGTTA	1	3	8	CCD1	1.0	.
chr1	48229822	48229843	chr1:48229822-48229843	0	AGACAGGTCAAATGACTTGCCC	1	3	2	BCC2	-	.
chr1	48231883	48231904	chr1:48231883-48231904	0	GGGCTTGCTGAGTGACAGGCTC	1	3	2	BCC1	1.0	.
chr1	48234414	48234437	chr1:48234414-48234437	0	AGACCAGTCTGTGTGGACAACTCT	1	2	4	AB3	-	.
chr1	48234443	48234475	chr1:48234443-48234475	0	AGGCAGGCTTGTGGGTAGGCAGGGAGATTGTCC	1	2	13	AB2	-	.
chr1	48235149	48235180	chr1:48235149-48235180	0	AAATAGGCCCAGAAATGGCAAGGAGCTAGTCC	1	2	12	AB1	-	.
chr1	48236960	48236983	chr1:48236960-48236983	0	TGACATGTCAAAAGAAGCATTCCT	1	3	4	ACC1	-	CTCF-only,CTCF-bound
chr1	48242128	48242151	chr1:48242128-48242151	0	AGACTTGTTCTCAAGTGCCTGCCT	1	2	4	BD1	-	.
chr1	48242946	48242970	chr1:48242946-48242970	0	GGGCATGCTTGGCTCAGTCCTGTCC	2	2	5	BD1	-	.
chr1	48242984	48243008	chr1:48242984-48243008	0	GGGCATGGCTGAGCTAAGCATGTCC	1	1	5	D2	-	.
chr1	48245398	48245429	chr1:48245398-48245429	0	AGAAATGCCTGCTCCCTGTGGACAACTTGCTT	1	2	12	AC2	-	dELS,CTCF-bound
chr1	48246292	48246324	chr1:48246292-48246324	0	AAATAAGTCTCTTCCCTTTCCTGAGACTTTTTT	1	2	13	AA2	-	.
chr1	48246601	48246632	chr1:48246601-48246632	0	GAGCAGGCCCCTTTCTCACCCCAAGGAAGCCC	1	2	12	AB2	1.0	.
chr1	48247354	48247375	chr1:48247354-48247375	0	AAAGTTGCTCTGGAGCTGGTTC	1	2	2	AB3	1.0	.
chr1	48247460	48247481	chr1:48247460-48247481	0	GAGCCACTCTGGAGACATGTCT	2	2	2	AB1	-	.
chr1	48248294	48248325	chr1:48248294-48248325	0	AGACATGTTACTCTGTATTTAAGGGTAAGCCC	1	2	12	AC2	-	.
chr1	48251569	48251597	chr1:48251569-48251597	0	GGGCTTTCTCTGACTGTAGAAAAATGTTC	1	2	9	AA2	-	.
chr1	48252613	48252642	chr1:48252613-48252642	0	AAAAGTGTTTCAGGGGTAGTGGGCAAGCCA	1	3	10	ABC1	1.0	.
chr1	48252671	48252703	chr1:48252671-48252703	0	AGGCATGTTGAGGCCTATATTACCACCAAGCCC	1	3	13	CCD2	1.0	.
chr1	48254950	48254976	chr1:48254950-48254976	0	TAGCCAGCCCTCTATTAGAACTTGCTA	1	3	7	BCC1	1.0	.
chr1	48257194	48257214	chr1:48257194-48257214	0	GAGATTGTTCTTGGCTTGTTG	1	3	1	ACC1	-	.
chr1	48257955	48257978	chr1:48257955-48257978	0	AGCCATGTTTCTGCAAACTGGTTT	2	2	4	BD3	-	.
chr1	48258415	48258438	chr1:48258415-48258438	0	AAGCAAGCTCCTTTGACTTTGCCT	1	2	4	AD1	-	.
chr1	48259566	48259589	chr1:48259566-48259589	0	AACCAAGCTCATTTGGCCAAGTCC	1	2	4	DD2	1.0	.
chr1	48260278	48260307	chr1:48260278-48260307	0	GGGTATTTCTGTGACCTACTAAGCTTGTCT	2	2	10	AA1	-	.
chr1	48266179	48266208	chr1:48266179-48266208	0	AAAAATGTTTAAATAATGGAAAACTAGCTT	2	1	10	A1	-	.
chr1	48266559	48266582	chr1:48266559-48266582	0	AAAAAAGCTTATTAGAAATAGTTT	1	2	4	AA2	1.0	.
chr1	48268590	48268613	chr1:48268590-48268613	0	AAACTGGTTTTAGAGAACATACTC	1	2	4	AB2	-	.
chr1	48271480	48271503	chr1:48271480-48271503	0	AGACTTGCTGATAGCAACAACCCT	1	3	4	ACC1	-	.
chr1	48277647	48277670	chr1:48277647-48277670	0	AGGCTTGCTTAGGTAAACAAAGCA	1	3	4	ACD2	-	.
chr1	48279662	48279688	chr1:48279662-48279688	0	GAGCATGCAGATTCATAAAGCAAGTCC	1	2	7	CD	2.0	.
chr1	48282475	48282507	chr1:48282475-48282507	0	AAACAAACTTACAAGAAAAAAACAAACAACCCC	1	2	13	AA2	1.0	.
chr1	48283644	48283671	chr1:48283644-48283671	0	AATCTAGCCTGGGTGACAGAGCAAGACT	1	2	8	DD3	1.0	.
chr1	48284370	48284398	chr1:48284370-48284398	0	GAACATGCTCCTTTAGTTCGAAGGAGTTT	2	2	9	AB1	-	.
chr1	48291637	48291658	chr1:48291637-48291658	0	GAGCAGGGCTGAGAACTTGCCC	1	2	2	BD1	2.0	.
chr1	48296552	48296577	chr1:48296552-48296577	0	AAACATTTTCTTTGAAAGTCATGTTT	1	2	6	AD2	-	.
chr1	48297460	48297487	chr1:48297460-48297487	0	TAACAAGTTCTACTACAAAAATAAGTCA	1	3	8	ACC2	-	.
chr1	48298387	48298412	chr1:48298387-48298412	0	AAACATTTCTAGAAAGGAACTATTCT	1	2	6	AA2	1.0	.
chr1	48302475	48302505	chr1:48302475-48302505	0	GTACTTGTCTTGGCTTCTCAGGGGCTACCCC	1	2	11	AD3	1.0	.
chr1	48305375	48305398	chr1:48305375-48305398	0	AAATTTGCTCATATAAACTTGTAC	1	2	4	AD3	2.0	.
chr1	48306807	48306838	chr1:48306807-48306838	0	GAGCTTGTTTAAAAATCACAGAAAATATGCAT	2	2	12	AD1	-	.
chr1	48310259	48310278	chr1:48310259-48310278	0	AGGCAATCTCCAGCAAGTCA	2	3	0	ACC2	1.0	.
chr1	48310814	48310840	chr1:48310814-48310840	0	AAGAATGTTAGGCTATAAAACAAGTTT	1	2	7	AC1	-	.
chr1	48316822	48316850	chr1:48316822-48316850	0	AAACAAATTTACAAGAAAAAAACAACCCC	1	2	9	AA2	1.0	.
chr1	48321774	48321793	chr1:48321774-48321793	0	AAACAAGTCTTAAAAAGTTG	2	3	0	ACC2	-	.
chr1	48325222	48325248	chr1:48325222-48325248	0	AGTCAAGTCCACAACAGGGGCAAGGTT	1	2	7	DD3	-	.
chr1	48325898	48325930	chr1:48325898-48325930	0	AGGCAAGTGCAGTATGGATCCAAGAGCAAGACT	1	2	13	DD2	-	.
chr1	48326537	48326565	chr1:48326537-48326565	0	GAAAAAGCCTGAATAGCTAAAGCAATCCT	1	2	9	AA2	-	.
chr1	48328444	48328471	chr1:48328444-48328471	0	TGACATGTACTACAACCTGGGCAAGCCT	1	2	8	CD	1.0	.
chr1	48336966	48336986	chr1:48336966-48336986	0	AGGCTTGTTCAAAACATTTAA	1	3	1	ACD2	-	.
chr1	48341729	48341748	chr1:48341729-48341748	0	AAAAAAGTTCATACTAGTTT	2	2	0	AD2	-	.
chr1	48341851	48341881	chr1:48341851-48341881	0	AAACATGTTCTAACTGACAGAATGCAAGTTC	1	1	11	D2	-	.
chr1	48344580	48344611	chr1:48344580-48344611	0	AGGCAAGCTGGATAAAGAACCAAGACTTGTTG	1	2	12	CC	-	.
chr1	48349837	48349856	chr1:48349837-48349856	0	AGACATGCCATAGTTTGTTC	3	3	0	ACC2	1.0	.
chr1	48350883	48350913	chr1:48350883-48350913	0	AAGCTTGTCAATATCTACTAAAAACATGTGC	1	2	11	CD	-	.
chr1	48358741	48358772	chr1:48358741-48358772	0	AGGCATGATTCTAATGGACTAGAAGCAACCTT	1	2	12	AD2	-	.
chr1	48358858	48358890	chr1:48358858-48358890	0	AGACAAACCTGTATGTTTAAAATAGGTTTGTTT	1	2	13	AA2	1.0	.
chr1	48364589	48364615	chr1:48364589-48364615	0	ATAAATGTCTTCTTTTGAGACATGTCT	1	2	7	AD4	-	.
chr1	48364643	48364671	chr1:48364643-48364671	0	GGGGTTGTTTTTTTCTTGTAAATTTGTTT	1	2	9	AA2	1.0	.
chr1	48367453	48367479	chr1:48367453-48367479	0	GGACTTGCTTTATGAATCTGCATGCTC	1	2	7	CD	-	.
chr1	48368757	48368786	chr1:48368757-48368786	0	GGAGTAGTTTGATCGTCCGAAGACTTCTTC	1	2	10	AA2	2.0	.
chr1	48373445	48373476	chr1:48373445-48373476	0	CAACAAGTCACTAGGAAGTTCCAAACTTTCCC	1	3	12	ACC1	-	.
chr1	48374321	48374351	chr1:48374321-48374351	0	AAAGAAGTCCATTCACAATAGGAACAAGCCA	1	2	11	AC2	-	.
chr1	48380908	48380933	chr1:48380908-48380933	0	GAACCAGTTTTGTGGAAGACAATTTT	1	2	6	AB3	-	.
chr1	48386894	48386924	chr1:48386894-48386924	0	AGGGCTGCCCCCAGGACTTAGAAACAAGCTG	1	3	11	ABC1	-	.
chr1	48388333	48388363	chr1:48388333-48388363	0	GAAAAAGTCCCCCCAAAACAAAAGCAAATTC	1	2	11	AA2	1.0	.
chr1	48391998	48392019	chr1:48391998-48392019	0	GGACATGTTTAAAAGCAAACAA	1	3	2	ACD2	2.0	.
chr1	48394374	48394396	chr1:48394374-48394396	0	TGGCTTGTTCCTAAAGCTCATTT	1	3	3	ABC2	-	.
chr1	48395488	48395511	chr1:48395488-48395511	0	AGACATGTTCCAAAGAGTTTATTC	2	2	4	AA1	-	.
chr1	48397436	48397462	chr1:48397436-48397462	0	GCACCAGTTTTTTTTGGAAGCATGTTA	1	3	7	BCD1	-	.
chr1	48398816	48398845	chr1:48398816-48398845	0	GAACTAGGTTACCCTTAAATGAACTTTTTT	1	2	10	AD2	-	.
chr1	48399179	48399207	chr1:48399179-48399207	0	AAGCAAGTTCTTTCATTCTAAATTAATTT	1	2	9	AA1	1.0	.
chr1	48399327	48399356	chr1:48399327-48399356	0	AGAAATGCTTAAGAGAACACATACATGTCT	1	2	10	AD2	2.0	.
chr1	48408067	48408089	chr1:48408067-48408089	0	AGTATAGTTTTATAGACTTGCTA	1	3	3	ACD1	1.0	.
chr1	48409933	48409955	chr1:48409933-48409955	0	TGACATGCCCTGGAGACATCTGC	1	3	3	ACD2	-	.
chr1	48410376	48410396	chr1:48410376-48410396	0	CAACAAGTCTCTAGGAAGTTC	1	3	1	ACC2	1.0	.
chr1	48412815	48412837	chr1:48412815-48412837	0	CACCATGTTGGTCAGGCTAGTCT	1	3	3	CCD1	-	.
chr1	48418162	48418190	chr1:48418162-48418190	0	AAGCAACTTTTGCTTAAAAAGACTTTTCT	1	2	9	AA2	1.0	.
chr1	48419170	48419192	chr1:48419170-48419192	0	AAACAAATCCTCAAAACAACCCT	1	2	3	AA2	-	.
chr1	48420663	48420694	chr1:48420663-48420694	0	AAACATGGCTTGAAGCAACAACAAACTAACCT	1	2	12	AD2	1.0	.
chr1	48421815	48421839	chr1:48421815-48421839	0	TAACAAGCTGGAAGAAAACAAGTTT	1	2	5	CC	-	.
chr1	48425496	48425515	chr1:48425496-48425515	0	AGACTAGCTAAGGCAATCTT	2	2	0	AC2	1.0	.
chr1	48425996	48426022	chr1:48425996-48426022	0	TAACTTGCTCATCAAAAGAACAAGAAT	1	3	7	CDD3	-	.
chr1	48430453	48430476	chr1:48430453-48430476	0	AGACCTGTCCTGCAAGAAATGTTT	1	2	4	AB2	-	.
chr1	48436394	48436421	chr1:48436394-48436421	0	CAGCAAGTCAACTCTTGAGGACCTGTTT	1	3	8	BCC2	-	.
chr1	48437622	48437650	chr1:48437622-48437650	0	GAGCTATTGTTAAACCAACAGGCTAGTTT	1	2	9	AD1	2.0	.
chr1	48438724	48438752	chr1:48438724-48438752	0	AGACTAGTCCCGCTTCTAAAAACCACTCC	1	2	9	AB1	-	.
chr1	48440795	48440817	chr1:48440795-48440817	0	GAGAAAGCTCGAAAAGCGAGCCC	1	2	3	AB2	-	.
chr1	48440992	48441018	chr1:48440992-48441018	0	AGGCCAGTCACCTGGTTGGGCTTGTTA	1	3	7	BCC1	-	dELS
chr1	48441048	48441073	chr1:48441048-48441073	0	AAGATTGTCCAACAAGAAACAAGCTG	1	2	6	AC2	1.0	dELS
chr1	48444946	48444965	chr1:48444946-48444965	0	TGACAATCTGGAGCATGTTC	3	3	0	ACC2	-	.
chr1	48446281	48446304	chr1:48446281-48446304	0	AAATCTGCCCTCTGGAACTTGCCA	1	3	4	ABC1	1.0	.
chr1	48447644	48447665	chr1:48447644-48447665	0	AGGATAGGCCACAAACAAGTCT	1	2	2	AD1	-	.
chr1	48449545	48449567	chr1:48449545-48449567	0	TGACATGCTAAATGAGCTAGTTT	1	2	3	CC	-	.
chr1	48457702	48457731	chr1:48457702-48457731	0	GAGATAGCTCATCACTAGCAGAACTTCCCT	1	2	10	AA2	-	.
chr1	48458492	48458517	chr1:48458492-48458517	0	GGACTTCTTTTCCCAGAGGCAACCCT	1	2	6	AA2	-	.
chr1	48458720	48458744	chr1:48458720-48458744	0	AGAAATGTCCAGTATAGGCAAATCT	1	2	5	AA2	-	.
chr1	48461179	48461211	chr1:48461179-48461211	0	GGGGTTGTTTGTTTTTTTCTTGTAAATTTGTTT	1	2	13	AA2	-	.
chr1	48467446	48467476	chr1:48467446-48467476	0	GAACTATTCTGTAACCGAGCCAAGTATGTTC	1	2	11	AA2	-	dELS
chr1	48468313	48468336	chr1:48468313-48468336	0	TGACTTCTTTTGCTCAGCATGTTC	1	3	4	ACC2	-	.
chr1	48471214	48471235	chr1:48471214-48471235	0	AAGCATCCTCTTGAGCAAGTCT	1	1	2	A2	2.0	pELS
chr1	48474129	48474148	chr1:48474129-48474148	0	GAGCATGTCTGTATATGCTT	3	2	0	AD1	2.0	.
chr1	48474937	48474957	chr1:48474937-48474957	0	GAACTTCCTAGGGACTTGTTG	1	3	1	ACC2	1.0	.
chr1	48476232	48476262	chr1:48476232-48476262	0	GGACTTGCCTTGTCTCAGTGTGGACTTTTGG	1	3	11	ACD2	-	.
chr1	48482326	48482349	chr1:48482326-48482349	0	GGGTGAGCCTCCAGAGGCTTGTCC	1	2	4	AB4	1.0	.
chr1	48485662	48485687	chr1:48485662-48485687	0	AAATTTGCATTTCTGAAAGCATGTTC	2	2	6	AD1	-	.
chr1	48485950	48485978	chr1:48485950-48485978	0	AAGAATGTTTTGTTTTATTAATCTTGTCT	1	2	9	AD2	-	.
chr1	48486758	48486779	chr1:48486758-48486779	0	AAACTAGTCCAGAATCAATTTT	1	2	2	AD1	-	.
chr1	48492268	48492288	chr1:48492268-48492288	0	AAATAACTTTAAGACTTGTCT	1	2	1	AA1	-	.
chr1	48495871	48495899	chr1:48495871-48495899	0	GAGTGAGCTTCAGTAGGTAAAGCAAGCCG	1	3	9	ABC1	2.0	.
chr1	48496977	48496996	chr1:48496977-48496996	0	CATGTTGCCCAAGCTAGTCT	2	3	0	ACD1	-	.
chr1	48497101	48497121	chr1:48497101-48497121	0	AAACTTGCTTATAAATAGTTG	1	3	1	ACC2	1.0	.
chr1	48497486	48497506	chr1:48497486-48497506	0	AATCTTGCCCTTAACTTGTTT	1	2	1	CD	1.0	.
chr1	48497523	48497553	chr1:48497523-48497553	0	CAGCATGCCTGGTGACACTGTAGACTCTTCC	1	3	11	ABC2	-	.
chr1	48499995	48500018	chr1:48499995-48500018	0	GGTCAGGCCCTTGGAAACATGCTT	2	2	4	BD1	2.0	.
chr1	48501232	48501264	chr1:48501232-48501264	0	GAGTGTGCTCAGAATCCCCTGAAGGGCTTGTTA	1	3	13	ABC1	-	dELS
chr1	48506813	48506838	chr1:48506813-48506838	0	AGACTTGTTCAGATTCAGAGTTTTTT	1	2	6	AA1	-	.
chr1	48508143	48508163	chr1:48508143-48508163	0	AAACTTTTCTTGAGGATGTTT	1	2	1	AA2	1.0	.
chr1	48512486	48512513	chr1:48512486-48512513	0	GGACTTGCCCAAGGCCACAGGGAGGTTT	1	2	8	AB1	-	.
chr1	48512922	48512947	chr1:48512922-48512947	0	TAACTTGCTTGATAATGAACATTTCA	1	3	6	ACC1	1.0	.
chr1	48513502	48513531	chr1:48513502-48513531	0	GGGCTGGTTAACTGCAGCAGGAGCATGTCC	1	2	10	BC1	-	.
chr1	48513749	48513768	chr1:48513749-48513768	0	GGGCTACTCCCAACATGTCC	3	2	0	AC2	-	.
chr1	48515462	48515492	chr1:48515462-48515492	0	AAGCTAGTCTCCCAAATGAGGGAACATGTGT	2	1	11	D1	-	.
chr1	48516196	48516217	chr1:48516196-48516217	0	AGACTATTTACAAAACTTGCTG	1	3	2	ACC2	-	.
chr1	48516462	48516484	chr1:48516462-48516484	0	ATTCAAGCTTTATGGACTTGCTT	1	2	3	DD4	-	dELS
chr1	48518505	48518533	chr1:48518505-48518533	0	AAACAAGCTCCAGGAAATGGAGTATTTCC	2	2	9	AA1	-	.
chr1	48520170	48520198	chr1:48520170-48520198	0	GAACATGTTACAGTGCTGCAGAGATGTTG	1	3	9	ACC2	-	.
chr1	48523615	48523637	chr1:48523615-48523637	0	AGGCATGTATGGCAAACAGGCTT	1	2	3	BD2	-	.
chr1	48531652	48531680	chr1:48531652-48531680	0	AAACTTGTTTGGCAGCACAGAACAAGTTT	2	0	9	0	1.0	.
chr1	48531973	48532002	chr1:48531973-48532002	0	GGGCTTTCTCCATGTTGGCCAGGCTGGTCT	1	2	10	AB2	1.0	.
chr1	48532318	48532339	chr1:48532318-48532339	0	AGAGATGTTAAATAACTTGCCT	2	3	2	ACC1	-	.
chr1	48532973	48532996	chr1:48532973-48532996	0	TAGCATGCAAAGGAGAACAAGTTT	1	3	4	CCD2	1.0	.
chr1	48535325	48535349	chr1:48535325-48535349	0	AGACAAACTCCCACAAAATAAGCCT	1	2	5	AA2	1.0	.
chr1	48535750	48535769	chr1:48535750-48535769	0	AAGTTTTCTTGGACATGCCT	2	2	0	AA1	-	.
chr1	48538229	48538249	chr1:48538229-48538249	0	AAATAAGTCAAAGACTTGCCC	1	2	1	AC1	-	.
chr1	48538419	48538450	chr1:48538419-48538450	0	AAAAAAGCTTCAAGAGGCCAAGAAACTTGCCT	1	1	12	A1	1.0	.
chr1	48542683	48542711	chr1:48542683-48542711	0	GGGGTTGTTTTTTTCTTGTAAATTTGTTT	1	2	9	AA2	-	.
chr1	48544547	48544573	chr1:48544547-48544573	0	GAATTTGGTTGGGCCTGGGACTTGTTT	1	2	7	AD1	-	.
chr1	48545298	48545319	chr1:48545298-48545319	0	GGGCATTTTCTGGGACAACTCT	1	2	2	AA2	-	.
chr1	48545449	48545473	chr1:48545449-48545473	0	GAACATTTTCAATTAAAACAAGCTG	1	2	5	AC2	-	.
chr1	48547528	48547548	chr1:48547528-48547548	0	AGGTCAGTTCGGAGCATGTTG	2	3	1	ABC1	-	.
chr1	48548553	48548575	chr1:48548553-48548575	0	AGACAAGCCTCACACACATCCTC	2	2	3	AD1	-	.
chr1	48549408	48549429	chr1:48549408-48549429	0	AGGCAAGTCCAGAGGCACCCCC	1	2	2	AB4	1.0	.
chr1	48552260	48552282	chr1:48552260-48552282	0	CACCATGCTGATCAGGCTTGTCT	1	3	3	CCD1	-	.
chr1	48553483	48553503	chr1:48553483-48553503	0	GCACTTGCTTGGAGCAAGTCT	1	1	1	D1	-	.
chr1	48554693	48554721	chr1:48554693-48554721	0	GGACTATTTTCCAGGTACTGTGCTAGTTT	1	2	9	AD2	1.0	.
chr1	48555452	48555471	chr1:48555452-48555471	4	AGGCATGTGCAAGCATGCTG	4	2	0	CD	-	.
chr1	48556253	48556278	chr1:48556253-48556278	0	GAATATGTTTTCTCTGGAACTTTTCC	1	2	6	AA2	-	.
chr1	48556933	48556959	chr1:48556933-48556959	0	GGGCATGCCATCGAGCCTGGCTAATTT	1	3	7	ACC1	1.0	.
chr1	48559420	48559445	chr1:48559420-48559445	0	GAGCATGCTCTCTCATCAGCATGGTG	1	3	6	CCD1	1.0	.
chr1	48562110	48562134	chr1:48562110-48562134	0	GGGCTTGGCTTCCTGAAGAATGTTC	1	2	5	AD2	3.0	.
chr1	48568578	48568600	chr1:48568578-48568600	0	AAGCAAGTCACCTAGGTATGCCC	1	2	3	AC2	1.0	.
chr1	48568661	48568692	chr1:48568661-48568692	0	AGACAATTCCAGCTCCTGAAAACAGCATGTTG	1	3	12	ACC2	1.0	dELS,CTCF-bound
chr1	48570485	48570511	chr1:48570485-48570511	0	GAGCTTGGCTATGCCTCATACAAGTTT	1	2	7	DD2	1.0	.
chr1	48573133	48573153	chr1:48573133-48573153	0	CAACATGCTTCCAACTTCTCC	2	3	1	ACC1	-	.
chr1	48573545	48573569	chr1:48573545-48573569	0	AGACTAATCCTAAATGAATTTGTCC	1	2	5	AA2	1.0	.
chr1	48574171	48574190	chr1:48574171-48574190	0	AAACAAGTTCAAGCTTCTGT	3	2	0	AD4	-	.
chr1	48574847	48574871	chr1:48574847-48574871	0	CAGCATGTCTTGGCTGGGCATGCAG	1	3	5	CCD1	-	.
chr1	48575590	48575617	chr1:48575590-48575617	0	AGACATGTCCACAGGAGGAAAGCAGCTC	2	2	8	AB1	-	.
chr1	48582473	48582493	chr1:48582473-48582493	0	AGACTTGCTGGAGGCAACCCG	1	3	1	ACC1	1.0	.
chr1	48583486	48583512	chr1:48583486-48583512	0	AGATATGTCTGAATCGAAAGTTTGTTC	1	2	7	AA2	-	.
chr1	48583630	48583651	chr1:48583630-48583651	0	AGACAGGTTACAGGACTTGCTG	1	3	2	BCC2	1.0	.
chr1	48585856	48585877	chr1:48585856-48585877	0	GGACTAGCCCTAAGTCATGCCA	2	2	2	CD	-	.
chr1	48588331	48588359	chr1:48588331-48588359	0	TCTCAAGTCCTCTGTTCAAAGACATGCTC	1	3	9	CDD2	-	.
chr1	48588385	48588406	chr1:48588385-48588406	0	AGGCAAGTTGACTTACTTGTCT	1	3	2	CCD2	1.0	.
chr1	48588940	48588961	chr1:48588940-48588961	0	AGGCAAGCCCAGAAATAAGGCT	1	2	2	AD1	2.0	.
chr1	48591949	48591971	chr1:48591949-48591971	0	AAACAATCCCAGAGAGATTGCTC	1	2	3	AA2	2.0	.
chr1	48592760	48592787	chr1:48592760-48592787	0	AGACCTGCTCTGAGTGGGGAGGTTGCTT	1	2	8	AB2	-	.
chr1	48595678	48595698	chr1:48595678-48595698	0	AAACTACTTTGGGGCATATTT	1	2	1	AA2	-	.
chr1	48596060	48596082	chr1:48596060-48596082	0	CAGAAAGCTCAAGTAACTTGCCC	1	3	3	ACC1	-	.
chr1	48596214	48596234	chr1:48596214-48596234	0	AGGCAAGCCCCATGCAGGTTC	1	2	1	BD1	-	dELS,CTCF-bound
chr1	48596800	48596820	chr1:48596800-48596820	0	AGATATGTCCTGAACATGGCT	1	2	1	AD3	1.0	.
chr1	48597385	48597417	chr1:48597385-48597417	0	AAGCAAGGTAATTGCAGATTGTGAAACATGCTA	1	3	13	CCD2	-	.
chr1	48599192	48599211	chr1:48599192-48599211	0	GGACTTGTTGAGACTTTTTA	3	3	0	ACC1	-	.
chr1	48601547	48601574	chr1:48601547-48601574	0	GGACAAGCTTACATATATGTACATTTCT	2	2	8	AD1	-	.
chr1	48603738	48603757	chr1:48603738-48603757	0	AGACTAGTTAGAACATTTTT	3	2	0	AC2	1.0	.
chr1	48604877	48604903	chr1:48604877-48604903	0	AGGGAAGTCCCACAACAATGCAAGCCC	1	2	7	AD2	1.0	.
chr1	48605476	48605503	chr1:48605476-48605503	0	AAGCATCCCTTCCTCTAAAGGCTTCCCT	1	2	8	AA2	2.0	.
chr1	48606280	48606299	chr1:48606280-48606299	0	GGACATGCTCAAACTTCTGG	3	3	0	ACD2	-	.
chr1	48609013	48609042	chr1:48609013-48609042	0	TGACTTGCCTAGGGTTACGTAGGGAAGCCA	1	3	10	ACC2	-	.
chr1	48609239	48609268	chr1:48609239-48609268	0	GAGCATGCCACTCCTCCACTTAACAAACTT	1	3	10	ACC1	1.0	.
chr1	48610021	48610050	chr1:48610021-48610050	0	GGGCAAGCATTCACCCTCTAAGACTTGGTT	1	2	10	DD2	-	.
chr1	48611662	48611686	chr1:48611662-48611686	0	GATCAAGTTTCAGAGGGGCTACCTC	1	2	5	AD3	1.0	.
chr1	48612783	48612811	chr1:48612783-48612811	0	AAAAATGTTTTCTCACAAGAGACTTTTTT	1	2	9	AA2	-	.
chr1	48613236	48613264	chr1:48613236-48613264	0	TAACTTACCTAAGATCACACAGCTAGTCT	1	3	9	ACC2	1.0	.
chr1	48616156	48616178	chr1:48616156-48616178	0	CAGCATGCCCTGGCAGCTTGTCA	1	3	3	CCC	-	.
chr1	48620356	48620385	chr1:48620356-48620385	0	AAACAATCCCCACTGAGCTCAAGCAATCCT	1	2	10	AA2	-	.
chr1	48623270	48623293	chr1:48623270-48623293	0	AAGCAAGCCTAGAAAGACTTGCTG	1	1	4	C1	-	.
chr1	48624004	48624023	chr1:48624004-48624023	0	AAGCAAGTTTGGTCTAATTT	2	2	0	AD1	-	dELS
chr1	48628165	48628188	chr1:48628165-48628188	0	CAGCATGCCAGGGAACACTAGCCT	1	3	4	CCD2	1.0	dELS
chr1	48631150	48631170	chr1:48631150-48631170	0	AAAAAAGCCCAGAAGTTGTCC	1	2	1	AA2	-	.
chr1	48632763	48632790	chr1:48632763-48632790	0	GAGCTTGTTCTCTTTGAGAAGGAAGTAT	1	2	8	AD1	1.0	.
chr1	48632930	48632959	chr1:48632930-48632959	0	GGACAAGTTCATGTCTGTAAGAACTAGGAG	1	3	10	CDD3	1.0	.
chr1	48633781	48633804	chr1:48633781-48633804	0	GAACTTGCCCCAGGGAGCAAACTT	1	1	4	A1	1.0	.
chr1	48633967	48633992	chr1:48633967-48633992	0	TGACTTGCCCAGAAGTGGGCCTGTCC	1	2	6	BC2	-	.
chr1	48635476	48635498	chr1:48635476-48635498	0	TGCCTAGCCTCTCTGGCAAGTCC	1	3	3	CCD1	-	.
chr1	48635918	48635944	chr1:48635918-48635944	0	GAGCATGTTTCTTTGTTAGAAAACTCT	2	2	7	AA1	1.0	.
chr1	48636846	48636874	chr1:48636846-48636874	0	AAGCAAGCTCTCTGCTTTTGAGAATGTAT	2	2	9	AD1	-	.
chr1	48638083	48638103	chr1:48638083-48638103	0	GGGCATGTCACCAGCTTGCTC	3	2	1	CC	-	.
chr1	48643289	48643310	chr1:48643289-48643310	0	TGCCAAGTCTCAAGGCTTGTCA	1	3	2	CCD1	1.0	.
chr1	48643952	48643984	chr1:48643952-48643984	0	AGGCAAGTTTGGCCACAGATACAGACTATGCCT	2	2	13	AD1	-	.
chr1	48645321	48645353	chr1:48645321-48645353	0	GAGCAAGTTACTTAGCCTCTCTGTGGCTTGGTT	1	3	13	CCD1	1.0	.
chr1	48650873	48650892	chr1:48650873-48650892	0	GAACATGTTTAACTTTGCTT	3	2	0	AD1	-	.
chr1	48651367	48651399	chr1:48651367-48651399	0	GGCCAAGGTCACTGACCTCCTTCAAGCTAGTCC	1	2	13	DD1	-	.
chr1	48651757	48651781	chr1:48651757-48651781	0	AACCAACTCTGTGTAAAACAAGCCT	1	2	5	AD1	-	.
chr1	48652033	48652059	chr1:48652033-48652059	0	AGAGTTGTTCGATAACCAGGCCTGCTT	1	2	7	AB2	1.0	.
chr1	48652419	48652441	chr1:48652419-48652441	0	GGACATGTCTGGGGAACTGGGCT	2	2	3	BD4	1.0	.
chr1	48653302	48653323	chr1:48653302-48653323	0	GTACTTGCTTCCAAGCATTCTC	1	2	2	AD3	-	.
chr1	48655518	48655537	chr1:48655518-48655537	0	TAGCTTTCCCTGACTAGTTT	2	3	0	ACC2	-	.
chr1	48655639	48655662	chr1:48655639-48655662	0	TGGCATGCTTCAATAAACTCACTT	1	3	4	ABC2	-	.
chr1	48656034	48656060	chr1:48656034-48656060	0	AGCCTTGTTCCTTCTGTAAACAAGTTT	1	1	7	D1	1.0	.
chr1	48658923	48658947	chr1:48658923-48658947	0	GAACTTCCTGGGAGAGGGCTAGCTC	1	2	5	AC1	-	.
chr1	48662002	48662026	chr1:48662002-48662026	0	AAGCTGGTCGGCTTTGGGCAAGTCA	1	3	5	BCC2	-	pELS
chr1	48662502	48662527	chr1:48662502-48662527	0	TAACTTCTCTAAACTTCAGCTTGCTC	1	3	6	ACC2	-	.
chr1	48664481	48664502	chr1:48664481-48664502	0	CACAAAGCTTTAAAACAAGTCT	1	3	2	ACD1	-	.
chr1	48665066	48665095	chr1:48665066-48665095	0	AACCTGGTTCTAAAGGCTTGGGACTTGCTT	1	2	10	BD1	-	.
chr1	48665554	48665582	chr1:48665554-48665582	0	GGACATGCCCAAGGTCATTCAGCTAGCAG	1	3	9	CCD1	-	.
chr1	48666408	48666437	chr1:48666408-48666437	0	TGACATGCTCAAGGGTACAAGGGCACACTC	1	3	10	ABC2	-	.
chr1	48666683	48666711	chr1:48666683-48666711	0	TGACTTGTCCTAGTTCTTACAGCTAATTT	1	3	9	ACC1	1.0	.
chr1	48666972	48666991	chr1:48666972-48666991	0	TGACTTGCCTAAACTTGCAT	3	2	0	CD	-	.
chr1	48668122	48668142	chr1:48668122-48668142	0	AGACAAGTTTCAGCCTTTTCT	1	2	1	AD1	2.0	.
chr1	48668242	48668267	chr1:48668242-48668267	0	GGGCTTGCTCAGGACTGGAACAGCCC	1	2	6	AB1	-	dELS
chr1	48668407	48668435	chr1:48668407-48668435	0	GAGCAAGTCCAGCCCCCTTAGCCTAGACC	1	2	9	DD1	-	dELS
chr1	48670707	48670733	chr1:48670707-48670733	0	GGGCAGGCTCCTTCCTCAGGCAGGCTC	1	2	7	BB2	1.0	.
chr1	48672323	48672344	chr1:48672323-48672344	0	CAGCTAGCTGCTAGGCATGGCC	2	3	2	CCD1	-	.
chr1	48673062	48673087	chr1:48673062-48673087	0	AGACTAGTCTTTCTTTTGACATTCCC	1	2	6	AC1	2.0	.
chr1	48675319	48675348	chr1:48675319-48675348	0	GGGAAATTCTGGGATGAGAAGAACTAGCCT	1	2	10	AA1	-	.
chr1	48677169	48677197	chr1:48677169-48677197	0	GAACATGCCTACATCAAGCAAATAATTTT	2	2	9	AA1	1.0	dELS,CTCF-bound
chr1	48678328	48678353	chr1:48678328-48678353	0	GATCATGCTTAGGACCAAACTGGCTC	2	2	6	BD3	-	dELS,CTCF-bound
chr1	48683212	48683235	chr1:48683212-48683235	0	GGACTTGTCCAACTCAAGAAGTTT	1	2	4	AC1	-	.
chr1	48685948	48685975	chr1:48685948-48685975	0	ACAAAAGCCCTCTGAGTTAGGCTTGTTG	1	3	8	ACD1	1.0	.
chr1	48686294	48686317	chr1:48686294-48686317	0	AAGCAAGTTCACATCAAATTGTTA	1	3	4	ACC2	1.0	dELS
chr1	48688571	48688599	chr1:48688571-48688599	0	AGACTCCCCCAGTATTAGAAGACAAGCCT	1	2	9	AB1	1.0	dELS,CTCF-bound
chr1	48692082	48692103	chr1:48692082-48692103	0	AAACAAGTTTCTAAAGATTTTT	2	2	2	AA1	-	.
chr1	48693186	48693214	chr1:48693186-48693214	0	CAGCAAGTCCCCGGACCCTGGGCAGGGCT	1	3	9	BCD2	1.0	.
chr1	48700251	48700279	chr1:48700251-48700279	0	AGGGCAGTTCCTGAAGCTGGAGCAAGTTA	1	3	9	ABC1	-	.
chr1	48703373	48703392	chr1:48703373-48703392	0	GGACAAATTTGAGCAATTCT	1	2	0	AA2	-	.
chr1	48703916	48703937	chr1:48703916-48703937	0	GGATATGTTCTGGGAAATGCCT	1	2	2	AA2	-	.
chr1	48705575	48705602	chr1:48705575-48705602	0	TAACTTGCCCAGGTCAAACAGCTAACTT	1	3	8	ACC1	-	.
chr1	48706989	48707011	chr1:48706989-48707011	0	GAACTTGCCTAAAGAGTTAACTT	1	2	3	AA1	-	.
chr1	48708616	48708637	chr1:48708616-48708637	0	GGTCATGCTTACAGCCTTGTTT	2	2	2	DD2	-	.
chr1	48710723	48710745	chr1:48710723-48710745	0	CAACATGCTTTCATACCTTGCCT	1	3	3	CCD2	-	.
chr1	48711267	48711299	chr1:48711267-48711299	0	GAAAATGCTACATATTGGAGGTGAGACTAGCTT	1	2	13	AC1	-	.
chr1	48712169	48712198	chr1:48712169-48712198	0	AAGCAAGCTTTAGTGTGTGTGGGCTTTCCA	1	2	10	AC3	1.0	.
chr1	48712604	48712630	chr1:48712604-48712630	0	GGACTTGCTCAGCTGCAGGCCTAGCAC	1	2	7	DD1	1.0	.
chr1	48713957	48713983	chr1:48713957-48713983	0	CCAAATGCCCCTACCCAAGGCTTGCTC	1	3	7	ACD1	-	.
chr1	48714912	48714934	chr1:48714912-48714934	0	AGACAATTTTCTAGGCCTTGCTC	1	2	3	AD2	-	.
chr1	48716016	48716045	chr1:48716016-48716045	0	TGATTTGCTTCTAACTTGATGGACATGTTT	1	2	10	AC3	-	.
chr1	48717792	48717814	chr1:48717792-48717814	0	GGACTTGCTTTTGAATCTTGACC	1	2	3	DD1	-	.
chr1	48723967	48723996	chr1:48723967-48723996	0	GAGCTAGTCAGCATGCACGGGGGAAAGCCC	1	2	10	AC2	1.0	.
chr1	48725379	48725401	chr1:48725379-48725401	0	GGGCAAGTTTGTGAAACACTCTA	1	3	3	ABC2	-	dELS
chr1	48725541	48725561	chr1:48725541-48725561	0	GGGTTTCCCCTAAACATGTCC	2	2	1	AA1	-	dELS
chr1	48726392	48726423	chr1:48726392-48726423	0	GAGCTTCCCCATGCCCTTAAATGAACATATCT	1	2	12	AA2	1.0	dELS
chr1	48728984	48729004	chr1:48728984-48729004	0	AAGCCAGCTCCAGACAAGGTC	1	2	1	BD3	1.0	.
chr1	48729129	48729151	chr1:48729129-48729151	0	AGGCATGTGGGATAAACATGTTG	1	3	3	CCD2	2.0	.
chr1	48729500	48729526	chr1:48729500-48729526	0	AAACCAGCTCAGAACAGGGAATTGTCT	1	2	7	AB2	-	.
chr1	48730916	48730938	chr1:48730916-48730938	0	GAGCTTGTCATTAGAGCAAGACT	1	2	3	CD	1.0	.
chr1	48731818	48731839	chr1:48731818-48731839	0	TGGCATGTTTAGAAGCTTACCC	1	2	2	AC2	-	.
chr1	48732406	48732426	chr1:48732406-48732426	0	AGGCTAGCCCTGAACAAGATG	1	2	1	CD	1.0	.
chr1	48734600	48734626	chr1:48734600-48734626	0	GGGCTTCTTCACACCCGGAGCATGCCA	1	2	7	AC2	-	.
chr1	48734816	48734837	chr1:48734816-48734837	0	GAGCTTGTTCCTGGACATATTT	2	1	2	A1	1.0	.
chr1	48738502	48738522	chr1:48738502-48738522	0	GGGCATGCTGGGGACAAGTTC	3	1	1	C2	1.0	.
chr1	48740919	48740943	chr1:48740919-48740943	0	AGGTTAGTCTTATAGCAACATGCTG	1	3	5	ACC1	-	dELS
chr1	48741653	48741672	chr1:48741653-48741672	0	AGACATATCTGGACAAACCC	1	2	0	AA2	-	dELS,CTCF-bound
chr1	48742297	48742320	chr1:48742297-48742320	0	GGACAAGTTTCATCAAACTATCAT	1	2	4	AD4	-	.
chr1	48742977	48742998	chr1:48742977-48742998	0	GGACTAGACTCTAATCAAGTTT	1	2	2	DD2	1.0	.
chr1	48744554	48744578	chr1:48744554-48744578	0	GGTCATTTTTAGCAAGAACATGTCT	2	2	5	AD1	1.0	.
chr1	48747487	48747513	chr1:48747487-48747513	0	AAGTATGTTCCTGTTCTGGGGAAGTTC	1	2	7	AA2	-	.
chr1	48750353	48750385	chr1:48750353-48750385	0	GAACTACTTTCAGTTCCTTGAATAAGCCAGCCT	1	2	13	AB2	-	dELS,CTCF-bound
chr1	48751154	48751186	chr1:48751154-48751186	0	AGACAATTTCTAAGAAAACTCCAGGAATTGTCC	1	2	13	AA2	-	.
chr1	48751510	48751540	chr1:48751510-48751540	0	GAGCCTGTTTTATCCACTGCTGAGGTTGTTT	1	2	11	AB2	-	.
chr1	48751637	48751667	chr1:48751637-48751667	0	TGGCAAATCCAAAAAAAACATAAGCTTGTCA	1	3	11	ACC2	1.0	.
chr1	48752462	48752481	chr1:48752462-48752481	0	AATCAAGTCCAGGCATGGTT	3	2	0	DD3	2.0	.
chr1	48753122	48753143	chr1:48753122-48753143	0	GAGGAAGTTAAGTAACTTGCCC	1	3	2	ACC1	1.0	.
chr1	48754914	48754945	chr1:48754914-48754945	0	GAATAAGCCAGTGACACTTTTTGGGCTTGTTT	1	2	12	AC1	-	.
chr1	48755564	48755589	chr1:48755564-48755589	0	GGACATGTTTCTCAGAGGGCAACTGA	1	3	6	ACD2	-	.
chr1	48758235	48758254	chr1:48758235-48758254	0	AAACAAGTCCAGACATCCCA	4	2	0	AC3	-	.
chr1	48759825	48759857	chr1:48759825-48759857	0	AATCTACTCTAATCTAGAGCAGAAAACATGTCT	2	2	13	AD1	-	.
chr1	48760783	48760805	chr1:48760783-48760805	0	CAGCTAGCTTGCCGAACAAGATT	1	2	3	CD	1.0	.
chr1	48762351	48762376	chr1:48762351-48762376	0	AGATTTGTCTCTCACTGGATATGTTC	1	2	6	AA2	1.0	.
chr1	48762677	48762709	chr1:48762677-48762709	0	AAACATGCTCTTACACTGTTCCCAGGCCAGGCT	2	2	13	BD1	-	.
chr1	48762705	48762728	chr1:48762705-48762728	0	AGGCTTCTCTCCTACAACTTGTTA	1	3	4	ACC2	-	.
chr1	48763566	48763587	chr1:48763566-48763587	0	GGCAAAGCTCCTGGACTAGTCT	1	2	2	AD4	-	.
chr1	48764902	48764931	chr1:48764902-48764931	0	AGGCTTGCTTCTGGAGGTAGAGACCTGCTT	1	1	10	B2	-	.
chr1	48769036	48769057	chr1:48769036-48769057	0	TAACTTGTTTGGTGATTAGTCC	1	3	2	ACC2	-	.
chr1	48769204	48769228	chr1:48769204-48769228	0	AAGATTCTTCCACGTGGGCATGTTT	2	2	5	AA1	-	.
chr1	48770318	48770337	chr1:48770318-48770337	0	AAAGAAACCCAAACAAGCCT	1	2	0	AA1	-	.
chr1	48771395	48771415	chr1:48771395-48771415	0	CAACTTGCCTGGGACAATTTT	1	2	1	AC2	1.0	.
chr1	48771689	48771720	chr1:48771689-48771720	0	CAACAATCTTTGCATATGAAATCGGCTAGTCC	1	3	12	ACC2	1.0	.
chr1	48771842	48771865	chr1:48771842-48771865	0	GAACATGGCTTTGGAAGCTATTTC	1	2	4	AD2	4.0	.
chr1	48771962	48771991	chr1:48771962-48771991	0	CGGCAGGTTTCTGTTCTGAAAAACAAGCTG	1	3	10	BCC2	1.0	.
chr1	48773587	48773614	chr1:48773587-48773614	0	AAACTTGCCTTGAGCTGTAAGCTTCATG	1	3	8	ACD2	-	.
chr1	48775342	48775370	chr1:48775342-48775370	0	TAACTTGCCATGAGACCCTGGGCAAGTCT	1	2	9	CC	-	pELS,CTCF-bound
chr1	48775623	48775642	chr1:48775623-48775642	0	AAACTTTCTGGAACTAGCTG	2	3	0	ACC2	1.0	.
chr1	48777592	48777623	chr1:48777592-48777623	0	AAACCAGTTCTGACCAGAACTGGGGCTTATCT	1	2	12	AB3	2.0	pELS,CTCF-bound
chr1	48777935	48777957	chr1:48777935-48777957	0	AGACAAGCCGTGAGGACCAGCCA	1	3	3	BCC2	-	.
chr1	48778026	48778056	chr1:48778026-48778056	0	AGGGATGCCTCGTATCAAATATGGCTAGTTA	1	3	11	ACC1	1.0	.
chr1	48779333	48779352	chr1:48779333-48779352	0	TAGCATGTTTTAGCAGGTCC	4	3	0	BCC1	-	.
chr1	48782363	48782382	chr1:48782363-48782382	0	TAGCCAGCTGAAGCATGTTC	4	3	0	BCC1	-	.
chr1	48782649	48782669	chr1:48782649-48782669	0	AGGCAAGTACAGAAATTGCCT	1	2	1	AD2	-	.
chr1	48785006	48785027	chr1:48785006-48785027	0	CAACTAGTTTGAGAAGTTGCCT	1	2	2	AC2	-	dELS
chr1	48786345	48786374	chr1:48786345-48786374	0	GAACTTGTTTATAGTTACATGGAAAAGACT	1	2	10	AD1	-	.
chr1	48787284	48787306	chr1:48787284-48787306	0	ATACAAGTTCTCCAGGGATGTCC	1	2	3	AD2	-	.
chr1	48791509	48791539	chr1:48791509-48791539	0	GGGGTTGCCCTAAGCATAGCTGAGGTAGTCT	1	2	11	AA2	1.0	.
chr1	48792754	48792773	chr1:48792754-48792773	0	AGAAAAGTGTGAACTAGTTT	2	2	0	AD1	1.0	.
chr1	48794621	48794647	chr1:48794621-48794647	0	GACCTTGCCTTTTTCCAGAAAATGTTT	1	2	7	AD2	-	.
chr1	48798961	48798987	chr1:48798961-48798987	0	AGATTTGTTTTTTGCTTAGTCTTGCTT	1	2	7	AD2	-	.
chr1	48800802	48800823	chr1:48800802-48800823	0	AAGCTTGCCCTAATACTTGGCC	1	2	2	DD1	1.0	.
chr1	48801256	48801283	chr1:48801256-48801283	0	AAGCAAGTGTGGCTTTCTGGCCTTGCCC	1	2	8	DD2	1.0	.
chr1	48803545	48803568	chr1:48803545-48803568	0	GGACATCTTAAGGAAGGCAAGTCA	1	3	4	ACC2	-	.
chr1	48806789	48806808	chr1:48806789-48806808	0	AAACTTGCCAAGGCTTTTCA	3	3	0	ACC1	1.0	.
chr1	48810138	48810160	chr1:48810138-48810160	0	AAACATGCTCTGAGAACTCTCCT	1	2	3	AB4	-	.
chr1	48812187	48812216	chr1:48812187-48812216	0	AGGCATATTTCTCAAGGCTGAAAGTTGTCC	1	2	10	AA2	1.0	.
chr1	48817415	48817436	chr1:48817415-48817436	0	GAAAAAGCTATTTAACTAGCCT	1	3	2	ACC1	-	.
chr1	48818522	48818548	chr1:48818522-48818548	0	AGAAATGCTTTATGCACAAAGATGCCT	1	2	7	AA2	1.0	.
chr1	48818946	48818974	chr1:48818946-48818974	0	AAGCTAGCCTGCATCATGGAAATATATTT	2	2	9	AA1	-	.
chr1	48819693	48819720	chr1:48819693-48819720	0	AAACAAGCTCCAGAAGGGGAAGAACTTT	1	2	8	AA1	1.0	.
chr1	48822202	48822230	chr1:48822202-48822230	0	AAACATATATTCACAAAAAAGACTTGTTC	2	2	9	AD1	-	.
chr1	48822723	48822755	chr1:48822723-48822755	0	CAGCTTGCTGACTGCAGGCCTTGGAACTTGTCA	1	3	13	CCC	-	.
chr1	48823213	48823236	chr1:48823213-48823236	0	AAGCAAACTCTAAGAAGCAATTTT	1	2	4	AA2	-	.
chr1	48824621	48824640	chr1:48824621-48824640	0	TAGCATGCCTAGATTTGCTC	3	2	0	AC2	-	.
chr1	48825034	48825061	chr1:48825034-48825061	0	GCACATGTTTGGCACATGGGAGATGCTC	1	2	8	AD2	-	.
chr1	48827027	48827047	chr1:48827027-48827047	0	AAACAAGTCAAGATCTTGTTT	1	2	1	CD	-	.
chr1	48829083	48829108	chr1:48829083-48829108	0	ACACTTCTCTTTTTGGGAGCTTGTTC	1	2	6	AD1	1.0	.
chr1	48830908	48830939	chr1:48830908-48830939	0	AGACATTCCCATTGAACAAGACAAACAAGGTC	1	2	12	AD2	1.0	.
chr1	48831191	48831212	chr1:48831191-48831212	0	AGTATAGTCTATAAGCTTGTTT	1	2	2	AD4	-	.
chr1	48831471	48831502	chr1:48831471-48831502	0	AGCCTTGCCTTACTTTGTCGGGAAGGATGTCT	1	2	12	AD2	1.0	.
chr1	48832383	48832411	chr1:48832383-48832411	0	GAACATGGCTTTCTAAGGTAATCATGTTT	1	2	9	DD2	-	.
chr1	48832642	48832674	chr1:48832642-48832674	0	ATATTTGCTTGAATGTTATTTCTGGGCATGCCT	1	2	13	AD4	-	.
chr1	48834054	48834074	chr1:48834054-48834074	0	TGGTATGTTTTGGACTTGCTC	1	2	1	AC3	-	.
chr1	48836435	48836460	chr1:48836435-48836460	0	AGACTATCCTTCCTAAAAACATACTT	1	2	6	AA2	1.0	dELS
chr1	48837235	48837260	chr1:48837235-48837260	0	AGGCTAGTTACGGGTTTGACTTGTCT	1	2	6	CC	1.0	.
chr1	48839920	48839941	chr1:48839920-48839941	0	TAAGAAGTCCTGTAACTTGCTT	1	3	2	ACC1	2.0	.
chr1	48843822	48843850	chr1:48843822-48843850	0	GAACTTCCCTCCATGCTGAGAACTTTTCT	1	2	9	AA2	1.0	.
chr1	48844240	48844269	chr1:48844240-48844269	0	CAACATGTTCAAATCCCTCTCAGCTTTTTT	1	3	10	ACC1	-	.
chr1	48847314	48847339	chr1:48847314-48847339	0	AAACTTACTCTACCAGAAACTTCTCC	1	2	6	AA2	-	.
chr1	48849772	48849794	chr1:48849772-48849794	0	AGACTAGCCTGGCCAACATGGTG	1	3	3	CCD1	1.0	.
chr1	48851369	48851391	chr1:48851369-48851391	0	GAGCATGTTTCTGAAACAATCTC	2	1	3	A1	1.0	.
chr1	48854692	48854719	chr1:48854692-48854719	0	AGACTTTCCTGGACATATATACTTGTTC	1	2	8	AD2	-	.
chr1	48857166	48857196	chr1:48857166-48857196	0	AACCTAGCTCTGACTCTGAGTAGACATTCCT	1	2	11	AD3	1.0	.
chr1	48859673	48859699	chr1:48859673-48859699	0	GGACATGTACCAAGAGTGAATAAGCCT	1	2	7	AD2	1.0	.
chr1	48864456	48864475	chr1:48864456-48864475	0	AGACATGCACAAAAATGCTC	3	2	0	AD2	1.0	.
chr1	48865095	48865114	chr1:48865095-48865114	0	GGAGGAGTTCAGACAAGCCA	1	3	0	ABC1	-	.
chr1	48865998	48866018	chr1:48865998-48866018	0	AAACTTTTTTTGAACTAATTC	1	2	1	AA2	-	.
chr1	48866862	48866894	chr1:48866862-48866894	0	AAACTTATTTCTCAGGGACTGGGAGACTTCCTT	1	2	13	AA2	-	.
chr1	48868829	48868853	chr1:48868829-48868853	0	AGACAGGTCTACTTTGAGCAAGGTT	1	2	5	BD2	1.0	.
chr1	48869588	48869607	chr1:48869588-48869607	1	AGACAGGCCTGGGCTTGTGT	1	2	0	BD2	-	dELS,CTCF-bound
chr1	48869965	48869994	chr1:48869965-48869994	0	GAACTAGTCCCCAAATCCACAGACATTATC	1	2	10	AD4	-	.
chr1	48870528	48870558	chr1:48870528-48870558	0	AAACATGCTCTTTCTTTTCCAAGACTTTTCC	2	1	11	A1	1.0	.
chr1	48872478	48872510	chr1:48872478-48872510	0	ACACTTGCTTATTTTGTCACAAGGAGCCAGTTT	1	2	13	BD2	1.0	.
chr1	48872777	48872799	chr1:48872777-48872799	0	AGGCAAGTTATTTAAGCTAGCTG	1	2	3	CC	-	dELS
chr1	48875383	48875402	chr1:48875383-48875402	0	AAAAATGCTTTAGCATGTTA	4	3	0	ACC1	-	dELS
chr1	48875524	48875556	chr1:48875524-48875556	0	GAGATTGCTTCAATATATTTTGCAGAGTAGTTT	1	2	13	AA2	-	dELS
chr1	48876792	48876814	chr1:48876792-48876814	0	TAGCTTATTGACAGAGCAAGTTT	1	3	3	ACC2	1.0	.
chr1	48877187	48877210	chr1:48877187-48877210	0	ACAAATGCCCATAAAAACTTGTCA	1	3	4	ACD1	-	.
chr1	48879384	48879407	chr1:48879384-48879407	0	AAAGAAGTTTTGAAAAACAAGCAT	1	2	4	AD3	-	.
chr1	48885398	48885428	chr1:48885398-48885428	0	GAAAAAGTTTGCTGATCTACTAATCTAGTCC	1	2	11	AD2	-	.
chr1	48887737	48887758	chr1:48887737-48887758	0	AGACAAGCCACAGGCCTTGTCA	1	3	2	CCD2	2.0	.
chr1	48892403	48892425	chr1:48892403-48892425	0	ACACATGCCTAGGACACATGCCT	1	2	3	DD2	-	.
chr1	48896883	48896908	chr1:48896883-48896908	0	GGACTAGTTCTGAATGAGACTTTTGG	1	3	6	ACD2	-	.
chr1	48898734	48898762	chr1:48898734-48898762	0	AGCCTTGTTCTTTTTGCTCAGGGTTGCTT	1	2	9	AD2	-	.
chr1	48903045	48903065	chr1:48903045-48903065	0	TCATTTGCCCCAAACTTGCTT	1	3	1	ACD1	-	.
chr1	48903753	48903785	chr1:48903753-48903785	0	CAGGTAGCTCCAAATGTGTCACCAAACAAGTTG	1	3	13	ACC1	-	.
chr1	48904471	48904495	chr1:48904471-48904495	0	AGACAAGTTTCTGAGATGCATGGCC	1	2	5	DD1	2.0	.
chr1	48908919	48908951	chr1:48908919-48908951	0	AACCTTGCCTTTTTTTTTTTTCAGGACTAGTTT	1	1	13	D1	-	.
chr1	48909411	48909441	chr1:48909411-48909441	0	CAGCATGTTCAGATTAGAGAGAGAGATGTTG	1	3	11	ACC2	-	.
chr1	48909571	48909598	chr1:48909571-48909598	0	GAGCAAGCCCATAAGCAGGGACTAAATT	1	2	8	AD4	1.0	.
chr1	48913631	48913660	chr1:48913631-48913660	0	GGACTGTTTTAGTTGCAGGAAAACAAGCTC	1	2	10	AB1	1.0	.
chr1	48913790	48913814	chr1:48913790-48913814	0	GACCTAGTCTGTGGAAAAGTTGTCT	1	2	5	AD2	-	.
chr1	48916335	48916365	chr1:48916335-48916365	0	GGACATCTCTAGCCACAGAGGAAACATGCTC	1	1	11	A2	1.0	dELS,CTCF-bound
chr1	48916600	48916631	chr1:48916600-48916631	0	AAAAAAACCTGTGACTGATGAGAGACAAGCCT	1	2	12	AA1	-	dELS,CTCF-bound
chr1	48918165	48918190	chr1:48918165-48918190	0	TGACAAGCCTAGAGTTAAGCAGGTCC	1	2	6	BC2	-	dELS
chr1	48926485	48926507	chr1:48926485-48926507	0	CACCATGTTGGCCAGGCTAGTCT	1	3	3	CCD1	1.0	.
chr1	48927523	48927551	chr1:48927523-48927551	0	AAACAGGTTTTCCCTTTCCAGACAAGGCC	1	2	9	BD2	-	.
chr1	48930578	48930606	chr1:48930578-48930606	0	TGACTTGCTCTATAACCTTGGGCAGATCC	1	3	9	ABC2	-	.
chr1	48930703	48930723	chr1:48930703-48930723	0	GGGCTTGTATATGGCATGTCA	1	3	1	CCD2	-	.
chr1	48932199	48932226	chr1:48932199-48932226	0	CAGCATGTCTTCCCTGAAAGAAAAGCTT	1	2	8	AC2	-	dELS
chr1	48932499	48932528	chr1:48932499-48932528	0	CAAAAAGTTTTTCTTTTTGCAGACTTGCCA	1	3	10	ACC1	-	dELS
chr1	48936833	48936861	chr1:48936833-48936861	0	TGACTTTCTCAAGGTTCTTCAGCAAGTTT	1	3	9	ACC2	-	.
chr1	48942044	48942075	chr1:48942044-48942075	0	GGACTGTTCTATAAAGTCAACAAAGCATGTTT	2	2	12	AB1	-	.
chr1	48943122	48943144	chr1:48943122-48943144	0	AAACAAACTCATAAAGATTGTCT	1	2	3	AA2	-	.
chr1	48943525	48943546	chr1:48943525-48943546	0	AGGCATGCTCTAAGATATACTT	2	2	2	AA1	1.0	dELS
chr1	48944748	48944770	chr1:48944748-48944770	0	AAACATTTTCCTGGAGAAAGTTC	1	2	3	AA2	1.0	.
chr1	48945492	48945513	chr1:48945492-48945513	0	AAGCATGCTATGGAACTTCTTC	1	2	2	AC2	-	.
chr1	48946857	48946882	chr1:48946857-48946882	0	AAGCCAGTCTTTGTGGAGAAATGTCC	1	2	6	AB2	-	.
chr1	48948144	48948175	chr1:48948144-48948175	0	AGGGATACCTAGAAAGGGCAAAAGACTTGTTT	2	2	12	AA1	1.0	.
chr1	48950444	48950471	chr1:48950444-48950471	0	TAACTTGCTCAAGGTCATCAGCTAGCCA	1	3	8	CCC	1.0	.
chr1	48952283	48952306	chr1:48952283-48952306	0	AGACAAGCTTGGGCAAAAAGGCTT	1	2	4	AB1	-	.
chr1	48952794	48952826	chr1:48952794-48952826	0	AAGATAGCTTTGAATGGGGCCCAACACAAGTTC	1	2	13	AD2	-	.
chr1	48953877	48953902	chr1:48953877-48953902	0	AGCCTAGCTTAGAGGTAGAGTAGCCT	1	2	6	AD2	1.0	.
chr1	48960330	48960351	chr1:48960330-48960351	0	ATGTTTGCTTTTGGACAAGCTG	1	3	2	ACD1	-	.
chr1	48961705	48961727	chr1:48961705-48961727	0	GAGCAAGGCAAGGAAACAAGCTG	1	3	3	CCD2	-	.
chr1	48966003	48966032	chr1:48966003-48966032	0	TAACTAGCTGTTTTCATCTCAGACAAGTTA	1	3	10	CCC	-	.
chr1	48967794	48967825	chr1:48967794-48967825	0	AACCAAGCCTAAGCGTGTTGATTAACTTGTTA	1	3	12	CCD1	1.0	.
chr1	48967914	48967939	chr1:48967914-48967939	0	AAACTTTCTTCTCCTTTGGCAAGTTA	1	3	6	ACC2	-	.
chr1	48973105	48973126	chr1:48973105-48973126	0	AGGGATGCCCTCAAGCAAATTC	1	2	2	AA2	1.0	.
chr1	48975418	48975448	chr1:48975418-48975448	0	AGGGATGCTCTGTGAAGCCTATGGCAAGCTC	1	2	11	AC2	-	.
chr1	48976308	48976335	chr1:48976308-48976335	0	CAGCAAGCTACACAACTTGGACTTTTCC	1	3	8	ACC1	-	.
chr1	48980634	48980662	chr1:48980634-48980662	0	AGGCCAGCCTGGACAGCACAGACAGGTCT	1	2	9	BB2	-	.
chr1	48982779	48982805	chr1:48982779-48982805	0	TGACTTCCCCAATGGTTGAACTAGTTT	1	2	7	AC1	-	.
chr1	48987741	48987769	chr1:48987741-48987769	0	GATCATATTCTGGGTCATAAAACAAGTTT	2	2	9	AD1	1.0	.
chr1	48989838	48989862	chr1:48989838-48989862	0	GGATATGTTTGTTTCAGATATGTCT	1	2	5	AA2	-	.
chr1	48998426	48998457	chr1:48998426-48998457	0	AAATTTCTTCTCCTCCTTTTCTGGGCATGTCT	2	2	12	AA1	-	.
chr1	48999025	48999046	chr1:48999025-48999046	0	GAACTTCCTTTTGGAGTTGTTT	1	2	2	AA2	-	.
chr1	49000697	49000724	chr1:49000697-49000724	0	GGACTAGCTGCTCTTTAAAGACAACTCT	1	2	8	AC2	-	.
chr1	49001346	49001365	chr1:49001346-49001365	0	AAAATAACTTGGGCAAGTTC	1	2	0	AA1	1.0	.
chr1	49006470	49006493	chr1:49006470-49006493	0	AGGCTTGCTTAGGTAAACAAAGCA	1	3	4	ACD2	1.0	.
chr1	49008374	49008397	chr1:49008374-49008397	0	AAGCAAGTCCTGAGTGACTTGCAA	1	3	4	CCD1	-	.
chr1	49011170	49011202	chr1:49011170-49011202	0	AAACAAATTTACAAGAAAAAAACAAACAACCCC	1	2	13	AA2	-	.
chr1	49011440	49011466	chr1:49011440-49011466	0	AAACTAGTTCAACCATTGTGCAAGTCA	1	2	7	CD	-	.
chr1	49012621	49012651	chr1:49012621-49012651	0	TGACATGTTATCCATAAGCAGGAACTATTCC	1	3	11	ACC1	-	.
chr1	49013222	49013250	chr1:49013222-49013250	0	TGACATATTTGTGGCAATATGACTTGCCT	1	3	9	ACC2	1.0	.
chr1	49014545	49014577	chr1:49014545-49014577	0	AAACCTGCCCTCTGTATGAAGGCGGGCCAGCCT	1	2	13	BB2	1.0	.
chr1	49022928	49022950	chr1:49022928-49022950	0	CAAAGAGTTTAATGAACTTGTCC	1	3	3	ABC1	-	.
chr1	49025705	49025731	chr1:49025705-49025731	0	GCACCTGCCTCAGTCATAGACATGCCC	2	2	7	BD4	1.0	.
chr1	49028403	49028430	chr1:49028403-49028430	0	AGACCAGCCCAGATGCTCAAGTATGCCC	1	2	8	AB2	1.0	.
chr1	49029404	49029427	chr1:49029404-49029427	0	AAACAAAATTAAGAAAACAAGCTT	1	2	4	AD1	-	.
chr1	49030708	49030735	chr1:49030708-49030735	0	GAAAATGTCTCTTCCACAAAACTAGTCC	2	1	8	A1	1.0	.
chr1	49032698	49032730	chr1:49032698-49032730	0	AAAGAAGCTGTTGTGATTTCCTGGGACATGCTG	1	3	13	ACC1	-	.
chr1	49037623	49037653	chr1:49037623-49037653	0	ACACATGTTTGATACTCAAGTAAAGATGCCT	1	2	11	AD2	1.0	.
chr1	49041310	49041333	chr1:49041310-49041333	0	CAACTTGTCTGCAAAAGTATGCCA	1	3	4	ACC2	-	.
chr1	49041397	49041416	chr1:49041397-49041416	0	GAGCTTCCCTGATCTAGTCC	2	2	0	AD2	-	.
chr1	49045155	49045183	chr1:49045155-49045183	0	AGGCAAGTTTGGTTCACTAAGAAATGTAT	2	2	9	AD1	-	.
chr1	49046732	49046751	chr1:49046732-49046751	0	GGACAATTCCAGGCCAGTTC	1	2	0	AB2	-	.
chr1	49052178	49052205	chr1:49052178-49052205	0	AAATAAACCCAATTACTTAGGCTTGTTT	1	2	8	AA1	-	dELS
chr1	49055376	49055397	chr1:49055376-49055397	0	AGGCTTATTTCTAGGAATGTCC	1	2	2	AA2	-	.
chr1	49055726	49055747	chr1:49055726-49055747	0	AAATATGTTTTTAAACATTTTT	1	2	2	AA2	2.0	.
chr1	49058705	49058725	chr1:49058705-49058725	0	GAACTTCCTAGAGACTTGTTG	1	3	1	ACC2	-	.
chr1	49058801	49058833	chr1:49058801-49058833	0	GAACTTGTTGGGAACTGGAGTAAAGGCAACTCT	1	2	13	AC2	3.0	.
chr1	49061530	49061559	chr1:49061530-49061559	0	GGGAATGTCTAATACAGAGAAAGGAAGTCC	1	2	10	AA2	1.0	.
chr1	49061757	49061784	chr1:49061757-49061784	0	AAAAAAGTCCTGGGGATAGAAGTAGCCT	1	2	8	AA2	1.0	.
chr1	49063575	49063597	chr1:49063575-49063597	0	AAATTAGTTTATAAAACAAGGTT	1	2	3	AD3	1.0	.
chr1	49069072	49069104	chr1:49069072-49069104	0	GGGGTTGTTTGTTTTTTTCTTGTAAATTTGTTT	1	2	13	AA2	-	.
chr1	49070091	49070110	chr1:49070091-49070110	0	AGACTTTCCTGAAGATGTTT	1	2	0	AA2	-	.
chr1	49073187	49073215	chr1:49073187-49073215	0	GAACATGCTCCTTTAGTTCGGAGGAGTTT	2	2	9	AB1	1.0	.
chr1	49076500	49076519	chr1:49076500-49076519	0	AAGGAAGTCTGGAAAAGTTT	1	2	0	AA2	-	.
chr1	49082254	49082281	chr1:49082254-49082281	0	AGGCAAGCCCTTAGTCTCAGGCTTTCAT	1	2	8	AD4	-	.
chr1	49082793	49082821	chr1:49082793-49082821	0	CAACATCTCATCTGAAACAAGGCAAGTCC	1	3	9	ACC2	-	.
chr1	49083651	49083673	chr1:49083651-49083673	0	CAACATGCTCTGGAGACATTTTG	1	3	3	ACC1	1.0	.
chr1	49085979	49086010	chr1:49085979-49086010	0	AAGATTGCTCCACCCCTTTGTTAGACAAGGTT	1	2	12	AD3	2.0	.
chr1	49087142	49087169	chr1:49087142-49087169	0	GAACTAGTGCAAGAGCTCTGACAAGTCA	1	3	8	CCD2	-	.
chr1	49088581	49088608	chr1:49088581-49088608	0	GGAGTACCCTGATTCATAAAGCAAGTTC	1	2	8	AA1	-	.
chr1	49092339	49092359	chr1:49092339-49092359	0	AGGCAAGTCCAGAAAATGTTT	1	1	1	A2	-	.
chr1	49093685	49093716	chr1:49093685-49093716	0	AAGCAAATTCACAGAAATGAAATAACTTGTTC	1	2	12	AC2	-	.
chr1	49093777	49093801	chr1:49093777-49093801	0	TGGCTTGTTATAAGAAAGCATCTCT	1	3	5	ACC1	1.0	.
chr1	49094508	49094538	chr1:49094508-49094538	0	GAACTAGCCTTGCATCCCAGGGATGAAGCCC	1	2	11	AD1	1.0	.
chr1	49095979	49096010	chr1:49095979-49096010	0	AAACAAATTTACAAAAAAAAACAAACAACCCC	1	2	12	AA2	1.0	.
chr1	49097001	49097023	chr1:49097001-49097023	0	GAACTAGCCCTGCCAACAATTTG	1	3	3	ACC1	-	.
chr1	49105188	49105212	chr1:49105188-49105212	0	AGGCATGGCTTTTGCAGACTTTCCC	1	2	5	AD2	-	.
chr1	49106011	49106042	chr1:49106011-49106042	0	AGACAAGGTTAATGTAACTTGAAAACATATCT	1	2	12	AD2	1.0	.
chr1	49106650	49106680	chr1:49106650-49106680	0	AGACTAGTTTTGTTGACACTGAGTCATATTC	2	2	11	AD1	-	dELS,CTCF-bound
chr1	49112624	49112655	chr1:49112624-49112655	0	AAAGTAGCTTTGATGTGATTTCAAAAATGTTC	1	2	12	AA2	1.0	.
chr1	49115012	49115036	chr1:49115012-49115036	0	AGACTTGCTGAACACAGGGTTGTCA	1	3	5	ACC2	-	.
chr1	49115407	49115427	chr1:49115407-49115427	0	GGACATGCTCAGAAAATGTAC	2	2	1	AD1	-	.
chr1	49115445	49115468	chr1:49115445-49115468	0	GGACATGCTCTTAAAGAGAATCTT	2	2	4	AA1	-	.
chr1	49120685	49120712	chr1:49120685-49120712	0	GGGGTTGCTCTTCTCAAGGAGCATCTTT	1	2	8	AA2	1.0	.
chr1	49121148	49121176	chr1:49121148-49121176	0	GAACATGCTCCTTTAGCTTGGAGAAGTTT	1	1	9	A2	-	.
chr1	49123365	49123387	chr1:49123365-49123387	0	AGTCAAGCTTAAGTAACTTGCCA	1	3	3	CCD1	-	.
chr1	49124609	49124636	chr1:49124609-49124636	0	AGGCAAGTCACCCTTCTGAAACTAGTTT	1	1	8	C2	-	.
chr1	49124961	49124991	chr1:49124961-49124991	0	GAATTAGCCCACAGGACCCCAAAGTTTGTTC	1	2	11	AA2	-	CTCF-only,CTCF-bound
chr1	49127495	49127521	chr1:49127495-49127521	0	GGGGTAGTTTTGAGAGGAGACATCTTT	1	2	7	AA2	1.0	.
chr1	49127988	49128011	chr1:49127988-49128011	0	AAACAAGTCAACAGGAACAAATCC	1	2	4	AC2	-	.
chr1	49130155	49130186	chr1:49130155-49130186	0	GGGGTTGTTTGTTTTTTCTTGTAAATTTGTTT	1	2	12	AA2	-	.
chr1	49131653	49131683	chr1:49131653-49131683	0	TGGAATGTTTAAAAACAAAAGCAGCAAGTTT	1	3	11	ACC1	-	.
chr1	49132358	49132385	chr1:49132358-49132385	0	TGACAACTTTTTATCCTCCAGCTAGCTC	1	3	8	ACC2	1.0	.
chr1	49132537	49132567	chr1:49132537-49132567	0	GACCAAGTTCTATGCCACTGGAAGCATGTAT	1	2	11	DD3	1.0	.
chr1	49135638	49135667	chr1:49135638-49135667	0	GGGCTAGTTAACTGCAGCAGGAGCATGTCC	2	1	10	C2	2.0	.
chr1	49135983	49136011	chr1:49135983-49136011	0	AGGCTTTTCTATATTCTCTAAACTTTTTT	1	2	9	AA2	1.0	.
chr1	49143090	49143111	chr1:49143090-49143111	0	GGACAAGCCATCAAAGTAGTCT	1	2	2	AC2	-	.
chr1	49143189	49143212	chr1:49143189-49143212	0	GGAGAAGCCATACTGAACTTGTTG	1	3	4	ACC1	-	.
chr1	49143899	49143926	chr1:49143899-49143926	0	GAGCTGGTTCTCTAGTGTAAAATAGCCC	1	2	8	AB2	1.0	.
chr1	49144131	49144160	chr1:49144131-49144160	0	AAAAATGCTCCAAGCACTGTTAACTTGCTC	1	2	10	AC2	-	.
chr1	49147425	49147456	chr1:49147425-49147456	0	GAACAAGCTAGCAAGTTGCCACTAGCTAGATC	1	3	12	CCD1	-	.
chr1	49147675	49147707	chr1:49147675-49147707	0	ATGCTTGTTTACTTAAAAAAAGGAAAGAAGCCT	1	2	13	AD2	-	.
chr1	49157921	49157953	chr1:49157921-49157953	0	GGGATTGTTTATTTTTTTCTTGTAAATTTGTTT	1	2	13	AA2	-	.
chr1	49163157	49163179	chr1:49163157-49163179	0	AAGCTAGCATTTAGAACAAGTAC	1	2	3	DD2	1.0	dELS
chr1	49164427	49164456	chr1:49164427-49164456	0	GGACCAGCTCTGATTTTACAGAGCTTTTTT	1	2	10	AB3	-	.
chr1	49164893	49164919	chr1:49164893-49164919	0	GAACTTTTCAGCACAAGGAGCTTGCTT	1	2	7	AC1	-	.
chr1	49165064	49165088	chr1:49165064-49165088	0	AAACATTCCAGACAATGACATGTCC	1	3	5	ACC2	-	.
chr1	49168401	49168420	chr1:49168401-49168420	0	CAGATTGCTCAAGCATGTTT	4	2	0	AC3	-	.
chr1	49171023	49171044	chr1:49171023-49171044	0	AAACAAGTCTTAAGGCCAGTCC	1	1	2	B2	-	.
chr1	49174393	49174415	chr1:49174393-49174415	0	AAGGATGTTCTCCAGGATTGCTT	1	2	3	AA2	-	.
chr1	49175647	49175666	chr1:49175647-49175666	0	AAACAAGTACAGGCAAACTT	2	2	0	AD2	-	.
chr1	49176954	49176975	chr1:49176954-49176975	0	AGGCTAGTCAGGAAACTGGCTG	1	3	2	BCC1	-	.
chr1	49181767	49181787	chr1:49181767-49181787	0	AGACAAGCCAGTGAGAAGCTC	1	3	1	ACC2	1.0	dELS
chr1	49185515	49185547	chr1:49185515-49185547	0	AGAAATGTTTCAATGTGTCTATAGAGCTATTTT	1	2	13	AA2	-	dELS
chr1	49192604	49192625	chr1:49192604-49192625	0	GCATATGTTTATAAACATGTTG	1	3	2	ACD1	-	.
chr1	49195322	49195345	chr1:49195322-49195345	0	GAGCATTTCTTGTAGGACTGGTCT	1	2	4	AB2	-	.
chr1	49195737	49195759	chr1:49195737-49195759	0	AAATAAGCTTTCTAAACTTTTTT	1	2	3	AA2	-	.
chr1	49197715	49197743	chr1:49197715-49197743	0	AAGGCTGCCCTGGACCATAAAACTTGCTA	1	3	9	ABC1	-	.
chr1	49204431	49204459	chr1:49204431-49204459	0	TGGCTAGTTAAGAAAAAAAAAAATTGTTT	1	3	9	ACC2	-	.
chr1	49204479	49204498	chr1:49204479-49204498	0	TATGTTGCTCAGGCTAGTTT	2	3	0	ACD1	-	.
chr1	49206085	49206104	chr1:49206085-49206104	0	GGTCAAGTTTAGAAAAGTTT	2	2	0	AD2	1.0	.
chr1	49207787	49207806	chr1:49207787-49207806	0	TATGTTGCCCAGGCTAGTTT	2	3	0	ACD1	-	.
chr1	49209035	49209064	chr1:49209035-49209064	0	GGGCATGTGTAAAAGAAAAGCAGCAAGTTC	1	2	10	CD	1.0	CTCF-only,CTCF-bound
chr1	49210528	49210554	chr1:49210528-49210554	0	AAATTTGCTATATGCCTTAACAAGCTT	1	3	7	ACC1	1.0	dELS,CTCF-bound
chr1	49214861	49214892	chr1:49214861-49214892	0	AAACATTTTTGAAAGTTGGGAAAAGCAATTCT	1	2	12	AA2	-	.
chr1	49216362	49216390	chr1:49216362-49216390	0	TAGCAAGTTTAGTACCCAAAAGTTAGTTT	1	2	9	AC2	1.0	.
chr1	49217031	49217061	chr1:49217031-49217061	0	TAACATGCTTATGTAGAAGTCAAGCAAGCAT	1	2	11	CD	1.0	.
chr1	49219262	49219282	chr1:49219262-49219282	0	AAGCATCTTTAAAGGTAGTTT	1	2	1	AA2	-	.
chr1	49219919	49219947	chr1:49219919-49219947	0	AATCTTGTCTCATAATCTAAGGGTAGCTT	1	2	9	AD2	1.0	.
chr1	49220330	49220362	chr1:49220330-49220362	0	GAACATGATCCTTGTCATCATGAAGACTTGCTT	1	1	13	D2	-	.
chr1	49222590	49222611	chr1:49222590-49222611	0	GAACATTTTTTTAAGATTGTTT	1	2	2	AA2	1.0	.
chr1	49226783	49226805	chr1:49226783-49226805	0	GTACATGTCCTTTAAAGTTGTCT	1	2	3	AD2	-	.
chr1	49233070	49233091	chr1:49233070-49233091	0	GAACATCCTTAAAAACAAATCT	1	2	2	AA2	-	.
chr1	49237858	49237890	chr1:49237858-49237890	0	GAACTTCCTTTACCATTCTTTTAGAATAAGTCT	1	2	13	AA2	-	.
chr1	49243209	49243235	chr1:49243209-49243235	0	AAACTTTTTTTGTTATAGTGCTTGCCT	1	2	7	AD2	-	.
chr1	49248508	49248530	chr1:49248508-49248530	0	GAGCTAGTATTTAAACCAAGTCT	1	2	3	DD2	-	.
chr1	49249211	49249240	chr1:49249211-49249240	0	GGACTATTCTAATGGGATTATAACAAGCTA	1	3	10	ACC2	-	.
chr1	49251391	49251420	chr1:49251391-49251420	0	AGGCTTGGTGGGCACAGAGCCAGCAAGCCC	1	3	10	CCD2	-	.
chr1	49252985	49253006	chr1:49252985-49253006	0	AAGCAACCACATAAACAAGTCC	1	2	2	AD1	1.0	.
chr1	49254282	49254309	chr1:49254282-49254309	0	AAAGTTGCTTAAGCTAATAAACAACTCC	1	2	8	AA2	-	.
chr1	49262445	49262477	chr1:49262445-49262477	0	AAACAAATTTACAAGAAAAAAACAAACAACCCC	1	2	13	AA2	-	.
chr1	49267029	49267050	chr1:49267029-49267050	0	AAACAAGCAAGTAAACAAGTTA	1	3	2	CCD2	-	.
chr1	49268852	49268872	chr1:49268852-49268872	0	AAAATTGTTCAGAACTATTCT	1	2	1	AA2	-	.
chr1	49269853	49269883	chr1:49269853-49269883	0	AAAGAAGCTTTAGAGAGTGAAGGGGAAGTTT	1	2	11	AA2	-	.
chr1	49279505	49279526	chr1:49279505-49279526	0	GGGCATGGTATGGGGCAAGTTG	1	3	2	CCD2	-	.
chr1	49282964	49282987	chr1:49282964-49282987	0	AGGCTTGCTTAGGTAAACAAACCA	1	2	4	AC3	1.0	.
chr1	49287503	49287535	chr1:49287503-49287535	0	AAACAAATTTACAAGAAAAAAACAAACAACCCC	1	2	13	AA2	-	.
chr1	49288772	49288800	chr1:49288772-49288800	0	GGCTATGCCCTTGGAGTAAGGGCAAGCCA	1	3	9	ACD1	-	.
chr1	49290324	49290351	chr1:49290324-49290351	0	AAACTAGCAGCGATCTGAGGACAAGTTC	1	2	8	CD	-	.
chr1	49290391	49290411	chr1:49290391-49290411	0	AAACATATTTAAAGCTTGTGC	1	2	1	AD2	1.0	.
chr1	49294409	49294438	chr1:49294409-49294438	0	GAACAATTCTTCCTAATGAAAAACTTTCCT	1	2	10	AA2	1.0	.
chr1	49299283	49299312	chr1:49299283-49299312	0	AAAGATGTCTATAGGTTTAATAACATGCCT	1	2	10	AC2	-	.
chr1	49302451	49302473	chr1:49302451-49302473	0	CACCATGTTAGCCAGGCTAGTCT	1	3	3	CCD1	-	.
chr1	49305880	49305908	chr1:49305880-49305908	0	GGGCTTCTCCATGTTGGTCAGACTGGTCT	1	2	9	AB2	-	.
chr1	49306812	49306834	chr1:49306812-49306834	0	TGAATTGCTTTGAGAACATGTTG	1	3	3	ACC1	-	.
chr1	49307625	49307655	chr1:49307625-49307655	0	CAACTAGCCTAACAATGCCCTAGGCTTTCTA	1	3	11	ACC1	-	dELS
chr1	49308062	49308090	chr1:49308062-49308090	0	TCTCTTGCCCCTGCTCCTGAGGCATGCTC	1	3	9	CDD2	1.0	dELS,CTCF-bound
chr1	49315534	49315562	chr1:49315534-49315562	0	AAACAAATTTACAAGAAAAAAACAACCCC	1	2	9	AA2	-	.
chr1	49319186	49319215	chr1:49319186-49319215	0	GGGTAAGTTGAAACCACGACTAACTTGTTC	1	3	10	ACC1	1.0	.
chr1	49320246	49320275	chr1:49320246-49320275	0	AAACAAGTTTTGAAGGGAAAAAAAAAATTT	1	2	10	AA1	1.0	.
chr1	49322218	49322238	chr1:49322218-49322238	0	AGGCAAATTCCAAAATAGTTT	1	2	1	AA2	-	.
chr1	49332173	49332199	chr1:49332173-49332199	0	AGGCAAGTCTTATAGGTGAAAATTCTT	2	2	7	AA1	-	.
chr1	49333095	49333116	chr1:49333095-49333116	0	CAACTTTTTGATGGGCTTGTTT	1	3	2	ACC2	-	.
chr1	49339196	49339217	chr1:49339196-49339217	0	AGGCGAGCTCCCAGGCTAACTC	1	2	2	AB3	-	.
chr1	49339864	49339887	chr1:49339864-49339887	0	AAGCTAGTCATCAAAGAGAAGTTT	1	2	4	AC2	-	.
chr1	49349527	49349557	chr1:49349527-49349557	0	CAGCTTCCTCCTTCCAAGAGGGAACATGCTC	1	2	11	AC1	2.0	.
chr1	49350948	49350977	chr1:49350948-49350977	0	AAGGATGTCTGTTCAAAGGTAGACTTTCCC	1	2	10	AA2	-	.
chr1	49352750	49352777	chr1:49352750-49352777	0	AGAAAAGCTGAGCACTTTAGACATGTTA	1	3	8	ACC1	1.0	.
chr1	49356286	49356314	chr1:49356286-49356314	0	GAACTTGCTTTCTAACTCCTGCCTTGTTG	1	3	9	CCD2	2.0	.
chr1	49363517	49363547	chr1:49363517-49363547	0	GAACATGTCAGATGCTGAAAATGAGTTGTTT	1	3	11	ACC2	-	.
chr1	49365891	49365917	chr1:49365891-49365917	0	ATGCCTGTCTGTGAAATGAACATGTTA	1	3	7	BCD1	1.0	.
chr1	49367590	49367616	chr1:49367590-49367616	0	AGGCTTGGACAGGGGCAGAACTTGTTC	1	2	7	DD1	-	.
chr1	49370992	49371015	chr1:49370992-49371015	0	GGGAATTCTTTAAAAGACTAGTTT	2	2	4	AA1	-	.
chr1	49372222	49372254	chr1:49372222-49372254	0	AAACTAGTTTTTTATCTCGGTTAAAACATAGTT	1	2	13	AD4	1.0	.
chr1	49372377	49372398	chr1:49372377-49372398	0	ACACAAGCTCCTTAGCAAGCCA	1	3	2	CCD1	1.0	.
chr1	49373348	49373368	chr1:49373348-49373368	0	GAGTAACCCCAAAACATGCCT	2	2	1	AA1	1.0	.
chr1	49373507	49373530	chr1:49373507-49373530	0	GAACATTTTTAAAGAAACAATTCT	1	2	4	AA2	1.0	.
chr1	49373905	49373925	chr1:49373905-49373925	0	AAGCTTCTCCAAACCTTGCCT	1	2	1	AD2	-	.
chr1	49374091	49374122	chr1:49374091-49374122	0	TAACTAATTTAAAAAATAATCTTGACATGTTC	1	3	12	ACC2	-	.
chr1	49374461	49374482	chr1:49374461-49374482	0	AGAAATGCTCCTAGACTTGCTT	2	1	2	A1	-	.
chr1	49375739	49375760	chr1:49375739-49375760	0	AAGGTAGCTTCAAGGCCAGTTC	1	2	2	AB2	-	.
chr1	49379916	49379940	chr1:49379916-49379940	0	AAGCATTCCCTTTGAAAACTGGCCT	1	2	5	AB2	3.0	.
chr1	49381135	49381167	chr1:49381135-49381167	0	AAACAAATTTACAAGAAAAAAACAAACAACCCC	1	2	13	AA2	1.0	.
chr1	49388518	49388537	chr1:49388518-49388537	0	AGACATGGTTAGACCTGTTC	2	2	0	BD2	-	dELS
chr1	49388969	49388998	chr1:49388969-49388998	0	AATCATGTCTCATTTAGATAAAAAATGTTT	1	2	10	AD2	-	.
chr1	49389076	49389103	chr1:49389076-49389103	0	AAACAAGGTAACTAGAATTGGCTTGCTT	1	3	8	CCD2	-	.
chr1	49390594	49390625	chr1:49390594-49390625	0	AAACTATCTTACAAAAGTTTCTTAACTTGTCT	1	2	12	AC2	-	.
chr1	49395690	49395715	chr1:49395690-49395715	0	AAAATTGTCTTCCACAAAACCAGTCC	1	2	6	AB2	2.0	.
chr1	49396772	49396792	chr1:49396772-49396792	0	AAAAAAGCCCCAGACATTTCC	1	2	1	AA2	-	.
chr1	49396911	49396936	chr1:49396911-49396936	0	GGACCAGTTTCGTGGGAGACAATTTT	1	2	6	AB3	1.0	.
chr1	49397841	49397868	chr1:49397841-49397868	0	AAGCTTATTATGTGTCAAAAACAAGCTA	1	3	8	ACC2	-	.
chr1	49402078	49402098	chr1:49402078-49402098	0	AGTCTAGCTAAAGGCTTGTCA	1	3	1	CCD1	-	.
chr1	49402875	49402896	chr1:49402875-49402896	0	TTGAATGTTTTAAGACTTGTTT	1	3	2	ACD1	-	.
chr1	49410052	49410071	chr1:49410052-49410071	0	AAACTGGTCCAGAAATGCCT	2	2	0	AB2	-	.
chr1	49412336	49412358	chr1:49412336-49412358	0	AAACTAGCTCTTTGGACTCTTCT	1	2	3	AB4	-	.
chr1	49414444	49414466	chr1:49414444-49414466	0	AGACTAGCTTCTTAAATATTTTT	2	2	3	AA1	-	.
chr1	49414693	49414723	chr1:49414693-49414723	0	GAACTAGTTCTGGATACACAAAGGCTAGGTT	1	1	11	D1	1.0	.
chr1	49416633	49416654	chr1:49416633-49416654	0	GGGCAAGTCATTTAGCTTCTCT	1	3	2	ACC1	-	.
chr1	49417342	49417371	chr1:49417342-49417371	0	GAACTAGTTTTACAAACAGTTGGCCTGCTG	1	3	10	BCC2	1.0	.
chr1	49418767	49418794	chr1:49418767-49418794	0	AGGTAAGTCTAAAGATGTAGGCAAGTGC	1	2	8	AD3	-	.
chr1	49418992	49419016	chr1:49418992-49419016	0	AAACTAGCCCAGGTGAGAGATGATC	2	2	5	AD1	-	.
chr1	49419258	49419283	chr1:49419258-49419283	0	TGGCAAGTCAAATGTAAAACAAGTTC	1	2	6	CC	-	.
chr1	49420345	49420364	chr1:49420345-49420364	0	AAACTAGTCTTGACAAATCT	2	2	0	AC1	1.0	.
chr1	49421468	49421489	chr1:49421468-49421489	0	GAGCCAGCTTTGAGAAATGTTT	1	2	2	AB2	-	.
chr1	49421729	49421750	chr1:49421729-49421750	0	GGACTTGCCTGGAAACTTATGG	1	3	2	ACD2	1.0	.
chr1	49422433	49422465	chr1:49422433-49422465	0	GGTCATGCTGGCTGCTTAACTTTCAACTAGTTT	1	3	13	CCD1	-	.
chr1	49423255	49423280	chr1:49423255-49423280	0	AAGCTTCTTCAAGACAGGGTTTGTCT	1	2	6	AA2	-	.
chr1	49428207	49428228	chr1:49428207-49428228	0	AAGCTTGCTTGTAAACAACTTG	1	2	2	AC3	-	.
chr1	49431443	49431462	chr1:49431443-49431462	0	AATTAAGTTTAGACATGTCT	4	2	0	AD4	-	.
chr1	49432064	49432095	chr1:49432064-49432095	0	AAACAAGTTTATTGAGGGTCTGAAGGAACTCC	1	2	12	AA1	-	.
chr1	49433854	49433876	chr1:49433854-49433876	0	AAAGATGTTCAGTAAATTTGCTT	1	2	3	AA2	-	.
chr1	49434491	49434519	chr1:49434491-49434519	0	GAAAATGTTTGAGAGATTAAGGCTAGATT	1	2	9	AD3	-	.
chr1	49437691	49437710	chr1:49437691-49437710	0	AGGCAACTTTAAGAATGCCT	1	2	0	AA2	-	.
chr1	49437814	49437835	chr1:49437814-49437835	0	AGACATGTTTTTAGTCTTTCTC	2	2	2	AD1	-	.
chr1	49438483	49438503	chr1:49438483-49438503	0	GTGCTAGTCCCAGGCTAACTC	1	2	1	AD3	1.0	.
chr1	49439111	49439132	chr1:49439111-49439132	0	GAGCATGCTGGAAGACTTCTTG	2	3	2	ACC1	-	.
chr1	49442334	49442360	chr1:49442334-49442360	0	AGACTATTCCAAGCAGAGGGAATGCCC	1	2	7	AA2	-	.
chr1	49444148	49444167	chr1:49444148-49444167	0	AAACTTGTTGAGGTTTGTTT	2	2	0	AC2	-	.
chr1	49448426	49448458	chr1:49448426-49448458	0	AAACTTGTCTCTCCCCGATTCAGAATGAAGTCT	1	2	13	AD1	-	dELS
chr1	49449449	49449480	chr1:49449449-49449480	0	GAACATGTGTGTCCATCTCAGAAGGCATATTC	1	2	12	AD2	1.0	.
chr1	49450642	49450666	chr1:49450642-49450666	0	AAAGAAGTTTTCAAAGGAATAGTCT	1	2	5	AA2	-	.
chr1	49450796	49450821	chr1:49450796-49450821	0	AAGTTTGCTCTATAAAAAACAAATCT	1	2	6	AA2	-	.
chr1	49454848	49454875	chr1:49454848-49454875	0	TAACTTGCTAAAATAGTATGGCATGCCT	1	3	8	CCC	-	.
chr1	49458003	49458031	chr1:49458003-49458031	0	AGATTTGTTCTTTTTGCTTAGTCTTGTTT	1	2	9	AD2	-	.
chr1	49461319	49461346	chr1:49461319-49461346	0	GGACTGGATTAATTAAAAAAGCTTGTCT	1	2	8	BD1	2.0	.
chr1	49464310	49464334	chr1:49464310-49464334	0	AACTAAGTCCCAGGGAGGCTTGCCC	1	2	5	AD4	-	.
chr1	49464522	49464547	chr1:49464522-49464547	0	AACCAAGCCCAAAATGAAGAAAGCTT	1	2	6	AD2	-	.
chr1	49467430	49467459	chr1:49467430-49467459	0	GGGTAAGTCCCTTTCTCTTTAGGCCTGTTT	1	2	10	AB2	-	.
chr1	49470598	49470623	chr1:49470598-49470623	0	GAAGTAGCTTTCCATAAGACATGCCC	2	1	6	A1	1.0	.
chr1	49470780	49470801	chr1:49470780-49470801	0	AAATATGACTGCAGACATGCCT	2	2	2	AD1	-	.
chr1	49470960	49470987	chr1:49470960-49470987	0	AGCTAAGCTCCAATGTGGGGGCTTGCCT	1	2	8	AD4	-	.
chr1	49472421	49472440	chr1:49472421-49472440	0	GAGCAAATATAAACAAGCTT	2	2	0	AD1	-	.
chr1	49475146	49475172	chr1:49475146-49475172	0	AAGCATGTTGGATGTTATCGCATGCTT	1	3	7	CCD2	1.0	.
chr1	49476286	49476316	chr1:49476286-49476316	0	TCAATTGTTTTAAATTCACTGAGACTTGCTT	1	3	11	ACD1	1.0	.
chr1	49476803	49476830	chr1:49476803-49476830	0	GGACCTGCCCTGGGCCTGAGGGTTGCTC	1	2	8	AB2	-	.
chr1	49478227	49478256	chr1:49478227-49478256	0	AAGCAGGTTTGACCAATAGAAGACTAACTC	1	2	10	AB2	1.0	.
chr1	49481683	49481707	chr1:49481683-49481707	0	GGGCATCCTTGTCTTATGCTAGTTT	1	2	5	AD2	-	.
chr1	49481967	49481999	chr1:49481967-49481999	0	GAGGAAGCCTACTAGATCGTGATGGATAAGCTT	1	2	13	AA2	-	.
chr1	49485016	49485042	chr1:49485016-49485042	0	AAACTAGTTCAACCATTGGGGAAGTCA	1	2	7	AC1	1.0	.
chr1	49486725	49486754	chr1:49486725-49486754	0	AATCATTCCTCACATGATGCAAACAAGTTC	2	2	10	AD1	1.0	.
chr1	49493508	49493538	chr1:49493508-49493538	0	AGGTATGTTTACAGGAGTAGTGAGAAAGCTT	1	2	11	AA2	-	.
chr1	49493736	49493765	chr1:49493736-49493765	0	GGACATGTCTTCATGAGTTTTGAATTGTTT	1	2	10	AC1	-	.
chr1	49494852	49494878	chr1:49494852-49494878	0	TGACTTCCCCAATGGTTGAACTAGTTT	1	2	7	AC1	-	.
chr1	49495831	49495854	chr1:49495831-49495854	0	AGGCAAATCTGATCAGACTACTTT	1	2	4	AA2	-	.
chr1	49501997	49502016	chr1:49501997-49502016	0	AAATTTGTTAAGACTTGTTT	2	2	0	AC1	-	.
chr1	49502992	49503014	chr1:49502992-49503014	0	AAAAATGCTTCCAGGGCATGTCA	1	2	3	AC2	2.0	.
chr1	49503496	49503524	chr1:49503496-49503524	0	CAGCTTGCTCTGTGCACCTGGAAAAGCCA	1	3	9	ACC2	-	.
chr1	49508602	49508629	chr1:49508602-49508629	0	GAGCTGGCTTGGAACTCTGACCTAGTTT	1	2	8	BD2	-	.
chr1	49509135	49509160	chr1:49509135-49509160	0	AAGAAAGCTTCCTAGAGAGGTTGCCC	1	2	6	AA2	-	.
chr1	49510424	49510456	chr1:49510424-49510456	0	GGGGTTGTTTGTTTTTTTCTTGTAAATTTGTTT	1	2	13	AA2	-	.
chr1	49513641	49513663	chr1:49513641-49513663	0	AGACCTGTCCCAGAAACATTCCT	2	2	3	AB3	1.0	.
chr1	49516913	49516932	chr1:49516913-49516932	0	TATAAAGCTCAAGCTTGTTT	2	3	0	ACD1	-	.
chr1	49520889	49520917	chr1:49520889-49520917	0	AACCTTGTCTCCTGAGTTCAAGCAATTCT	1	2	9	AD3	2.0	.
chr1	49523348	49523369	chr1:49523348-49523369	0	GGACAAGTCCCTGAAGTTCTTT	1	2	2	AA1	-	.
chr1	49525406	49525437	chr1:49525406-49525437	0	GGGAGTGCCTTTCTAGGCAAAGGAACTAGCCA	1	3	12	ABC1	1.0	.
chr1	49527811	49527832	chr1:49527811-49527832	0	AGAAATACTTTCAGACTTGCTC	2	2	2	AA1	-	.
chr1	49528308	49528337	chr1:49528308-49528337	0	ACTCTTGTTTTTTTCAACTTAAACTAGCTT	1	2	10	DD4	-	.
chr1	49529478	49529500	chr1:49529478-49529500	0	AGACAAGCCTGGCCAACATGGTG	1	3	3	CCD1	1.0	.
chr1	49530102	49530124	chr1:49530102-49530124	0	GAACATTTCTAAGAGACTTGACT	1	2	3	AD2	-	.
chr1	49532259	49532281	chr1:49532259-49532281	0	GAACATGCTCAGGGAATTAGCTT	1	1	3	A2	1.0	.
chr1	49539349	49539371	chr1:49539349-49539371	0	AAATTAGTTTTAAGAGCATGTTA	1	2	3	AC2	-	.
chr1	49542445	49542465	chr1:49542445-49542465	0	GAACAAACTCCGGACATGCCG	1	2	1	AC2	2.0	.
chr1	49545098	49545119	chr1:49545098-49545119	0	TGACTTGTTTCTAACCAAGTCA	1	3	2	CCD2	-	.
chr1	49547446	49547474	chr1:49547446-49547474	0	AGATTTGTTCTTTTTGCTTAGTCTTGCTT	1	2	9	AD2	-	.
chr1	49548361	49548393	chr1:49548361-49548393	0	GGGCATCCTTGTCTTGTTCCAGAGGGAATGCTT	1	2	13	AA2	-	.
chr1	49551040	49551068	chr1:49551040-49551068	0	GAGCTTGTCTTCAAGCACTGAATTTCTTT	1	2	9	AA1	-	.
chr1	49551572	49551593	chr1:49551572-49551593	0	AGTCTAGCTACCCAGCAAGTCT	1	3	2	CCD1	-	.
chr1	49552546	49552568	chr1:49552546-49552568	0	AAACTTCTCCTGCAAACAGGCCT	1	2	3	AB2	-	.
chr1	49553779	49553804	chr1:49553779-49553804	0	GGACTTGTTCCCTTTTAAACACTTCT	1	2	6	AB4	1.0	.
chr1	49557993	49558014	chr1:49557993-49558014	0	GCACTAGCTCCAGGACATTTCC	1	2	2	AD3	-	.
chr1	49569519	49569547	chr1:49569519-49569547	0	AAATTAATTTTAAAAAAGAAAGCATGCTT	2	2	9	AA1	1.0	.
chr1	49570381	49570413	chr1:49570381-49570413	0	AAAAATGTCTGCATAAACATTAAAAATATGTCC	1	2	13	AA2	1.0	.
chr1	49571658	49571679	chr1:49571658-49571679	0	AGGCATTACTTTAAACTTGTCC	2	2	2	AD1	-	.
chr1	49577055	49577087	chr1:49577055-49577087	0	AAGCATGATCAGGGACTTGGAAGAAGCATGATT	1	2	13	DD2	-	.
chr1	49578541	49578561	chr1:49578541-49578561	0	TGGTTTGTTAAAAACATGTTT	2	3	1	ACC1	-	.
chr1	49579287	49579314	chr1:49579287-49579314	0	AAATATGCTCTCTTTTTGAAGCATGTTT	2	1	8	A1	1.0	.
chr1	49582065	49582095	chr1:49582065-49582095	0	ATGCTTGACTTTTGTTCCCCAGGACAAGTCC	1	2	11	DD1	1.0	.
chr1	49582368	49582393	chr1:49582368-49582393	0	CAGCAAGTGCACATCCCAGCAAGTCT	1	3	6	CCD2	1.0	.
chr1	49584891	49584919	chr1:49584891-49584919	0	AAACATGCTCAAGATCACACAGCTTGTAA	1	3	9	CCD1	-	.
chr1	49584937	49584964	chr1:49584937-49584964	0	TTAAATGTTTAGGAAAATGGACTTGCTT	1	3	8	ACD1	-	.
chr1	49585520	49585547	chr1:49585520-49585547	0	AAGGTTGTTGAAGTCTGCTAACATGCCT	1	3	8	ACC1	1.0	.
chr1	49590409	49590439	chr1:49590409-49590439	0	AGGCTAGTCCCTGGCACAAGGGCACTACTTT	1	2	11	AD1	-	.
chr1	49593845	49593873	chr1:49593845-49593873	0	TAACATGTTCGGTGAAAAAAAGCAGGACT	1	3	9	BCD2	1.0	.
chr1	49601992	49602020	chr1:49601992-49602020	0	AAACAAATTTACAAGAAAAAAACAACCCC	1	2	9	AA2	-	.
chr1	49605304	49605326	chr1:49605304-49605326	0	GGACAAGTTTTCTAAAAATCTTT	2	2	3	AA1	1.0	.
chr1	49606789	49606809	chr1:49606789-49606809	0	AAACAACCCCAAAACTTGCTT	1	1	1	A2	-	.
chr1	49613966	49613989	chr1:49613966-49613989	0	AAATATGTTCTTTAATACTTGCTC	1	2	4	AD2	1.0	.
chr1	49615256	49615278	chr1:49615256-49615278	0	TGACAAGGTCATGGAACTTGTCT	1	2	3	CD	1.0	.
chr1	49616713	49616738	chr1:49616713-49616738	0	AAACTTGCTTCTTATGAGTCTTTCCT	1	2	6	AD1	1.0	.
chr1	49621002	49621034	chr1:49621002-49621034	0	AAGCTAGTGCTCTAGCACCAAAATGACATGTTT	1	2	13	CD	-	.
chr1	49621489	49621518	chr1:49621489-49621518	0	ATGCTTGCTTGGACCACTATAAGCATGCCA	1	2	10	CD	1.0	.
chr1	49623894	49623922	chr1:49623894-49623922	0	TGACTAGCTGTGGACTTTTGGGCAAGTTA	1	3	9	CCC	-	.
chr1	49625573	49625601	chr1:49625573-49625601	0	GAACTTGCTGAAATTTTCTGAACATATTC	1	2	9	AC2	1.0	.
chr1	49627106	49627130	chr1:49627106-49627130	0	AAGCTATTCTTTGATGGTCTTGCTC	1	2	5	AD2	-	.
chr1	49628476	49628506	chr1:49628476-49628506	0	CTATTTGTCTTTTACTTTGAAGGGCATGCCT	1	3	11	ACD1	1.0	.
chr1	49629991	49630023	chr1:49629991-49630023	0	AGACATCTCCACAAGTCCCTGAAAGTCAAGCCC	1	2	13	AD2	-	.
chr1	49631076	49631103	chr1:49631076-49631103	0	GGACTAACTCCCAAAGCTGTGCATGTTC	1	2	8	AD2	-	.
chr1	49631433	49631464	chr1:49631433-49631464	0	TAGCTAACTCCACAGTCCTTGTAGACATGTTT	1	2	12	AC1	-	.
chr1	49637027	49637046	chr1:49637027-49637046	0	AGACTAGACTGGCCTAGCCT	2	2	0	DD2	-	.
chr1	49638678	49638708	chr1:49638678-49638708	0	TTTCTTGCCTGCTGCCATGTAAGACATGCCT	1	3	11	CDD2	1.0	.
chr1	49639788	49639820	chr1:49639788-49639820	0	GAGCAATTTTGCCGGATGAAATCAAGAAAGTTT	1	2	13	AA2	-	.
chr1	49649747	49649766	chr1:49649747-49649766	0	AAACATATCTAAACTAATTT	1	2	0	AA2	-	.
chr1	49651044	49651064	chr1:49651044-49651064	0	AGACAAGCCACAGAATTGTCT	1	2	1	AC2	1.0	.
chr1	49653918	49653945	chr1:49653918-49653945	0	GAACTTCCCCAACCTAGCAAGATAGTCC	1	2	8	AA2	1.0	.
chr1	49658147	49658179	chr1:49658147-49658179	0	AAACAAATTTACAAGAAAAAAACAAACAACCCC	1	2	13	AA2	1.0	.
chr1	49659041	49659068	chr1:49659041-49659068	0	AAAATTGTATATCCAACAAAACTAGCTT	1	2	8	AD1	-	.
chr1	49659252	49659277	chr1:49659252-49659277	0	AAACAAGTCTACAAGATAACCAGTTA	1	3	6	BCC2	1.0	.
chr1	49660243	49660274	chr1:49660243-49660274	0	AAACAAATTTACAAGAAAAAAGAAACAACCCT	1	2	12	AA2	-	.
chr1	49661257	49661285	chr1:49661257-49661285	0	AAACTATCTCAAACTAAAAAGAATAGTCC	1	2	9	AA2	-	.
chr1	49663150	49663170	chr1:49663150-49663170	0	AGACAAATTTAGAAAATGTTT	1	2	1	AA2	-	.
chr1	49664114	49664136	chr1:49664114-49664136	0	AAACATGTTCTGGTGACATGCTT	2	1	3	C2	1.0	.
chr1	49664426	49664454	chr1:49664426-49664454	0	AAGCTAGTACATATTTTCAAAAAATGCTT	1	2	9	AD2	-	.
chr1	49665718	49665744	chr1:49665718-49665744	0	GGACATTCTCCATACATGAACAACTCT	1	2	7	AA2	-	.
chr1	49667004	49667032	chr1:49667004-49667032	0	TAATATGCTTCGTGACCTCAGACAAGCCT	1	2	9	AC3	-	.
chr1	49669721	49669753	chr1:49669721-49669753	0	GAATATGTTTAATCTTCCCAATAAGGCAAATCT	1	2	13	AA2	1.0	.
chr1	49671624	49671656	chr1:49671624-49671656	0	AAACAAATTTACAAGAGAAAATAAAACAACCCC	1	2	13	AA2	3.0	.
chr1	49674415	49674447	chr1:49674415-49674447	0	TAACTTGCCCAATTGCCCAGCCCATGCTTGCTA	1	3	13	CCD2	-	.
chr1	49678205	49678233	chr1:49678205-49678233	0	GGAATTGTCTCATTTCATCTAACTTGCCA	1	3	9	ACC1	-	.
chr1	49683618	49683645	chr1:49683618-49683645	0	AGAATAGCCTGGAAGTAAGGAGAAGCTT	1	2	8	AA2	-	.
chr1	49685192	49685224	chr1:49685192-49685224	0	GGATATACCCATGTTGCTGCAAAGGACATGCTT	2	2	13	AA1	-	.
chr1	49685661	49685684	chr1:49685661-49685684	0	GAGCATTTTTTCATAAGCTTGTTG	1	2	4	AC2	1.0	.
chr1	49688328	49688356	chr1:49688328-49688356	0	AAGTCTGTTTTTCTGTGCAGGGCTTGTTT	1	2	9	AB4	-	.
chr1	49691397	49691418	chr1:49691397-49691418	0	GGACAGGTGTGCAGACATGTTC	2	2	2	BD1	-	.
chr1	49691814	49691835	chr1:49691814-49691835	0	GGACTAGTCTCCCAGCTTGCAT	1	2	2	CD	-	.
chr1	49694805	49694827	chr1:49694805-49694827	0	AAACTTGTCCAAAAGGCTATCTC	1	1	3	A1	-	.
chr1	49698180	49698212	chr1:49698180-49698212	0	GAACTAGTTTAGTTTTAGTTCTGGAACTAACTA	1	2	13	AC3	-	.
chr1	49698999	49699019	chr1:49698999-49699019	0	AGAAATGTTTAGTGCTTGCTT	1	2	1	AD2	1.0	.
chr1	49700617	49700636	chr1:49700617-49700636	0	AAGCAAGTCCCAACTAATTT	2	2	0	AC1	-	.
chr1	49707913	49707944	chr1:49707913-49707944	0	AGACATCCCCTGTTAGTCTGATGGGCTTCCTT	1	2	12	AA2	1.0	.
chr1	49708494	49708522	chr1:49708494-49708522	0	GAACATGCTCCTTTAGCTCAGAAGAGTTT	2	2	9	AB1	-	.
chr1	49715268	49715294	chr1:49715268-49715294	0	ATGCATGTCCCCTCAAAGGACATGTAC	1	2	7	DD3	-	.
chr1	49719282	49719311	chr1:49719282-49719311	0	AAACAATTCCCACAATAACTGGACTTGCTG	1	2	10	AC2	-	.
chr1	49722131	49722150	chr1:49722131-49722150	0	AAGCAAGCCTGTACTTCTTC	2	2	0	AD1	-	CTCF-only,CTCF-bound
chr1	49722621	49722644	chr1:49722621-49722644	0	AAAAATGCTTTCTGATACATGTTT	1	2	4	AD2	-	.
chr1	49723968	49723990	chr1:49723968-49723990	0	AATCATGCTTACCAGAGAAGTCC	1	2	3	AD2	1.0	.
chr1	49725277	49725302	chr1:49725277-49725302	0	TAGCAAGTGCTATTAAGGGCTTGCTG	1	3	6	CCD2	-	.
chr1	49725545	49725568	chr1:49725545-49725568	0	AAACAAGGTATATTCAACATGTCT	1	3	4	CCD2	-	.
chr1	49727124	49727147	chr1:49727124-49727147	0	AGACTAGTTGAGGGTGACAAGTTG	1	3	4	CCC	-	.
chr1	49728537	49728569	chr1:49728537-49728569	0	GAGCTTGCCAGAAATGATACAGGAAACAAGTTT	1	1	13	C2	-	dELS
chr1	49729128	49729158	chr1:49729128-49729158	0	AGGCAATCTTTGTCTTTTAAAGAGGTAGTTT	1	2	11	AA2	1.0	.
chr1	49730648	49730667	chr1:49730648-49730667	0	AAGCCAGTTGCAGCATGCTT	4	3	0	BCC1	1.0	.
chr1	49732776	49732797	chr1:49732776-49732797	0	CAGCAAGTTTACCAACATGTGT	2	3	2	CCD1	-	.
chr1	49733239	49733266	chr1:49733239-49733266	0	AGACAAGTCGTTGTTAGCAGGCATGACA	1	3	8	CCD1	-	.
chr1	49734413	49734442	chr1:49734413-49734442	0	GAAAAAGTACGGAGACTAATAAGCAAGTTT	1	2	10	AD1	1.0	.
chr1	49736524	49736543	chr1:49736524-49736543	0	AAACATGTTTAGACAAACAA	3	3	0	ACD2	-	.
chr1	49737092	49737122	chr1:49737092-49737122	0	AAATTAGTCCAGCCACTATGGAAACCAGTCT	1	2	11	AB2	1.0	.
chr1	49737819	49737845	chr1:49737819-49737845	0	AAACTTTTTTATAAAAAAAGATAGTCT	1	2	7	AA2	-	.
chr1	49739097	49739125	chr1:49739097-49739125	0	AAACTACTCTGAGCTAAAGGAGGAAGTTC	1	2	9	AA2	-	.
chr1	49743462	49743492	chr1:49743462-49743492	0	AAACTAGTTCAACCATTGTGGAAGTTAGTGT	1	2	11	AD1	-	.
chr1	49746670	49746689	chr1:49746670-49746689	0	TAACTTGTCTAGGTAAGCCA	2	3	0	ACC2	1.0	.
chr1	49748060	49748090	chr1:49748060-49748090	0	GTGCAAGTTTGTTACATAGGTATACATGTCC	1	2	11	DD2	-	.
chr1	49750768	49750799	chr1:49750768-49750799	0	GGAGTGGTTTGTAGTTCTACTTGAACAAGTTC	1	2	12	AB1	-	.
chr1	49752110	49752131	chr1:49752110-49752131	0	ATGCTAGCTTTTGAATTTGTTT	1	2	2	AD2	1.0	.
chr1	49753990	49754020	chr1:49753990-49754020	0	TAGCTTCCTTGCATTGGGTTAGAACATGCTC	1	2	11	AC1	-	.
chr1	49754778	49754799	chr1:49754778-49754799	0	AAGCTTGCCCATGGATTTATTT	1	2	2	AA1	-	.
chr1	49755358	49755378	chr1:49755358-49755378	0	TGACTTGCTCCAAGCTATACT	1	3	1	ACD2	-	.
chr1	49757525	49757545	chr1:49757525-49757545	0	GAACTTCCTAGAGACTTGTTG	1	3	1	ACC2	1.0	.
chr1	49757940	49757969	chr1:49757940-49757969	0	GGGCATGTCAGAGACCTTCACAGCATCCCC	1	3	10	ACC1	-	.
chr1	49758705	49758734	chr1:49758705-49758734	0	TAACTAGCTTTTTTTTTTTTTAACAGGCTC	1	3	10	BCC1	-	.
chr1	49759087	49759113	chr1:49759087-49759113	0	TTGCCTGCCTCCATGTAAGACATGCCT	1	3	7	BCD1	-	.
chr1	49759487	49759519	chr1:49759487-49759519	0	GAAAATGTCCATTACAAAAAACTAAGCATATCT	1	2	13	AA2	1.0	.
chr1	49760140	49760168	chr1:49760140-49760168	0	GGGGTTGTTTTTTCCTTGTAAATTTGTTT	1	2	9	AA2	-	.
chr1	49760529	49760560	chr1:49760529-49760560	0	TGGCAAGCCTATGGAGAAATAGGAACACTCTT	1	3	12	ABC2	-	.
chr1	49763584	49763610	chr1:49763584-49763610	0	GGACTAGCATGGAGCCAGGGGAAGCTC	1	2	7	AD2	-	.
chr1	49771081	49771112	chr1:49771081-49771112	0	AAGCATGATTAGGTTATTCATTAGACATCCTT	1	2	12	AD2	-	.
chr1	49773227	49773258	chr1:49773227-49773258	0	TGAATTGTTTTCCTGATTTTACTGACTTGTTT	1	3	12	ACC1	1.0	.
chr1	49778707	49778735	chr1:49778707-49778735	0	AAACAATTTATACCAAATACAACATGTTC	1	3	9	ACC2	2.0	.
chr1	49782454	49782473	chr1:49782454-49782473	0	AAGATTGTCTGAACATTTCT	1	2	0	AA2	-	.
chr1	49782736	49782763	chr1:49782736-49782763	0	AAGCAGTTCCTTATGAAAGGACAAGTTC	1	2	8	AB1	-	.
chr1	49784380	49784406	chr1:49784380-49784406	0	AAACAAGTCTCTTCAATGAACTATACT	1	2	7	AD4	1.0	.
chr1	49790423	49790452	chr1:49790423-49790452	0	AAACAAGTTCAATCTATGCAGATCATACTT	2	2	10	AD1	-	.
chr1	49796958	49796984	chr1:49796958-49796984	0	AGACTAGATCTCACATGAAGCATTCTT	1	2	7	AD2	-	.
chr1	49801401	49801420	chr1:49801401-49801420	0	GGACTTGCTAAGCCATGCCC	4	2	0	CD	1.0	.
chr1	49803285	49803313	chr1:49803285-49803313	0	TAACTTGCTCAAGATCATTAGCCTAGTCA	1	3	9	CCD2	1.0	.
chr1	49805616	49805637	chr1:49805616-49805637	0	GAGATTGTCTGAATGCTTGTTT	1	2	2	AD2	1.0	.
chr1	49807686	49807718	chr1:49807686-49807718	0	AGACAAGTTTTAGTGGGCCAGCAGCACAATTCT	1	2	13	AD1	1.0	.
chr1	49815830	49815854	chr1:49815830-49815854	0	ATTCAAGTCTTTTGAAAACTAGCTG	1	3	5	CDD2	-	.
chr1	49817207	49817231	chr1:49817207-49817231	0	AGGCAAGTGAACACTCAGCAAGCTT	1	3	5	CCD2	-	.
chr1	49818048	49818073	chr1:49818048-49818073	0	TAACTTGTTTTAAGTAAGGTAAGCCA	1	3	6	ACC2	-	.
chr1	49820658	49820679	chr1:49820658-49820679	0	TAGCTAGTCTACAAGCTAATAT	1	3	2	ACD2	1.0	.
chr1	49825793	49825820	chr1:49825793-49825820	0	AGACTTGCCACCTTTCATAAACATGTGA	1	3	8	CCD1	-	.
chr1	49826062	49826094	chr1:49826062-49826094	0	AAACTAATTTACATAATATTTTAAAACTATTTT	1	2	13	AA2	2.0	.
chr1	49826618	49826641	chr1:49826618-49826641	0	AGACAAGACTACAGAAAATTGTTT	1	2	4	AD2	-	.
chr1	49827989	49828017	chr1:49827989-49828017	0	AAACAAGCTTCTAATTTTTAGACAAAATG	1	3	9	ACD2	-	.
chr1	49831070	49831098	chr1:49831070-49831098	0	GGGATTGTCTTGGCTATGCAGACTTTTTT	1	2	9	AA2	2.0	.
chr1	49832838	49832866	chr1:49832838-49832866	0	GGGGTTGTTTTTTTCTTATAAATTTGTTT	1	2	9	AA2	-	.
chr1	49836517	49836545	chr1:49836517-49836545	0	GAACATGCTCCTTTAGCTCAGAGGAGTTT	2	2	9	AB1	-	.
chr1	49838080	49838109	chr1:49838080-49838109	0	AAACTAGTTGCTCAACTATTGGGAAAGCCA	1	3	10	ACC2	-	.
chr1	49840658	49840686	chr1:49840658-49840686	0	AAGCTAATTCACCACAATCAAGCAGGCTT	1	2	9	AB2	1.0	.
chr1	49840827	49840852	chr1:49840827-49840852	0	AGACTTGTTATCAAACAGACATACCT	1	2	6	AC2	-	.
chr1	49842417	49842436	chr1:49842417-49842436	0	AAGCCTGTCCATGCTTGCTC	1	2	0	BD2	-	.
chr1	49843338	49843357	chr1:49843338-49843357	0	CATTTTGCCCAGGCATGTCT	3	3	0	ACD1	1.0	.
chr1	49845511	49845538	chr1:49845511-49845538	0	TGGCAAGGCCTTGATCCATAGCTAGTCC	1	3	8	CCD2	-	.
chr1	49851041	49851064	chr1:49851041-49851064	0	AAGCATGTCATACAGAACTAGATA	1	3	4	CCD1	-	.
chr1	49851253	49851277	chr1:49851253-49851277	0	AAATTTTTTCCCATAAAACTTGTCC	1	2	5	AA1	2.0	.
chr1	49851345	49851368	chr1:49851345-49851368	0	AGAAATGCCTTACCAGACAAACTT	1	2	4	AA2	-	.
chr1	49852768	49852788	chr1:49852768-49852788	0	GGGCTTGTGTCAACCTAGTCT	1	2	1	DD2	-	.
chr1	49852956	49852976	chr1:49852956-49852976	0	AAGCTAGGTTGACACAAGCCC	1	2	1	DD2	-	.
chr1	49854573	49854598	chr1:49854573-49854598	0	GAACTAATCCCCCATCAGACTACCTC	1	2	6	AA2	-	.
chr1	49854917	49854938	chr1:49854917-49854938	0	CAGAGAGCTTGAGAACAAGCCT	1	3	2	ABC1	-	.
chr1	49855507	49855527	chr1:49855507-49855527	0	AAACAAGTCTCAAGAAATTTC	1	2	1	AA1	1.0	.
chr1	49861221	49861246	chr1:49861221-49861246	0	AGGTAAGCCTAGAGCTGAACTAGGCC	1	2	6	AD3	-	.
chr1	49861913	49861934	chr1:49861913-49861934	0	AAGGATGGCTATAAACAAGCCC	2	2	2	AD1	3.0	.
chr1	49865821	49865851	chr1:49865821-49865851	0	GAGCATGTTCTAACCCAATGCAAAGAAGCTA	1	2	11	AC1	-	.
chr1	49866881	49866903	chr1:49866881-49866903	0	AACCATGTCCTCTAAAAATGTTC	1	2	3	AD2	1.0	.
chr1	49868319	49868347	chr1:49868319-49868347	0	AGACAATCCTAAGCAAAGAAAACAAGGCT	1	2	9	AD2	-	.
chr1	49871365	49871397	chr1:49871365-49871397	0	AAGCAAGTCTCCTTTCACAAAAAATAAATGTTT	2	2	13	AD1	-	.
chr1	49875998	49876030	chr1:49875998-49876030	0	GGGGTTGTTTGTTTTTTCCTTGTAAATTTGTTT	1	2	13	AA2	-	.
chr1	49880707	49880730	chr1:49880707-49880730	0	TGCTTTGTTTACCTAAGCAAGCCT	1	3	4	ACD1	1.0	.
chr1	49881728	49881760	chr1:49881728-49881760	0	GGGGTTGTTTGTTTTTTCCTTGTAAATTTGTTT	1	2	13	AA2	-	.
chr1	49886300	49886321	chr1:49886300-49886321	0	AGGCTTCCTGGAGAGCATGCCA	1	3	2	ACC2	-	.
chr1	49887504	49887535	chr1:49887504-49887535	0	AAACAAGCTTATATGGGTATATAAAAATGTGT	2	2	12	AD1	-	.
chr1	49888292	49888321	chr1:49888292-49888321	0	AAGTTAGTTCTGAACATGTAGAATAAGTTT	1	2	10	AA2	-	.
chr1	49889144	49889172	chr1:49889144-49889172	0	GAGTTAGTTCCTGAAGGATGAACAACTTT	1	2	9	AA2	-	.
chr1	49891372	49891399	chr1:49891372-49891399	0	GGGCAATTTTGCTGCTCAAGGGATGTTT	1	2	8	AA2	1.0	.
chr1	49893037	49893063	chr1:49893037-49893063	0	AGGCATGCCAGGGTTGTCAAGAAGCTC	1	3	7	ACC2	-	.
chr1	49893462	49893489	chr1:49893462-49893489	0	GGACCAGTCCTGGGCCAGAAGGTAGCCC	1	2	8	AB2	1.0	.
chr1	49899744	49899767	chr1:49899744-49899767	0	AAACATGTTTGCTCAGGCTGGGCA	1	3	4	BCD2	-	.
chr1	49900025	49900055	chr1:49900025-49900055	0	GAGCAAGACTCCATCTCAAAAAAAAAAGTTT	1	2	11	AD2	1.0	.
chr1	49900387	49900415	chr1:49900387-49900415	0	AGGCATGCACCACCACGCCAGGCTAATTT	1	2	9	AD2	1.0	.
chr1	49905950	49905971	chr1:49905950-49905971	0	GAGTATGATTTTGAGCTTGCTT	2	2	2	AD1	-	.
chr1	49908017	49908045	chr1:49908017-49908045	0	TAACTTGTCATACGTCATTTAACTAGTTA	1	4	9	CCCC	2.0	.
chr1	49911713	49911744	chr1:49911713-49911744	0	GGAAAAGTCCCAGTCCCCTAAGAGGCTTGGCT	1	2	12	AD3	-	.
chr1	49912211	49912232	chr1:49912211-49912232	0	GGACTTGCGAGGAGACATGCCT	2	2	2	CD	-	.
chr1	49913191	49913217	chr1:49913191-49913217	0	AGGCATGATTCTTCCTGAGGCAAATTC	1	2	7	AD2	-	.
chr1	49913229	49913253	chr1:49913229-49913253	0	GAGCCTGTCAAATCGAAGCAAGTTA	1	3	5	BCC1	1.0	.
chr1	49924375	49924397	chr1:49924375-49924397	0	CAACAAACCCCTATGACATGTTT	1	3	3	ACC2	-	.
chr1	49925264	49925283	chr1:49925264-49925283	0	TGACATTTCTGGACATGCCC	3	2	0	AC1	-	.
chr1	49925607	49925626	chr1:49925607-49925626	0	CAGCATCTCTGGACATGCCC	3	2	0	AC1	-	.
chr1	49925947	49925971	chr1:49925947-49925971	0	GAACTTGCCACCCTGAAGGAAGCTA	1	3	5	ACC2	-	.
chr1	49928200	49928219	chr1:49928200-49928219	0	GGACAACTTCAAGCTTGTGC	2	2	0	AD2	-	.
chr1	49932879	49932908	chr1:49932879-49932908	0	AAAATAGTTTAAAAAGAGTCAAGGAAGTCT	1	2	10	AA2	-	.
chr1	49935301	49935324	chr1:49935301-49935324	0	AGGCTTGCTTAGATAAACAAAGCA	1	3	4	ACD2	1.0	.
chr1	49939991	49940023	chr1:49939991-49940023	0	AAACAAATTTACAAGAAAAAAACAAACAACCCC	1	2	13	AA2	1.0	.
chr1	49943873	49943893	chr1:49943873-49943893	0	CTGGTAGCCTAGGGCAAGTTC	1	3	1	ACD1	-	.
chr1	49944044	49944064	chr1:49944044-49944064	0	AGACCTGCCCAAGGAAAGTCT	1	2	1	AB2	1.0	.
chr1	49946300	49946322	chr1:49946300-49946322	0	ATGATAGCCTACAAAACAAGCCT	1	2	3	AD4	-	.
chr1	49948862	49948890	chr1:49948862-49948890	0	AAACGAGCCCACCAAGTCAAAGCAAGACT	1	2	9	BD3	-	.
chr1	49952453	49952479	chr1:49952453-49952479	0	AGGCTTGGCTATGTGTTAAAAATGCCT	1	2	7	AD2	-	.
chr1	49953045	49953068	chr1:49953045-49953068	0	AAGCAAGCCACACTGAAGTAGCTA	1	3	4	ACC2	-	.
chr1	49956251	49956274	chr1:49956251-49956274	0	GGGCAAGTTTAGGTAAACAATTTT	1	1	4	A1	-	.
chr1	49956617	49956640	chr1:49956617-49956640	0	AAACAATCTTTATCAAGCTTGATC	1	2	4	AD2	-	.
chr1	49961215	49961235	chr1:49961215-49961235	0	AAACTTGTTCTTGGCAAGTCA	2	2	1	CC	1.0	.
chr1	49961536	49961559	chr1:49961536-49961559	0	AAACTTGTTCTTTAGGACTTTTCT	1	1	4	A1	-	.
chr1	49962472	49962492	chr1:49962472-49962492	0	AAATTACTTCTGAGCAAGCCC	1	2	1	AA1	2.0	.
chr1	49963488	49963513	chr1:49963488-49963513	0	TAGCTAGCTCCCAACAAAACAACTTA	1	3	6	ACC1	-	.
chr1	49964770	49964793	chr1:49964770-49964793	0	AAAAATGTTTCTAGAAAAAAGTCC	1	2	4	AA2	1.0	.
chr1	49966428	49966458	chr1:49966428-49966458	0	TAGCAAGTTCTATAGTGTTCTTAACTATCCT	1	3	11	ACC1	-	.
chr1	49968869	49968889	chr1:49968869-49968889	0	TAACTAGCTCTGAGCTACCTA	1	3	1	ACC1	-	.
chr1	49973163	49973187	chr1:49973163-49973187	0	TGGCAAGCCAAACACAGGCTAGGTT	1	3	5	CCD1	-	.
chr1	49974197	49974216	chr1:49974197-49974216	0	AGACAAGTTATAGGAAGCTC	2	3	0	ACC2	-	.
chr1	49976234	49976258	chr1:49976234-49976258	0	AGACAAGTCTTCCCAGGTCATCTTT	2	2	5	AD1	1.0	.
chr1	49983925	49983948	chr1:49983925-49983948	0	GGACAGGTCCAATGTGGCTTGTTA	1	3	4	BCC2	1.0	.
chr1	49985905	49985925	chr1:49985905-49985925	0	AAACTAGTAGGTAGCAAGTTT	1	3	1	CCD2	-	.
chr1	49988521	49988552	chr1:49988521-49988552	0	AGTCAACTTTTTTAAAAAAGAAAGGCATGCCT	2	2	12	AD1	-	CTCF-only,CTCF-bound
chr1	49989575	49989594	chr1:49989575-49989594	0	GGGCTTGCTCAAAAATGCCC	3	1	0	A2	-	.
chr1	49991046	49991068	chr1:49991046-49991068	0	AAGCAAGCTCTCAATAAATGTTT	2	2	3	AD1	-	.
chr1	49992540	49992571	chr1:49992540-49992571	0	ATACTAGCTCCCAATAACACAAAAGCTACTTT	1	2	12	AD3	-	.
chr1	49992738	49992765	chr1:49992738-49992765	0	CCAATTGCTCTGCCAGGCAGACAAGCTC	1	3	8	ACD1	-	.
chr1	49993339	49993363	chr1:49993339-49993363	0	AATCTAGCCTTCAATGGACTAGATT	1	2	5	DD3	-	.
chr1	49995252	49995273	chr1:49995252-49995273	0	AGACAAGTTTTCAGCCCTGCTC	1	2	2	BD1	-	.
chr1	49995518	49995537	chr1:49995518-49995537	0	AAACATGCCTAACCCTGCCC	3	2	0	BD1	-	.
chr1	49995646	49995666	chr1:49995646-49995666	0	AAGCAACCCTAGGGCAAGCTT	1	1	1	A2	1.0	.
chr1	50002085	50002108	chr1:50002085-50002108	0	AAATAAGTTCTTGAAAGTAAGTTC	1	2	4	AA2	-	.
chr1	50002146	50002170	chr1:50002146-50002170	0	AGGCATGGCTCCATTAAACAAGACT	1	2	5	DD2	-	.
chr1	50004383	50004414	chr1:50004383-50004414	0	GGGCAAGTCCTGGTGCTATGTTGGGCTTGGAG	1	3	12	CDD3	-	.
chr1	50005529	50005548	chr1:50005529-50005548	0	GGACAAGAATAAACAAGCTC	2	2	0	DD1	-	.
chr1	50005983	50006013	chr1:50005983-50006013	0	AAACATGTCTACAAGATCTAGAATATAGCCT	2	2	11	AD1	-	.
chr1	50006797	50006820	chr1:50006797-50006820	0	GGACTTGTCCTACAAAAAATGCCA	1	2	4	AC1	-	.
chr1	50012919	50012938	chr1:50012919-50012938	0	AAACATGCCCTGGTTTGTTT	3	2	0	AC1	-	.
chr1	50017335	50017365	chr1:50017335-50017365	0	ATACTTCTCCTTACATGACAAAAACTAGCCC	1	2	11	AD1	-	.
chr1	50020053	50020072	chr1:50020053-50020072	0	AAGCATGCTTAAGATATCTT	2	2	0	AA1	1.0	.
chr1	50023432	50023453	chr1:50023432-50023453	0	AGCCTAGCCCTAGGATTAGCCT	1	2	2	AD2	1.0	pELS
chr1	50024178	50024200	chr1:50024178-50024200	0	AGACTAGCTAAACTGGCTTTTCT	1	3	3	ACC1	-	.
chr1	50024229	50024260	chr1:50024229-50024260	0	GGACAGGTTTCTTGATTTCCCAAAGCTTCTCC	1	2	12	AB2	-	.
chr1	50026771	50026793	chr1:50026771-50026793	0	AAACTTCTTTCCAAGCCTTGTTC	1	2	3	AD2	1.0	.
chr1	50027484	50027509	chr1:50027484-50027509	0	CAGCATGTTTCAATCTGAATTAGCCA	1	3	6	ACC2	-	.
chr1	50028514	50028544	chr1:50028514-50028544	0	AAAAATGTCTATATTTACAAAAGACATGATT	1	2	11	AD3	-	.
chr1	50028724	50028755	chr1:50028724-50028755	0	AGACTTGTACAGTGAAAACTATAAACTATTTT	1	2	12	AD2	1.0	.
chr1	50028950	50028971	chr1:50028950-50028971	0	AAACTAGCCAAATTACAAGTTT	1	3	2	CCD2	-	.
chr1	50030767	50030798	chr1:50030767-50030798	0	AGGCATGTGCCACTCACATGCCCAGCTAGTTT	1	2	12	CD	1.0	.
chr1	50031788	50031812	chr1:50031788-50031812	0	AAGGAAGCTTGAAAAGATCATGCTC	1	2	5	AD2	-	.
chr1	50033852	50033876	chr1:50033852-50033876	0	AAACAAGGCTGTTGCTGGCTTGTTC	1	2	5	CD	-	.
chr1	50036595	50036617	chr1:50036595-50036617	0	CCACATGTCTTCTGAACTTGCCG	1	3	3	CCD1	1.0	.
chr1	50036710	50036729	chr1:50036710-50036729	0	AAGCAAGAGTAGGCAAGCTT	2	2	0	DD1	-	.
chr1	50038545	50038568	chr1:50038545-50038568	0	TGACATGTCTCCGTAGGCTATTTT	1	2	4	AC2	1.0	.
chr1	50038959	50038986	chr1:50038959-50038986	0	TAGCATTTCCATGGGGCAGAACTTGCCC	1	2	8	AC1	-	.
chr1	50041006	50041030	chr1:50041006-50041030	0	AGACATTTACACAAGGAACAAGTCT	2	2	5	AD1	-	.
chr1	50042659	50042681	chr1:50042659-50042681	0	TAACCAGCTAATAAAGCAAGTTC	1	3	3	BCC1	-	.
chr1	50044547	50044578	chr1:50044547-50044578	0	GGAATTGCCTTTCCAAGGAAGAAAGTAAGTTT	1	2	12	AA2	1.0	.
chr1	50046066	50046089	chr1:50046066-50046089	0	CAACTTGTTCAAGATGACATATCT	1	3	4	ACC1	-	.
chr1	50051153	50051185	chr1:50051153-50051185	0	AGGCAAATCTGTGAGGGAAGCAAAAACTTTTCT	1	2	13	AA2	1.0	.
chr1	50051214	50051243	chr1:50051214-50051243	0	ATGCTAACTCATTTACTTAGAGGCAAGCTC	1	2	10	AD1	-	.
chr1	50051599	50051619	chr1:50051599-50051619	0	AGGCTTGTTAAGGGCAAGCTT	2	1	1	C2	-	.
chr1	50055172	50055193	chr1:50055172-50055193	0	GGAGAAGTTGGATGACTTGCCC	1	3	2	ACC1	-	.
chr1	50058027	50058054	chr1:50058027-50058054	0	AAACATTTTTCCAAATTAAAGGAAGCTT	1	2	8	AA2	-	.
chr1	50060690	50060710	chr1:50060690-50060710	0	TGCCAAGTCTCAAACAAGTCT	1	2	1	CD	-	.
chr1	50064724	50064751	chr1:50064724-50064751	0	AGGCTTGCTGGATAGATCTAACATACTT	1	3	8	ACC1	-	.
chr1	50065917	50065947	chr1:50065917-50065947	0	GGGCTTGTTCATATGACAGCTGGGCAGGGTA	1	3	11	BCD2	2.0	.
chr1	50066261	50066289	chr1:50066261-50066289	0	AAGGATGTTTTAGCCTTCATAACATGCTA	1	3	9	ACC1	-	.
chr1	50068157	50068180	chr1:50068157-50068180	0	GGGATAGGTTAGGGGAACTTGTTT	1	2	4	AD1	-	.
chr1	50072244	50072264	chr1:50072244-50072264	0	AATCTTACCCCAAGCAAGCTT	1	2	1	AD1	-	.
chr1	50073972	50073994	chr1:50073972-50073994	0	AAGCATGGCTGCAAAGCATGCTG	1	2	3	CD	-	.
chr1	50078003	50078023	chr1:50078003-50078023	0	GAGCAAGTTACTAACTTCTCT	1	3	1	ACC1	1.0	.
chr1	50079118	50079145	chr1:50079118-50079145	0	GGTCTTGCTTTGTTGCCCAGACTGGTCT	1	2	8	BD3	-	.
chr1	50079445	50079467	chr1:50079445-50079467	0	AAGATAGCCTTTCAAAATAGTCC	1	2	3	AA2	1.0	.
chr1	50079541	50079567	chr1:50079541-50079567	0	GGGCATGACCTTGGGAAAGACAATTCT	1	2	7	AD2	3.0	.
chr1	50080667	50080697	chr1:50080667-50080697	0	GGGCATGTCGTTTCCTTTCTGCAGAAAGCTT	1	3	11	ACC2	2.0	.
chr1	50081114	50081138	chr1:50081114-50081138	0	AAAATAGCCCAAAGATGGCAAGTCC	1	2	5	AC2	1.0	dELS,CTCF-bound
chr1	50081253	50081283	chr1:50081253-50081283	0	AGGCATGCCCCAAACTGAATTCAGTTTGTCT	1	2	11	AC1	-	.
chr1	50082516	50082548	chr1:50082516-50082548	0	GGGGTTGTTTGTTTTTTTCTTGTAAATTTGTTT	1	2	13	AA2	-	.
chr1	50084086	50084108	chr1:50084086-50084108	0	GGACATTTTTAAAAATCAAGTTT	1	2	3	AD2	-	.
chr1	50084235	50084259	chr1:50084235-50084259	0	AAAGTTCTTTAAATAAGGCATGTTT	2	2	5	AA1	-	.
chr1	50086103	50086128	chr1:50086103-50086128	0	CAGCTTGTCTTCCCTGAAACTTTTTC	1	2	6	AC2	-	.
chr1	50088108	50088136	chr1:50088108-50088136	0	GCACTTGCTTTAATTGTAAGGAATAGCTT	1	2	9	AD2	1.0	.
chr1	50090257	50090280	chr1:50090257-50090280	0	AGACTAGTCCTTGAAAAAATCCCC	2	2	4	AA1	-	.
chr1	50090742	50090762	chr1:50090742-50090762	0	GAAATTGTTAGAGACTAGTCT	1	2	1	AC1	-	.
chr1	50092388	50092407	chr1:50092388-50092407	0	AGGGATGTTCTGGCATGTTT	3	2	0	AC2	1.0	.
chr1	50092911	50092933	chr1:50092911-50092933	0	AGAGTAACCTGTGGAACAAGTTC	1	2	3	AA1	-	.
chr1	50093133	50093165	chr1:50093133-50093165	0	GGACAAGTGTTCCAGACAGAGAGAGAATAGCTT	1	2	13	AD2	-	.
chr1	50095138	50095159	chr1:50095138-50095159	0	GGAAGTGCTCAGGGACTTGCCT	1	2	2	AB4	-	.
chr1	50096719	50096747	chr1:50096719-50096747	0	CAGCATGTTACACCCCACAATACATGCCT	1	3	9	CCD2	-	.
chr1	50101434	50101459	chr1:50101434-50101459	0	GGACATACCTAGCTAAAAGCATGTCA	1	2	6	AC2	-	.
chr1	50104997	50105017	chr1:50104997-50105017	0	AGACATGTGATTGGCTTGCTC	1	3	1	CCD2	-	.
chr1	50105651	50105677	chr1:50105651-50105677	0	AGAGTAGTTTAAACACCAGCCATGTTT	1	2	7	AD2	-	PLS,CTCF-bound
chr1	50108276	50108296	chr1:50108276-50108296	0	AAACTTGTATGAACCTAGTTC	1	2	1	DD2	-	.
chr1	50108300	50108325	chr1:50108300-50108325	0	GAGCAAGCTTAATCCCCAACTTGCTT	1	1	6	C2	-	.
chr1	50116140	50116172	chr1:50116140-50116172	0	ATAGAAGTTTGGACTGTTGAAAGGAACTTGTCT	1	2	13	AD4	-	.
chr1	50116720	50116742	chr1:50116720-50116742	0	AAGCTTTCCTTAGGAAAATGCTC	1	2	3	AA2	-	.
chr1	50117407	50117430	chr1:50117407-50117430	0	CGGTGTGCCTGTACAGGCAAGCCT	1	3	4	ABC1	1.0	.
chr1	50117874	50117906	chr1:50117874-50117906	0	AGACAAGCCCTCAGTTCTTCCTCGGAATTGTAT	1	2	13	AD1	1.0	.
chr1	50120250	50120275	chr1:50120250-50120275	0	AGACAAGCTTCATGGAGGAAATGCCA	1	2	6	AC1	-	.
chr1	50120968	50120991	chr1:50120968-50120991	0	AAGCATGCTTGTCTTGACTGGTCA	1	3	4	BCC1	-	.
chr1	50122812	50122840	chr1:50122812-50122840	0	TTACTAGCTTTATAAATTCAAGCAAGTTA	1	3	9	CCD1	-	.
chr1	50123823	50123851	chr1:50123823-50123851	0	AGGCCTGTGTCACCCAGAAAGGCTTGCCT	1	2	9	BD1	-	.
chr1	50125016	50125046	chr1:50125016-50125046	0	AGACAAGTCCTTGCCTTTATGGAGCTTTCAT	1	2	11	AD4	-	.
chr1	50125972	50125998	chr1:50125972-50125998	0	AAGCTTGTTTAGAAGATGAACTAATTA	1	2	7	AC3	1.0	.
chr1	50127098	50127119	chr1:50127098-50127119	0	CAGCATGCTGAGAAAGAAGCCT	1	3	2	ACC2	-	.
chr1	50134588	50134609	chr1:50134588-50134609	0	GAGCTTGCCCACAAAATTGTAT	1	2	2	AD1	-	.
chr1	50135605	50135634	chr1:50135605-50135634	0	AAACTTGTGTTGAATTGAATACACTTGTTT	1	2	10	DD2	1.0	dELS
chr1	50136502	50136531	chr1:50136502-50136531	0	GAGCTTGTTCTATTACATAAGGGTTAGCTT	1	1	10	A2	1.0	.
chr1	50136641	50136667	chr1:50136641-50136667	0	AGACATGTTTGCAATCAGTACATTCCT	2	2	7	AD1	-	.
chr1	50139383	50139402	chr1:50139383-50139402	3	AGACATGTCTCCACAAGTCT	4	2	0	CD	-	.
chr1	50140921	50140940	chr1:50140921-50140940	0	AAGCTAGTTGGGACCAGTTG	2	3	0	BCC2	1.0	.
chr1	50144784	50144808	chr1:50144784-50144808	0	TAACATTTTGGTTAAAAACATGCTT	1	3	5	ACC2	1.0	.
chr1	50146926	50146945	chr1:50146926-50146945	0	ACACATGTTTAAACAAGCAG	2	3	0	CDD1	1.0	.
chr1	50147360	50147390	chr1:50147360-50147390	0	TAGCATTTTAAATTAACAGTGAAACTAGTCC	1	3	11	ACC2	2.0	dELS
chr1	50148231	50148258	chr1:50148231-50148258	0	AAGCATGATTTTATTTGGAGGCATGTAC	1	2	8	DD2	-	.
chr1	50148956	50148985	chr1:50148956-50148985	0	GGGCAAGGTTAGGTGGCTCAGGGTATGTCT	1	2	10	AD2	-	.
chr1	50149915	50149937	chr1:50149915-50149937	0	AGACAAGTATATGGAACATGCTA	1	2	3	CD	1.0	.
chr1	50150117	50150138	chr1:50150117-50150138	0	GAAGTAGCGCTGGAACATGTCT	2	2	2	AD1	2.0	.
chr1	50153574	50153600	chr1:50153574-50153600	0	AAGCAAGTGTCAAAGAAAAGCGAGCCT	1	2	7	BD2	-	.
chr1	50155369	50155400	chr1:50155369-50155400	0	AGACAGGCCTCTGATTGTAGAGACACTTGCCC	1	2	12	BD2	1.0	.
chr1	50156715	50156747	chr1:50156715-50156747	0	TGACTAGCCTAAGGTCACACAGCAAGCAAGTGG	1	3	13	CCD1	1.0	.
chr1	50157200	50157221	chr1:50157200-50157221	0	GTTCTTGTTCTCGGGCTAGCTA	1	3	2	CDD2	-	.
chr1	50157986	50158014	chr1:50157986-50158014	0	AGGATAGTCTAGTGATTAAGAGCTAGACT	1	2	9	AD3	-	dELS
chr1	50160686	50160711	chr1:50160686-50160711	0	TGACTTATCTCTGTATGGACAAGTTA	1	3	6	ACC2	-	.
chr1	50161563	50161582	chr1:50161563-50161582	0	AATCAAGTTCAGATTAGTTC	2	2	0	AD2	2.0	.
chr1	50166467	50166486	chr1:50166467-50166486	3	ATACATGCACAAACATGTCT	3	2	0	DD1	1.0	.
chr1	50169612	50169639	chr1:50169612-50169639	0	GAATATGCCTGGTACATAACACATGCTC	1	2	8	AD2	-	.
chr1	50170381	50170404	chr1:50170381-50170404	0	GAGCTTTCCCATCAGAGCTTCCCT	1	2	4	AA2	-	.
chr1	50173343	50173369	chr1:50173343-50173369	0	CAGCTTGTTAAAAACAAAAACCTGTTT	1	3	7	BCC2	-	.
chr1	50174183	50174205	chr1:50174183-50174205	0	GGACATGTTAAAAGAGAATGCTT	1	2	3	AC2	-	.
chr1	50174271	50174292	chr1:50174271-50174292	0	AAACCTGTTCATGAACTAGGCT	1	2	2	BD3	1.0	.
chr1	50174845	50174871	chr1:50174845-50174871	0	GAGCATGTACCACTCGTAAGCATGATT	1	2	7	DD2	-	.
chr1	50175535	50175554	chr1:50175535-50175554	0	GGGCATGTCTGGTAAAGTTT	3	2	0	AD1	-	.
chr1	50176988	50177020	chr1:50176988-50177020	0	AGTGTTGCCTCTATAAAGATACTGAGCATGCTC	1	2	13	AD4	-	.
chr1	50178637	50178662	chr1:50178637-50178662	0	AGAGTTGTTTAATTATGGGGTAGTCC	1	2	6	AA2	1.0	.
chr1	50181105	50181134	chr1:50181105-50181134	0	AAGCAAGACTTGGAGTAAGAAAAAATGTTC	1	2	10	AD2	-	dELS,CTCF-bound
chr1	50186647	50186675	chr1:50186647-50186675	0	GGACATATTCAGAAAACTGTGACATGTTT	1	2	9	AC2	2.0	.
chr1	50187114	50187141	chr1:50187114-50187141	0	GGACTTGTCTGCTCTGGGGAGTTTGTAT	1	2	8	AD1	-	.
chr1	50189089	50189119	chr1:50189089-50189119	0	GAGCAATTTTCTGGGGCTAAAAAGGATGCCT	1	2	11	AA2	-	.
chr1	50189666	50189688	chr1:50189666-50189688	0	GAGCTAGATTCCCAGGCTGGCCC	1	2	3	BD2	2.0	.
chr1	50191283	50191304	chr1:50191283-50191304	0	GGTCTAGTCCTAGAACAATCTT	1	2	2	AD3	-	.
chr1	50192745	50192769	chr1:50192745-50192769	0	GAAAGTGCTTTTGTTAGACTAGCTG	1	3	5	ABC1	-	.
chr1	50194107	50194132	chr1:50194107-50194132	0	GGAGTTCTCCATCATGGGACTTGTTT	1	2	6	AA1	-	.
chr1	50195789	50195814	chr1:50195789-50195814	0	AGGCATGCCCAAAGAGGAAGAAGCCC	1	1	6	A2	1.0	.
chr1	50196396	50196418	chr1:50196396-50196418	0	GGACTTTTCTAAAAGACAGGTTT	1	2	3	AB2	-	.
chr1	50197327	50197358	chr1:50197327-50197358	0	GAGCTTTTCTTCTTTGAAAATGGAGCATTCTT	1	2	12	AA2	-	.
chr1	50200649	50200668	chr1:50200649-50200668	0	GAACATGCCCTAGCCAGTCA	3	3	0	BCC2	-	.
chr1	50200877	50200905	chr1:50200877-50200905	0	TGACAAGCCTTGTGGGAATGAACATCCCT	1	2	9	AC2	-	.
chr1	50204665	50204694	chr1:50204665-50204694	0	AAATATGCCCTGAACTTTACAGATTAGCTT	1	2	10	AA2	-	.
chr1	50208084	50208107	chr1:50208084-50208107	0	GGACTAGCTTTAGTGAAAAAGTTC	1	1	4	A2	-	.
chr1	50209482	50209501	chr1:50209482-50209501	0	AAGGAATCCTAGACATGTTT	2	2	0	AA1	1.0	.
chr1	50209631	50209659	chr1:50209631-50209659	0	TGACTTGCTGTGTAGTGTTGGGCAAGTCA	1	3	9	CCC	-	.
chr1	50213184	50213212	chr1:50213184-50213212	0	AGGAAAGCTCCCTAAATGGGAGCAAACTC	1	2	9	AA2	1.0	.
chr1	50214566	50214587	chr1:50214566-50214587	0	GAGGAACCCCAGGGACAAGCTT	1	2	2	AA1	-	.
chr1	50216637	50216667	chr1:50216637-50216667	0	TGGCTACCTAAAGGACATCTCAAACTTGCCC	1	3	11	ACC2	2.0	.
chr1	50218077	50218100	chr1:50218077-50218100	0	AGACTTCTCCTGGAAAACTTCTCT	1	2	4	AA2	-	.
chr1	50218289	50218311	chr1:50218289-50218311	0	GGACATGTCAACTTGACATGTCC	1	2	3	CC	-	.
chr1	50219075	50219094	chr1:50219075-50219094	0	AGACAGGTTTGGGCTTGACT	1	2	0	BD2	-	.
chr1	50219576	50219597	chr1:50219576-50219597	0	AAACTACCTTTAAAACTAACCC	1	2	2	AA2	1.0	.
chr1	50220096	50220118	chr1:50220096-50220118	0	GGACATGTCAACTTGACATGTCC	1	2	3	CC	-	.
chr1	50220365	50220397	chr1:50220365-50220397	0	GAACAATCTTGCACTGGTTCTTAAAGCTACCTT	1	2	13	AA2	1.0	.
chr1	50220432	50220454	chr1:50220432-50220454	0	AAGTAAGTCATATGGGCATGCCT	1	2	3	AC1	-	.
chr1	50221823	50221853	chr1:50221823-50221853	0	AGACAACTCCCAAATAGGACTAGACATGTCA	1	2	11	AC2	1.0	.
chr1	50223177	50223196	chr1:50223177-50223196	0	AAACTTCCCCTGACAAGTCA	2	3	0	ACC2	-	.
chr1	50227408	50227428	chr1:50227408-50227428	0	TAGCATGTTTATAACTAATTC	2	3	1	ACC1	2.0	.
chr1	50228087	50228108	chr1:50228087-50228108	0	AGAGAAGTTAGGTAACTAGTCT	1	3	2	ACC1	-	.
chr1	50229963	50229982	chr1:50229963-50229982	0	AAAGTTGTCCAAACAACTCT	1	2	0	AA2	-	.
chr1	50230794	50230814	chr1:50230794-50230814	0	AAGCAAGGTAGTAACTTGCTC	1	3	1	CCD2	1.0	.
chr1	50231237	50231266	chr1:50231237-50231266	0	CAACTTGCTCTTGCAAATCAGAACTTTTTA	1	3	10	ACC1	-	.
chr1	50232628	50232653	chr1:50232628-50232653	0	AGACTTTCCTGACCCCAGGCTAGGTT	1	2	6	AD2	-	dELS
chr1	50233472	50233494	chr1:50233472-50233494	0	CAGATAGTTTAGGGAACATGCTA	1	3	3	ACC1	-	.
chr1	50233566	50233586	chr1:50233566-50233586	0	AAGCATGTCAGAAGCATTTCC	1	2	1	AC2	1.0	.
chr1	50234429	50234449	chr1:50234429-50234449	0	GAACTTCCTAGAGACTTGTTG	1	3	1	ACC2	-	.
chr1	50234525	50234556	chr1:50234525-50234556	0	GAACTTGTTGGGAACTGGAGTAAAGGTAGCTC	1	2	12	AC2	1.0	.
chr1	50235653	50235683	chr1:50235653-50235683	0	TTCCATGCTCACAGGCTGAAGGGACTTGCCT	1	3	11	CDD2	1.0	.
chr1	50236016	50236042	chr1:50236016-50236042	0	TTGCTTGCTACCATGTAAGACATGCCT	1	3	7	CCD1	-	.
chr1	50236331	50236362	chr1:50236331-50236362	0	GAATATGTTTCTACAGCCCTCTGGGCATGTGT	1	2	12	AD3	2.0	.
chr1	50238265	50238294	chr1:50238265-50238294	0	AAACTAGGTCAGAGGGAGTTAAGCAATTTC	1	2	10	AD2	-	.
chr1	50239223	50239244	chr1:50239223-50239244	0	GAACTTGACTGAGAATAAGCTT	1	2	2	AD2	-	.
chr1	50239560	50239579	chr1:50239560-50239579	0	AGACATGTCTTAGCTTTCTT	3	2	0	AC1	-	.
chr1	50243755	50243776	chr1:50243755-50243776	0	GAACAAGTTCCTGAACTTGTCA	2	1	2	C1	-	.
chr1	50245930	50245960	chr1:50245930-50245960	0	CAGCTACCTCTCCAGCAGGTTTAACAAGTCT	1	3	11	ACC2	-	.
chr1	50246271	50246299	chr1:50246271-50246299	0	GAGCTGGTCCGTTACTATGGAACTTGGCT	1	2	9	BD2	2.0	.
chr1	50246438	50246460	chr1:50246438-50246460	0	GTGCATGTCTGGAGGGCTAGACC	1	2	3	DD3	1.0	.
chr1	50246921	50246952	chr1:50246921-50246952	0	AAACCTGCCCCTATTTTGGGAAAAGCATGTTA	1	2	12	BC2	-	.
chr1	50250063	50250094	chr1:50250063-50250094	0	GGGCAAGTTCCAGCTCCTCTCTGAGCTGTTCT	1	2	12	AB4	-	.
chr1	50251019	50251038	chr1:50251019-50251038	0	GGAGATTCCCAGGCATGTCC	2	2	0	AA1	2.0	.
chr1	50252778	50252806	chr1:50252778-50252806	0	TAGCAAGTTGTGCTGGAAAGAACAAGGCT	1	3	9	CCD1	-	.
chr1	50254223	50254251	chr1:50254223-50254251	0	AAGCATTTCTTCATTATTTGGACTAATTT	1	2	9	AA2	1.0	.
chr1	50257608	50257633	chr1:50257608-50257633	0	AGTTTAGCTCATAATGAGACATGTTG	1	3	6	ACD1	-	.
chr1	50258658	50258679	chr1:50258658-50258679	0	AAGCAAGTCACAAAGCCAGCCT	1	2	2	BC2	-	.
chr1	50259684	50259712	chr1:50259684-50259712	0	AATCTTGCCCTATGGTGTTAAACAAACCC	1	2	9	AD3	-	.
chr1	50260084	50260115	chr1:50260084-50260115	0	AAGCATGTCTGCGCGCTCCAGTTGATTTGCTA	1	3	12	ACC2	-	.
chr1	50261071	50261100	chr1:50261071-50261100	0	AGCCAAGCTTTGGTGCCAGCAGGCTGGTTT	1	2	10	BD3	-	.
chr1	50262025	50262045	chr1:50262025-50262045	0	AGACAAGCATAAAACTACTTC	1	2	1	AD2	1.0	CTCF-only,CTCF-bound
chr1	50264265	50264286	chr1:50264265-50264286	0	AGGCATTTCTGTGAGAATGTTT	1	2	2	AA2	-	.
chr1	50265729	50265754	chr1:50265729-50265754	0	GAGAGAGTCTCCAGTAGGGCTTGCTC	1	2	6	AB4	-	.
chr1	50266224	50266256	chr1:50266224-50266256	0	ACACATGCTTCACAGGGTGATGGGAGCATGTCA	1	2	13	CD	1.0	.
chr1	50267160	50267187	chr1:50267160-50267187	0	TGACATGCTATCTGAAGACAGCATGTTG	1	4	8	CCCC	1.0	.
chr1	50267781	50267809	chr1:50267781-50267809	0	AGAGATGTACGTTGGGAAAGGACTAGCTT	2	2	9	AD1	-	.
chr1	50268925	50268953	chr1:50268925-50268953	0	GGGTTTGCCTTCTCATGTAAAACAACCCC	1	2	9	AA2	-	.
chr1	50272354	50272379	chr1:50272354-50272379	0	GAACCAGTTTGAAGCAGAGCTGGTCC	1	2	6	BB2	-	.
chr1	50272948	50272976	chr1:50272948-50272976	0	ATGCATGCCCAGCTGTTCAGGTCAAGTCT	1	2	9	DD2	1.0	dELS,CTCF-bound
chr1	50273586	50273618	chr1:50273586-50273618	0	AAACTGGTTTTTACAGGCTGAGCAGGGATGTTC	1	2	13	AB2	-	.
chr1	50277031	50277050	chr1:50277031-50277050	0	CAGCATGTTAAGGCAAGTCA	4	3	0	CCC	-	.
chr1	50277500	50277521	chr1:50277500-50277521	0	AGACTTGTCTGCGGACACCTTC	1	2	2	AB4	-	.
chr1	50277974	50278001	chr1:50277974-50278001	0	GGACCTGTCTCCATCCCAAACCTTGTCT	1	2	8	BD2	1.0	dELS
chr1	50278581	50278606	chr1:50278581-50278606	0	GAGCAAGCAAGAAAGGAGGCATGCCA	1	3	6	CCD2	-	pELS
chr1	50278636	50278662	chr1:50278636-50278662	0	AGACAAGCTCCGATCGCGGGCAAGCAA	1	2	7	CD	-	pELS
chr1	50282790	50282819	chr1:50282790-50282819	0	GGGCATGTTCCTGGAATGGGAAGTAAGTCT	1	1	10	A2	1.0	.
chr1	50286403	50286426	chr1:50286403-50286426	0	CAGCATCCTGAGGGGAGCTTGTCT	1	3	4	ACC2	-	.
chr1	50287122	50287142	chr1:50287122-50287142	0	AGACTTGCCATGGGCTGGCCC	1	2	1	BC2	-	.
chr1	50287705	50287724	chr1:50287705-50287724	0	GGGCTTACTCAAGCTTACCC	1	2	0	AA2	-	.
chr1	50288726	50288748	chr1:50288726-50288748	0	CAGCATGCCCATTTAACTTCCCT	1	3	3	ACC1	-	.
chr1	50290820	50290842	chr1:50290820-50290842	0	GGGCATGTTGAGGGAACAAGGCC	1	2	3	CD	-	.
chr1	50294042	50294068	chr1:50294042-50294068	0	AAACAAGTTAATACATGTAAAATGCTT	1	3	7	ACC2	-	.
chr1	50294662	50294687	chr1:50294662-50294687	0	GAGCATGCCTCTAGAGCCACATGTTG	1	3	6	CCD2	1.0	.
chr1	50294985	50295014	chr1:50294985-50295014	0	AAACTTGCATTGGTTTCAGAAAACAAGCCT	1	1	10	D2	-	.
chr1	50297829	50297850	chr1:50297829-50297850	0	GAACATCTTCCCAAACATCCTT	1	2	2	AA2	-	.
chr1	50299021	50299040	chr1:50299021-50299040	0	AGACAAATTCAAACAAGTGC	2	2	0	AD2	-	.
chr1	50299437	50299459	chr1:50299437-50299459	0	AAGCTTGTGCACTGTGCAAGCCC	1	2	3	DD2	1.0	.
chr1	50300060	50300082	chr1:50300060-50300082	0	AGACAAACTTTACTGGCATGCTG	1	3	3	ACC2	1.0	.
chr1	50301835	50301860	chr1:50301835-50301860	0	GGGCATGTTCTAAACAGAACAGGTTC	2	1	6	B1	1.0	.
chr1	50304965	50304988	chr1:50304965-50304988	0	AGACATATCCAATAGGACTATCCT	1	2	4	AA2	2.0	.
chr1	50306478	50306500	chr1:50306478-50306500	0	AAACATGCCTAGGGAGTATGCCA	1	2	3	AC1	-	CTCF-only,CTCF-bound
chr1	50306683	50306706	chr1:50306683-50306706	0	GGGGAAGTCCAAGAGAACATGACT	1	2	4	AD3	-	.
chr1	50309641	50309661	chr1:50309641-50309661	0	AAACTATTTTAAAACTAACTC	1	2	1	AA2	-	.
chr1	50314765	50314786	chr1:50314765-50314786	0	GAGCAAGTCCCAAGGCCTCTCT	1	2	2	AB1	-	.
chr1	50315650	50315680	chr1:50315650-50315680	0	CCACCTGCTCTGCAGACAAGGAGACATGCTC	1	3	11	BCD1	-	.
chr1	50318260	50318283	chr1:50318260-50318283	0	TAACTTGTCCAAGGTAACTTGCCA	1	3	4	CCC	-	.
chr1	50319267	50319296	chr1:50319267-50319296	0	GAGGAATCTCAGGCCCCTAAAAACTTGCTT	1	2	10	AA1	1.0	.
chr1	50320424	50320456	chr1:50320424-50320456	0	AAACAAATTTACAAGAAAAAATCAAACAACCCC	1	2	13	AA2	-	.
chr1	50321546	50321571	chr1:50321546-50321571	0	GAGGAAGTCTAAAACTGGATTTGCTC	1	2	6	AA2	1.0	.
chr1	50322855	50322875	chr1:50322855-50322875	0	GAATAAGCACTGAGCATGTTT	2	2	1	AD1	-	.
chr1	50323078	50323099	chr1:50323078-50323099	0	GAGCAGGCCTATGGGGAAGTCT	1	2	2	AB2	-	.
chr1	50324434	50324465	chr1:50324434-50324465	0	AAACTTGCTCCTATTCTGTTGAGGGAAAGTTT	1	1	12	A2	2.0	.
chr1	50327508	50327532	chr1:50327508-50327532	0	TAGCTTGCCTTGGTGGTGCATGCCT	1	2	5	CD	1.0	.
chr1	50328652	50328683	chr1:50328652-50328683	0	AAACAAGTTCCGACACTGCCATGGAGATCCTT	2	2	12	AA1	1.0	.
chr1	50330317	50330342	chr1:50330317-50330342	0	ACAATTGCTTATTCCCAAACTTGTTT	1	2	6	AD4	1.0	.
chr1	50331834	50331865	chr1:50331834-50331865	0	AATAAAGTTTCACAGGACTAAAAGACAAGTTT	1	2	12	AD4	1.0	.
chr1	50334537	50334559	chr1:50334537-50334559	0	GAACAAGCCTGACAAACATTTAG	1	3	3	ACD2	1.0	.
chr1	50335252	50335277	chr1:50335252-50335277	0	GAGCTTGCCAGAGAAGGGAGATGTTA	1	3	6	ACC2	1.0	.
chr1	50335532	50335554	chr1:50335532-50335554	0	AGGCAAGATTTGAAACCAAGTCT	1	2	3	DD2	-	dELS
chr1	50337871	50337896	chr1:50337871-50337896	0	CAACAAGTCAGTGGCAAACCTAGCCT	1	3	6	CCD2	1.0	.
chr1	50339356	50339386	chr1:50339356-50339386	0	AAAATTGCTTATTAGTTCCAGAAGTTTGCTT	1	2	11	AA2	1.0	.
chr1	50340760	50340787	chr1:50340760-50340787	0	CACCCAGCCCCTTCCAGTGAGCATGTCC	1	3	8	BCD1	3.0	.
chr1	50343408	50343435	chr1:50343408-50343435	0	GAGCATGTCCAACCTGAAAGACCTCCCT	2	2	8	AB1	1.0	.
chr1	50345114	50345134	chr1:50345114-50345134	0	GGGCATGACCTGGACCTGCCC	1	2	1	BD2	-	.
chr1	50345399	50345418	chr1:50345399-50345418	0	GGAAAAGTTCGGACCTGCCT	1	2	0	AB2	1.0	.
chr1	50348411	50348439	chr1:50348411-50348439	0	TGACTTGCTTAAGATCACACAGCTAGACC	1	3	9	CCD1	2.0	.
chr1	50355137	50355156	chr1:50355137-50355156	0	AAACAAGTTCAAAGATTCTT	2	2	0	AA1	1.0	.
chr1	50358008	50358033	chr1:50358008-50358033	0	AAACTTGTTTATGCTGGCAGATGTCC	2	2	6	AD1	-	.
chr1	50358198	50358218	chr1:50358198-50358218	0	AAACAAGTTCAAAGCATCTTT	2	1	1	A1	-	.
chr1	50358468	50358491	chr1:50358468-50358491	0	AGAAATGTCTCAAAGAACTTCTCT	1	2	4	AA2	1.0	dELS
chr1	50360299	50360329	chr1:50360299-50360329	0	GAGCATGTTCTAACCCAATGCAAAGAAGCTA	1	2	11	AC1	-	.
chr1	50360810	50360842	chr1:50360810-50360842	0	CAGCTTGCTGAAATAAGGCAGGCAGACAAGGTT	1	3	13	CCD1	-	.
chr1	50361161	50361188	chr1:50361161-50361188	0	AAGCCAGCTCACCTACAAAGGGAAGCCC	1	2	8	AB2	-	.
chr1	50363412	50363442	chr1:50363412-50363442	0	GAACATGTCTCAAAGTAATAAGAGCTATTTT	2	1	11	A1	-	.
chr1	50364933	50364964	chr1:50364933-50364964	0	CGGCAAGTCTGTGGAGAAATAGGAACACTTTT	1	3	12	ABC2	3.0	.
chr1	50372727	50372755	chr1:50372727-50372755	0	GAGCATGGCTGTACAACAATGGCATGTTC	1	2	9	CD	-	.
chr1	50375471	50375499	chr1:50375471-50375499	0	AAGCAAGACTAAACAAAAAGAACTAATCT	1	2	9	AD2	-	.
chr1	50378887	50378918	chr1:50378887-50378918	0	AAGCCAGTCTTAACACATAGCTAGAATAGTTC	1	2	12	AB2	-	dELS
chr1	50389898	50389930	chr1:50389898-50389930	0	GGGGTTGTTTGGTCTTTGCTTGTAAATTTGTTT	1	2	13	AA2	-	.
chr1	50394421	50394446	chr1:50394421-50394446	0	GTACAAGTCTTTGTGTGGACATGTGT	1	2	6	DD3	1.0	.
chr1	50394577	50394608	chr1:50394577-50394608	0	ATGAAAGTTCTAATTATGCCACAAGCTTGTCA	1	3	12	ACD1	1.0	.
chr1	50397644	50397667	chr1:50397644-50397667	0	GAAATAGTCTTACCAAGAAAGCTT	1	2	4	AA2	-	.
chr1	50399684	50399712	chr1:50399684-50399712	0	AAGCTTCTTATGCTCCTTCTGACAAGTTT	1	3	9	ACC2	1.0	.
chr1	50401203	50401223	chr1:50401203-50401223	0	TAACAAGCTCTGAAATTGTCA	1	3	1	ACC2	-	.
chr1	50403035	50403059	chr1:50403035-50403059	0	AAACAAATTTACAACAAACAACCCC	1	2	5	AA2	-	.
chr1	50405108	50405140	chr1:50405108-50405140	0	AAAAAAGCCCACTGGGCATGGTGGTGCATGCCT	1	2	13	AD2	-	.
chr1	50410194	50410217	chr1:50410194-50410217	0	AAAAATGTCCAGGCAAAGTAGCTC	1	2	4	AA2	1.0	.
chr1	50413927	50413958	chr1:50413927-50413958	0	AGGCATGGTCTGTTATGTTAAGAGGCCAGTCC	1	2	12	BD2	-	.
chr1	50414156	50414187	chr1:50414156-50414187	0	AAGCTTCTTCTCCCCGCCATCAAATCTTGTCT	1	2	12	AD2	-	.
chr1	50418105	50418130	chr1:50418105-50418130	0	AGGAAAGTGCACCTTAAAACTTGTTT	1	2	6	AD1	-	.
chr1	50430837	50430861	chr1:50430837-50430861	0	GAACAGGTCTGGGAGGGGGAAGCCT	1	2	5	AB2	1.0	dELS
chr1	50431605	50431634	chr1:50431605-50431634	0	AAAGAAGCCTCTTTCTTTAGGGGCTTCTTC	1	2	10	AA2	-	.
chr1	50432602	50432628	chr1:50432602-50432628	0	AAACTAGTTCCTCACTGATGCTTGCCA	1	2	7	CD	-	.
chr1	50432636	50432667	chr1:50432636-50432667	0	AGGCATGCCAGAATGGAGGCTGTGGCAAGTCA	1	3	12	CCC	-	.
chr1	50433011	50433043	chr1:50433011-50433043	0	GGGCAAGCTCCATTCTGATCCTGTAGGATGCCT	1	2	13	AC1	-	.
chr1	50433824	50433845	chr1:50433824-50433845	0	CAGCTTGCTCACAAATAAGTTG	1	3	2	ACC2	-	.
chr1	50436174	50436201	chr1:50436174-50436201	0	AGACCAGCCTGAGCAACAGAGCAAGACC	1	2	8	BD3	1.0	.
chr1	50437526	50437545	chr1:50437526-50437545	0	AGGCAAGTACCAGCATGCCT	4	2	0	CD	-	.
chr1	50438116	50438144	chr1:50438116-50438144	0	TGACATGCTGTGTGATTTTAGGCAAGCCA	1	3	9	CCC	-	.
chr1	50440468	50440495	chr1:50440468-50440495	0	GAGCAAGTTCCTTATTACAGGAGAGTCC	1	2	8	AB1	-	.
chr1	50444525	50444545	chr1:50444525-50444545	0	CAGCTAGTCAGAAACAACTTT	1	3	1	ACC1	-	.
chr1	50445510	50445531	chr1:50445510-50445531	0	GAAGTTGTTTCTAACCAAGCTT	1	2	2	AD2	-	.
chr1	50445860	50445883	chr1:50445860-50445883	0	AAATTGGCTTTGTGAAACATGTTT	2	2	4	AB1	1.0	.
chr1	50446893	50446920	chr1:50446893-50446920	0	AAACAAGACCCAGAGACTGGATTTGTCT	1	2	8	AD2	2.0	.
chr1	50448811	50448831	chr1:50448811-50448831	0	CAATTAGTCTTGAACTAGTTA	1	3	1	ACC1	-	.
chr1	50449675	50449695	chr1:50449675-50449695	0	AGACAAGTTTTCGCCATGTTG	1	3	1	CCD2	-	.
chr1	50450345	50450367	chr1:50450345-50450367	0	AAAAATGGTTCTGAGACTTGCTC	2	2	3	AD1	-	.
chr1	50451763	50451794	chr1:50451763-50451794	0	AGAAAAGCCCAGTGAGTGGAAAGAACTTACCC	1	2	12	AA2	-	.
chr1	50452160	50452187	chr1:50452160-50452187	0	AGGCATGTTTCCCCATCCTGGAAAGTCC	1	2	8	AC1	3.0	.
chr1	50457101	50457120	chr1:50457101-50457120	0	AGGCTTGTTCACACAAGGTC	2	2	0	DD1	-	.
chr1	50464369	50464400	chr1:50464369-50464400	0	GAACCAGTTTAGTGTGGTTATGTGACTTGCCC	1	2	12	BC2	-	.
chr1	50465848	50465876	chr1:50465848-50465876	0	ATGCAAGGCCCTGAAGTAGGAACATGTTT	1	2	9	DD1	-	.
chr1	50468008	50468027	chr1:50468008-50468027	0	AGACTAGTCTGGGCAACATG	2	3	0	ACD2	-	.
chr1	50470865	50470886	chr1:50470865-50470886	0	GAACATCTCTCTGAGCAAGGCT	1	2	2	AD2	-	.
chr1	50473638	50473663	chr1:50473638-50473663	0	AGGCATGTGTTCCCTTGTGCATGTTT	1	2	6	DD2	-	.
chr1	50474327	50474347	chr1:50474327-50474347	0	AGCCCTGCTCCAGACATGCTC	2	2	1	BD4	-	.
chr1	50474386	50474406	chr1:50474386-50474406	0	AGACTATTTCAGGGGTAGTTT	1	2	1	AA2	-	.
chr1	50475377	50475397	chr1:50475377-50475397	0	GGACTTTTCTTGAACTACTTT	1	2	1	AA2	-	.
chr1	50475535	50475554	chr1:50475535-50475554	0	AGACAATCTGGAGCTTGTTG	2	3	0	ACC2	1.0	dELS,CTCF-bound
chr1	50476875	50476900	chr1:50476875-50476900	0	TAACTAGTCAGCTTATAAGCTGGTTC	1	3	6	BCC1	-	.
chr1	50477041	50477068	chr1:50477041-50477068	0	AAAAATGTTTAACCAACAGAAAAAGTTT	1	2	8	AA2	-	.
chr1	50477187	50477217	chr1:50477187-50477217	0	AAGCTAGTCTAGCCTATGACTGAGGTTACTT	1	2	11	AA1	-	.
chr1	50478760	50478789	chr1:50478760-50478789	0	AGGCATATTTTATATATTTGAAACTTTTTT	1	2	10	AA2	-	.
chr1	50478984	50479011	chr1:50478984-50479011	0	AAGCATACCCTTTCCTGGGAACTACCTC	1	2	8	AA2	-	.
chr1	50482568	50482588	chr1:50482568-50482588	0	AAGAAAGTTTCAAGCTAATTT	1	2	1	AA2	-	.
chr1	50483436	50483455	chr1:50483436-50483455	0	AAAATTGTTTAGACTATTCC	1	2	0	AA2	-	.
chr1	50487064	50487093	chr1:50487064-50487093	0	TAACTTGCCATTGTCACACATAACTTGCCA	1	4	10	CCCC	-	.
chr1	50487208	50487230	chr1:50487208-50487230	0	GAAAAATTCTGAGAAACTAGCCT	1	2	3	AA1	-	.
chr1	50490686	50490712	chr1:50490686-50490712	0	GAACAAGCACTTAACACATACTTGTTT	1	2	7	DD2	-	dELS
chr1	50493623	50493654	chr1:50493623-50493654	0	CTGTAAGCTCCACAAAGGCAGGGAACTTGTCT	1	3	12	ACD1	-	.
chr1	50496381	50496412	chr1:50496381-50496412	0	AAGTATGTTCAAAAGCATTACTAAGCATGTCA	1	2	12	AC2	2.0	.
chr1	50496691	50496723	chr1:50496691-50496723	0	AGACCAGCCTGACCTACATGGTGAAACATGTCT	2	1	13	B1	-	.
chr1	50498902	50498934	chr1:50498902-50498934	0	GAAGATGTATAAATGGCCAGTACAGGCATGTTC	2	2	13	AD1	-	.
chr1	50502625	50502654	chr1:50502625-50502654	0	GGACTTGCCGTATATGTCAGCAGCCTGTTT	1	3	10	BCC2	2.0	.
chr1	50502794	50502824	chr1:50502794-50502824	0	GAGCTATTTTGCTGTGTTTTTAAACTTTTTT	1	2	11	AA2	-	.
chr1	50505285	50505310	chr1:50505285-50505310	0	GAAATTCCTTACACAGGAACATGTTC	2	2	6	AA1	-	.
chr1	50506341	50506361	chr1:50506341-50506361	0	ACGCTTGACCCAAACAAGCCC	1	2	1	DD1	2.0	.
chr1	50507409	50507432	chr1:50507409-50507432	0	AAACATTTTTACGGGGACTAGTTA	1	2	4	AC2	-	.
chr1	50513027	50513048	chr1:50513027-50513048	0	GAGCAAGCCTCTAGGTTTGCTC	1	1	2	A2	-	.
chr1	50515481	50515509	chr1:50515481-50515509	0	GGTCTAGCTTGGAAGCCAAAGGTATGCTC	1	2	9	AD2	1.0	.
chr1	50516898	50516928	chr1:50516898-50516928	0	AAACTAGTTCAGGATTACAAAGTGTATGTTC	2	2	11	AD1	-	.
chr1	50517579	50517601	chr1:50517579-50517601	0	AGGAATGTATTTTAAACAAGCTC	2	2	3	AD1	1.0	.
chr1	50519023	50519045	chr1:50519023-50519045	0	AAGCAAATCTATTAAAATAGTTT	1	2	3	AA2	-	.
chr1	50520646	50520665	chr1:50520646-50520665	0	AGACTAGCCTGGGCAACATG	2	3	0	ACD2	-	.
chr1	50521789	50521817	chr1:50521789-50521817	0	TGGCAACTCCACCCAGTCTAAGCTTGTCA	1	3	9	ACC2	-	.
chr1	50523523	50523546	chr1:50523523-50523546	0	GAGCATCTTTCCATGAGCTTGTTG	1	2	4	AC2	-	.
chr1	50529688	50529716	chr1:50529688-50529716	0	GAACATGTCTGGCTCACCCTGGCTAGTTG	1	2	9	CC	2.0	CTCF-only,CTCF-bound
chr1	50531934	50531955	chr1:50531934-50531955	0	AAGCCAGCCTCCAAACCTGTTC	1	2	2	BB2	-	.
chr1	50532094	50532121	chr1:50532094-50532121	0	AAAGAAGTCTTTAAAGTTAGAAATGCTT	1	2	8	AA2	-	.
chr1	50533641	50533664	chr1:50533641-50533664	0	AGGATAGTCTATTAAAACTATCCT	1	2	4	AA2	2.0	.
chr1	50534479	50534501	chr1:50534479-50534501	0	CACCATGTTGGCCAAGCTAGTCT	1	3	3	CCD1	1.0	.
chr1	50535084	50535105	chr1:50535084-50535105	0	AAACATGCTTCTGAACTAATTT	2	1	2	A1	-	.
chr1	50537640	50537670	chr1:50537640-50537670	0	AAACATGACTATTTTCCAAAAGAAAAAGTTT	1	2	11	AD2	-	.
chr1	50538383	50538403	chr1:50538383-50538403	0	GGACATTCTTAAGGCTTTTTC	1	2	1	AA2	-	.
chr1	50541947	50541975	chr1:50541947-50541975	0	AAACTTTCACCACTATACAAAGCATGTTT	2	2	9	AD1	-	.
chr1	50543967	50543995	chr1:50543967-50543995	0	GGGCATCCTCCCTTTATAACAACTTGCTC	1	2	9	AC2	-	.
chr1	50544027	50544051	chr1:50544027-50544051	0	AAACTAGCTTAATGAGAACAAGAGG	1	3	5	CDD3	-	.
chr1	50544332	50544354	chr1:50544332-50544354	0	GAATTTATTTAAAAGGCAAGTTC	1	2	3	AA1	-	.
chr1	50547251	50547272	chr1:50547251-50547272	0	AAGCATGTTGGAGAACAAACCA	2	3	2	ACC1	1.0	.
chr1	50547556	50547584	chr1:50547556-50547584	0	AGGCAAGTGCCACCACACTGGGCTAATTT	1	2	9	AD2	1.0	.
chr1	50552847	50552876	chr1:50552847-50552876	0	AGAGAATCCCAAATCCCAGTAGGCTTGCCC	1	2	10	AA1	1.0	.
chr1	50553324	50553346	chr1:50553324-50553346	0	AAAATTTTCTGGAGAACATGTCT	2	2	3	AA1	-	.
chr1	50556939	50556969	chr1:50556939-50556969	0	GTACAAGTCTGCTTCAAGAACTAACAAGTTA	1	3	11	CCD1	-	.
chr1	50558040	50558068	chr1:50558040-50558068	0	AGGCATGTGCCACCATGCCAGGCTAGTTT	1	1	9	D2	-	.
chr1	50559986	50560016	chr1:50559986-50560016	0	CAACATGTTCATCTGTTTTATCAGCTACCTC	1	3	11	ACC1	-	.
chr1	50561009	50561030	chr1:50561009-50561030	0	GAACATGCCTGAATGCTTGGTC	1	2	2	DD1	-	.
chr1	50562292	50562314	chr1:50562292-50562314	0	AAACATCTTCTTTGGATTTGTCC	1	2	3	AA2	-	.
chr1	50566740	50566769	chr1:50566740-50566769	0	AGACTTGTTTTGCCTTTTCTGAACATCATT	1	2	10	AD4	1.0	.
chr1	50568668	50568696	chr1:50568668-50568696	0	GGACTTGTCCCAAATGTCACAGATAGTTA	1	3	9	ACC2	1.0	.
chr1	50569339	50569364	chr1:50569339-50569364	0	AAACTAGCCTGGGTCCCAGCCTGTTT	1	2	6	BC1	-	dELS
chr1	50574316	50574344	chr1:50574316-50574344	0	CAGCAAGTTACAGAGAAGCAGGCATGCTC	1	2	9	CC	2.0	.
chr1	50575755	50575784	chr1:50575755-50575784	0	GGGCATATTTTCCAAAGCACAAAGAAGTTT	1	2	10	AA2	-	.
chr1	50576061	50576082	chr1:50576061-50576082	0	AAACTGTTCCTAGAACTAGTTC	1	2	2	AB1	-	.
chr1	50576118	50576138	chr1:50576118-50576138	0	AAACATTTCTCAAATTTGTCC	1	2	1	AA2	-	.
chr1	50576432	50576458	chr1:50576432-50576458	0	AGGGATGCTTGGGAAAGGAACAATCCT	1	2	7	AA2	-	.
chr1	50576706	50576731	chr1:50576706-50576731	0	AAACATGGCTCACTGCAGGCTAGACC	1	2	6	DD2	-	.
chr1	50578605	50578626	chr1:50578605-50578626	0	AGGCAAGTCATGTAGCTTTTCT	1	3	2	ACC1	-	.
chr1	50578703	50578724	chr1:50578703-50578724	0	AGATATGTATAGGAACATGTTT	2	2	2	AD1	-	.
chr1	50582144	50582168	chr1:50582144-50582168	0	GAACAAATCTATCAAGAACTAGTCA	1	2	5	AC2	-	.
chr1	50587488	50587520	chr1:50587488-50587520	0	AAGCTTTTTCTAAAAAATAAGATAAACTTTTTT	1	2	13	AA2	-	.
chr1	50587913	50587941	chr1:50587913-50587941	0	AAGCAAGCTTATAATTGAAATAGATGTTC	2	2	9	AD1	1.0	.
chr1	50588834	50588854	chr1:50588834-50588854	0	AGGCTGGCTGCAGACATGCCT	1	2	1	BC1	-	.
chr1	50591092	50591122	chr1:50591092-50591122	0	AGATATGTCTTTCATTATGTTGAAGTAGTTT	1	2	11	AA2	-	.
chr1	50596307	50596329	chr1:50596307-50596329	0	AAGCTAGATTAGAAAGCTAACTC	1	2	3	AD2	-	.
chr1	50601530	50601562	chr1:50601530-50601562	0	AAACTAGCTCGGCATGGTGGCGGGAGCCTGTAC	1	2	13	BD1	1.0	.
chr1	50603689	50603708	chr1:50603689-50603708	12	TGGCAGGTTGAAGCAAGCTT	2	3	0	BCC2	-	dELS
chr1	50603738	50603757	chr1:50603738-50603757	12	GCACTTGTCTGGACTAGCCC	3	1	0	D1	-	dELS
chr1	50606885	50606911	chr1:50606885-50606911	0	AGCCATGTCCAAAAGTGGAACTTGCTC	2	1	7	D1	-	.
chr1	50608260	50608284	chr1:50608260-50608284	0	GGACATGTCTTATGGAAAGCTGCTT	2	2	5	AB1	-	.
chr1	50608840	50608865	chr1:50608840-50608865	0	GAGCTTGTATGACTCTGGACAACTCT	1	2	6	AD2	1.0	.
chr1	50611371	50611391	chr1:50611371-50611391	0	AAATGTGCTTCAAGCTAGTTA	1	3	1	ABC1	-	.
chr1	50614334	50614364	chr1:50614334-50614364	0	TACTAAGTCCGATTATTCAAAAAACTAGTTT	1	3	11	ACD1	-	.
chr1	50615705	50615725	chr1:50615705-50615725	0	GGGCTTGTTTTCTGCTTGTTT	1	2	1	CD	1.0	.
chr1	50618568	50618595	chr1:50618568-50618595	0	AATCTTTTTTAATGCCAAAAACTTGTTT	1	2	8	AD1	-	.
chr1	50620599	50620630	chr1:50620599-50620630	0	GGACTTGTCTGGAGGTAAGGGGACACTGGCTT	1	2	12	BD1	1.0	.
chr1	50621342	50621374	chr1:50621342-50621374	0	AGATATGCCCCAGTCTTACGGGGAAGTTAGCCC	1	2	13	AA2	1.0	.
chr1	50622251	50622281	chr1:50622251-50622281	0	AGGCTGGTCTGTGGCAAGAGTGAGCTATCCC	1	2	11	AB2	-	.
chr1	50631646	50631674	chr1:50631646-50631674	0	GAACTTGTTTTCTATAAGTGAAATTGCAT	1	2	9	AD1	-	.
chr1	50633265	50633296	chr1:50633265-50633296	0	TAACTTGTTACATATGGTTGGCGAACATGTAT	1	3	12	CCD1	1.0	.
chr1	50635625	50635644	chr1:50635625-50635644	0	CATGTTGCCCAGGCTTGTCT	2	3	0	ACD1	1.0	.
chr1	50636565	50636585	chr1:50636565-50636585	0	AGGCTAGTCTTGAACTACTGA	1	3	1	ACD2	1.0	.
chr1	50637482	50637506	chr1:50637482-50637506	0	AAAATTGTTTTAGGAACACTAGCTC	1	2	5	AD2	-	.
chr1	50638347	50638370	chr1:50638347-50638370	0	GAACTTGCGCAAGTGAACATCCTT	1	2	4	AD2	-	.
chr1	50639263	50639288	chr1:50639263-50639288	0	GTACAAATCTTTGTGAGAACATGTTT	2	2	6	AD1	1.0	.
chr1	50645204	50645224	chr1:50645204-50645224	0	GAAAATGTCCAAAGATTGCCT	1	2	1	AA2	1.0	dELS,CTCF-bound
chr1	50647413	50647440	chr1:50647413-50647440	0	AAATTTGTTCTAACCACGAGGCATTCCT	1	2	8	AA2	2.0	.
chr1	50648498	50648520	chr1:50648498-50648520	0	AAACAAACCTGGAAGGGAAGTTT	1	2	3	AA2	2.0	dELS,CTCF-bound
chr1	50648726	50648754	chr1:50648726-50648754	0	AGACCAGCCTGACCAACATGGAGAAGCCC	1	2	9	AB2	2.0	.
chr1	50648970	50649002	chr1:50648970-50649002	0	AGACAGGTTTCAATACGTTGGCCAGGCTGGTCT	1	2	13	BB2	1.0	.
chr1	50652007	50652039	chr1:50652007-50652039	0	AAACATCTTTGTTGTATCAAATCATGCAAGCTC	1	2	13	AD2	-	.
chr1	50652740	50652760	chr1:50652740-50652760	0	AGGTTATTCTGAAGCAAGTCT	1	2	1	AA1	-	.
chr1	50653019	50653040	chr1:50653019-50653040	0	TAACAAGTTCTTAGACAATACT	1	3	2	ACD2	1.0	.
chr1	50654034	50654056	chr1:50654034-50654056	0	AAGCATGTTCCAAAGGCATACTG	1	2	3	AC3	-	.
chr1	50660690	50660712	chr1:50660690-50660712	0	CACCATGTTGGCCAGGCTAGTCT	1	3	3	CCD1	1.0	.
chr1	50660772	50660802	chr1:50660772-50660802	0	GAGCTACCTTACCCAGCCAGAGAACTAGATT	1	2	11	AD2	2.0	.
chr1	50663043	50663073	chr1:50663043-50663073	0	AGACAATTCCTAAAGTGCTAAGAAAATGTTT	1	2	11	AA2	1.0	.
chr1	50664846	50664865	chr1:50664846-50664865	0	AGGCTAGCTGAAACAAGGCC	3	2	0	CD	1.0	.
chr1	50664876	50664905	chr1:50664876-50664905	0	AGGTTAGTTTCCTAACAGTCAGACAAGACC	1	2	10	AD3	-	.
chr1	50667809	50667829	chr1:50667809-50667829	0	CAGCAAGCTTCAAACTTTTTA	1	3	1	ACC1	1.0	.
chr1	50670501	50670523	chr1:50670501-50670523	0	AAACTAGATACTTAAACATGCTT	1	2	3	CD	-	.
chr1	50673953	50673985	chr1:50673953-50673985	0	AGGCTTTTTTTTTTTTGACATGGAGTCTTGCTC	1	2	13	AD2	-	.
chr1	50675645	50675670	chr1:50675645-50675670	0	AAACATGCTGGGACCCAAACTGGTTG	1	3	6	BCC1	-	.
chr1	50677694	50677722	chr1:50677694-50677722	0	AGACTAGCCTGACCAACATGGAGAAACCC	1	2	9	AA1	1.0	.
chr1	50678089	50678113	chr1:50678089-50678113	0	GAACTTGCCCCATTAATATATGCTT	2	2	5	AD1	-	.
chr1	50680240	50680261	chr1:50680240-50680261	0	CAACTTGTTTTTTGGTTTGTTC	1	3	2	ACC2	1.0	.
chr1	50682299	50682318	chr1:50682299-50682318	0	AGACAAGCCTGAGCAACACA	2	3	0	ACD2	1.0	.
chr1	50686817	50686845	chr1:50686817-50686845	0	AAACTTGTTTTTCTTTTTTGGGGTTTTTT	1	2	9	AA1	-	.
chr1	50687406	50687427	chr1:50687406-50687427	0	AGACATTCCTCCAAAGAAGTTC	1	2	2	AA2	-	.
chr1	50690777	50690799	chr1:50690777-50690799	0	CCAGATGCCCCAGAGACTTGCCT	1	3	3	ACD1	-	.
chr1	50691127	50691156	chr1:50691127-50691156	0	TAACATGTTGAGGAACTATCAAACTTTTTC	1	3	10	ACC1	2.0	.
chr1	50692542	50692568	chr1:50692542-50692568	0	GAACATGTTTATTCACTTAGCATGCTG	1	2	7	CC	-	.
chr1	50694745	50694767	chr1:50694745-50694767	0	AGACTAGCCTGGCCAACATGGTG	1	3	3	CCD1	-	.
chr1	50697365	50697386	chr1:50697365-50697386	0	AAATAAGCCCAGAAACTAATTT	1	2	2	AA2	-	.
chr1	50700466	50700485	chr1:50700466-50700485	0	AAGCAAGTGTGAATTAGTCT	2	2	0	AD2	-	dELS
chr1	50700843	50700875	chr1:50700843-50700875	0	AAAATAGTTCCAGAGAGGGGAAAAGACTTGTCA	1	2	13	AC2	1.0	.
chr1	50705427	50705459	chr1:50705427-50705459	0	GAGCAACCTTTCAAATAAAATATAAGCATCCTC	1	2	13	AA2	-	.
chr1	50705929	50705948	chr1:50705929-50705948	4	GAACAAGTTCTAGCTTGCTT	4	1	0	C2	-	dELS
chr1	50705972	50706002	chr1:50705972-50706002	4	GGAGTACCCTAACCTCCACACAGGCATGTCT	2	2	11	AA1	1.0	dELS
chr1	50709108	50709131	chr1:50709108-50709131	0	TGGCTTTTTCTCTAGAGCTTGTCT	1	2	4	AC1	1.0	.
chr1	50709131	50709159	chr1:50709131-50709159	0	TGACATCCCCTCATGTCAAAAACAAGCTC	1	2	9	AC1	1.0	.
chr1	50710256	50710279	chr1:50710256-50710279	0	AAACAGGTTTGCCAGGACCAGTTT	1	2	4	BB2	-	.
chr1	50712961	50712983	chr1:50712961-50712983	0	AGACTAGCCTGGGCAACAAGGTA	1	3	3	CCD1	-	.
chr1	50719429	50719456	chr1:50719429-50719456	0	AAACATGTCTAGATAAATAAACATTTGG	1	3	8	ACD2	-	.
chr1	50720198	50720220	chr1:50720198-50720220	0	TGCCATGTTGGCCAGGCTAGTCT	1	3	3	CCD1	-	.
chr1	50722697	50722729	chr1:50722697-50722729	0	TAACTAGCTCTGTGACTTGGCAAAGAGAAGTTA	1	3	13	ACC2	-	dELS
chr1	50723427	50723456	chr1:50723427-50723456	0	GAACTATTTGAAAGCGTCCTCAGCATGTCC	1	3	10	ACC2	-	.
chr1	50730728	50730757	chr1:50730728-50730757	0	AGGCATCCCTCCTGCCTAACAGACTAGGCT	1	2	10	AD2	1.0	.
chr1	50730950	50730969	chr1:50730950-50730969	0	AAATATCTCTGAACTTGCTT	2	2	0	AA1	-	.
chr1	50731133	50731158	chr1:50731133-50731158	0	AGACATCTACCAGTATAAACAAGTTT	2	2	6	AD1	-	.
chr1	50732455	50732474	chr1:50732455-50732474	0	AGACTTGTGCATACAAGCCT	2	2	0	DD2	-	.
chr1	50735120	50735145	chr1:50735120-50735145	0	AGGCTACCTGAGGACACAGCTTGTTT	1	3	6	ACC2	-	.
chr1	50736357	50736377	chr1:50736357-50736377	0	AGTCTAGTACAAAGCAAGTTT	1	2	1	DD1	1.0	.
chr1	50750469	50750498	chr1:50750469-50750498	0	GAACATTTCCCATAGCACAAAAACTTTCCT	1	2	10	AA2	-	.
chr1	50756447	50756478	chr1:50756447-50756478	0	CAACAAGTCTCCAGGAGGTTCCAAACTTTCCT	1	2	12	AC2	2.0	.
chr1	50756727	50756746	chr1:50756727-50756746	0	AGGCAAGGTGGAGCAAGTCA	2	3	0	CCD2	-	.
chr1	50757130	50757149	chr1:50757130-50757149	0	AAACAATTTTAAATTTGTTT	1	2	0	AA2	-	.
chr1	50759993	50760025	chr1:50759993-50760025	0	GGGGTTGTTTGTTTTTTTCTTGTAAATTTGTTT	1	2	13	AA2	-	.
chr1	50770077	50770102	chr1:50770077-50770102	0	AAACTAGGCCCTGAAGAAACATACTT	1	2	6	AD2	-	.
chr1	50777991	50778010	chr1:50777991-50778010	0	AAACATGTACAAGAATGTTC	3	2	0	AD2	2.0	.
chr1	50778866	50778892	chr1:50778866-50778892	0	GAGCTTGCTGCATCGATTAACTTCCTT	1	3	7	ACC1	-	.
chr1	50780727	50780756	chr1:50780727-50780756	0	TGACTTGCTCTGATGCTGGAGAACAAATCA	1	3	10	ACC1	-	.
chr1	50782204	50782223	chr1:50782204-50782223	0	AAACAGGCTCAGGCTAGTCC	3	1	0	B2	-	.
chr1	50783242	50783273	chr1:50783242-50783273	0	AAACATGCAGATGGTAACATTAGGGCATGTTA	1	3	12	CCD2	-	dELS,CTCF-bound
chr1	50784477	50784505	chr1:50784477-50784505	0	AAACTTATCCAGAGACAAAAGACTTGTCC	1	1	9	A2	-	.
chr1	50788741	50788764	chr1:50788741-50788764	0	AAACAAGCCCACATAAGCACTCTC	1	2	4	AB4	1.0	.
chr1	50789034	50789053	chr1:50789034-50789053	0	AATGTTGCCCGGGCTAGTCT	3	2	0	AD4	-	.
chr1	50790703	50790724	chr1:50790703-50790724	0	AGACCAGCTCTAAAACATCTTT	2	2	2	AB3	1.0	.
chr1	50791890	50791913	chr1:50791890-50791913	0	AAACATACTTTCAAGGACAAGATT	1	2	4	AD2	1.0	dELS
chr1	50792449	50792476	chr1:50792449-50792476	0	AGGCTAGCCTCCACTTCTGTGAAAGCTC	1	2	8	AD1	1.0	.
chr1	50795412	50795438	chr1:50795412-50795438	0	GAACTTGTTTCACAGCAAAAGAAGTGC	1	2	7	AD1	-	.
chr1	50795931	50795951	chr1:50795931-50795951	0	GAGATTTTCTGGGGCATGTCT	2	2	1	AA1	2.0	.
chr1	50799250	50799273	chr1:50799250-50799273	0	GGGCAAGTCTATGTAAACTCTCTA	1	3	4	ABC2	1.0	.
chr1	50800703	50800735	chr1:50800703-50800735	0	CAGCATGTCTTGCAGTTCATGGTGAACTTCCTG	1	3	13	ACC1	-	dELS
chr1	50801371	50801393	chr1:50801371-50801393	0	GGATAAGCTTGAAAAGCTTTCTT	1	2	3	AA2	-	.
chr1	50804033	50804058	chr1:50804033-50804058	0	CAACATGTTCAATTTTGAACATGTTA	1	2	6	CC	-	.
chr1	50806169	50806200	chr1:50806169-50806200	0	AGACAAGTCAATAAGAAAATGGGGGAAAGTCA	1	3	12	ACC2	-	.
chr1	50806649	50806680	chr1:50806649-50806680	0	GAACATCTCAGAAGCTCCAGTACAGCATGTTC	1	3	12	ACC2	1.0	.
chr1	50808460	50808486	chr1:50808460-50808486	0	TGGCAAGTTGGATAAGGAAGCAAGACC	1	3	7	CCD1	1.0	.
chr1	50813659	50813681	chr1:50813659-50813681	0	CACCATGTTGTTGAGGCTTGTCT	1	3	3	CCD1	1.0	.
chr1	50816522	50816546	chr1:50816522-50816546	0	GGGCTATTTGTTTTTTAGCTTGTTC	1	3	5	ACC2	-	.
chr1	50823594	50823626	chr1:50823594-50823626	0	AAAAATGTTCCAAAGAAAAGAGAAAACTACCTT	1	2	13	AA2	-	.
chr1	50825256	50825288	chr1:50825256-50825288	0	GGAAAAGCCCAAAAATATTTCTGAGACAAACCT	1	2	13	AA2	-	.
chr1	50827854	50827882	chr1:50827854-50827882	0	AGACAAGTTCAATAAATGGAAGGATATTC	2	2	9	AA1	-	.
chr1	50828726	50828758	chr1:50828726-50828758	0	AAACATCTTCATGAGCTGAAGGTGGACAGGTTT	1	2	13	AB2	-	.
chr1	50833645	50833671	chr1:50833645-50833671	0	AGGCTTGTTCTTCCTGGCAACTAGCCC	1	1	7	C2	-	.
chr1	50838120	50838147	chr1:50838120-50838147	0	AGGCATGCACAGCTTTTTAAACATATTT	1	2	8	AD2	1.0	.
chr1	50845723	50845749	chr1:50845723-50845749	0	AAGTTTGCCCTTCCTTGGGACAATTTC	1	2	7	AA2	-	.
chr1	50846453	50846474	chr1:50846453-50846474	0	CATCGAGCCTCCAGGCATGCCC	2	3	2	BCD1	-	PLS
chr1	50846906	50846927	chr1:50846906-50846927	0	GAAATAGTTTACAAGCTTGGCC	1	2	2	AD3	-	.
chr1	50848739	50848766	chr1:50848739-50848766	0	AGACAAACCCAAACTGAGGAACATGCTC	1	1	8	A2	1.0	.
chr1	50850222	50850249	chr1:50850222-50850249	0	CGGCATGTCTGAGAATATAGGCTAACTA	1	3	8	ACC1	2.0	.
chr1	50850495	50850526	chr1:50850495-50850526	0	AAACTTGGCTTTTTAAGATATAGAGCAAGTAT	1	2	12	DD2	-	.
chr1	50851222	50851250	chr1:50851222-50851250	0	AGGCATGCGCCACCAAGCGGGGCTAATTT	1	2	9	AD2	2.0	.
chr1	50858637	50858661	chr1:50858637-50858661	0	ATACTAGCTTAAATAAAACATGTTA	1	2	5	CD	2.0	.
chr1	50864980	50865009	chr1:50864980-50865009	0	AAACAAATTTACAAGAAAAAAAACAACCCC	1	2	10	AA2	-	.
chr1	50870506	50870530	chr1:50870506-50870530	0	GAGCAAGTCCATCAGAACCATTTTT	2	2	5	AD1	2.0	.
chr1	50870913	50870933	chr1:50870913-50870933	0	AGATAAGCTTAAAGCAAGGTT	1	2	1	AD3	-	.
chr1	50871122	50871142	chr1:50871122-50871142	0	GAGCAAGGACCAAACTTGCTT	1	2	1	DD1	-	.
chr1	50873492	50873524	chr1:50873492-50873524	0	GGACTTACTTCCCCATCTGGGCAAGACAAACTT	1	2	13	AA2	-	dELS,CTCF-bound
chr1	50879045	50879067	chr1:50879045-50879067	0	AAACAAGCCTGACCAACATGGTG	1	3	3	CCD1	-	.
chr1	50881372	50881392	chr1:50881372-50881392	0	AGGCTACTTTCAAAGTTGTCC	1	2	1	AA2	-	.
chr1	50884314	50884346	chr1:50884314-50884346	0	AGACTAGCCTGGCCAACAGGCGAAACCCTGCCT	1	2	13	BD1	-	.
chr1	50887840	50887864	chr1:50887840-50887864	0	AGGATTGTCTTGGCAAGGCAGGCTC	1	2	5	AB3	3.0	.
chr1	50891302	50891330	chr1:50891302-50891330	0	GAACATCTTCCTTTAGCCCAGAGAAGTTT	1	2	9	AA2	1.0	.
chr1	50894602	50894630	chr1:50894602-50894630	0	GAACATGTATTAGGCCACAAAACAAGTCT	1	1	9	D2	-	.
chr1	50896152	50896178	chr1:50896152-50896178	0	GTGCATGCCTGCAGTCCCAGCTTGCTA	1	3	7	CCD1	-	.
chr1	50898431	50898463	chr1:50898431-50898463	0	GAGCTTGTCCTATATTCTACAATGAAGAAATCT	1	2	13	AA1	-	.
chr1	50899094	50899119	chr1:50899094-50899119	0	ATACAAGTTCACTAGTATACAAGTTC	1	2	6	DD2	-	.
chr1	50900658	50900680	chr1:50900658-50900680	0	CAACAAGCTCACAGCACATGCTC	1	2	3	CD	-	CTCF-only,CTCF-bound
chr1	50903830	50903851	chr1:50903830-50903851	0	TGGCTTGGTTTCCAGCATGTTC	1	3	2	CCD2	1.0	.
chr1	50904560	50904580	chr1:50904560-50904580	0	AATCCTGTTTAAGACAAGCCC	1	2	1	BD4	-	.
chr1	50914888	50914907	chr1:50914888-50914907	0	AGCCTAGACTAAGCATGTTT	3	2	0	DD1	1.0	.
chr1	50917186	50917210	chr1:50917186-50917210	0	AGAGTAGCTTGCAGAAGACTAACTC	1	2	5	AA2	-	.
chr1	50921394	50921417	chr1:50921394-50921417	0	AGACCAGCTCTACAAGAAATGTTT	1	2	4	AB2	1.0	.
chr1	50926061	50926093	chr1:50926061-50926093	0	AAACAAGTTAGCCAGATGTGGTGATACATGCTT	1	2	13	CD	1.0	.
chr1	50927380	50927402	chr1:50927380-50927402	0	AGACCAGCCTAGCCAACATGTTG	1	3	3	BCC1	-	.
chr1	50928093	50928116	chr1:50928093-50928116	0	AGACTGGTTTTCAGGAACAAGTCA	1	2	4	BC2	-	.
chr1	50930388	50930419	chr1:50930388-50930419	0	AAAAAAGCTCTGACTCAAAGCACAACTAGCTT	1	2	12	AC2	-	.
chr1	50933542	50933573	chr1:50933542-50933573	0	CGACAAGTCTCTAGGAGGTTCCAAACTTTCCC	1	2	12	AC2	1.0	.
chr1	50936101	50936125	chr1:50936101-50936125	0	CAACAAGCTCAAAATTAACTAGTTC	1	2	5	CC	-	DNase-H3K4me3
chr1	50938154	50938174	chr1:50938154-50938174	0	AGGCAAGCTCAGAACATCCTA	1	2	1	AC3	-	.
chr1	50941633	50941657	chr1:50941633-50941657	0	AGGCATGACCCACTGAGCCAAGTTT	1	2	5	DD2	-	.
chr1	50941752	50941784	chr1:50941752-50941784	0	AAATATGTTCCCTCATTGGAGGGAAACACGTTC	2	2	13	AB3	-	.
chr1	50943468	50943488	chr1:50943468-50943488	0	AAAAAAGTCCAGGGCAATTTT	1	2	1	AA2	-	.
chr1	50945708	50945727	chr1:50945708-50945727	0	GAGCTATCTTTAACTTGCCA	2	3	0	ACC2	1.0	.
chr1	50961667	50961698	chr1:50961667-50961698	0	AGGCTTCCCTTAAGAACTTTTTAAACTTGTAT	1	2	12	AD2	-	pELS
chr1	50963471	50963491	chr1:50963471-50963491	0	TGGCAAGTTAAGAATTTGCTC	1	3	1	ACC2	2.0	.
chr1	50965566	50965585	chr1:50965566-50965585	0	AGGCATGGTGGAGCATGCCT	4	2	0	CD	-	.
chr1	50966580	50966606	chr1:50966580-50966606	0	GAACTAGCCCTCAATAAATACTAGATT	1	2	7	DD1	-	dELS,CTCF-bound
chr1	50971832	50971856	chr1:50971832-50971856	0	AATCTTGTTTATATTAAACATACTT	1	2	5	AD3	1.0	.
chr1	50983008	50983028	chr1:50983008-50983028	0	GAACATGCTAAAAACAAGTGG	2	3	1	CCD1	-	dELS
chr1	50983074	50983105	chr1:50983074-50983105	0	GAAGATGTTTTAATGTAGTTGTGAATATGTTC	1	2	12	AA2	1.0	dELS
chr1	50983405	50983432	chr1:50983405-50983432	0	TAACTTGTCCACAGTCACAAGCTAGTAA	1	3	8	CCD1	-	.
chr1	50989104	50989126	chr1:50989104-50989126	0	CACCATGTTCACCAGGCTAGTCT	1	2	3	CD	-	.
chr1	50990092	50990123	chr1:50990092-50990123	0	AAACATGCTTGTTTTCAAATGTGAATTAATTT	2	2	12	AA1	-	.
chr1	50990913	50990937	chr1:50990913-50990937	0	CAGCATGCCTGGCCAAAAATAGTTT	1	2	5	AC2	-	.
chr1	50995767	50995795	chr1:50995767-50995795	0	TTACAAGCTTTGTGACCTTAGGCAAGTTG	1	3	9	CCD1	-	.
chr1	50996145	50996171	chr1:50996145-50996171	0	GGGTAAGTTAACCTGGGGAACATGCCA	1	3	7	ACC1	-	.
chr1	51000853	51000882	chr1:51000853-51000882	0	GAGTAAGTTCATAATGGTTCAGAATTGCTT	1	2	10	AA2	1.0	dELS
chr1	51002807	51002834	chr1:51002807-51002834	0	AAGCATGCTCAGCCCATTCGGCAAGCAC	1	2	8	CD	-	dELS
chr1	51004882	51004906	chr1:51004882-51004906	0	AAACTTACCCATGCAGGACATCTTT	1	2	5	AA2	1.0	.
chr1	51006419	51006447	chr1:51006419-51006447	0	AAACTCCTCCGAGCTAAAGGAGCATGTTC	2	2	9	AB1	1.0	.
chr1	51006974	51007006	chr1:51006974-51007006	0	GAAAAAGCTCGGGTTACCCACAAAGGGAAGCCC	1	2	13	AA2	2.0	.
chr1	51009199	51009225	chr1:51009199-51009225	0	AAATTAGCCAGGCATAGTGGCATGCCC	1	3	7	ACC1	1.0	.
chr1	51010029	51010054	chr1:51010029-51010054	0	AGGCTTTCCCTACAGTAGGCAAGTAC	1	2	6	AD2	-	.
chr1	51014053	51014081	chr1:51014053-51014081	0	GAACATGCTATAAATATAAGAACAGGCCA	1	3	9	BCC1	-	.
chr1	51014158	51014181	chr1:51014158-51014181	0	AGACTAGCCTGGCCAACATAGTCT	1	2	4	AD1	-	.
chr1	51014522	51014544	chr1:51014522-51014544	0	AGGCTAGCCTGGCCAAAATGCTG	1	3	3	ACC2	-	.
chr1	51019016	51019043	chr1:51019016-51019043	0	GGACAAATTAGGCTAACACAGCTTGTTC	1	3	8	ACC2	1.0	.
chr1	51019436	51019458	chr1:51019436-51019458	0	AAACGTGTTTTTAAGACATGATT	2	2	3	BD3	1.0	.
chr1	51023920	51023952	chr1:51023920-51023952	0	GGGGTTGTTTGATTTTTTCTTGTAAATTTGTTT	1	2	13	AA2	-	.
chr1	51027053	51027072	chr1:51027053-51027072	0	AGGCATTTTTAGAATAGTCC	1	2	0	AA2	-	.
chr1	51027446	51027478	chr1:51027446-51027478	0	ATGCTAGATCATATGGTCATATAAAACAAGTTC	1	2	13	DD1	-	.
chr1	51028161	51028183	chr1:51028161-51028183	0	AGACCAGCCTGGCCAACATGTTG	1	3	3	BCC1	2.0	.
chr1	51031088	51031114	chr1:51031088-51031114	0	AAATTAGTCAGGTGGCCAGGCATGTTG	1	3	7	ACC1	1.0	.
chr1	51031907	51031930	chr1:51031907-51031930	0	AATCATGTTTGCAAAGCCATGCCT	1	2	4	DD2	-	.
chr1	51032099	51032124	chr1:51032099-51032124	0	GACCTAGTTTCGTGGAAGACAATTTT	1	2	6	AD3	-	.
chr1	51035673	51035704	chr1:51035673-51035704	0	AGACAAGTTCCAGTGGTTTGTAAGACATAATT	1	2	12	AD4	-	.
chr1	51038618	51038642	chr1:51038618-51038642	0	AAATTAGTCTTGAGAAAACAATTTT	1	2	5	AA2	-	.
chr1	51038665	51038685	chr1:51038665-51038685	0	GAGCTTTTTGGAAGCAAGTCG	1	3	1	ACC2	-	.
chr1	51039805	51039833	chr1:51039805-51039833	0	AGACCAGCCTGGGCAACATGGAGAAGCCC	1	2	9	AB2	-	.
chr1	51044661	51044686	chr1:51044661-51044686	0	TAACTAGGTTTAACATAAACTAGTTA	1	3	6	CCD2	-	.
chr1	51049315	51049344	chr1:51049315-51049344	0	AAACTTCCCTAACTCTTTTCAGGCATACTT	1	2	10	AA2	-	.
chr1	51051926	51051952	chr1:51051926-51051952	0	CAGCATATCTCAGCCTTTGACATGCCT	1	3	7	ACC2	-	.
chr1	51053024	51053044	chr1:51053024-51053044	0	AGGCTAGTCTCGAACTCCCCA	1	3	1	ABC2	-	.
chr1	51059513	51059544	chr1:51059513-51059544	0	AGACAGGCTCCTGGGCAGAAAGGGGCAGGTTC	1	2	12	BB2	1.0	pELS,CTCF-bound
chr1	51060277	51060299	chr1:51060277-51060299	0	GAACTAGTTGGGATGACCTGCCT	1	3	3	BCC2	-	.
chr1	51060920	51060942	chr1:51060920-51060942	0	GAACAAGCCCAGCAGGCTTGAGC	1	2	3	DD4	1.0	.
chr1	51063486	51063512	chr1:51063486-51063512	0	GACCATGCCCATAGCTCAGGCATGTCC	2	1	7	D1	1.0	.
chr1	51063921	51063947	chr1:51063921-51063947	0	TAACATTTTCTTTTCTCTAGCTTGCTT	1	3	7	ACC2	-	.
chr1	51068157	51068179	chr1:51068157-51068179	0	AGGCAAGCCTCTAGGGATAGTTC	1	1	3	A2	-	.
chr1	51069815	51069834	chr1:51069815-51069834	0	ATGCTAGCCTGGGCTTGCTA	3	2	0	CD	1.0	.
chr1	51070478	51070504	chr1:51070478-51070504	0	AATCTAGCTGTGACTTTGGGCAAGTTA	1	3	7	CCD1	1.0	.
chr1	51071133	51071152	chr1:51071133-51071152	0	AACTTAGCCTAGGCTAGTTC	3	2	0	AD4	-	.
chr1	51073192	51073212	chr1:51073192-51073212	0	AAGAATGTTCAAAACAAGTTA	1	2	1	AC2	-	.
chr1	51078930	51078956	chr1:51078930-51078956	0	AAATATGTTTAACAGTCAGATAAGTTC	1	2	7	AA2	1.0	.
chr1	51079597	51079620	chr1:51079597-51079620	0	AGGTATGCCTAGAAAATCATGCCT	1	2	4	AD2	2.0	.
chr1	51079903	51079928	chr1:51079903-51079928	0	AAATTAGCCTTAGCACATGCATGCTC	1	2	6	AD2	-	.
chr1	51079942	51079961	chr1:51079942-51079961	0	TGACTTGTCTTGTCTTGTCT	2	3	0	CCD2	-	.
chr1	51090858	51090883	chr1:51090858-51090883	0	AGACTTGACCCAATTAAGACTAACCC	1	2	6	AD2	-	.
chr1	51093729	51093748	chr1:51093729-51093748	0	AAACAAGCCTCAACAAATTG	3	3	0	ACC1	-	.
chr1	51094383	51094415	chr1:51094383-51094415	0	CAGCAAGCCTTGCCACCGTGGGCTAAAATGTTC	1	3	13	ACC2	1.0	.
chr1	51095888	51095907	chr1:51095888-51095907	0	GAACAGGTACAAACAAGCCC	2	2	0	BD1	-	.
chr1	51100507	51100534	chr1:51100507-51100534	0	CAACTTGCTGAAAAGCTGAAACTTCCTT	1	3	8	ACC1	-	.
chr1	51103469	51103488	chr1:51103469-51103488	0	AAACTTGTTGAGTCTTGCTT	3	2	0	CD	-	.
chr1	51115757	51115778	chr1:51115757-51115778	0	AGACAAGTCTGGAGACTATTGC	1	2	2	AD4	1.0	.
chr1	51120358	51120379	chr1:51120358-51120379	0	AGGCAAGTTACTTAACTTCTCT	1	3	2	ACC1	2.0	.
chr1	51124473	51124503	chr1:51124473-51124503	0	GGGCAAGCTGGTGGTGTTGGACAGCAATCTT	1	3	11	ACC1	-	.
chr1	51124890	51124912	chr1:51124890-51124912	0	AAACAAGTCCTGCTGGCTTCCTA	1	3	3	ACC1	-	.
chr1	51126137	51126161	chr1:51126137-51126161	0	GGACATGCTCAAGTGTGACTTGCAA	1	3	5	CCD1	-	.
chr1	51127482	51127504	chr1:51127482-51127504	0	CACCATGTTGGCCAGGCTAGTCT	1	3	3	CCD1	1.0	.
chr1	51128560	51128586	chr1:51128560-51128586	0	GTGCTTGCCTGTAATCCCAGCTTGTCA	1	3	7	CCD1	-	.
chr1	51133136	51133157	chr1:51133136-51133157	0	AAGCAACCACGTAAGCAAGTCT	1	2	2	AD1	-	.
chr1	51133259	51133285	chr1:51133259-51133285	0	TAGCAAGCTGGAAAAAGAAGCAAGACC	1	3	7	CCD1	1.0	.
chr1	51135862	51135891	chr1:51135862-51135891	0	AAACTATCCCTGTGTGCAGATGACATGCTC	1	2	10	AC2	1.0	.
chr1	51140019	51140041	chr1:51140019-51140041	0	AAGCAAATTTCTTAGTCAAGCTT	1	2	3	AD2	-	.
chr1	51141289	51141317	chr1:51141289-51141317	0	AGACTAGCCTTGGCAACACAGACAGACCC	1	2	9	AB4	2.0	.
chr1	51142186	51142210	chr1:51142186-51142210	0	AATCATGTCCTTTACAGAATTGTTT	1	2	5	AD2	1.0	.
chr1	51145385	51145407	chr1:51145385-51145407	0	CTGTTAGTTCATTAAACAAGTCT	1	3	3	ACD1	1.0	.
chr1	51146901	51146924	chr1:51146901-51146924	0	ATACATGCTTAAGGAGGCATGTAC	1	2	4	DD3	-	.
chr1	51148319	51148341	chr1:51148319-51148341	0	CACCATGTTGGCCAGGCTAGTCT	1	3	3	CCD1	1.0	.
chr1	51148775	51148803	chr1:51148775-51148803	0	AAATTAGCCTGGTGTGGTGGCACATGCCT	1	2	9	AD2	2.0	.
chr1	51150985	51151007	chr1:51150985-51151007	0	GAACATCCTTGAAAAGATAGTTT	1	2	3	AA2	-	CTCF-only,CTCF-bound
chr1	51153691	51153723	chr1:51153691-51153723	0	GTGCCTGTCTGAGTCTGTGGAAAAGGCTTGCTG	1	3	13	BCD1	-	.
chr1	51155666	51155685	chr1:51155666-51155685	0	AGACTAGCCTGGGCAACATA	2	3	0	ACD2	2.0	.
chr1	51156244	51156274	chr1:51156244-51156274	0	TGAGTTGTTTTTTGCTCAAAATAACTTGTTT	1	3	11	ACC1	-	.
chr1	51157404	51157423	chr1:51157404-51157423	0	AAACAAGTCTTAACATCTTT	3	2	0	AC1	-	.
chr1	51164161	51164189	chr1:51164161-51164189	0	AAAAAAGCCCACATAGCCAAAGCAAATCT	1	2	9	AA2	1.0	.
chr1	51165770	51165800	chr1:51165770-51165800	0	GAGCATGTACCACATCCTGGAGGACATTTCC	1	2	11	AD2	-	.
chr1	51167931	51167950	chr1:51167931-51167950	0	AAGGATATCTGAACATGCTC	2	2	0	AA1	1.0	.
chr1	51168042	51168061	chr1:51168042-51168061	0	TGACTTGTTTAGAGTAGCTG	2	3	0	ACC2	1.0	.
chr1	51169052	51169081	chr1:51169052-51169081	0	AGACATATTTATCAGAGCTAGAGCTTTTCC	1	2	10	AA2	1.0	dELS
chr1	51173054	51173086	chr1:51173054-51173086	0	AAACAATTTTTTAAAAGGCAAAGAAGCATTTCC	1	2	13	AA2	-	dELS
chr1	51173165	51173191	chr1:51173165-51173191	0	AAACATTTTTCCCTGAGAGGCAAATTC	1	2	7	AA2	-	.
chr1	51173555	51173582	chr1:51173555-51173582	0	AAGTTAGCTTAGGTCTACAGACATGTTG	1	2	8	AC2	1.0	.
chr1	51177631	51177654	chr1:51177631-51177654	0	AAGCCAGCTTGAAGGGGCTTCCCT	1	2	4	AB3	1.0	.
chr1	51178628	51178648	chr1:51178628-51178648	0	GAACAATTTTAGAACATTTTC	1	2	1	AA2	-	.
chr1	51186524	51186543	chr1:51186524-51186543	0	GGGCATGGTGGAGCATGCCT	4	2	0	CD	1.0	.
chr1	51187632	51187659	chr1:51187632-51187659	0	AGACCAGCCTAGGCAATGGAGCAAGACC	1	2	8	BD3	-	.
chr1	51188673	51188692	chr1:51188673-51188692	0	AGACAAGCCTGAGCAACATA	2	3	0	ACD2	-	.
chr1	51190579	51190611	chr1:51190579-51190611	0	GAAAATGCTTATCCTCAAAACCTAAACAAACCT	1	2	13	AA2	-	.
chr1	51198624	51198644	chr1:51198624-51198644	0	CTTCTAGCTTAAAACTTGTCT	1	3	1	CDD2	-	.
chr1	51201970	51201992	chr1:51201970-51201992	0	CACCATGTTGGCCAGGCTAGTCT	1	3	3	CCD1	-	.
chr1	51202934	51202962	chr1:51202934-51202962	0	TGACTTCTCTGTGTCCCTAGGACTAGCCA	1	3	9	ACC2	-	.
chr1	51206326	51206348	chr1:51206326-51206348	0	GATTAAGTTTCCAAAACATGCTT	1	2	3	AD4	-	.
chr1	51206460	51206482	chr1:51206460-51206482	0	AGACTAGCCTGGCCAACATGGTG	1	3	3	CCD1	-	.
chr1	51210102	51210121	chr1:51210102-51210121	0	GGACAAGCTTAGCTTAGCTC	2	2	0	AD1	1.0	dELS
chr1	51210184	51210207	chr1:51210184-51210207	0	CAGCAAGTTTCCTTTGCCAAGTTT	1	3	4	CCD2	1.0	dELS
chr1	51210847	51210879	chr1:51210847-51210879	0	AACCTTGTCCTGGAAGCTCCCTGAACCTTGTCC	1	2	13	DD2	-	dELS
chr1	51214349	51214377	chr1:51214349-51214377	0	AGGCAAGACTTTCACAAAAAAAAAAGTTC	1	2	9	AD2	-	.
chr1	51215083	51215106	chr1:51215083-51215106	0	TGACATGCTGAACTGAAGAAGCCT	1	3	4	ACC2	-	dELS
chr1	51222209	51222237	chr1:51222209-51222237	0	AAACTTCCTTCTTGTCTGGGGACTAGACT	1	2	9	AD2	1.0	.
chr1	51223033	51223053	chr1:51223033-51223053	0	AGGCTAGGCTCAGGCAGGTCC	1	2	1	BD2	-	.
chr1	51225688	51225714	chr1:51225688-51225714	0	CAAGTAGCTGAGACCACAGGCAAGCCC	1	3	7	ACC1	-	.
chr1	51226706	51226729	chr1:51226706-51226729	0	TAACATGTTTATGAAAAATAGCTA	1	3	4	ACC2	2.0	.
chr1	51228728	51228751	chr1:51228728-51228751	0	TCGAATGCCTAATAGGGCTTGCTT	1	3	4	ACD1	1.0	dELS
chr1	51231641	51231662	chr1:51231641-51231662	0	AGAGATGTTCAGCGGCTTGTCA	2	3	2	ACC1	-	.
chr1	51233269	51233288	chr1:51233269-51233288	0	CACCCAGCCCAAGCTAGTTT	2	3	0	BCD1	-	.
chr1	51236804	51236833	chr1:51236804-51236833	0	TCACGAGTCTCAGTCCGACCGGGCTAGCTT	1	3	10	BCD1	2.0	pELS,CTCF-bound
chr1	51239795	51239822	chr1:51239795-51239822	0	GAACATGTTCTCTTGAGGTGAGTAGTTA	1	3	8	ACC2	-	.
chr1	51242614	51242643	chr1:51242614-51242643	0	TATAATGTTTTGTGGGGGATGGGCTTGTTT	1	3	10	ACD1	1.0	.
chr1	51242662	51242681	chr1:51242662-51242681	0	CACTTTGCCCAGGCTAGTTT	2	3	0	ACD1	-	.
chr1	51247077	51247103	chr1:51247077-51247103	0	TAACATGCTCAGAGTTCAGGCTTTTTT	1	2	7	AC2	-	.
chr1	51253022	51253044	chr1:51253022-51253044	0	CACCATGTCAGCCAGGCTTGTCT	1	3	3	CCD1	-	.
chr1	51253933	51253952	chr1:51253933-51253952	0	AGACTAGCCTGGACAACATA	2	3	0	ACD2	1.0	.
chr1	51254072	51254098	chr1:51254072-51254098	0	AAATATGTTCCACAATAAAGCATACCT	1	2	7	AA2	-	.
chr1	51255671	51255700	chr1:51255671-51255700	0	AAACTTGATTCTTCTGCATGTGACTAGCCT	1	2	10	CD	-	.
chr1	51259286	51259311	chr1:51259286-51259311	0	TGAGAAGCCCTTCACTAAGCAAGCCC	1	2	6	AC3	-	.
chr1	51259629	51259650	chr1:51259629-51259650	0	AGACTACCTCTTAAATATGTTT	1	2	2	AA2	-	.
chr1	51261114	51261141	chr1:51261114-51261141	0	AAAAATGTTTCTCCCTTAAAACATGTTT	2	1	8	A1	-	.
chr1	51265558	51265588	chr1:51265558-51265588	0	AAGATTGTTTAAATTTATTTGAAATTTGCTT	1	2	11	AA2	-	.
chr1	51269544	51269576	chr1:51269544-51269576	0	AGGCAAGCTTGGTCCTATGAAATGGGAAAGTTA	1	2	13	AC1	-	.
chr1	51269673	51269703	chr1:51269673-51269703	0	AGGCTGGTCTCTTATCATGTGGAAATAGTTC	1	2	11	AB2	-	.
chr1	51271791	51271811	chr1:51271791-51271811	1	AAAGTAGTTTTAAGCTTGTTT	1	1	1	A1	1.0	.
chr1	51271886	51271914	chr1:51271886-51271914	0	GGGCTGGCTCTATGCTTGAAAACCAGTTT	1	2	9	BB2	-	.
chr1	51273667	51273686	chr1:51273667-51273686	0	AGATATGTCCAAGCTTGGCT	3	2	0	AD3	-	.
chr1	51275752	51275774	chr1:51275752-51275774	0	TGGCATGTTGCCCAGGCTGGTCT	1	3	3	BCC1	-	.
chr1	51277067	51277087	chr1:51277067-51277087	0	AAGCAAGTTTTAAGCATTGTG	1	3	1	ACD2	-	.
chr1	51280265	51280289	chr1:51280265-51280289	0	GAACAAGCTCCGTGAGAGCAGGACA	1	3	5	BCD2	1.0	.
chr1	51280451	51280482	chr1:51280451-51280482	0	GGGAAAGCTCTCCTTGAAGGTGCAGCTTGCTT	1	2	12	AC2	1.0	.
chr1	51281831	51281853	chr1:51281831-51281853	0	TAACAAGTTCCCAGGGGATGCTA	1	3	3	ACC2	-	.
chr1	51282728	51282754	chr1:51282728-51282754	0	AGGCTTTCTCATACTGTGAATTTGCTC	1	2	7	AA2	-	.
chr1	51283188	51283210	chr1:51283188-51283210	0	AGCCATGCCACAAAGACATGCTC	1	2	3	CD	1.0	.
chr1	51287700	51287720	chr1:51287700-51287720	0	ACACAAGCTGAGAACTTGCTG	1	3	1	CCD1	1.0	.
chr1	51290435	51290459	chr1:51290435-51290459	0	GGACATTTTTGGCAGAGGGAAGCTT	1	2	5	AA2	1.0	.
chr1	51291290	51291312	chr1:51291290-51291312	0	AGACTAGCCTGGCCAACATGGTG	1	3	3	CCD1	1.0	.
chr1	51292824	51292845	chr1:51292824-51292845	0	AAACATATCTTTAAACTTCTTC	1	2	2	AA2	1.0	.
chr1	51297359	51297387	chr1:51297359-51297387	0	AGGCATGCACCACCACGCCAGGCTAATTT	1	2	9	AD2	-	.
chr1	51298840	51298859	chr1:51298840-51298859	0	TTGGTTGCCTGGGCATGCCT	3	3	0	ACD1	1.0	.
chr1	51299888	51299915	chr1:51299888-51299915	0	AGACTAGCCTGACCAACATAGCAAGACC	1	2	8	CD	-	.
chr1	51300244	51300269	chr1:51300244-51300269	0	GGACATGACAGGTGCCAGACATGTTG	1	3	6	CCD2	-	.
chr1	51304424	51304454	chr1:51304424-51304454	0	AAAGAGGCTCAAAGAAGAGAGGGACTTGCTC	1	2	11	AB1	-	.
chr1	51306755	51306775	chr1:51306755-51306775	0	TAGCAAGCTTGAAGCTTCTCT	1	2	1	AC2	-	.
chr1	51311468	51311499	chr1:51311468-51311499	0	GAGCATTCGTCACTGTCCCTAGAAGCTAGCTC	2	2	12	AD1	2.0	.
chr1	51313761	51313782	chr1:51313761-51313782	0	GGGCAAGGCTGGAGGATTGTTT	1	2	2	AD2	-	dELS,CTCF-bound
chr1	51315114	51315142	chr1:51315114-51315142	0	TGCCCAGCCCCACCTGTGGAAACTTGTCT	1	3	9	BCD1	-	dELS,CTCF-bound
chr1	51315415	51315443	chr1:51315415-51315443	0	GAGCTGTCCTCTCACTCTGGGACATGTCT	2	2	9	AB1	-	.
chr1	51316744	51316764	chr1:51316744-51316764	0	GGGCATACCCTGAACTTGCTG	1	2	1	AC2	3.0	dELS
chr1	51318369	51318396	chr1:51318369-51318396	0	GGGCCTGCCTCAGGCCATGGTCATGCTC	1	2	8	BD2	1.0	.
chr1	51320113	51320141	chr1:51320113-51320141	0	AGACATGTCTGTCCTCCCAAGGATAGGTT	2	2	9	AD1	1.0	.
chr1	51322925	51322944	chr1:51322925-51322944	0	AGGCAAATTGAAACATGTCT	3	2	0	AC1	-	.
chr1	51325751	51325778	chr1:51325751-51325778	0	AAACAATTTCTGAGCCAAGAGCCTGCCT	1	2	8	AB2	1.0	.
chr1	51336702	51336724	chr1:51336702-51336724	0	AGAATAGTTCAGAGAGCAGGTTT	1	2	3	AB3	-	dELS
chr1	51337130	51337159	chr1:51337130-51337159	0	CCGCATGTTCCTCAGTGCAAAAACTAGTCT	1	2	10	CD	2.0	.
chr1	51337306	51337336	chr1:51337306-51337336	0	GGACTTGCTATTCCGTCTGCCTGGAATGCTC	1	3	11	ACC2	1.0	.
chr1	51338474	51338494	chr1:51338474-51338494	0	AGGCAAGTTCAGAAGGTGTTC	1	2	1	AB1	-	.
chr1	51340632	51340654	chr1:51340632-51340654	0	AGAGTAGTCTCCTGAGCTTTTTC	1	2	3	AA2	-	dELS
chr1	51344174	51344194	chr1:51344174-51344194	0	GAACAAGTTTGGGGCTTGCCA	2	1	1	C1	-	.
chr1	51345217	51345245	chr1:51345217-51345245	0	GAGCGGGCCTGAGGTCCCTGGGCAAGCCC	1	2	9	BB1	-	.
chr1	51347315	51347344	chr1:51347315-51347344	0	TAATTTGCTCAAGATCACACAAACTAGTTA	1	3	10	ACC1	-	.
chr1	51349541	51349573	chr1:51349541-51349573	0	AAACGTGTCCATGAGAGGGGCCCAGGCATCCCT	2	2	13	AB3	-	.
chr1	51351058	51351077	chr1:51351058-51351077	2	AGGCATGCACCAACATGCCC	4	2	0	CD	2.0	.
chr1	51356992	51357016	chr1:51356992-51357016	0	AAACATGTTTAATATTAACCAGTTA	1	3	5	BCC2	-	.
chr1	51357177	51357209	chr1:51357177-51357209	0	AGACCAGCTTGGCCAACATGGCAAAACTCGCTC	1	2	13	BB2	-	.
chr1	51362039	51362062	chr1:51362039-51362062	0	AAACAAGTTCTCTAAGTCTTACTT	1	2	4	AD1	-	.
chr1	51363739	51363770	chr1:51363739-51363770	0	CAGCAGGCTTCTGACATATGTTTGACTTGTTT	1	3	12	BCC2	-	.
chr1	51365673	51365703	chr1:51365673-51365703	0	AAACATGTTTAAAAAGACAGAAGACTAAATA	1	3	11	ACD2	-	.
chr1	51365705	51365727	chr1:51365705-51365727	0	GAAGTTGTTAAGCAAACATGCCA	1	3	3	ACC1	-	.
chr1	51369221	51369253	chr1:51369221-51369253	0	GCACTAGTCTAAACACTGCAGAAAGACAAATCT	1	2	13	AD3	-	.
chr1	51370425	51370448	chr1:51370425-51370448	0	AAAAATGCTCCAATAAGCATTTCC	1	2	4	AA2	-	.
chr1	51375977	51376002	chr1:51375977-51376002	0	CAGCAAGTTATCCAGAAGTCTAGCTT	1	3	6	CCD2	-	.
chr1	51379316	51379338	chr1:51379316-51379338	0	CATCATGTTGGCCAGGCTAGTCT	1	3	3	CCD1	2.0	.
chr1	51380998	51381022	chr1:51380998-51381022	0	AAACATACATGCACCAAACATGCTT	2	2	5	AD1	-	.
chr1	51381240	51381268	chr1:51381240-51381268	0	GAACATACTTTAGGCCATAGAACAACTCT	1	2	9	AA2	1.0	.
chr1	51381910	51381935	chr1:51381910-51381935	0	AAGCAAGCTAAACTCAAAGCTAGCAG	1	3	6	CCD1	-	.
chr1	51383200	51383231	chr1:51383200-51383231	0	CAACAAGCTAAGAACAGAAGGAAAACTACCTC	1	3	12	ACC1	-	.
chr1	51390605	51390636	chr1:51390605-51390636	0	AAACAAATTTACAAGAAAAAAAAAACAACCCC	1	2	12	AA2	-	.
chr1	51396280	51396312	chr1:51396280-51396312	0	TAACAAGTCACCAAGTACAGGCTGAGCATCCTT	1	3	13	ACC1	-	.
chr1	51398387	51398415	chr1:51398387-51398415	0	CAACTAGCTATAGGACCTTAAACATGTTA	1	3	9	CCC	-	.
chr1	51399350	51399372	chr1:51399350-51399372	0	AGACCAGCCTGCCCAACATGTCA	1	3	3	BCC1	-	.
chr1	51404801	51404833	chr1:51404801-51404833	0	ATACATATCTGGCTCTATCCCAGAAACTAGTTC	2	2	13	AD1	-	.
chr1	51405935	51405961	chr1:51405935-51405961	0	TAGGTTGCTCTGGCCTTCAACATGTTC	1	3	7	ACC1	-	.
chr1	51407614	51407639	chr1:51407614-51407639	0	GAACAATTTCCTTAAGAAAAAAGTTT	1	2	6	AA2	1.0	.
chr1	51408566	51408585	chr1:51408566-51408585	0	GAACATGCCCAGCCATACCT	3	2	0	AD1	-	.
chr1	51410342	51410361	chr1:51410342-51410361	2	GATCATGCCACAGCATGCCC	4	3	0	CCD1	-	.
chr1	51414502	51414524	chr1:51414502-51414524	0	ATGCTGGTCCCAAAAGCATGTTT	2	2	3	BD1	1.0	.
chr1	51418076	51418103	chr1:51418076-51418103	0	AGGAAAGTTCAAACCAGAAGCCAAGTTT	1	2	8	AD2	-	.
chr1	51422863	51422895	chr1:51422863-51422895	0	TAACAAGTCCTCCAGATTAGTATAGCCAAGTTT	1	2	13	CD	-	dELS
chr1	51424258	51424285	chr1:51424258-51424285	0	GACCTAGTTTACAGTTTCAGAGATGCTC	1	2	8	AD2	-	.
chr1	51425210	51425230	chr1:51425210-51425230	0	AAGCAAATCCCAAGCTAGGCT	1	2	1	AD2	-	.
chr1	51425678	51425703	chr1:51425678-51425703	0	AATCTAGCTCTTCTGAGAAATAGTTT	1	2	6	AD2	1.0	.
chr1	51426424	51426449	chr1:51426424-51426449	0	AAGCTAGCATTCTAGGTAGCAAGCCC	1	2	6	CD	2.0	.
chr1	51426751	51426780	chr1:51426751-51426780	0	CAGCCTGTCCTAGAGATGTCGGACTTGCCA	1	3	10	BCC1	2.0	.
chr1	51430368	51430390	chr1:51430368-51430390	0	AGACAAGCCTGGCCAACTCGCTG	1	3	3	BCC1	1.0	.
chr1	51433594	51433623	chr1:51433594-51433623	0	GGAAAACTTCGTGGAAATGAAGACTAGTTC	1	2	10	AA1	1.0	.
chr1	51439206	51439226	chr1:51439206-51439226	0	AGGAATGCTTTAAGCCAGCCC	1	2	1	AB2	-	dELS
chr1	51442200	51442222	chr1:51442200-51442222	0	AAACTTGACCTATGAGCTAGGCC	1	2	3	DD2	-	.
chr1	51442451	51442476	chr1:51442451-51442476	0	AAATTAGTTTAACCTCAAACAAGTTA	1	2	6	AC2	-	.
chr1	51442556	51442583	chr1:51442556-51442583	0	TAGCATGTCCCCTTCTTTCAAAATGTTT	1	3	8	ACC2	-	.
chr1	51444691	51444716	chr1:51444691-51444716	0	AAACAAGCTACTGGCCAAGGATGTTA	1	3	6	ACC2	-	.
chr1	51444877	51444905	chr1:51444877-51444905	0	AAGCTTTCTTACCTTTTGTAAACTGGCCC	1	2	9	AB2	2.0	dELS
chr1	51447669	51447698	chr1:51447669-51447698	0	AAACATGCCATGTTAGCATGGAGCATCTTC	1	2	10	AC2	-	.
chr1	51449001	51449029	chr1:51449001-51449029	0	AAAGTAGTTCAGCCATTGTAGAAAAGTCT	1	2	9	AA2	-	.
chr1	51449867	51449888	chr1:51449867-51449888	0	GAACAAGTCCAGGAGGAAGCCA	1	2	2	AC1	-	.
chr1	51454949	51454979	chr1:51454949-51454979	0	GAGCATGACTCTAGAAGGCTCAGGTTAGCCT	1	2	11	AD2	1.0	.
chr1	51456214	51456233	chr1:51456214-51456233	0	ACTCAAGTTCAAGCAAGTTT	3	2	0	DD4	-	.
chr1	51461976	51462001	chr1:51461976-51462001	0	AGACATGGCTTTCTAATGACTTGCCC	1	2	6	CD	-	.
chr1	51466069	51466100	chr1:51466069-51466100	0	GGACTAGCATACTAGATTTAAAAAACATGTCA	1	2	12	CD	-	.
chr1	51466829	51466856	chr1:51466829-51466856	0	AGGCTAGCCTTGGCAACATAGCAAGATT	1	2	8	CD	-	.
chr1	51467042	51467067	chr1:51467042-51467067	0	AGAAAAGCTTATAAGAAAGCTATTCT	1	2	6	AA2	1.0	.
chr1	51467233	51467264	chr1:51467233-51467264	0	GAACTAGTACAACCACTATGGAAAGCAAGTTG	1	2	12	CD	-	.
chr1	51469859	51469885	chr1:51469859-51469885	0	AGAATAGCCTTAAAAAAAAAAAAGCCT	1	2	7	AA2	1.0	.
chr1	51475520	51475552	chr1:51475520-51475552	0	GGGGTTGTTTGATTTCTTCTGGTAAATTTGTCT	1	2	13	AA2	-	.
chr1	51479396	51479424	chr1:51479396-51479424	0	GAACATCCTCCTTTAGCTCAGAGAAGTTT	1	2	9	AA2	1.0	.
chr1	51479444	51479466	chr1:51479444-51479466	0	AGCCTAGTTCTGTCAGCTTGTCA	1	3	3	CCD1	1.0	.
chr1	51481161	51481193	chr1:51481161-51481193	0	AAACAAGACACATCAAATTTATCGAGCTAGCTG	1	3	13	CCD2	1.0	.
chr1	51485305	51485331	chr1:51485305-51485331	0	AGGCTAGTACTTTCAAAAAACTACTTT	1	2	7	AD2	-	.
chr1	51485587	51485610	chr1:51485587-51485610	0	AAACAAGTTTAATGAATAAAGCTC	1	2	4	AD1	-	.
chr1	51486860	51486888	chr1:51486860-51486888	0	GGGCTTCATCACGTTGGCCAGGCTAGTCT	1	2	9	AD1	-	.
chr1	51489972	51489996	chr1:51489972-51489996	0	AAGCTACTCATATTTTGGCTTGTTT	1	3	5	ACC2	-	.
chr1	51490734	51490759	chr1:51490734-51490759	0	AAGGATCTTTGTGACAGAGCAAGTCT	2	2	6	AA1	-	.
chr1	51495842	51495870	chr1:51495842-51495870	0	GGACTAGTCCAAGGTAAATAAACATGCCA	2	1	9	C1	1.0	.
chr1	51496084	51496113	chr1:51496084-51496113	0	AAGCATTTCCTATACTCCAAGTACTAGTCT	1	2	10	AD2	-	.
chr1	51496616	51496645	chr1:51496616-51496645	0	AATTATGCCCAGAATCAGACAGACTTGCTG	1	3	10	ACD1	-	.
chr1	51497389	51497416	chr1:51497389-51497416	0	TAACTTGTCCAAAGTCACAAAAAAGTTA	1	3	8	ACC2	-	.
chr1	51498488	51498517	chr1:51498488-51498517	0	AAACATGCTTTGTATTAGATGATTTTGCCC	2	2	10	AD1	1.0	.
chr1	51502873	51502899	chr1:51502873-51502899	0	GGGCTTGCCTATAATTCCAACTACTCG	1	3	7	ACC1	-	.
chr1	51504184	51504215	chr1:51504184-51504215	0	GAGCATGTTGCCCAGGAGTTCAAGACCAGCCT	1	2	12	BC2	2.0	.
chr1	51507460	51507482	chr1:51507460-51507482	0	AGACTAGCCTGGCCAACATGGTG	1	3	3	CCD1	-	.
chr1	51509459	51509480	chr1:51509459-51509480	0	ATGCTAGTTCTCAAAAATGTTC	1	2	2	AD2	1.0	.
chr1	51509657	51509676	chr1:51509657-51509676	0	ACACTAACCTAGACAAGCTT	2	2	0	AD1	2.0	.
chr1	51511971	51511992	chr1:51511971-51511992	0	AAACAAGTTTTAAAAAGAGCCC	1	2	2	AB1	1.0	.
chr1	51514067	51514088	chr1:51514067-51514088	0	AGGCTTTCTTCTACGCATGCTT	1	2	2	AD2	2.0	.
chr1	51514726	51514751	chr1:51514726-51514751	0	AGACTTGCTATTGGATGAACTTGTTC	1	1	6	C2	1.0	dELS,CTCF-bound
chr1	51514961	51514988	chr1:51514961-51514988	0	GAACATGTTGTCATTTTCAAACTAACCT	1	2	8	AC2	-	.
chr1	51516773	51516792	chr1:51516773-51516792	0	AAATTAACTTGAGCATGTTT	2	2	0	AA1	-	pELS
chr1	51518316	51518337	chr1:51518316-51518337	0	AGGGAAGCTCGAGAACAGGTTT	1	2	2	AB3	-	pELS
chr1	51518667	51518695	chr1:51518667-51518695	0	AGGCAGGTCTGGAGAGGAAAGACTGGCTT	1	2	9	BB2	1.0	pELS,CTCF-bound
chr1	51520697	51520723	chr1:51520697-51520723	0	GAACAAGACCCAGGATGGAGTTAGCCC	1	2	7	AD2	-	.
chr1	51520815	51520838	chr1:51520815-51520838	0	AGGCCAGCTAACAAGAGCAAGCCA	1	3	4	BCC1	-	.
chr1	51522280	51522309	chr1:51522280-51522309	0	TCAGATGCCCTAGCAAGGGAAGACTTGCTT	1	3	10	ACD1	1.0	.
chr1	51522406	51522435	chr1:51522406-51522435	0	TGACATGTAATGGGAGATGGGAGCATGTCT	1	3	10	CCD2	1.0	.
chr1	51524958	51524985	chr1:51524958-51524985	0	AGACATCATCAAATTAAGAAGCTTGCCC	2	2	8	AD1	-	dELS
chr1	51526585	51526616	chr1:51526585-51526616	0	AAAGTAGCTCAAAAGAGTCCCAAAAATAGCTC	1	2	12	AA2	-	dELS
chr1	51532006	51532037	chr1:51532006-51532037	0	AAGCATGTCAAATCTTATCAAAGAGCTAGTTA	1	2	12	CC	-	.
chr1	51534004	51534026	chr1:51534004-51534026	0	AGACTAGCCTGACCAACATGGTG	1	3	3	CCD1	-	.
chr1	51534797	51534826	chr1:51534797-51534826	0	TACCATGTCACTGTGTCTTTGGGCAAGCCC	1	3	10	CCD1	1.0	.
chr1	51535241	51535263	chr1:51535241-51535263	0	AAACATGTTTTCAGAAGAACTCT	2	2	3	AA1	1.0	dELS,CTCF-bound
chr1	51537263	51537282	chr1:51537263-51537282	0	GAGCCTCTTCAAACTAGCTC	3	2	0	AB1	-	.
chr1	51541566	51541586	chr1:51541566-51541586	0	TGGCAAGCCCATGGGTTGCTT	1	3	1	ACC2	1.0	dELS
chr1	51543190	51543211	chr1:51543190-51543211	0	GAACGTGCACTTAAACTAGTCT	1	2	2	BD1	1.0	.
chr1	51544816	51544839	chr1:51544816-51544839	0	AAACTAACTTTAAGAGACATGCTT	1	1	4	A2	-	.
chr1	51545040	51545062	chr1:51545040-51545062	0	CACCATGTTGGCCAGGCTTGTCT	1	3	3	CCD1	-	.
chr1	51548514	51548540	chr1:51548514-51548540	0	AGGGTAGCTGGGACTACAAACATGCTC	1	2	7	AC1	-	.
chr1	51550041	51550063	chr1:51550041-51550063	0	AGACAAGCTTGAGAGACTGGTCC	1	1	3	B1	2.0	.
chr1	51552214	51552244	chr1:51552214-51552244	0	AAGTAAGCCCCATGAAGGTAGAAACTTCTCT	1	2	11	AA2	1.0	.
chr1	51556059	51556087	chr1:51556059-51556087	0	ATACTAGCTGTGTGATCTCGGGCAAGTTT	1	2	9	CD	1.0	.
chr1	51558773	51558804	chr1:51558773-51558804	0	AAACTTGCTGTTCTCAGTGCCCCGGCTTTTCT	1	3	12	ACC1	-	dELS
chr1	51566062	51566081	chr1:51566062-51566081	0	ATGTATGCTTGGGCAAGTTA	3	3	0	ACD1	1.0	.
chr1	51571017	51571039	chr1:51571017-51571039	0	CAGCATGTTGGCCAGGCTGGTCT	1	3	3	BCC1	1.0	dELS
chr1	51575660	51575692	chr1:51575660-51575692	0	GAGCTTGCTTTTGAAAGAGTTAAGAACATGGCA	1	2	13	CD	-	pELS
chr1	51575901	51575924	chr1:51575901-51575924	0	AAACAAACTTTGTTAAACTAACCC	1	2	4	AA2	-	pELS,CTCF-bound
chr1	51576295	51576320	chr1:51576295-51576320	0	GAGCTTCTTTGTGCCTTAACTTGCTG	1	3	6	ACC2	1.0	pELS
chr1	51576669	51576695	chr1:51576669-51576695	0	AAGCATGCCACTACACCTGGCTAATTT	1	3	7	ACC1	-	.
chr1	51578580	51578607	chr1:51578580-51578607	1	TGACTTGCCCATGCACACAGACTTGTCA	1	2	8	CC	-	pELS,CTCF-bound
chr1	51578814	51578835	chr1:51578814-51578835	0	AAACAAGTAAACAGACAAGTCA	1	3	2	CCD2	1.0	.
chr1	51578915	51578940	chr1:51578915-51578940	0	AGGCAGACTTCAGAGAAGGCATGCCT	2	2	6	AB1	-	pELS
chr1	51579532	51579561	chr1:51579532-51579561	0	AAGCTTATCTCTTCAGGTGCCAACATGTTG	1	3	10	ACC2	-	.
chr1	51582887	51582906	chr1:51582887-51582906	0	AGACAAGCCCAGGCAACATG	2	3	0	ACD2	2.0	.
chr1	51592623	51592642	chr1:51592623-51592642	0	GGGGAAGCCTAGGCAAGTCT	3	1	0	A1	1.0	.
chr1	51596873	51596904	chr1:51596873-51596904	0	TGGCAAGTCTCCTGCTCCCATGGAGCTACCTT	1	2	12	AC2	1.0	.
chr1	51601367	51601397	chr1:51601367-51601397	0	CAGTTTGTCTGTGGTTCTGCAGGGCTAGCTG	1	3	11	ACC1	-	.
chr1	51604048	51604079	chr1:51604048-51604079	0	CAGCTTGCTCTGTGCACAGGCCAAGCATGTTC	2	1	12	C1	1.0	.
chr1	51604617	51604649	chr1:51604617-51604649	0	AAACTGGTTTTGAAGACCAAATATGGCTAGCTT	1	2	13	BC2	2.0	.
chr1	51613138	51613169	chr1:51613138-51613169	0	GGGCTAGTTTCTAGGACTACAAAGATAAGGCC	1	2	12	AD1	-	.
chr1	51613699	51613722	chr1:51613699-51613722	0	AACCATGTCTCTTAAACCAAGCCT	1	2	4	DD2	-	.
chr1	51614838	51614859	chr1:51614838-51614859	0	AGAGAAGTTAGCAAACTTGCCT	1	2	2	AC1	-	.
chr1	51621301	51621325	chr1:51621301-51621325	0	AGACTAGCCTGGCCAACACTATCTC	1	2	5	AD1	-	dELS,CTCF-bound
chr1	51622195	51622216	chr1:51622195-51622216	0	GTGGTTGCTTTGGGGCATGTTG	1	3	2	ACD1	1.0	dELS
chr1	51624387	51624409	chr1:51624387-51624409	0	AGACAAGCCTGACCAACATGGTA	1	3	3	CCD1	3.0	.
chr1	51626652	51626679	chr1:51626652-51626679	0	AGGCATGTGCCACCACACGAGCTAATTT	1	2	8	AD2	2.0	.
chr1	51626719	51626738	chr1:51626719-51626738	0	TGTGTTGCCCAGGCTAGTCT	2	3	0	ACD1	-	.
chr1	51627145	51627172	chr1:51627145-51627172	0	AGGCTTGTGCCACCATGTGGGCTACTTT	1	2	8	AD2	-	.
chr1	51627657	51627686	chr1:51627657-51627686	0	TGACTTTTTCATTAATGTATTAACATGTTC	1	3	10	ACC2	-	.
chr1	51629024	51629043	chr1:51629024-51629043	0	GAAGTTCTTCAAACTTGTTC	1	2	0	AA1	-	dELS,CTCF-bound
chr1	51631029	51631054	chr1:51631029-51631054	0	AAGAAAGTTTGACACGAGGCTGGCCT	1	2	6	AB3	-	dELS
chr1	51634837	51634863	chr1:51634837-51634863	0	AAGCATGTCTTACGCTGGGGCAGGCAA	1	3	7	BCD2	-	.
chr1	51638876	51638897	chr1:51638876-51638897	0	GGCCAAGTCCAGAGGATTGCTT	1	2	2	AD2	1.0	dELS,CTCF-bound
chr1	51640018	51640050	chr1:51640018-51640050	0	GAGGAAGTCTCACTATGTTGCCCAGGCTGGTCT	1	2	13	AB3	-	.
chr1	51640199	51640223	chr1:51640199-51640223	0	AAATATGTTTGCACAAAACTTTTTC	1	2	5	AA2	-	.
chr1	51644723	51644749	chr1:51644723-51644749	0	GAGCAAGTCTACTGATGAATCATTTCC	2	2	7	AD1	1.0	dELS,CTCF-bound
chr1	51648337	51648364	chr1:51648337-51648364	0	GTGCTTCTCTTGCTGTGTAGGCTTGCTT	1	2	8	AD1	1.0	dELS,CTCF-bound
chr1	51660782	51660812	chr1:51660782-51660812	0	CTGTATGTTCCTCCAGGGCATAGACATGTTT	1	3	11	ACD1	-	dELS,CTCF-bound
chr1	51661811	51661840	chr1:51661811-51661840	0	AAGGATGTCTCAGGCAGAGGGAACATGTGC	1	2	10	AD3	1.0	.
chr1	51666044	51666066	chr1:51666044-51666066	0	CAACATGTTGACCAGGCTGGTCT	1	3	3	BCC1	-	.
chr1	51671339	51671371	chr1:51671339-51671371	0	AAGCAAATTTTAGCTATATATGTGAACATATCT	1	2	13	AA2	-	.
chr1	51672853	51672874	chr1:51672853-51672874	0	GAGCTTAGCTTTGGACATGTTT	2	2	2	AD1	-	.
chr1	51677371	51677397	chr1:51677371-51677397	0	TGACTTGCCCTTGATTTTGGATTGTCT	1	3	7	ACC2	2.0	.
chr1	51677419	51677444	chr1:51677419-51677444	2	AGGCATGTCTTGCCTTAAGCAAATCT	2	1	6	A1	-	.
chr1	51687817	51687840	chr1:51687817-51687840	0	GGGCAATTTTAGTCAGGGAAGCCT	1	2	4	AA2	-	.
chr1	51691250	51691269	chr1:51691250-51691269	0	AAACTAACCTTAGCTTGCTG	2	3	0	ACC2	1.0	.
chr1	51693784	51693803	chr1:51693784-51693803	10	CAGCATGTCCCAACTTGTTC	5	2	0	CC	-	dELS
chr1	51697629	51697651	chr1:51697629-51697651	0	AAAGTTGTCCTAAAAGCTACTTC	1	2	3	AA2	1.0	.
chr1	51697911	51697942	chr1:51697911-51697942	0	CAAATTGTTCTCTGGATTAGTAGAACTAGTTT	1	2	12	AC3	-	.
chr1	51698736	51698755	chr1:51698736-51698755	0	AAAGTTGTTTTAACTAGCTC	2	2	0	AC2	1.0	.
chr1	51698969	51698990	chr1:51698969-51698990	0	AGGTTTGTTTACTGACATGCTA	2	3	2	ACC1	1.0	.
chr1	51702489	51702517	chr1:51702489-51702517	0	GGGGTTGTTTTTTTCTTGTAAATTTGTTT	1	2	9	AA2	-	.
chr1	51716464	51716483	chr1:51716464-51716483	0	AAACTTGCTAGAACTTGATA	3	3	0	CCD1	-	.
chr1	51719123	51719148	chr1:51719123-51719148	0	CAGCATGGCTAAGACTAAGCTTGTCT	1	2	6	CD	-	.
chr1	51721614	51721636	chr1:51721614-51721636	0	GAGCATTTTTCTTGAACTACTTC	1	2	3	AA2	-	.
chr1	51721993	51722023	chr1:51721993-51722023	0	CATGTAGCCCTTGACTTTATGGAACTAGTCT	1	3	11	ACD1	-	.
chr1	51725860	51725884	chr1:51725860-51725884	0	AGACTTGTCTGCACTGAGCTTCCAC	1	2	5	AD4	-	.
chr1	51728986	51729012	chr1:51728986-51729012	0	GAGCTAGTCCTCCAGATCAATAAGTTA	1	3	7	ACC2	1.0	pELS
chr1	51732704	51732729	chr1:51732704-51732729	0	TGACTAGTCTGTCACTGGACTCCCCT	1	3	6	ABC2	-	.
chr1	51734337	51734368	chr1:51734337-51734368	0	GAGCATGTTTTAAAATCTGGTTGTGTTAGTCT	2	2	12	AD1	-	dELS,CTCF-bound
chr1	51736115	51736142	chr1:51736115-51736142	0	GGACTTGCTACAAACCAAACACTAGCCC	1	2	8	CD	2.0	.
chr1	51738088	51738112	chr1:51738088-51738112	0	GGGAGTGTCTGGGAAAGACAAGCTG	1	3	5	ABC1	-	.
chr1	51747741	51747760	chr1:51747741-51747760	0	AGAAAAGCCAAAACTTGCTT	2	2	0	AC1	-	.
chr1	51752355	51752378	chr1:51752355-51752378	0	GAACATCTTTGGAAAGACTTTTCC	1	2	4	AA2	-	dELS,CTCF-bound
chr1	51753256	51753283	chr1:51753256-51753283	0	ATCCAAGCCCCACCACTGGAGCAAGTTT	1	2	8	DD4	1.0	.
chr1	51754292	51754311	chr1:51754292-51754311	0	AGGCTATGCTAGACATGCTT	3	2	0	AD1	-	dELS,CTCF-bound
chr1	51754998	51755025	chr1:51754998-51755025	0	GGTCTTGCTTTGTTGCTTAGACTGGTCT	1	2	8	BD3	1.0	.
chr1	51755965	51755995	chr1:51755965-51755995	0	TGACTAGCTTCTTTCACTTAACATCATGTTT	1	3	11	CCD2	-	.
chr1	51757101	51757131	chr1:51757101-51757131	0	CAGCTTGTCTGAGATCTGGAAAAACATTCTG	1	3	11	ACC1	1.0	.
chr1	51758026	51758057	chr1:51758026-51758057	0	AAGCAAGTTGTAGAATGTAATGTGACATATTT	1	3	12	ACC1	-	.
chr1	51758859	51758890	chr1:51758859-51758890	0	GAACAACTCCATGTTTGTTGAGATACTTGTTT	1	2	12	AD2	-	.
chr1	51761490	51761509	chr1:51761490-51761509	0	GAATTAGCTTAAACTACCTC	1	2	0	AA2	-	.
chr1	51766049	51766075	chr1:51766049-51766075	0	AGACTAGTGTTAATGACAGACTTGCCT	1	1	7	D2	-	.
chr1	51769022	51769053	chr1:51769022-51769053	0	TGACTTGTTTTTTGTTTTGTTTTAACAAGGCT	1	3	12	CCD1	-	.
chr1	51769386	51769414	chr1:51769386-51769414	0	GAACTTGTACTTTGGAGCCAGACGTGTTT	1	2	9	BD2	1.0	dELS,CTCF-bound
chr1	51771731	51771753	chr1:51771731-51771753	0	AGACATGTTTCTGAGACTTGCCG	2	1	3	C1	1.0	.
chr1	51773890	51773911	chr1:51773890-51773911	0	GAGTTTGTCCCCGGAATTGCTT	1	2	2	AA2	1.0	.
chr1	51776692	51776711	chr1:51776692-51776711	0	GAGCATGCCTGGGCAATATG	3	3	0	ACD2	-	dELS,CTCF-bound
chr1	51776886	51776913	chr1:51776886-51776913	0	AGACTTTTTTGCACATCCGGACCTGTTT	1	2	8	AB2	-	dELS
chr1	51782545	51782568	chr1:51782545-51782568	0	ATATTTGCTTGCAGGAACTAGTTT	1	2	4	AD4	-	.
chr1	51787481	51787500	chr1:51787481-51787500	0	AGACAAGGGTAAGCTTGCCT	2	2	0	DD1	-	.
chr1	51787847	51787876	chr1:51787847-51787876	0	AAACAATCTTCCTTTGGGAGAAACCTGTTC	1	2	10	AB2	-	.
chr1	51788518	51788545	chr1:51788518-51788545	0	TGGCAACCTTGAATACAAGAGCTAGCTT	1	2	8	AC1	-	.
chr1	51791475	51791498	chr1:51791475-51791498	0	AAACCTGCTTGGTCAGGGTTGCCC	1	2	4	AB2	-	.
chr1	51793326	51793350	chr1:51793326-51793350	0	AGACTAGGTTAAGAAAGGCTAGGCT	1	2	5	DD2	1.0	.
chr1	51797537	51797559	chr1:51797537-51797559	0	AAACAGGCTTGACATACTAGTTC	1	2	3	BD2	-	.
chr1	51799881	51799906	chr1:51799881-51799906	0	AAGATTGCTAGATAAGTGACATGTTT	1	3	6	ACC1	-	.
chr1	51800174	51800193	chr1:51800174-51800193	0	TATATTGCCCAGGCTAGTCT	2	3	0	ACD1	-	.
chr1	51801029	51801061	chr1:51801029-51801061	0	AGACAAGGTCTTCTTATGTTGCCAGGCTGGTCT	1	2	13	BD2	-	.
chr1	51806509	51806529	chr1:51806509-51806529	0	AGATAAGCCTAGAAAAAGTCT	1	2	1	AA2	3.0	.
chr1	51807294	51807324	chr1:51807294-51807324	0	AAAATAGTTCTGCTCAAAGTCAAACTTGTCC	1	1	11	A1	-	.
chr1	51809465	51809485	chr1:51809465-51809485	0	AAACTAGTTATCAACTGGCTT	1	3	1	BCC1	1.0	.
chr1	51810358	51810383	chr1:51810358-51810383	0	AGATTTGCTTTTTGAGGAACTAGCTG	1	2	6	AC2	1.0	.
chr1	51814462	51814482	chr1:51814462-51814482	0	AGGCAAGACTAAAGCATGTCT	1	1	1	D2	-	.
chr1	51815333	51815356	chr1:51815333-51815356	0	GAACCTGTCTCCTAGGAGAAGCCT	1	2	4	AB2	-	.
chr1	51815930	51815957	chr1:51815930-51815957	0	AGTCTAGCCTTGGGGGTTAGGAAAGCCT	1	2	8	AD2	-	.
chr1	51817187	51817218	chr1:51817187-51817218	0	AGGCAATCCTTAAAGCCCATACAACCTTGTTT	1	2	12	AD2	1.0	.
chr1	51822561	51822590	chr1:51822561-51822590	0	GGACTTGTTTTAAAATTTTGAAATAAGCAT	1	2	10	AD1	-	.
chr1	51824865	51824885	chr1:51824865-51824885	0	AGGCTGGTTTTGAACTGGTCT	1	2	1	BB2	-	.
chr1	51828417	51828446	chr1:51828417-51828446	0	AAGCTTACTTTTTTAGTTCAATGCAAGTTT	1	2	10	AD2	1.0	.
chr1	51829830	51829850	chr1:51829830-51829850	0	AAACTTGTCCATGACATTTTC	1	2	1	AC1	-	.
chr1	51831169	51831189	chr1:51831169-51831189	0	AAACATATTTAGAACAACTCT	1	2	1	AA2	1.0	.
chr1	51837699	51837719	chr1:51837699-51837719	0	AAGAAAGCCCTGAACAAATCT	1	2	1	AA2	1.0	.
chr1	51837930	51837950	chr1:51837930-51837950	0	AAACAAGTTTCACACATTTTT	2	2	1	AD1	-	.
chr1	51838345	51838371	chr1:51838345-51838371	0	AGACATGTTCATTTGTCAAAGGTGTTC	2	2	7	AB1	-	.
chr1	51838480	51838506	chr1:51838480-51838506	0	AAACAAGTCAGATCATGGGAAAAGCTA	1	3	7	ACC2	1.0	.
chr1	51839469	51839488	chr1:51839469-51839488	0	AAACTAGCTTTAACTAACTT	2	2	0	AC1	1.0	.
chr1	51843718	51843745	chr1:51843718-51843745	0	GGACAAGTTAAAATCCAAGAGCTATTTT	1	2	8	AC2	2.0	.
chr1	51844046	51844069	chr1:51844046-51844069	0	CAGCTATTTCCTTAGAGCATGTTG	1	3	4	ACC2	1.0	.
chr1	51845615	51845641	chr1:51845615-51845641	0	AGAAATGTCCCGTTTTCAGAAATGCCT	1	2	7	AA2	2.0	.
chr1	51846537	51846557	chr1:51846537-51846557	0	CGGCTTGTTTGGAGTTTGTTC	1	2	1	AC2	1.0	.
chr1	51850538	51850565	chr1:51850538-51850565	0	TAGCTAGCCTTGGAAAGTAAACATGCAA	1	3	8	CCD1	-	dELS
chr1	51853386	51853408	chr1:51853386-51853408	0	AAGTCTGCTCTCTAAACATGTCA	1	3	3	ABC1	2.0	.
chr1	51853434	51853462	chr1:51853434-51853462	0	AAATTAACTCATTAAAAGTAAACAAGTCC	1	2	9	AA1	-	dELS
chr1	51858100	51858121	chr1:51858100-51858121	0	GAATTAGTCTTCAAGGATGCCT	1	2	2	AA2	1.0	.
chr1	51860310	51860333	chr1:51860310-51860333	0	AAACTTCCCCAGATAGAATTGTTT	1	2	4	AA2	-	.
chr1	51863955	51863974	chr1:51863955-51863974	0	AGCCTACCTCAAACATGCTC	3	2	0	AD1	-	.
chr1	51869141	51869168	chr1:51869141-51869168	0	GGTCTTGTTTTGTTACCCAGGCTGGCCT	1	2	8	BD3	-	.
chr1	51875976	51876007	chr1:51875976-51876007	0	GACCAAGTTTCAGAAAATATTTAATCTAGCTT	1	2	12	DD2	-	.
chr1	51876228	51876248	chr1:51876228-51876248	0	TATCAAGTTTTCAACTTGCTC	1	3	1	CCD1	-	.
chr1	51877751	51877773	chr1:51877751-51877773	0	GAACTACCCATGGAAACAAGTCA	1	3	3	ACC2	1.0	pELS,CTCF-bound
chr1	51879736	51879756	chr1:51879736-51879756	0	AAACTTGCCTTAGGCTGGGCG	1	3	1	BCD2	1.0	pELS,CTCF-bound
chr1	51880063	51880087	chr1:51880063-51880087	0	AGCCTTGCCTTGGGGGAGCTTGCAT	1	2	5	DD3	1.0	.
chr1	51881118	51881140	chr1:51881118-51881140	0	AAGCAACTCCACTAGACTTCTCT	1	2	3	AA2	-	.
chr1	51882371	51882393	chr1:51882371-51882393	0	AGACCAGCCTGGCCAACATGTCA	1	3	3	BCC1	1.0	.
chr1	51882663	51882695	chr1:51882663-51882695	0	ATACTTGTTCAAAAGCCCTGAGAAAGCAAGTCA	1	2	13	CD	-	.
chr1	51883259	51883284	chr1:51883259-51883284	0	ATACTAGCTCAGTTTTGGACATGTTA	1	2	6	CD	-	.
chr1	51885793	51885823	chr1:51885793-51885823	0	AAACTAACCCATTTTGTGAATGGATATGTTT	1	2	11	AA2	-	.
chr1	51886076	51886101	chr1:51886076-51886101	0	AGGCATGTTCTTATGGAGTCTTCTCC	2	2	6	AD1	-	.
chr1	51888915	51888947	chr1:51888915-51888947	0	AGACAGGTTTTCACATGTTGCCCAGGCTGGTCT	1	2	13	BB2	-	.
chr1	51889195	51889226	chr1:51889195-51889226	0	AAGCAAGCCTGGCACCTGTGTCCAGCATGTGT	1	2	12	CD	-	.
chr1	51892027	51892058	chr1:51892027-51892058	0	TAACAAGTCTGGACACAGTGATGGACTTATGT	1	3	12	ACD2	-	.
chr1	51893788	51893816	chr1:51893788-51893816	0	AGAGAAGCCTGTATAGCCAAGACAATCCT	1	2	9	AA2	1.0	.
chr1	51894405	51894437	chr1:51894405-51894437	0	AAACAAATTTACAAGAAAAAAACAAACAACCCC	1	2	13	AA2	-	.
chr1	51895419	51895446	chr1:51895419-51895446	0	GGGCAAGTTTTGCATTAAATGCTTATTT	1	2	8	AD1	2.0	.
chr1	51896206	51896228	chr1:51896206-51896228	0	CAACATGTTTCTCAGACTGGTCT	1	2	3	BC2	-	.
chr1	51901214	51901239	chr1:51901214-51901239	0	GGACAACCCTGAGATCAAACCAGCCC	1	2	6	AB2	2.0	.
chr1	51901833	51901860	chr1:51901833-51901860	0	GGGCTTGCTTCCTGGAGAGGGTTTGCCC	1	1	8	A2	2.0	.
chr1	51906477	51906496	chr1:51906477-51906496	0	AGACTATTCTAAACATGACC	3	2	0	AD2	2.0	dELS
chr1	51910268	51910294	chr1:51910268-51910294	0	GAGTTTGTCCTGAGAAAGATCTTGCCC	1	2	7	AD2	1.0	.
chr1	51912906	51912937	chr1:51912906-51912937	0	GGACATGTTAAGTTTGAGACATGAAAATGTCC	1	2	12	AC2	1.0	.
chr1	51913795	51913817	chr1:51913795-51913817	0	GGACTTGGCCATGGAACTTGTGT	1	2	3	DD2	-	.
chr1	51916216	51916245	chr1:51916216-51916245	0	CTGGTTGTCTGTTGCCCAGTAGACAAGCTT	1	3	10	ACD1	-	dELS
chr1	51916283	51916310	chr1:51916283-51916310	0	GAAGATGCTTGTTCCCTTGAACTGGCTC	2	2	8	AB3	-	.
chr1	51918070	51918096	chr1:51918070-51918096	0	AAGCAAGCTAGAATAATGAGCTAATTT	1	2	7	AC2	-	.
chr1	51918418	51918441	chr1:51918418-51918441	0	AGGCAAGTCCCAGGAGTCATGATT	1	2	4	DD1	-	.
chr1	51919439	51919466	chr1:51919439-51919466	0	AAGCTTGACTTGTAGTGAGAGAAAGCCC	1	2	8	AD2	1.0	dELS
chr1	51919485	51919516	chr1:51919485-51919516	0	AAACAAGCACGTTGTGCTTTGAGAAGTTGTCT	1	2	12	AD2	-	dELS
chr1	51919536	51919568	chr1:51919536-51919568	0	AGGCGAGCCTCACTTTACGCAATTGGCATGCCC	1	2	13	BC2	2.0	dELS
chr1	51920648	51920675	chr1:51920648-51920675	0	ACACTGGCTTACAGAAGTAAGCTAGCTT	1	2	8	BD1	-	dELS
chr1	51922893	51922915	chr1:51922893-51922915	0	CACCATGTTGGCCAGGCTAGTCT	1	3	3	CCD1	-	.
chr1	51925795	51925825	chr1:51925795-51925825	0	GAACTATTCTTTAAACCAGAAGGAATTGCTT	1	2	11	AA2	-	.
chr1	51926048	51926074	chr1:51926048-51926074	0	TGGCTAGTCCCAGCCAGAAGCTACCAT	1	3	7	ACD2	4.0	.
chr1	51928803	51928829	chr1:51928803-51928829	0	GGACTATTCTGGATGTGGAATATGCCC	1	2	7	AA2	-	.
chr1	51929612	51929644	chr1:51929612-51929644	0	AGCCAATTCTATTTTTTTTATTAAAGCTAGTTT	1	2	13	AD1	-	.
chr1	51930022	51930043	chr1:51930022-51930043	0	AAACATGTAAATAGGCAAGTTC	2	2	2	CD	1.0	.
chr1	51930242	51930261	chr1:51930242-51930261	0	GGTATAGCTTGAGCAAGTTA	2	3	0	ACD1	-	.
chr1	51930296	51930320	chr1:51930296-51930320	0	GGACATGCTCTATAGTACCTAGCTT	1	2	5	CD	1.0	.
chr1	51931407	51931434	chr1:51931407-51931434	0	AGGCTTTCTCACTGGATCGAGCTTATTC	1	2	8	AA2	-	.
chr1	51932688	51932715	chr1:51932688-51932715	0	AAGGATGTTTGATATTCAAGACATGGTC	1	2	8	AD3	1.0	.
chr1	51933334	51933363	chr1:51933334-51933363	0	GAGCTGGCCCTTCTCAGTGGGAACAACCCT	1	2	10	AB2	-	.
chr1	51934112	51934134	chr1:51934112-51934134	0	CAGCTAGCTATGTGATCAAGTCC	1	3	3	CCD2	-	.
chr1	51937185	51937213	chr1:51937185-51937213	0	AACCATGTCTGATTCATCTGGGCTTCCCC	1	2	9	AD3	-	.
chr1	51939240	51939260	chr1:51939240-51939260	0	AAGCATATATAAAACATGTCC	2	2	1	AD1	1.0	.
chr1	51942775	51942798	chr1:51942775-51942798	0	AAGCAGGTCTATCAGAGCTATTTT	1	2	4	AB2	-	.
chr1	51943499	51943526	chr1:51943499-51943526	0	AATTAAGCTTAGTGAGGAAGGCATGCCA	1	3	8	ACD1	-	.
chr1	51947244	51947270	chr1:51947244-51947270	0	AAATTAGCTGGGCATGGTGGCATGCTC	1	3	7	ACC1	-	.
chr1	51949095	51949114	chr1:51949095-51949114	0	GATCTAGCTCAGGCTTCCCT	2	2	0	AD3	-	.
chr1	51949444	51949466	chr1:51949444-51949466	0	GGGCAAGCTTCCAGCACAAATCC	1	2	3	AD1	1.0	.
chr1	51949586	51949605	chr1:51949586-51949605	0	TGGCTTGACCAGGCATGTCA	3	3	0	CCD2	-	.
chr1	51950799	51950826	chr1:51950799-51950826	0	AAGCTAGCTTTCCCCCATGCGCTACCCT	1	2	8	AD1	-	dELS
chr1	51950990	51951014	chr1:51950990-51951014	0	AAAAATGGTCCTTTGGAGCTAGCTT	2	2	5	AD1	-	dELS
chr1	51954666	51954693	chr1:51954666-51954693	0	AAAATAGCTTAAAAAAATAGAGAAGCCT	1	2	8	AA2	1.0	.
chr1	51971969	51971989	chr1:51971969-51971989	0	TCAGAAGTTCAAGACAAGCCT	1	3	1	ACD1	-	.
chr1	51974274	51974304	chr1:51974274-51974304	0	ATGCATGTTGACTTTCACCTCAAGCTAGTTA	1	3	11	CCD1	-	.
chr1	51976722	51976752	chr1:51976722-51976752	0	AAACTTGTATAAAACTAGCAGAGGGTAGCCC	1	2	11	AD2	1.0	.
chr1	51977360	51977385	chr1:51977360-51977385	0	GGGCAAGCCCTGTGCTGGGCATGGGG	1	3	6	CDD3	-	dELS,CTCF-bound
chr1	51979081	51979101	chr1:51979081-51979101	0	AGGCAAGTGTGGAACATGCCC	1	1	1	D2	-	.
chr1	51980625	51980649	chr1:51980625-51980649	0	GGACATTTCTGAAGTGAGCATCTTC	1	2	5	AA2	1.0	.
chr1	51987519	51987550	chr1:51987519-51987550	0	TAGCAAGTCATCCTGTGTAGTGGAAATAGTTT	1	3	12	ACC2	-	.
chr1	51991488	51991507	chr1:51991488-51991507	0	ACACAAGCCCGAGCAACCCT	2	2	0	AD3	1.0	.
chr1	51992039	51992059	chr1:51992039-51992059	0	GAGCCAGCTGAAGGCTTGCTC	1	2	1	BC1	-	.
chr1	51995587	51995609	chr1:51995587-51995609	0	GAGAAAGTTTAAGTGACTTGCCC	1	2	3	AC2	-	.
chr1	52004049	52004077	chr1:52004049-52004077	0	AGGGTAGCTTAAACAACAAAAATTTGTTT	1	2	9	AA2	-	.
chr1	52007686	52007717	chr1:52007686-52007717	0	AGTCTAGTCCCCAAGGAAGAGGGGGTTTGTTT	1	2	12	AD2	-	.
chr1	52008419	52008439	chr1:52008419-52008439	0	AGGCTTGTTACAAAAATGCTC	1	2	1	AC2	-	.
chr1	52009970	52009990	chr1:52009970-52009990	0	GTGCAAGCTCCCAGCTTGCTT	1	2	1	CD	-	DNase-H3K4me3
chr1	52012464	52012486	chr1:52012464-52012486	0	AGACAAGCCTGGCCAACATGGCG	1	3	3	CCD1	-	.
chr1	52018592	52018622	chr1:52018592-52018622	0	GGACTAGCTTCTGCCCTCGAGGAGAATGGCC	2	2	11	AD1	-	.
chr1	52020278	52020305	chr1:52020278-52020305	0	AAGCATGCTTCCACCTGGAGCCGAGTCC	2	2	8	BD1	-	.
chr1	52021156	52021186	chr1:52021156-52021186	0	TGGCAAGTCATTTATCTCTTTGAATTTGTTT	1	3	11	ACC2	-	.
chr1	52022361	52022393	chr1:52022361-52022393	0	AAGCATGACTGGCTGACGATTGCAAACTTCCTT	1	2	13	AD2	-	dELS
chr1	52023113	52023137	chr1:52023113-52023137	0	AGACTTGTTCACCTAACACTATTCC	1	2	5	AD1	-	.
chr1	52023382	52023404	chr1:52023382-52023404	0	GGAGATGCTCAGCTAACATGCTG	1	3	3	ACC1	1.0	.
chr1	52024817	52024838	chr1:52024817-52024838	0	ACACAGGCTTTTGGACTTGCTC	1	2	2	BD1	-	.
chr1	52025724	52025753	chr1:52025724-52025753	0	AGGCTATCCCCTAGCTATATAAGCAATCCC	1	2	10	AA2	-	.
chr1	52026539	52026570	chr1:52026539-52026570	0	AGTCTAGCTTTACAAAGACATAAAACATGTCA	1	2	12	CD	-	.
chr1	52026602	52026631	chr1:52026602-52026631	0	AATCTAGTCATCTTAAGGCTGGGCATGCTG	1	3	10	CCD1	1.0	.
chr1	52026884	52026912	chr1:52026884-52026912	0	AAATTAGCCTGGTGTGGTGGTGCATGCCT	1	2	9	AD2	-	.
chr1	52029854	52029885	chr1:52029854-52029885	0	AAGCTTGTAAACCAAATGAGCAGGGCAAGTTT	1	2	12	CD	-	.
chr1	52030497	52030519	chr1:52030497-52030519	0	GAAAAAGCCTTTTGAGTTTGCCT	1	2	3	AA2	1.0	.
chr1	52031892	52031917	chr1:52031892-52031917	0	AGACAAGCTTACAATGATATTTGCCT	1	2	6	AD1	-	.
chr1	52032727	52032754	chr1:52032727-52032754	0	AAACATGTTGGCCAGTTGCGGCAAGTTC	1	2	8	CC	1.0	.
chr1	52042227	52042249	chr1:52042227-52042249	0	GAACATGTTTTGTAGAATAGCAC	2	2	3	AD1	-	.
chr1	52046012	52046031	chr1:52046012-52046031	0	AGACTAGCCTGGGCAACATA	2	3	0	ACD2	2.0	.
chr1	52046515	52046535	chr1:52046515-52046535	0	AAGCATGATTAGAGCATGACC	2	2	1	DD2	-	.
chr1	52048490	52048518	chr1:52048490-52048518	0	AAGCATGCCTAAAACAGAAGGACTTACAG	1	3	9	ACD2	-	.
chr1	52050001	52050028	chr1:52050001-52050028	0	AAGGAAGCTGAACTGAAACAGCTTGCCC	1	3	8	ACC1	-	.
chr1	52051005	52051027	chr1:52051005-52051027	0	CAGCTAGTCCACTGGACTCCTTT	1	3	3	ABC2	-	.
chr1	52052608	52052636	chr1:52052608-52052636	0	GGACAAGCCTTTCCCAGTGTGCCTTGTTT	1	2	9	CD	-	.
chr1	52052904	52052924	chr1:52052904-52052924	0	AAACTTGCCCAAGGCTACTCA	1	2	1	AC3	-	.
chr1	52055686	52055714	chr1:52055686-52055714	0	AGACATGCACTTTCCCGCTGGAGAAGCTC	1	2	9	AD2	-	pELS
chr1	52057706	52057734	chr1:52057706-52057734	0	CAACTTGCCAAGAAACAAAAGACTACTCT	1	3	9	ACC1	-	.
chr1	52057888	52057914	chr1:52057888-52057914	0	GTTCTTGCTTTTATTTCAAACAAGTCA	1	3	7	CDD2	1.0	.
chr1	52058786	52058818	chr1:52058786-52058818	0	AGACAGGTTTCTCCATGTTGGTCAGGCTGGCCT	1	2	13	BB2	-	.
chr1	52059034	52059057	chr1:52059034-52059057	0	AGATTAACTTTAAAAAGCTTGTTT	1	2	4	AA1	1.0	.
chr1	52060148	52060170	chr1:52060148-52060170	0	GAACAAGTTATCCAACCTTGTTA	1	3	3	CCD2	1.0	.
chr1	52061607	52061636	chr1:52061607-52061636	0	TGGCTTGCTTTAATATGGTACAGCTATTCT	1	3	10	ACC1	1.0	.
chr1	52063354	52063379	chr1:52063354-52063379	0	GAGCTATCCCTGAGTCAGGAATGCTT	1	2	6	AA2	-	.
chr1	52064148	52064167	chr1:52064148-52064167	0	GGACAAGTTCAACCTTGTTT	2	1	0	D2	-	.
chr1	52065890	52065914	chr1:52065890-52065914	0	TAGCTAGCTGTGGTGGCACATGCCT	1	3	5	CCD2	-	.
chr1	52069539	52069559	chr1:52069539-52069559	0	TGGGATGTTTAAAACTTGTTA	2	3	1	ACC1	-	.
chr1	52070249	52070272	chr1:52070249-52070272	0	AGACAAGCTTCTCTGACCTTCTTT	1	2	4	AD1	2.0	.
chr1	52071461	52071490	chr1:52071461-52071490	0	TAAAGAGTCTTGACGGCTGGGAACATGTTT	1	3	10	ABC1	-	.
chr1	52071510	52071541	chr1:52071510-52071541	0	TAGCATGCTGATTCTCTGTGATGAGTTTGCTT	1	3	12	ACC2	-	.
chr1	52072724	52072749	chr1:52072724-52072749	0	TGGCATGTTTTGTATTTAAAAAGCTT	1	3	6	ACC2	-	.
chr1	52078855	52078883	chr1:52078855-52078883	0	AAACAAATTTTGACCTAAAGGGGATGTTT	1	2	9	AA2	-	.
chr1	52079043	52079070	chr1:52079043-52079070	0	TAATTTGCTTTATGACTTTAACAAGTTC	1	3	8	ACC1	-	.
chr1	52082076	52082105	chr1:52082076-52082105	0	AAGCATGTTACCCCACAAGGTAACTTACCC	1	3	10	ACC1	-	.
chr1	52082332	52082359	chr1:52082332-52082359	0	AAGGTTTCCTAGTTGATAAAGCATGTTC	2	2	8	AA1	-	.
chr1	52082787	52082807	chr1:52082787-52082807	0	TGGCATGATTAGAACAAGTTG	1	3	1	CCD2	3.0	.
chr1	52083500	52083523	chr1:52083500-52083523	0	TAACAAGCCTTAGGAAGTTAGCTG	1	3	4	ACC2	-	.
chr1	52087407	52087429	chr1:52087407-52087429	0	GAACTTCTTTTACTAGCTTGCTT	1	2	3	AC2	-	.
chr1	52089397	52089423	chr1:52089397-52089423	0	AGAAATCCTCTCCACAAAGACATGTTC	2	2	7	AA1	2.0	.
chr1	52090522	52090553	chr1:52090522-52090553	0	CAGCTACCTAAATTTCCTATCTGAGCATGTCC	1	3	12	ACC2	2.0	.
chr1	52091296	52091317	chr1:52091296-52091317	0	AAACATGTCATAAGGATTGTTC	1	2	2	AC2	-	.
chr1	52091512	52091541	chr1:52091512-52091541	0	AGGCATACCTTGTTAAAGAAAAACAATTCT	1	2	10	AA2	-	.
chr1	52097946	52097971	chr1:52097946-52097971	0	GAACTGGTTTCATGGAAGACAATTTT	1	2	6	AB2	-	.
chr1	52098120	52098144	chr1:52098120-52098144	0	GAGCTTGTTTTCCTGCAACTAGACT	1	2	5	CD	-	.
chr1	52104936	52104964	chr1:52104936-52104964	0	AAACAAGACCTGTACCCCAAAATTAGTCC	1	2	9	AD2	2.0	.
chr1	52105032	52105063	chr1:52105032-52105063	0	GAGATAGCTCCCATTTGGTTGAGGGCAAGTCT	1	1	12	A1	1.0	.
chr1	52106534	52106553	chr1:52106534-52106553	0	AAACATGTTTGAAAATCCCT	2	2	0	AA1	1.0	.
chr1	52107260	52107283	chr1:52107260-52107283	0	AGCCATGCTTGGTGGCACATGCCT	1	2	4	DD2	-	.
chr1	52108478	52108500	chr1:52108478-52108500	0	CAGCATGTTGGCTAGGCTGGTCC	1	3	3	BCC1	1.0	.
chr1	52111964	52111995	chr1:52111964-52111995	0	AGACTAATTCAGAGATATAAAGAGGCTAACCT	1	2	12	AA2	-	.
chr1	52118240	52118265	chr1:52118240-52118265	0	GAAGATCCTTTCCCAAAAGCATGCTT	2	2	6	AA1	-	.
chr1	52119982	52120011	chr1:52119982-52120011	0	GGAGAAGACTGAAGCATTTCAGACAAGCCT	1	2	10	AD1	-	dELS
chr1	52120912	52120944	chr1:52120912-52120944	0	CAACTTGCCTTCTAGGTCTCAATTGACAGGTCC	1	3	13	BCC1	-	.
chr1	52122733	52122758	chr1:52122733-52122758	0	GGAAAAGTTCAAAATAAGACATGGCT	1	2	6	AD3	-	.
chr1	52127892	52127919	chr1:52127892-52127919	0	AGGCAACTTCACCTCTCTGAACCTGTTT	1	2	8	AB2	2.0	dELS,CTCF-bound
chr1	52131393	52131414	chr1:52131393-52131414	0	GAACAAATTTACAAACAACCCC	1	2	2	AA2	-	.
chr1	52132193	52132213	chr1:52132193-52132213	0	AGGCTAGTCTCAAACTTCTGA	1	3	1	ACD2	-	.
chr1	52141589	52141615	chr1:52141589-52141615	0	AAACAAGTTAAGGTCAAAGACAATTCC	1	2	7	AC2	-	pELS,CTCF-bound
chr1	52142762	52142783	chr1:52142762-52142783	0	ACGCCTGTTTGCAAACAAGCTT	1	2	2	BD4	1.0	pELS,CTCF-bound
chr1	52142933	52142954	chr1:52142933-52142954	0	TGGCTTGCTCGAGAACAACCTT	1	2	2	AC2	1.0	pELS,CTCF-bound
chr1	52144985	52145016	chr1:52144985-52145016	0	AAAAATGACCAAGGGCTCTACTAAACTTGTCC	2	2	12	AD1	-	.
chr1	52145381	52145405	chr1:52145381-52145405	0	AAGCTTGTTTAAAAGATAATTGCCT	1	2	5	AD1	-	.
chr1	52146477	52146505	chr1:52146477-52146505	0	AGTCTTTTCTTATAACCTTGGACAAGTTT	1	2	9	AD1	-	.
chr1	52149460	52149489	chr1:52149460-52149489	0	AAACATTTCTAAAAATTTACAGTCTAGTTT	1	2	10	AD2	-	.
chr1	52149814	52149842	chr1:52149814-52149842	0	AGGCTTGTTCTGGTTTATTATACAATCTT	1	2	9	AD1	1.0	.
chr1	52151853	52151879	chr1:52151853-52151879	0	GGAGATGTTCTTTAGTCAAATAAGTTT	1	2	7	AA2	-	.
chr1	52151959	52151978	chr1:52151959-52151978	0	AAACTTGTTTAACTTTGTTC	2	2	0	AD1	1.0	.
chr1	52152711	52152731	chr1:52152711-52152731	0	GGGCAAGTTAATAACTTCTTT	1	3	1	ACC1	-	.
chr1	52155681	52155701	chr1:52155681-52155701	0	GGACTTGCTGCAGAGTTGTTG	1	3	1	ACC2	-	.
chr1	52162663	52162690	chr1:52162663-52162690	0	AGGCAAGTGTTGGGATCTGGATTTGCCC	1	2	8	AD2	1.0	.
chr1	52168597	52168624	chr1:52168597-52168624	0	GGCCTTGACCTCAGGCTCAAACAAGCCT	1	2	8	DD1	-	.
chr1	52170852	52170878	chr1:52170852-52170878	0	AGGCTTGTTTTGTGACCGAACATATGG	1	3	7	ACD2	-	.
chr1	52171841	52171873	chr1:52171841-52171873	0	GGGGTTGTTTGTTTTTTTCTTGTAAATTTGTTT	1	2	13	AA2	1.0	.
chr1	52176664	52176687	chr1:52176664-52176687	0	TGCTTTGTTTACCTAAGCAAGCCT	1	3	4	ACD1	1.0	.
chr1	52178316	52178335	chr1:52178316-52178335	0	GGGCATATTTGGGCTTTTTT	1	2	0	AA2	-	.
chr1	52179434	52179466	chr1:52179434-52179466	0	AGACCAGCCTGGCTAACGTTGTGAAACCTGTCT	1	2	13	BB2	-	.
chr1	52183827	52183846	chr1:52183827-52183846	0	AAGCTTGTCAGAGCTTTTCT	2	2	0	AC2	-	.
chr1	52185319	52185348	chr1:52185319-52185348	0	AAGCAAGTTTTCTAATGCCACACCATGCTA	1	3	10	CCD2	-	.
chr1	52187597	52187625	chr1:52187597-52187625	0	AAACAAATTTATGAGAGAAAAACAACTCC	1	2	9	AA2	2.0	.
chr1	52189724	52189747	chr1:52189724-52189747	0	GTGCAAGTCCACAAAGATTTGCTC	1	2	4	AD2	1.0	.
chr1	52191440	52191467	chr1:52191440-52191467	0	ACACTTGCCCTCATGAAGTGACTTGTCT	1	2	8	CD	1.0	.
chr1	52191977	52192008	chr1:52191977-52192008	0	GGACATGGTCTTAACAGCATCTAGACAGGCTT	1	2	12	BD2	1.0	.
chr1	52192028	52192056	chr1:52192028-52192056	0	GGGCTTTTTTTTTTTTCTAGAACAAGCAC	1	2	9	AD2	2.0	.
chr1	52194649	52194674	chr1:52194649-52194674	0	CAGCATGTTTGGTGGAAAACTTGGCA	1	3	6	CCD1	-	.
chr1	52194897	52194929	chr1:52194897-52194929	0	CAGCAAGTCTAGATGTACATGCATGACTTATTT	1	3	13	ACC1	1.0	.
chr1	52199647	52199672	chr1:52199647-52199672	0	GTGCAGGTTTTTGTGTGGACATGTTT	2	2	6	BD1	1.0	.
chr1	52200104	52200133	chr1:52200104-52200133	0	AAGTATGTTCTCCCAGTCTGTGGCTTGTCT	1	2	10	AC2	1.0	.
chr1	52203844	52203868	chr1:52203844-52203868	0	AAATAAGCCTATCAAAGGCATTCTT	1	2	5	AA2	1.0	.
chr1	52205572	52205591	chr1:52205572-52205591	0	TATGTTGCCCAGACTAGCCT	2	3	0	ACD1	2.0	.
chr1	52208120	52208139	chr1:52208120-52208139	0	AGACAAGCCTGGGCAACACA	2	3	0	ACD2	-	.
chr1	52211004	52211030	chr1:52211004-52211030	0	GGGCTAGAGTCATCTTGAGGCTTGCTC	1	2	7	DD1	-	.
chr1	52211875	52211899	chr1:52211875-52211899	0	AAACATGTTCATATCAGAGATTCCT	2	2	5	AA1	-	.
chr1	52215062	52215087	chr1:52215062-52215087	0	AAAATTATCTATTATTGGACTTGCCT	1	2	6	AA1	1.0	.
chr1	52217245	52217270	chr1:52217245-52217270	0	CAACTAGCCAAGGCTTAAACTTTTCC	1	3	6	ACC1	-	.
chr1	52218833	52218858	chr1:52218833-52218858	0	GAGCAAACCTCATTTCAAAGATGCCT	1	2	6	AA2	1.0	.
chr1	52221070	52221091	chr1:52221070-52221091	0	GGACTACTCTGAAGGCATACTT	1	2	2	AA2	2.0	.
chr1	52222231	52222252	chr1:52222231-52222252	0	AGAAATTTTCTAGAACTTGTTC	2	2	2	AA1	1.0	.
chr1	52222358	52222377	chr1:52222358-52222377	0	AAACATGTCCCGACTATCTT	3	2	0	AC1	-	.
chr1	52222386	52222408	chr1:52222386-52222408	0	GGGCAAGCCCAAAAGGCATCTTT	2	1	3	A1	-	.
chr1	52224196	52224222	chr1:52224196-52224222	0	GAGCTTTCCTGAGGAAGGGGCATGTTC	1	1	7	A2	-	.
chr1	52225354	52225375	chr1:52225354-52225375	0	GGACAAGCCCCCAGATTTGTTG	1	2	2	AC1	1.0	DNase-H3K4me3
chr1	52226560	52226588	chr1:52226560-52226588	0	GGGCTACTTTTCATTAAAAAGAAAAGCCT	1	2	9	AA2	1.0	.
chr1	52231938	52231969	chr1:52231938-52231969	0	GAATAAGTCAGTTAAATTCCCTGAGCTTGTTT	1	2	12	AC1	-	.
chr1	52236787	52236817	chr1:52236787-52236817	0	AAACTTTTTTTAACATGTGTTGGGCAAATTT	1	2	11	AA2	-	.
chr1	52237435	52237462	chr1:52237435-52237462	0	AAGCTTTTCCAGTGTTACAAGCAAACTT	1	2	8	AA2	-	.
chr1	52237833	52237862	chr1:52237833-52237862	0	TGGCTTGTCTGCCAGATGAGAAGAATGTTC	1	2	10	AC2	-	.
chr1	52238588	52238617	chr1:52238588-52238617	0	GAGCATTTCTCTGAATCTCAGGACATGACT	1	2	10	AD2	2.0	dELS,CTCF-bound
chr1	52239071	52239101	chr1:52239071-52239101	0	AGTCAAGTTCCATCAGTGCTTGGGCAATCTT	1	2	11	AD3	-	dELS,CTCF-bound
chr1	52241298	52241328	chr1:52241298-52241328	0	AAAGAAGCTAAAGCTGACACTGGGCTTGTTG	1	3	11	ACC1	1.0	.
chr1	52242173	52242201	chr1:52242173-52242201	0	AGGCATGCGCCAACGGGCCTGGCTAGTTT	1	2	9	CD	1.0	.
chr1	52243688	52243708	chr1:52243688-52243708	0	GAGCATGTTATGATCATGTCT	2	2	1	CD	-	.
chr1	52244398	52244418	chr1:52244398-52244418	0	CAACATGTTGAGGATTTGCTC	1	3	1	ACC2	-	.
chr1	52246128	52246147	chr1:52246128-52246147	0	CGTGTTGCCTGGGCTAGTCT	2	3	0	ACD1	-	.
chr1	52251268	52251290	chr1:52251268-52251290	0	CACCATGTTGGCCAGGCTAGCTT	1	3	3	CCD1	-	.
chr1	52254959	52254985	chr1:52254959-52254985	0	GGGCATGTCTGTAGTCCCAGCTACTTG	1	3	7	ACC1	1.0	.
chr1	52255260	52255284	chr1:52255260-52255284	0	AGATATGTCTGAAGGAAACATATTT	1	2	5	AA2	-	.
chr1	52255692	52255711	chr1:52255692-52255711	0	AGACTAGCTTGGGCAACGTG	2	3	0	ACD2	-	.
chr1	52260825	52260846	chr1:52260825-52260846	0	AAAAATGCTTAAGGGCTTTCCC	1	2	2	AA2	1.0	.
chr1	52262871	52262893	chr1:52262871-52262893	0	AGACTAGCCTGGCCAACATGGTG	1	3	3	CCD1	-	.
chr1	52266906	52266938	chr1:52266906-52266938	0	GCACAAGTCTTAAAAAACACTGCAGATAAGTCT	1	2	13	AD2	1.0	.
chr1	52268483	52268515	chr1:52268483-52268515	0	AGGCGAGTTTGGTTTGCTGATGGGATCTTGCCC	1	2	13	BD2	1.0	dELS,CTCF-bound
chr1	52269912	52269938	chr1:52269912-52269938	0	CAAATAGCTGGGACTGTAGGCAAGCCT	1	3	7	ACC1	-	.
chr1	52270812	52270837	chr1:52270812-52270837	0	TGACTAGTTTCAGATTAAACATTTTT	1	2	6	AC2	1.0	.
chr1	52273406	52273438	chr1:52273406-52273438	0	GAGCATCATTTTAATAAACATTTGAGCATGTTC	2	2	13	AD1	-	.
chr1	52276451	52276482	chr1:52276451-52276482	0	TGGCAAGTCATTCATCCTCTCTGAATTTGTTT	1	3	12	ACC2	-	.
chr1	52279182	52279202	chr1:52279182-52279202	0	AAACAAATCTTGAACTTATCT	1	2	1	AA2	-	.
chr1	52280176	52280195	chr1:52280176-52280195	0	AGACTAGCCTGGGCAACATG	2	3	0	ACD2	-	.
chr1	52280245	52280273	chr1:52280245-52280273	0	TGACATGCTCCTGTAGTCCCAGCTACTCT	1	3	9	ACC1	-	.
chr1	52285634	52285658	chr1:52285634-52285658	0	AGTCTAGTTGCAGGAAAACAAGCTC	1	2	5	CD	-	.
chr1	52290281	52290305	chr1:52290281-52290305	0	AAACTTGTCCTTTCATAACAAACCC	1	2	5	AC1	-	.
chr1	52291200	52291229	chr1:52291200-52291229	0	GAACATGACTTTCAGCCACAAAGCTTCTCT	1	2	10	AD2	-	.
chr1	52291910	52291940	chr1:52291910-52291940	0	AAACCTGCTTAATATGAATTTAGATAAGCCC	1	2	11	AB2	-	.
chr1	52295315	52295347	chr1:52295315-52295347	0	AAGATTGCTCCCTAAGACCTTGTGGGTTTGTTT	1	2	13	AA2	2.0	.
chr1	52296676	52296696	chr1:52296676-52296696	0	GAACTTGCCCCAAACAGGTTT	2	1	1	B1	-	dELS,CTCF-bound
chr1	52301609	52301631	chr1:52301609-52301631	0	TGGCTAGTTTCAAAAGCTTTTTA	1	3	3	ACC1	1.0	.
chr1	52306570	52306590	chr1:52306570-52306590	0	AAACAAGGCTGAAACATGCCC	1	1	1	D2	-	.
chr1	52306999	52307027	chr1:52306999-52307027	0	GAACAAGCCCAGCAGGCCTGAGCAAAACT	1	2	9	AD4	1.0	.
chr1	52310832	52310858	chr1:52310832-52310858	0	GGGCATTTCCTAATATGTGACTAGTTT	1	2	7	AC2	1.0	.
chr1	52312668	52312692	chr1:52312668-52312692	0	CAGGGTGTCTCTAGGGGACTTGCTC	1	3	5	ABC1	-	.
chr1	52313580	52313609	chr1:52313580-52313609	0	GAACAATTCTCACAGGGCCAGGAATAGTTT	1	2	10	AA2	-	.
chr1	52322062	52322086	chr1:52322062-52322086	0	TAGCAAGTTCACCTTTGACATGGTC	1	3	5	CCD1	-	.
chr1	52327591	52327618	chr1:52327591-52327618	0	AGACTTGTCTCAGAAAAAAAAAAAGTCT	1	1	8	A2	-	.
chr1	52332782	52332804	chr1:52332782-52332804	0	GAACAAGTCCAATGAGCATGTCC	2	0	3	0	-	.
chr1	52333123	52333144	chr1:52333123-52333144	0	GAACAATTTTGAAAATATGCCC	1	2	2	AA2	-	.
chr1	52333373	52333403	chr1:52333373-52333403	0	GAGTATGTTTAGGTAAATTTGAAGCTTGTTG	1	2	11	AC2	1.0	.
chr1	52333755	52333774	chr1:52333755-52333774	0	AGACAAGCCTGGGCAACATA	2	3	0	ACD2	-	.
chr1	52333950	52333969	chr1:52333950-52333969	2	GGGCATGCTGGCACATGCCT	4	2	0	CD	-	.
chr1	52338350	52338372	chr1:52338350-52338372	0	AGACTAGCTCTGAAAACCACCTT	1	2	3	AB1	-	.
chr1	52339041	52339071	chr1:52339041-52339071	0	AAACAGGTTTGAAAATTGTTAGGGAAAGTTT	1	2	11	AB2	-	.
chr1	52339868	52339891	chr1:52339868-52339891	0	GAACTAGCTCCTGGAAAAATGATT	2	2	4	AD1	1.0	.
chr1	52344095	52344126	chr1:52344095-52344126	0	TAACTTCCTTTAGTCCTCTAACGGACTTGCTC	1	2	12	AC1	1.0	CTCF-only,CTCF-bound
chr1	52344837	52344859	chr1:52344837-52344859	0	GAGCATGTTGCCAAAGCTTTTTG	1	3	3	ACC1	-	.
chr1	52348745	52348764	chr1:52348745-52348764	0	AGCCAAGGCTAAACTAGTTT	2	2	0	DD1	1.0	dELS,CTCF-bound
chr1	52349086	52349115	chr1:52349086-52349115	0	AAGCTTGGCCCACAGAGCAGCAGCTTGTCA	1	3	10	CCD2	1.0	.
chr1	52350562	52350590	chr1:52350562-52350590	0	GAGTTTGCCCTTTAATTGTAAGCAAGACT	1	2	9	AD3	-	.
chr1	52355895	52355924	chr1:52355895-52355924	0	GAACAAGGTCCCTTCGTCCAGGGCCTGTCT	1	2	10	BD2	-	.
chr1	52356483	52356515	chr1:52356483-52356515	0	GGACCTGCCTTGGTTGGCATTCAAGGCTAGACT	1	2	13	BD3	-	.
chr1	52358537	52358562	chr1:52358537-52358562	0	GGGCATGGCTCTGCTGGGGCATGGCT	1	2	6	DD2	1.0	.
chr1	52359631	52359657	chr1:52359631-52359657	0	AGTCTAGCTCCCTTTCTGAGCCTGTTT	1	2	7	BD2	2.0	.
chr1	52359856	52359885	chr1:52359856-52359885	0	AGGCTGGTCTCAGGTTGGGAGGGGTTGTCT	1	2	10	AB2	1.0	.
chr1	52361266	52361297	chr1:52361266-52361297	0	AAACATTTCTTTAATCTGACCGAGGATAGCCT	1	2	12	AA2	1.0	.
chr1	52361470	52361501	chr1:52361470-52361501	0	AAGCTTGCCTCAGAGCCCTGGGATACCAGCCT	1	2	12	BD1	-	.
chr1	52361634	52361662	chr1:52361634-52361662	0	CAACAAGTCAGCACAACTCAGATAAGTTC	1	3	9	ACC2	1.0	.
chr1	52365093	52365121	chr1:52365093-52365121	0	GAACATTTTCATCATCCAAGGACATGTCA	1	2	9	AC2	2.0	pELS,CTCF-bound
chr1	52366942	52366962	chr1:52366942-52366962	0	AAATATGCTCTAGTCTAGTTT	1	2	1	AD2	1.0	.
chr1	52367512	52367542	chr1:52367512-52367542	0	AGGCTTGGTTTGTCTGTCTCAAGATTAGCCC	1	2	11	AD2	-	pELS
chr1	52368070	52368102	chr1:52368070-52368102	0	AAACATGTTTTTGCTATGTGCCCAGGCTGATCT	1	2	13	AB4	-	.
chr1	52369114	52369133	chr1:52369114-52369133	2	TAGCATGTTCAGGCATGTGA	4	3	0	CCD1	1.0	pELS
chr1	52371337	52371360	chr1:52371337-52371360	0	AAGCATTTCTGACAGGACTAGTAC	1	2	4	AD2	-	.
chr1	52372940	52372961	chr1:52372940-52372961	0	AGACTAGCTTGGCAACATGGTG	2	3	2	CCD1	-	.
chr1	52375379	52375410	chr1:52375379-52375410	0	AAACATGTTTCTACAGCCTTCCAGGAAGGCTC	2	2	12	AB1	1.0	.
chr1	52383750	52383781	chr1:52383750-52383781	0	GGACTTTCCTCCCTCCCATCCAGCACTTGCTC	1	2	12	AD2	-	.
chr1	52385047	52385076	chr1:52385047-52385076	0	GGTCTAGTCTGCTGATACTGGAGAAAGCCT	1	2	10	AD2	1.0	.
chr1	52385631	52385655	chr1:52385631-52385655	0	AGGCCAGTCCTCCCAGGGCCTGTCC	1	2	5	BB2	1.0	dELS
chr1	52386501	52386520	chr1:52386501-52386520	0	TGGCTTGCTAGAACAAGCCT	4	2	0	CC	-	dELS,CTCF-bound
chr1	52391698	52391720	chr1:52391698-52391720	0	AGACTAGCCTAGCCAACATGGTG	1	3	3	CCD1	1.0	.
chr1	52393931	52393959	chr1:52393931-52393959	0	AGGCTTGCTTTCTCCAGCCCAGGTAGCTC	1	2	9	AC1	1.0	.
chr1	52395904	52395923	chr1:52395904-52395923	0	AGGATTGCTTGAGCATGATC	3	2	0	AD3	-	.
chr1	52396795	52396814	chr1:52396795-52396814	0	AAACTTATCTAAACATGCTC	3	1	0	A2	1.0	.
chr1	52404255	52404274	chr1:52404255-52404274	0	AAGCTTCCTCCGGCTAGCCG	2	3	0	ACC2	-	PLS,CTCF-bound
chr1	52405436	52405457	chr1:52405436-52405457	0	GAACTTTCTTCATGACTTGTTA	1	3	2	ACC2	-	.
chr1	52407566	52407589	chr1:52407566-52407589	0	AGTCATGTTTATGTGTACTTGTTC	1	2	4	DD2	-	.
chr1	52407855	52407877	chr1:52407855-52407877	0	AGACTAGCCTGGCCAACATGGCA	1	3	3	CCD1	1.0	.
chr1	52409928	52409947	chr1:52409928-52409947	0	GGGCATGTGCAAAATTGCCC	3	2	0	AD2	1.0	.
chr1	52413910	52413938	chr1:52413910-52413938	0	GGAGAAGCTACCGAGACTTGGACAAGCCC	1	2	9	AC1	-	dELS
chr1	52419576	52419605	chr1:52419576-52419605	0	AGACATGATCTCTTTAAAAAAAAAAAGTTC	1	2	10	AD2	-	.
chr1	52420578	52420605	chr1:52420578-52420605	0	GAGCATTTTTTCAGTTTCACACTTGTTT	1	2	8	AD2	-	.
chr1	52424413	52424443	chr1:52424413-52424443	0	TAACAAGCCTGAGACCATACCAGGCACTTCC	1	3	11	ABC2	-	dELS
chr1	52426170	52426198	chr1:52426170-52426198	0	GAACTTGGGCTTTGAGGCCAAACAAGTCT	1	2	9	DD1	-	.
chr1	52426280	52426305	chr1:52426280-52426305	0	AAAGTAGCTTGCACAAGAGCTAGCAT	1	2	6	AD3	-	.
chr1	52430157	52430186	chr1:52430157-52430186	0	AAACTATTTTTCTTTTTTAAAGAATTGTTC	1	2	10	AA2	-	.
chr1	52432720	52432742	chr1:52432720-52432742	0	AGACCTGCCTGGGCAACATGTCG	1	3	3	BCC1	-	dELS
chr1	52433491	52433521	chr1:52433491-52433521	0	AGGCAAGTCCTGGGGGTTGAAAGGAAAGATT	1	2	11	AD1	-	.
chr1	52438123	52438146	chr1:52438123-52438146	0	AAACTTTCTCAGTTAAACATTTCT	1	2	4	AA2	1.0	.
chr1	52439462	52439494	chr1:52439462-52439494	0	AGCTTAGTTTTGCACTGTCACGAAGACTAGTTG	1	3	13	ACD1	-	.
chr1	52444455	52444474	chr1:52444455-52444474	0	AAACTGGACTGAACAAGTTC	2	2	0	BD1	-	.
chr1	52444707	52444726	chr1:52444707-52444726	0	AGGCAAGACAGGACTAGCCT	3	2	0	CD	-	.
chr1	52452363	52452392	chr1:52452363-52452392	0	AGAGAAGTCTTTTTGTATGCAAGCAAGTTG	1	2	10	AC2	-	.
chr1	52453173	52453193	chr1:52453173-52453193	0	TAAGGAGTTCGAGACTAGCCT	1	3	1	ABC1	1.0	.
chr1	52457602	52457622	chr1:52457602-52457622	0	AACCAAGTCTGATGCTTGTCT	1	2	1	DD2	3.0	.
chr1	52458415	52458437	chr1:52458415-52458437	0	AAACTTCCCCTGGAAGCATCCCC	1	2	3	AA2	-	.
chr1	52468200	52468229	chr1:52468200-52468229	0	AAACTTTTCCAAGCCAATTAAAATTTGCTC	1	2	10	AA2	1.0	.
chr1	52469063	52469092	chr1:52469063-52469092	0	TAACTTGTTTTAGGGCAGTGAAACTATTCT	1	2	10	AC2	-	.
chr1	52470914	52470935	chr1:52470914-52470935	0	AAATATGTTTATAGGCTTATCT	1	2	2	AA2	-	.
chr1	52473321	52473353	chr1:52473321-52473353	0	AAATAAGTTCTGGAGATCTGTACAAAGTAGTTC	1	2	13	AA2	-	.
chr1	52473631	52473650	chr1:52473631-52473650	0	AAACATCTTAAAGCTTGTCA	3	3	0	ACC2	-	.
chr1	52474723	52474752	chr1:52474723-52474752	0	AAACAAGTCACCACTTTATATAGCTATTTT	1	3	10	ACC1	1.0	.
chr1	52475069	52475091	chr1:52475069-52475091	0	GAGCTCTTTTTTTAAACAAGTTT	1	2	3	AB1	-	dELS
chr1	52478356	52478386	chr1:52478356-52478386	0	AAACTAATTCCTTCATTCAGCAAACATTTCT	1	2	11	AA2	-	.
chr1	52480743	52480775	chr1:52480743-52480775	0	TGGCAAGTTCCCAGTGAAGTAATAAGCAAGCAT	1	2	13	CD	-	.
chr1	52485652	52485682	chr1:52485652-52485682	0	GAACATGCCCTTTCAGCATCTAGGATTTTTT	2	2	11	AA1	1.0	.
chr1	52490355	52490374	chr1:52490355-52490374	0	TATGTTGCCCAGGCTAGTCT	2	3	0	ACD1	1.0	.
chr1	52490604	52490623	chr1:52490604-52490623	0	AAACTAGCTTAGTCATATTC	3	2	0	AD1	-	.
chr1	52491135	52491163	chr1:52491135-52491163	0	GGACACCCCTTACTCCTGAGAGCTAGTTC	1	2	9	AB1	-	.
chr1	52493279	52493301	chr1:52493279-52493301	0	CAGCATGTTAGTCAGGCTGGTCC	1	3	3	BCC1	-	.
chr1	52495067	52495089	chr1:52495067-52495089	0	CAAAAAGTTCAAGCAACTTGCTT	1	3	3	ACC1	1.0	.
chr1	52495173	52495198	chr1:52495173-52495198	0	CAACATGTTCAAATATAAACATTTTT	1	2	6	AC2	-	.
chr1	52496046	52496073	chr1:52496046-52496073	0	CAGCTTTCCCAGACTATGAAACATGTTA	1	3	8	ACC2	1.0	.
chr1	52511082	52511110	chr1:52511082-52511110	0	AAACTTGCTCCAAATTTAGCAACAATCCT	1	2	9	AC1	-	.
chr1	52512107	52512129	chr1:52512107-52512129	0	AGACAAGTCTACCAAGAAAATCT	1	2	3	AA1	-	.
chr1	52512954	52512980	chr1:52512954-52512980	0	AAAAATGTTACTTAAGAGGACAAGCCA	1	3	7	ACC1	-	.
chr1	52520033	52520056	chr1:52520033-52520056	0	AAGGAAGTTTAAGAGAGCTAGCCA	1	2	4	AC2	-	.
chr1	52522277	52522296	chr1:52522277-52522296	0	TAGCTTCCTTAAGCTAGCTT	2	2	0	AC1	1.0	.
chr1	52526447	52526468	chr1:52526447-52526468	0	AAACAATTTTTTAAACTTGTTC	1	1	2	A2	-	.
chr1	52527153	52527173	chr1:52527153-52527173	0	GAACTTACCTCAAACTTGACT	1	2	1	AD2	-	.
chr1	52528912	52528931	chr1:52528912-52528931	0	TATGTTGCTCAGGCTTGTCT	2	3	0	ACD1	-	.
chr1	52530973	52531002	chr1:52530973-52531002	0	AGGCTAGGTGATAAGAGCCAGAACTTGTCT	1	2	10	CD	2.0	.
chr1	52532845	52532873	chr1:52532845-52532873	0	TGACTAGTCTACATTTCACAAACTTCTCT	1	2	9	AC2	-	dELS
chr1	52533086	52533106	chr1:52533086-52533106	0	AAACAAACCCAGGTCATGTCC	1	2	1	AD2	-	.
chr1	52539707	52539728	chr1:52539707-52539728	0	AGACTAGCCTGACAACATGGTG	2	3	2	CCD1	2.0	.
chr1	52546723	52546749	chr1:52546723-52546749	0	AAACAAGTTTAAATGGTTAATTTGTTA	1	3	7	ACC2	-	.
chr1	52547694	52547713	chr1:52547694-52547713	0	AAAAAAGCTAAAACATGCTA	4	3	0	ACC1	-	.
chr1	52549111	52549143	chr1:52549111-52549143	0	AGGCTTGCCTATCCACTAAAAACGGGTAAACTC	1	2	13	AA1	1.0	.
chr1	52551499	52551521	chr1:52551499-52551521	0	AAGCAATCTTTAAAAATTTGTTT	1	2	3	AA2	-	.
chr1	52553048	52553077	chr1:52553048-52553077	0	CGACTAGCTCAGGACTCCACCGCCATGTCC	1	3	10	CCD2	-	PLS,CTCF-bound
chr1	52554811	52554838	chr1:52554811-52554838	0	GAACAAGTTCAATTGAGTAAACATTTCC	2	1	8	A1	-	PLS
chr1	52557131	52557150	chr1:52557131-52557150	4	AGAGATGTTCAGACTTGCCT	4	1	0	A1	-	.
chr1	52557556	52557578	chr1:52557556-52557578	0	AGACCAGCCTGGCAAACATGGTT	2	2	3	BD3	-	.
chr1	52565141	52565167	chr1:52565141-52565167	0	AGGCTAGCCAGGCGTGGTAGCATGTGC	1	3	7	CCD1	1.0	.
chr1	52568893	52568915	chr1:52568893-52568915	0	AAGCAAGCACTCTGAACATCCTC	1	2	3	AD2	1.0	.
chr1	52569715	52569736	chr1:52569715-52569736	0	AATCTTGTTTCTGAGGAAGTTT	1	2	2	AD2	-	dELS
chr1	52571836	52571857	chr1:52571836-52571857	0	AGGCTGGTCTCAGGCCAAGTTT	1	2	2	BD2	-	.
chr1	52572557	52572589	chr1:52572557-52572589	0	AGACATGTTTAAACCTTGAACTCAAGCTTGTGT	2	1	13	D1	1.0	.
chr1	52573787	52573812	chr1:52573787-52573812	0	GGGCTAACTTCAGTCAGGGCAAGATC	1	2	6	AD2	1.0	.
chr1	52574097	52574124	chr1:52574097-52574124	0	ACACAAGCCTAGGCAGCAAAACAAGATT	1	2	8	DD3	-	.
chr1	52574612	52574632	chr1:52574612-52574632	4	AAACATGCCTTAGACTTGCAT	2	1	1	D1	1.0	.
chr1	52575035	52575062	chr1:52575035-52575062	0	TAACTTGTTTAATCTTCATGACAATTCT	1	3	8	ACC1	-	.
chr1	52579337	52579364	chr1:52579337-52579364	0	GGGCATTTCCTCTTTCATAAAGAAGTTT	1	2	8	AA2	1.0	.
chr1	52581506	52581527	chr1:52581506-52581527	0	TGGCAAGCTAATGGGCTTACCC	1	3	2	ACC1	1.0	.
chr1	52581649	52581668	chr1:52581649-52581668	0	GAACAAGTCTGAACATCCAG	3	3	0	ACD2	-	.
chr1	52583195	52583225	chr1:52583195-52583225	0	GAATATGTCTCTGTATTGTAGAAACTTGTGC	1	2	11	AD3	-	.
chr1	52586082	52586102	chr1:52586082-52586102	0	AAACTTGTCCAGAGCTATGTA	1	3	1	ACD2	1.0	.
chr1	52586500	52586524	chr1:52586500-52586524	0	AAGCATGCTCTGGTAAAATAAACTC	2	2	5	AA1	-	dELS
chr1	52590737	52590756	chr1:52590737-52590756	0	AAACAAGTTGTAGCATATTT	4	3	0	ACC1	-	.
chr1	52594613	52594638	chr1:52594613-52594638	0	AGAAAAGCCTCAGAGAAAACCTGTTT	1	2	6	AB2	2.0	.
chr1	52596616	52596646	chr1:52596616-52596646	0	AAACTACTCTCAGATGCCACAAAGAAAGCCT	1	2	11	AA2	2.0	.
chr1	52597023	52597046	chr1:52597023-52597046	0	AGGCAACTCAAACTTAACATGTCC	1	3	4	ACC2	-	.
chr1	52597074	52597100	chr1:52597074-52597100	0	GAACCAGTTCCCCCCACAAGCATCCTC	2	2	7	AB3	-	.
chr1	52601100	52601132	chr1:52601100-52601132	0	TGGAAAGCCCTCCATGGCCCTCCAGGCTAGTTT	1	2	13	AC3	-	.
chr1	52604325	52604350	chr1:52604325-52604350	0	AGGCTTGCTGCTTGGGCAATATGCTC	1	3	6	ACC2	-	dELS
chr1	52604730	52604761	chr1:52604730-52604761	0	ATGCAAGTTGTGAGTTAAAAATAAGCAAGCTT	1	2	12	CD	1.0	.
chr1	52604831	52604851	chr1:52604831-52604851	0	TGAGGAGTTCGAGGCTAGCCT	1	3	1	ABC1	-	.
chr1	52606345	52606373	chr1:52606345-52606373	0	GGGCATGTGTGGTGTTTGCTAACATGTTT	1	2	9	CD	-	.
chr1	52606642	52606661	chr1:52606642-52606661	1	TGGCTTGTCTGGGCTTTGTT	2	3	0	ACD2	-	.
chr1	52608868	52608894	chr1:52608868-52608894	0	TAACTTGTTATCAATAAAAACTTGCAT	1	3	7	CCD1	1.0	.
chr1	52619632	52619660	chr1:52619632-52619660	0	AGAGATGTCCAAGATCACCCAGCAAGTCA	1	3	9	ACC1	-	.
chr1	52619857	52619877	chr1:52619857-52619877	0	AAACTTTCTTAAAACATGATT	1	2	1	AD2	-	.
chr1	52620551	52620571	chr1:52620551-52620571	0	AGGCATCCCCAGGACAAATCC	1	2	1	AA2	-	.
chr1	52620867	52620892	chr1:52620867-52620892	0	AGACTAGCTGAATCAGAGGCTTCCTG	1	3	6	ACC1	1.0	.
chr1	52620965	52620993	chr1:52620965-52620993	0	GGGCTACTTCAAAAGCTCTGATCAAGTCT	1	2	9	AD2	1.0	.
chr1	52623088	52623112	chr1:52623088-52623112	0	AGGCTAGTCTTTTCAGAGAATGGTT	2	2	5	AD1	-	.
chr1	52623710	52623739	chr1:52623710-52623739	0	AGGCAAGCCCACAAACTGGAAAAAATGATT	2	2	10	AD1	-	.
chr1	52627494	52627515	chr1:52627494-52627515	0	AAGCATATTTGCAAAAATGTTT	1	2	2	AA2	-	.
chr1	52629545	52629573	chr1:52629545-52629573	0	GAACTGGCTCTTCCAGCCAGGGGTTGTCC	1	2	9	AB2	1.0	dELS,CTCF-bound
chr1	52632675	52632701	chr1:52632675-52632701	0	GGACATTGTCCGTGCACGAGCTAGCTC	2	2	7	AD1	-	pELS,CTCF-bound
chr1	52634482	52634502	chr1:52634482-52634502	0	AAGCTAGCTCAGGCCATATTC	2	2	1	AD1	1.0	pELS
chr1	52636807	52636838	chr1:52636807-52636838	1	AGGCCTGTCTCATCTCAAGCCCTGGCTTGTCC	1	2	12	BC2	1.0	dELS
chr1	52637065	52637093	chr1:52637065-52637093	0	TGGCATGCTTTAGTGGCTCAGACAATGCT	1	3	9	ACD2	1.0	dELS,CTCF-bound
chr1	52638838	52638868	chr1:52638838-52638868	0	TGACTTGCCAGTGTGTCCACAGAGCCTGTTC	1	3	11	BCC2	1.0	dELS
chr1	52639021	52639049	chr1:52639021-52639049	0	AAATTAGCTCGGTGTGGTGGCACATGCCT	1	2	9	AD2	1.0	.
chr1	52639793	52639823	chr1:52639793-52639823	0	AAACATTTTTTTTTGAGACAGGGTCTTGCTC	1	2	11	AD2	1.0	.
chr1	52641653	52641672	chr1:52641653-52641672	0	AGGCTTGCCTGGGCACGGTT	3	2	0	BD4	1.0	.
chr1	52642364	52642384	chr1:52642364-52642384	0	AAGCTTGTTTAAGACAAGTAG	1	2	1	CD	1.0	.
chr1	52644051	52644083	chr1:52644051-52644083	0	AAGCAAGACTGAAAGAGTTTTGATGACTTGCTT	1	2	13	CD	-	.
chr1	52645608	52645627	chr1:52645608-52645627	0	CGTCCTGCTCAGGCTAGTCT	2	3	0	BCD1	-	.
chr1	52645949	52645980	chr1:52645949-52645980	0	GGACTTGCTCTATCAGGCAGCAGGACATTTTT	2	1	12	A1	-	.
chr1	52650180	52650210	chr1:52650180-52650210	0	AAACATGCTTCAGTCAGTGATGAGTTTGTTT	1	1	11	A2	1.0	.
chr1	52652422	52652447	chr1:52652422-52652447	0	TGTTTTGTTTTTTAACAAACAAGTTT	1	3	6	ACD1	1.0	.
chr1	52654845	52654873	chr1:52654845-52654873	0	AGGCAAGCCTCAGACTGGAGAATATATTC	2	2	9	AA1	-	.
chr1	52654982	52655004	chr1:52654982-52655004	0	AGACAAGCCTGGCTGACATGGCG	1	3	3	CCD1	1.0	.
chr1	52656276	52656300	chr1:52656276-52656300	0	AAGTAAGTTGCAGCTGAACAAGTCA	1	3	5	ACC1	-	.
chr1	52659268	52659287	chr1:52659268-52659287	0	TATGTTGCCTAGGCTAGCCT	2	3	0	ACD1	-	.
chr1	52659616	52659645	chr1:52659616-52659645	0	CAGCTTGTTCACAATAGTGAGAGCGAGCCA	1	3	10	BCC2	-	dELS
chr1	52662747	52662776	chr1:52662747-52662776	0	AGACTATCTTTTGTGTGCCAGGTCTTGTCC	1	2	10	AD2	1.0	dELS,CTCF-bound
chr1	52664135	52664158	chr1:52664135-52664158	0	GAATTTGTCCTGCAAGACCAGCCC	1	2	4	AB2	-	.
chr1	52667353	52667377	chr1:52667353-52667377	0	GGGGAAGTCTTTCAAAGATTTGTTC	1	2	5	AA2	2.0	dELS,CTCF-bound
chr1	52668948	52668970	chr1:52668948-52668970	0	TGGCATGCCCTCTGGGCAGCCCC	1	3	3	ABC2	1.0	dELS
chr1	52669167	52669194	chr1:52669167-52669194	0	GGGCTTCTCTTATTGCCCAGGCTGGTCT	1	2	8	AB2	1.0	.
chr1	52670979	52671009	chr1:52670979-52671009	0	CAACTTGTCCTGGTTTCCCTGGGACTTTCTT	1	2	11	AC2	-	.
chr1	52671551	52671572	chr1:52671551-52671572	0	TGGCTTGCTTGGGGACTTACAC	1	3	2	ACD2	-	.
chr1	52673078	52673104	chr1:52673078-52673104	3	CAACAAGCACCCCCACATGGCATGTCC	1	3	7	CCD2	-	dELS,CTCF-bound
chr1	52674985	52675005	chr1:52674985-52675005	0	TGACAAGCCTCTGATAAGTCC	1	3	1	ACC2	-	dELS,CTCF-bound
chr1	52677561	52677589	chr1:52677561-52677589	0	AGCCTAGTTCTGCTTCCGAAAGATAGCCC	1	2	9	AD2	1.0	dELS,CTCF-bound
chr1	52683641	52683663	chr1:52683641-52683663	0	TGACTGGCTTATACAGCATGTCT	1	3	3	BCC2	2.0	.
chr1	52685085	52685110	chr1:52685085-52685110	0	GTGCTGGTTTTTGTGTGGACATGTTT	2	2	6	BD1	-	.
chr1	52685356	52685379	chr1:52685356-52685379	0	TGACATGTTATATGGAACATCTTT	1	3	4	ACC1	1.0	.
chr1	52686167	52686197	chr1:52686167-52686197	0	GACCTAGTTTAAGCACACCAAAAGCTACTTT	1	2	11	AD3	-	.
chr1	52686295	52686323	chr1:52686295-52686323	1	TCACAAGCCTTCATTTACACAGCAAGCCT	1	3	9	CCD1	-	dELS,CTCF-bound
chr1	52686404	52686428	chr1:52686404-52686428	1	AAGCTCGCCCCCTGGTGACAAGCTG	1	3	5	BCC2	1.0	dELS,CTCF-bound
chr1	52690895	52690915	chr1:52690895-52690915	0	AGGTTAGTTCAAGACCAGCCT	1	2	1	AB2	-	.
chr1	52695870	52695892	chr1:52695870-52695892	0	GAACTTGCTTCTCAGACATGTTT	2	0	3	0	1.0	.
chr1	52696152	52696176	chr1:52696152-52696176	0	GGACCAGCTCTCAAAGAACAACCCC	1	2	5	AB3	-	.
chr1	52703577	52703605	chr1:52703577-52703605	0	GGGCTTGTCCCAGGATACGCAGCAAGTTA	1	2	9	CC	-	.
chr1	52707518	52707540	chr1:52707518-52707540	0	CAGCCTGCCTTTCCAGCTTGTTC	1	3	3	BCC1	-	pELS
chr1	52708289	52708318	chr1:52708289-52708318	0	AGGCATGAGCCACCACACACAAACATGCTT	1	2	10	DD1	1.0	pELS,CTCF-bound
chr1	52713867	52713887	chr1:52713867-52713887	0	GAAAATGTCTAGAGCCAGCCT	1	2	1	AB2	1.0	.
chr1	52714858	52714884	chr1:52714858-52714884	0	TAACAAGCCTCACCTGGGAACAAGGGT	1	3	7	CDD3	-	.
chr1	52720041	52720062	chr1:52720041-52720062	0	GAACATGCATTCAGACAAGTTA	2	2	2	CD	-	.
chr1	52724832	52724856	chr1:52724832-52724856	0	GGGCTTGCATTTTGGATGCTTGTTT	1	2	5	DD2	-	.
chr1	52730686	52730711	chr1:52730686-52730711	0	GGACAAGTTGATAGCTGGGCATGGTG	1	3	6	CCD1	-	.
chr1	52733090	52733109	chr1:52733090-52733109	0	AAACAAGCCTCAGCTAGTTC	4	1	0	C2	-	.
chr1	52734375	52734397	chr1:52734375-52734397	0	AAACTAGCTCTTAAAGTATATTT	2	2	3	AA1	-	.
chr1	52734919	52734947	chr1:52734919-52734947	0	GGGTTTCTCCATGTTGGTCAGGCTTGTCT	1	2	9	AA1	-	.
chr1	52738377	52738399	chr1:52738377-52738399	0	CACCATGTTGGCCAGGCTAGTCT	1	3	3	CCD1	-	dELS
chr1	52740392	52740422	chr1:52740392-52740422	0	AAGCTTGCTTTACTTGCTTTTCAATTTGTCA	1	3	11	ACC2	2.0	dELS,CTCF-bound
chr1	52743492	52743520	chr1:52743492-52743520	0	AAATTTGCTCAGGAGTTCGAGACCAGCCT	1	2	9	AB2	-	.
chr1	52749420	52749440	chr1:52749420-52749440	0	GAACTAGCTAGGAAAATGTTT	1	2	1	AC2	-	dELS,CTCF-bound
chr1	52749749	52749771	chr1:52749749-52749771	0	TGCCATGTTGGCCAGGCTTGTCT	1	3	3	CCD1	-	dELS
chr1	52750706	52750735	chr1:52750706-52750735	0	GAACATTTTCATCACTCCAAAAAGAAGCCC	1	2	10	AA2	1.0	.
chr1	52750900	52750922	chr1:52750900-52750922	0	TAGCATGTTTTCAAGGCTCATTC	1	3	3	ABC2	-	dELS
chr1	52753194	52753219	chr1:52753194-52753219	0	ATACAAGATTTTGTGTGGACATGTTT	1	2	6	DD1	-	.
chr1	52755264	52755286	chr1:52755264-52755286	0	AAGCAAGCCCGTTGAATTATCCT	1	2	3	AA1	1.0	.
chr1	52759442	52759467	chr1:52759442-52759467	0	AAGCAAGTCTAACTAAATATTTGTCC	1	2	6	AD1	-	.
chr1	52771864	52771886	chr1:52771864-52771886	0	GAACATGTTCATGAAACAGGGCT	2	2	3	BD4	1.0	.
chr1	52772405	52772433	chr1:52772405-52772433	2	GAGCAAGTCCCTTAGACTTAAGAATTCTT	2	2	9	AA1	-	.
chr1	52773839	52773861	chr1:52773839-52773861	0	CACCATGTTGCCAAGGCTAGTCT	1	3	3	CCD1	-	.
chr1	52774504	52774526	chr1:52774504-52774526	0	TACCATGTTAGCCAGGCTAGTCT	1	3	3	CCD1	1.0	.
chr1	52775391	52775410	chr1:52775391-52775410	0	AGACTAGCCTGAGCAACATA	2	3	0	ACD2	-	.
chr1	52775770	52775790	chr1:52775770-52775790	0	AGACTAATTTAAAAATAGCTT	1	2	1	AA2	-	.
chr1	52782820	52782839	chr1:52782820-52782839	0	TGTGTTGCCCAGGCTAGTCT	2	3	0	ACD1	-	.
chr1	52785030	52785061	chr1:52785030-52785061	0	GAACATTTTCCCAATCACCAGCAGGTAAGCTT	1	2	12	AA2	-	.
chr1	52785642	52785662	chr1:52785642-52785662	0	AGACAAGGTTTCAACATGTTG	1	3	1	CCD2	3.0	.
chr1	52787608	52787630	chr1:52787608-52787630	0	TGGCATCCCCTGCAAGCTTGTTA	1	3	3	ACC2	-	.
chr1	52791113	52791141	chr1:52791113-52791141	0	AGGCATGTGCCACCACGCTGGGCTAATTT	1	2	9	AD2	-	.
chr1	52792454	52792481	chr1:52792454-52792481	0	AAGCTTATTCAGTCCTCAGAACAATCCT	1	2	8	AA2	-	dELS
chr1	52798846	52798865	chr1:52798846-52798865	0	AAGTATATTTAAACATGCCT	2	2	0	AA1	1.0	.
chr1	52801707	52801735	chr1:52801707-52801735	0	GGAAATGCTTTAAGCCATGAGACTAATCC	1	2	9	AA2	-	.
chr1	52803587	52803615	chr1:52803587-52803615	0	GAGCATGTTTTACTTTTTTAAATTTATTT	2	2	9	AA1	1.0	.
chr1	52804891	52804919	chr1:52804891-52804919	0	AGACCAGCCTGACCAAAATGGAGAAGTCT	1	2	9	AB2	-	.
chr1	52807966	52807986	chr1:52807966-52807986	0	TAGCTTTTTTCTGACTTGCTT	1	3	1	ACC2	1.0	.
chr1	52812351	52812376	chr1:52812351-52812376	0	CAAGTTGCTCTTCTTGAAGCTTGTTT	1	2	6	AC3	2.0	.
chr1	52812916	52812945	chr1:52812916-52812945	0	GGGCTTTCTCCATGTTGGCCAGGCTTGTCT	1	1	10	A2	-	.
chr1	52814410	52814432	chr1:52814410-52814432	0	AGACAAGTGCTAGGAATTTGTTC	1	2	3	AD2	-	.
chr1	52814957	52814979	chr1:52814957-52814979	0	AGACCAGCTTGGCCAACATGTTG	1	3	3	BCC1	2.0	.
chr1	52815301	52815320	chr1:52815301-52815320	0	AGACTAGCCTAGGCATCATA	3	3	0	ACD2	1.0	.
chr1	52823253	52823272	chr1:52823253-52823272	0	AGACTAGCCTGGGCAACATA	2	3	0	ACD2	1.0	.
chr1	52823979	52824005	chr1:52823979-52824005	0	AAACTAGCTGGGCATGGTGGCTTTTTT	1	3	7	ACC1	1.0	.
chr1	52827448	52827471	chr1:52827448-52827471	0	AGGCTACTTTTACTGGAGAAGTTT	1	2	4	AA2	1.0	.
chr1	52828947	52828978	chr1:52828947-52828978	0	GAACATGCTCCAAGGAGGAAAGGGGATTGACT	2	2	12	AD1	-	.
chr1	52834541	52834567	chr1:52834541-52834567	0	TGACATGCTGTAGTACCAAACCTGTTC	1	3	7	BCC2	-	.
chr1	52836433	52836455	chr1:52836433-52836455	0	AAGCCAGTCTTTGGGGCTGGTTT	1	2	3	BB2	-	.
chr1	52837618	52837649	chr1:52837618-52837649	0	AGGGAAGCCTACTGAGGTCAAATGACTTGCCT	1	2	12	AC2	1.0	.
chr1	52844089	52844110	chr1:52844089-52844110	0	TGACTTGCTCGTGAACTTGAAT	1	3	2	CDD3	1.0	.
chr1	52845884	52845904	chr1:52845884-52845904	0	AGGCTAGTCTCAGACTTCTGG	1	3	1	ACD2	-	.
chr1	52846655	52846681	chr1:52846655-52846681	0	AAAAATGTTATCTATGTTAACATGCTC	1	3	7	ACC1	1.0	.
chr1	52848529	52848556	chr1:52848529-52848556	0	GGTCTTGCTTTGTTGCCCAGGCCAGTCT	1	2	8	BD2	-	.
chr1	52854034	52854053	chr1:52854034-52854053	0	GAACATGTACAGACTTTTTT	3	2	0	AD2	-	.
chr1	52854781	52854803	chr1:52854781-52854803	0	GAAATTGTCTTCTAGGCTAGCCC	1	1	3	A1	-	.
chr1	52855684	52855707	chr1:52855684-52855707	0	GAACTTTTTTCATTTAGCATGTTT	1	2	4	AC2	-	.
chr1	52857735	52857757	chr1:52857735-52857757	0	AAGCAAGGCTTGAGGGTTTGTTC	1	2	3	AD2	1.0	.
chr1	52860789	52860812	chr1:52860789-52860812	0	GATCATGTTTTGTGAAGGAAGCCC	1	2	4	AD2	-	dELS,CTCF-bound
chr1	52860831	52860859	chr1:52860831-52860859	0	AGACATTTTCAATGGAGGTAACCATGCCT	1	2	9	AD2	1.0	dELS,CTCF-bound
chr1	52862232	52862251	chr1:52862232-52862251	0	GGGCATGGTTGTACATGCCT	3	2	0	DD2	1.0	.
chr1	52862925	52862944	chr1:52862925-52862944	0	AGGCATGCCCCACCATGCCT	4	2	0	CD	-	.
chr1	52863963	52863987	chr1:52863963-52863987	0	AAACAAGTTCATCTTCAGCTTGTGG	1	3	5	CCD1	-	dELS
chr1	52866566	52866586	chr1:52866566-52866586	0	AGGCAAGTATAAGACTTGGTC	1	2	1	DD2	-	.
chr1	52866758	52866785	chr1:52866758-52866785	0	GAACAGGCTCCGAGAGCCAAACATACTT	1	2	8	AB2	1.0	.
chr1	52868977	52869005	chr1:52868977-52869005	0	AGGCATGTGCCACCACGCCTGGCTAGTTT	1	2	9	CD	1.0	dELS
chr1	52870906	52870938	chr1:52870906-52870938	0	GGGGATTTTTTTATACATTAAGGAAACAAGCCT	2	2	13	AA1	-	.
chr1	52872680	52872702	chr1:52872680-52872702	0	AGACTAGCCTGGCCAACATGGTG	1	3	3	CCD1	-	.
chr1	52873552	52873579	chr1:52873552-52873579	0	AGACATATTTTGAGATGGAATCTAGTTC	1	2	8	AD2	3.0	.
chr1	52876383	52876414	chr1:52876383-52876414	0	AAAGTTGCTGGGAGGGGTAACAGGACTAGTTG	1	3	12	ACC1	-	.
chr1	52876636	52876664	chr1:52876636-52876664	0	GGCCTTGCTCTCATTCATCTAACTAGCTG	1	3	9	CCD1	-	.
chr1	52884076	52884098	chr1:52884076-52884098	0	CACCATGTTGGTCAGGCTTGTCT	1	3	3	CCD1	-	.
chr1	52887999	52888020	chr1:52887999-52888020	0	TGACTAGCTGTAAAGCAAGTGT	1	3	2	CCD1	-	.
chr1	52888861	52888882	chr1:52888861-52888882	0	GAGCTTGCACATAGACTTCTCT	1	2	2	AD2	-	.
chr1	52892395	52892421	chr1:52892395-52892421	0	GGGCATGCCTGTAATCCCAGCTACTTG	1	3	7	ACC1	1.0	.
chr1	52892543	52892569	chr1:52892543-52892569	0	AAAGATGTTTGAAGCATAGAGTTGTCT	1	2	7	AA2	-	dELS
chr1	52892615	52892637	chr1:52892615-52892637	0	AAGCAAGTTTTGAAGAACTGCTT	1	2	3	AB1	-	dELS
chr1	52893271	52893298	chr1:52893271-52893298	0	GAGCTTGTCATGGGAGTGGGACCTGTTC	1	2	8	BC2	-	.
chr1	52894137	52894166	chr1:52894137-52894166	0	TGGCATGTTTCCTGTTATGTGAGCATGACA	1	3	10	CCD1	1.0	.
chr1	52894384	52894404	chr1:52894384-52894404	0	GGGCTTTTCTGAAACCAGCTT	1	2	1	AB2	1.0	.
chr1	52896267	52896288	chr1:52896267-52896288	0	AGGCATTTTCCAAAGCAAACCC	1	2	2	AA2	-	.
chr1	52896652	52896671	chr1:52896652-52896671	0	AGAGTTGCTTAAGCTTGTCC	3	1	0	A1	1.0	.
chr1	52897494	52897526	chr1:52897494-52897526	0	AGACGTGCTCCCTGGATTGGTCTGACCTTGTCC	1	2	13	BD2	2.0	.
chr1	52899466	52899489	chr1:52899466-52899489	0	CAACATGCACAACATAACTAGTTT	1	3	4	CCD2	1.0	.
chr1	52899970	52899990	chr1:52899970-52899990	0	AAACTTTCTCAGGAAAAGTCT	1	2	1	AA2	-	.
chr1	52900756	52900777	chr1:52900756-52900777	0	GGACTAGCTGGTCATCTTGCCT	1	3	2	CCD2	1.0	.
chr1	52902960	52902984	chr1:52902960-52902984	0	AGACAAATTTATTATAAATTAGTCT	1	2	5	AA2	-	.
chr1	52903774	52903794	chr1:52903774-52903794	0	AAAAATGCTTAATACATGTCC	1	2	1	AD2	-	.
chr1	52907601	52907620	chr1:52907601-52907620	0	AAGCATGCTTGGGGAAACTT	2	2	0	AA1	-	dELS
chr1	52909656	52909675	chr1:52909656-52909675	0	AAGCTTGCTCTAAATTGTCT	2	2	0	AC1	-	.
chr1	52910043	52910066	chr1:52910043-52910066	0	GGACATGTTAAGTAAAATAAGCCA	1	3	4	ACC2	-	.
chr1	52910203	52910230	chr1:52910203-52910230	0	GAGTTTGTTTGGTATGATAAAGAAGTTC	1	2	8	AA2	-	.
chr1	52912876	52912904	chr1:52912876-52912904	0	AGGTTTCTCCATGTTGGTCAGGCTTGTCT	1	2	9	AA1	1.0	.
chr1	52913037	52913062	chr1:52913037-52913062	0	AGACTTGCTAATTTCTAAAATTGCCG	1	3	6	ACC2	1.0	.
chr1	52917809	52917828	chr1:52917809-52917828	0	AGGCTGGTGTAAACTAGCTT	2	2	0	BD1	1.0	dELS
chr1	52919170	52919197	chr1:52919170-52919197	0	AAAATAGTCCCTGGTGCCAAACCAGTCC	1	2	8	AB2	-	pELS
chr1	52920328	52920353	chr1:52920328-52920353	0	GGCAAAGCCCCGCTTCAAACTTGTTG	1	3	6	ACD1	-	PLS
chr1	52923122	52923149	chr1:52923122-52923149	0	AAACCAGCCTGGGAAATATAGCAAGCCC	1	2	8	BC2	2.0	.
chr1	52923578	52923604	chr1:52923578-52923604	0	AGACAAGTTTTACGGTTTGACCTGTTA	1	3	7	BCC2	1.0	.
chr1	52923989	52924019	chr1:52923989-52924019	0	AAACATGCCTTAGCAAAAATAAAACTAATAT	1	2	11	AD4	-	.
chr1	52925478	52925510	chr1:52925478-52925510	0	AGAAAAGTCTGTGTTTTATAGTGGGAAAAGTTT	1	2	13	AA2	-	.
chr1	52927759	52927785	chr1:52927759-52927785	0	TGGCTTGCCCCGGAGGGAGGCAGGTCG	1	3	7	BCC1	-	pELS,CTCF-bound
chr1	52930075	52930094	chr1:52930075-52930094	0	AAACTTCCTCAGACTACTCT	1	2	0	AA2	-	pELS,CTCF-bound
chr1	52937741	52937768	chr1:52937741-52937768	0	CAGCAAGCCCACAAAGTGGGGCTTATCT	1	2	8	AC2	-	dELS
chr1	52942575	52942596	chr1:52942575-52942596	0	GGACAAGTATGAAAGCTTCTTT	1	2	2	AD2	-	.
chr1	52944410	52944438	chr1:52944410-52944438	0	GAGCATGTCTGTTCTCCAAAAGGAAGGTT	2	2	9	AD1	-	.
chr1	52945383	52945412	chr1:52945383-52945412	0	GAGCATTTCTCCTTCTACTTAAAATTGTTT	1	2	10	AA2	-	.
chr1	52945709	52945732	chr1:52945709-52945732	0	AAAATTGTTTGGAAAAGAATGTTT	1	2	4	AA2	-	.
chr1	52947295	52947319	chr1:52947295-52947319	0	AGGCCTGTTCCCCATGGACAACTTC	1	2	5	AB3	1.0	dELS
chr1	52949339	52949366	chr1:52949339-52949366	0	CAGCATGTCTACCTTGGTGGTCATGTTA	1	3	8	CCD2	-	.
chr1	52949736	52949765	chr1:52949736-52949765	0	ATGCTTGCTTGGGCCAGTATAAGCATGCCA	1	2	10	CD	1.0	.
chr1	52951080	52951100	chr1:52951080-52951100	0	AGACTAGCTCTGGGCAATGTA	1	3	1	ACD2	1.0	.
chr1	52951271	52951291	chr1:52951271-52951291	0	GACCTTGTCTCAAAAAAGCCC	1	2	1	AD2	-	.
chr1	52951719	52951751	chr1:52951719-52951751	0	GAACTTTTTTTTTTTTGAGAGGGAGTCTTGCTC	1	2	13	AD2	-	.
chr1	52955132	52955154	chr1:52955132-52955154	0	AGCCAAGTTTTTTGAGCCAGTTC	1	2	3	BD2	-	.
chr1	52955835	52955867	chr1:52955835-52955867	0	AAACTAATCTCTGAAGACCGCCAAAACTAGATT	1	2	13	AD2	-	.
chr1	52961338	52961364	chr1:52961338-52961364	0	TCCCATGTTTCCCTGTGGAGCATGTCT	1	3	7	CDD2	1.0	.
chr1	52963344	52963372	chr1:52963344-52963372	0	TGGCATGTTATTTAACCAGAAAGAAGTTT	1	3	9	ACC2	-	.
chr1	52972802	52972825	chr1:52972802-52972825	0	TAACTACTCTCATTAGACTTGTTT	1	2	4	AC1	-	.
chr1	52977604	52977627	chr1:52977604-52977627	0	GGACTTACTCCTCAGAAGATGCCT	1	2	4	AA2	2.0	.
chr1	52983126	52983156	chr1:52983126-52983156	0	TGACAGGTCTTTTAGCACTTAAAACATGTTG	1	3	11	BCC2	-	.
chr1	52984042	52984062	chr1:52984042-52984062	0	GAGTAAGCCTGAGACTTGTAC	1	2	1	AD3	-	.
chr1	52984321	52984346	chr1:52984321-52984346	0	TGGCTTCTCCAAGTTTTGACTTGCTC	1	3	6	ACC2	-	.
chr1	52989520	52989544	chr1:52989520-52989544	0	AGCCTAGCTGGCACTGAGCAAGTCA	1	3	5	CCD1	-	.
chr1	52992940	52992967	chr1:52992940-52992967	0	GAGCATGTCTGTGTATATAGACATATAT	1	2	8	AD4	2.0	.
chr1	52993037	52993064	chr1:52993037-52993064	0	GTATTAGCTTCACAGAAAGGACTAGCCA	1	3	8	ACD1	1.0	.
chr1	52993294	52993314	chr1:52993294-52993314	1	GGACAAGTTCATGGAAAGCTT	1	2	1	AC1	-	.
chr1	52994396	52994421	chr1:52994396-52994421	0	TAGCATGTTTTTATTATAATTTGCTT	1	3	6	ACC2	1.0	.
chr1	52997565	52997589	chr1:52997565-52997589	0	TGACATGTCCAGAATAGGCAAATCC	1	2	5	AC2	-	.
chr1	53001374	53001400	chr1:53001374-53001400	0	GGAGATGCACAAAGAGGAAGCATGTTT	2	2	7	AD1	-	.
chr1	53003573	53003593	chr1:53003573-53003593	0	AAACATGGTGCAAACATGCTT	2	2	1	CD	-	.
chr1	53005820	53005848	chr1:53005820-53005848	0	AAACTTCTCTGAGCTAAAGGAGGATGTTC	1	2	9	AA2	-	.
chr1	53009917	53009949	chr1:53009917-53009949	0	AAACAAATTTACAAGAAAAAATCAAACAACCCC	1	2	13	AA2	-	.
chr1	53011101	53011132	chr1:53011101-53011132	0	AAACTTTTTGCTGTTTGAAGCTCAACAAGCCT	1	3	12	ACC2	1.0	.
chr1	53011851	53011880	chr1:53011851-53011880	0	CAGCTTGCTTTTTCTATTTACATCTAGCTT	1	3	10	CCD2	2.0	.
chr1	53013856	53013884	chr1:53013856-53013884	0	AGACCAGTCTGCCCTGATAGAACATTCTT	2	2	9	AB3	-	.
chr1	53014928	53014952	chr1:53014928-53014952	1	GGGGAAGCCGGAAAGAGGCAAGTTC	1	2	5	AC1	-	PLS,CTCF-bound
chr1	53017310	53017337	chr1:53017310-53017337	0	AAAATAGTTTTATTGCCCAAAAATGTTC	1	2	8	AA2	1.0	.
chr1	53021510	53021538	chr1:53021510-53021538	0	GGGGTTTCCCATGTTGGCCAGGCTAGTCT	1	2	9	AA1	-	.
chr1	53023261	53023284	chr1:53023261-53023284	0	GAACATGCAAGATGTGGCAAGTTT	1	3	4	CCD2	2.0	.
chr1	53027251	53027273	chr1:53027251-53027273	0	CAACATGTTGCCCAGGCTGGTCT	1	3	3	BCC1	-	.
chr1	53037759	53037781	chr1:53037759-53037781	0	AGGCTAGCTGTGGTGGCTAACCC	1	3	3	ACC1	1.0	.
chr1	53039765	53039793	chr1:53039765-53039793	0	TAACTAGTCCCATGCTTTGAAACAGTTTC	1	3	9	ABC2	-	.
chr1	53042312	53042342	chr1:53042312-53042342	0	AGATATGCCCATACTGATATTAAGGTTGTTT	1	2	11	AA2	2.0	.
chr1	53044254	53044276	chr1:53044254-53044276	0	CACCATGTTGGCCAGGCTAGTCT	1	3	3	CCD1	-	.
chr1	53044651	53044676	chr1:53044651-53044676	0	AGGCCAGCTTTAATTTGAGCTAATTC	1	2	6	AB3	-	.
chr1	53048428	53048451	chr1:53048428-53048451	0	TGACTTGTCTTTCAAAATTAGCTC	1	2	4	AC2	-	dELS
chr1	53049881	53049904	chr1:53049881-53049904	0	AAGCTTTTTTTTTAAATCTAGCCC	1	2	4	AD2	-	.
chr1	53051759	53051788	chr1:53051759-53051788	0	GCACTTGACTGGGAGCCAAGAGACTTGCTT	1	2	10	DD1	1.0	.
chr1	53053196	53053220	chr1:53053196-53053220	0	AAGCTAGTTTTATTGGGATTTGTTC	1	1	5	A2	1.0	dELS
chr1	53057176	53057203	chr1:53057176-53057203	0	AAATTACTCTGTGGGAGTAAGCTTGTTT	1	2	8	AA1	1.0	dELS
chr1	53058473	53058492	chr1:53058473-53058492	0	AAAGTAGTCTGAATTTGTTT	1	2	0	AA2	-	.
chr1	53060324	53060353	chr1:53060324-53060353	0	GGATTTGCTTCTAGAGCACCAAGGTTGCCT	1	2	10	AA2	1.0	.
chr1	53062022	53062052	chr1:53062022-53062052	0	GGCCAAGTCCCGAGCGGGGAGGGGCAGGCTT	1	2	11	BD3	1.0	PLS,CTCF-bound
chr1	53063283	53063312	chr1:53063283-53063312	0	GAGCTGGTCCGGGAGGCGCGGAGGATGCTC	1	2	10	AB2	2.0	pELS,CTCF-bound
chr1	53068716	53068746	chr1:53068716-53068746	0	CAGCATGTCTTATCAGAGCCCAGAGATGTCT	1	2	11	AC2	-	.
chr1	53071242	53071269	chr1:53071242-53071269	0	GAGCACGCCTGGAGGAGATAGCATGTCG	1	3	8	BCC2	2.0	.
chr1	53072754	53072773	chr1:53072754-53072773	0	TGACATGTTTCAAGATGTCT	3	3	0	ACC2	2.0	.
chr1	53073069	53073091	chr1:53073069-53073091	0	AAGCAAGCTCCTCCAACAAGACC	1	2	3	CD	-	.
chr1	53073146	53073173	chr1:53073146-53073173	0	GGACTAGCCCATACCAACAGTCATGGCT	1	2	8	DD1	-	.
chr1	53074911	53074940	chr1:53074911-53074940	0	GAGCTTGTCCCCACTGGGGAAGGCATACCT	2	1	10	A1	1.0	.
chr1	53075639	53075671	chr1:53075639-53075671	0	GGACAAGTCCTGAGGGCCTTGAATGCCAAGCTG	1	3	13	CCD2	-	.
chr1	53075723	53075751	chr1:53075723-53075751	0	GGACAAGTTTCAATTTGAGAAAGATGGCC	2	2	9	AD1	-	.
chr1	53079794	53079813	chr1:53079794-53079813	0	AGGCTTGCCCGGGCAACATA	2	3	0	ACD2	3.0	.
chr1	53081759	53081779	chr1:53081759-53081779	0	AGACTGGCCCAGAGCCAGCCC	1	2	1	BB2	1.0	.
chr1	53082979	53083006	chr1:53082979-53083006	1	AGGCCTGTCTAGAAGTGGGGACTTGGCT	1	2	8	BD3	-	.
chr1	53085219	53085241	chr1:53085219-53085241	0	GCACTTTTCCAATGGGCAAGCCC	1	2	3	AD1	-	pELS
chr1	53086677	53086698	chr1:53086677-53086698	0	GGAAATGTCCCTGGGCACGCCC	2	2	2	AB3	2.0	pELS,CTCF-bound
chr1	53086859	53086884	chr1:53086859-53086884	0	AGACAGGCTCCTGGGTAGGCTAGCTT	1	1	6	B2	2.0	pELS,CTCF-bound
chr1	53091522	53091542	chr1:53091522-53091542	0	TGGCATGTTTGGGGCTTTGTC	1	3	1	ACD2	-	.
chr1	53093140	53093166	chr1:53093140-53093166	0	GGGCTAGTCCTTACCGCCAGCTTTCCT	1	2	7	AC1	1.0	.
chr1	53098200	53098232	chr1:53098200-53098232	0	AAACATGCCCCACCTTGGTACACTCACATGCCC	1	2	13	CD	-	.
chr1	53100669	53100696	chr1:53100669-53100696	0	CGACTTGCCTCGGTACACTCACATGCCT	1	3	8	CCD2	1.0	.
chr1	53102320	53102352	chr1:53102320-53102352	0	AGACAAGCCCGTCAGCCTGTATGGGGCTGGTCA	1	2	13	BC3	2.0	.
chr1	53109037	53109068	chr1:53109037-53109068	0	GAACGTGCCTGGGGACGTTAATAGCCATGCCT	1	2	12	BD2	1.0	dELS,CTCF-bound
chr1	53109201	53109223	chr1:53109201-53109223	0	TAACATGTCCCCAAACCAAGCCC	1	2	3	CD	-	.
chr1	53111417	53111440	chr1:53111417-53111440	0	GAGCAGGTTTTGAAAAGGATGCCT	1	2	4	AB2	-	dELS,CTCF-bound
chr1	53112094	53112116	chr1:53112094-53112116	0	GGGCTTGGCCACCTGACTTGCTT	1	2	3	CD	1.0	.
chr1	53112215	53112234	chr1:53112215-53112234	0	AAAAATGCCTGGGCTAGCTC	4	1	0	A1	-	.
chr1	53112261	53112280	chr1:53112261-53112280	0	AAACAAATCTAGGCTGGCCT	1	2	0	AB2	-	dELS,CTCF-bound
chr1	53114954	53114976	chr1:53114954-53114976	0	AGGCAAGTCCGGACATCAAGCTG	1	3	3	CCD2	1.0	.
chr1	53117573	53117593	chr1:53117573-53117593	0	AAGCAAGTTACCAGATTGTTT	1	3	1	ACC2	-	.
chr1	53120905	53120928	chr1:53120905-53120928	0	GAGGAAGCTCCCGTAAGCATCCCT	1	2	4	AA2	-	dELS,CTCF-bound
chr1	53121147	53121167	chr1:53121147-53121167	0	AGGCAAGGCTAAGTCTAGTTT	1	2	1	DD2	-	.
chr1	53124539	53124558	chr1:53124539-53124558	0	AAGCTTGTCTGGGGATGTGT	3	2	0	AD1	-	.
chr1	53125272	53125297	chr1:53125272-53125297	0	GAGCAAGTTCCCCTGCAGGCAATTTT	1	1	6	A1	-	.
chr1	53130043	53130075	chr1:53130043-53130075	0	AAAGATGCCTGTCCCCCATTGTGTGGCATGCCA	1	3	13	ACC1	-	.
chr1	53131990	53132012	chr1:53131990-53132012	0	TAAGATGTTGGGGAAGCATGTTC	1	3	3	ACC1	1.0	.
chr1	53136866	53136885	chr1:53136866-53136885	0	TATGTTGCCCAGACTAGTCT	2	3	0	ACD1	-	dELS
chr1	53137355	53137379	chr1:53137355-53137379	0	CAACTTCCCAGTAGTGAACATGCTC	1	3	5	ACC2	1.0	.
chr1	53137715	53137737	chr1:53137715-53137737	0	TAACATGTCTACTAAACTACCTA	1	3	3	ACC1	1.0	.
chr1	53146498	53146523	chr1:53146498-53146523	0	GGGCTAGTCCTTTCCCACATTTGCCT	1	2	6	AD1	-	dELS
chr1	53151521	53151553	chr1:53151521-53151553	0	GAACATATCTTTCAATTTATTTAGATCTTGTTT	1	2	13	AD2	1.0	.
chr1	53153171	53153194	chr1:53153171-53153194	0	TGACTAGCCTACCAGAACAAAGCT	1	3	4	ACD2	-	.
chr1	53154597	53154624	chr1:53154597-53154624	0	AGTCTAGCTCTTGTTTCCGAGCAATTTT	1	2	8	AD3	1.0	.
chr1	53155897	53155922	chr1:53155897-53155922	0	AAGCATGCTCACTAAGAGGCAAAATG	1	3	6	ACD2	-	.
chr1	53155972	53155996	chr1:53155972-53155996	0	AAGAATGCCTCAAGTGAGCATGCAT	1	2	5	AD3	-	.
chr1	53156908	53156932	chr1:53156908-53156932	0	AAACAAGCTTTATTGAGGTATGATT	2	2	5	AD1	1.0	.
chr1	53157379	53157400	chr1:53157379-53157400	0	AAGCTTTTCTGTAGACATGTTT	1	1	2	A2	1.0	.
chr1	53158212	53158239	chr1:53158212-53158239	0	AAATTAGTTCCTGGGCTCAAGCAATCCT	1	2	8	AA2	2.0	.
chr1	53167003	53167030	chr1:53167003-53167030	0	AAACTAGCTACATCTCAGGAACAAGATA	1	3	8	CCD1	-	.
chr1	53168615	53168644	chr1:53168615-53168644	0	TAACAAGGCAGCATTGCTGCAAACATGTCT	1	3	10	CCD2	2.0	.
chr1	53170797	53170819	chr1:53170797-53170819	0	AGACCAGCCTGGGCAACATGCTG	1	3	3	BCC1	1.0	.
chr1	53173907	53173938	chr1:53173907-53173938	0	GAACAAGTTCCCCGTCCCCTGTCATCATGCTC	1	2	12	CD	1.0	.
chr1	53176428	53176453	chr1:53176428-53176453	0	CTCCATGCTCTGTCCAGAGCTAGTTC	1	3	6	CDD2	4.0	.
chr1	53177708	53177738	chr1:53177708-53177738	0	GTACATGCCCTTGGACCCAGCAATCTTGCTC	1	2	11	DD2	-	.
chr1	53182983	53183012	chr1:53182983-53183012	0	GAACTAGTTAGCAGACTGTTGAAGAAGTCT	1	2	10	AC2	-	.
chr1	53184650	53184673	chr1:53184650-53184673	0	GCGCAAGCCTGAGGGAGCAGGTTT	1	2	4	BD3	1.0	.
chr1	53184850	53184871	chr1:53184850-53184871	0	AGACGAGTCCAAAGGCATTTCT	2	2	2	AB3	1.0	.
chr1	53184913	53184932	chr1:53184913-53184932	0	GGAGAAGTCTAGGCTGGCTC	3	2	0	AB3	1.0	.
chr1	53188117	53188149	chr1:53188117-53188149	0	AGACATGGTTCTTGCAATAATTTAAACATTCCC	1	2	13	AD2	-	.
chr1	53190977	53190997	chr1:53190977-53190997	0	AAGGAAGTCTGGGGCTGGTTC	1	2	1	AB3	1.0	.
chr1	53194817	53194848	chr1:53194817-53194848	0	AAGCTTGTCCAACCCACAGCTCAGGATGGCTT	1	2	12	AB1	-	.
chr1	53198172	53198192	chr1:53198172-53198192	0	AGCCAAGTTCAAAATTTGTCT	1	2	1	AD2	-	.
chr1	53200866	53200887	chr1:53200866-53200887	0	GACCAAGCTTCAGGGAATGTCT	1	2	2	AD2	-	.
chr1	53200994	53201018	chr1:53200994-53201018	0	AAACAGGCTCAACAGGAGATAGTTT	1	2	5	AB2	1.0	.
chr1	53201162	53201192	chr1:53201162-53201192	0	GAGCATGTTTATTGAGTTGGATAGCATGCCT	2	1	11	C2	2.0	.
chr1	53201390	53201409	chr1:53201390-53201409	5	CAACAAGCCAAGGCATGCCA	4	3	0	CCC	-	.
chr1	53203073	53203099	chr1:53203073-53203099	0	AGGCTTGTTAGGAAAAACAGCAACTTC	1	3	7	ACC1	3.0	.
chr1	53203603	53203631	chr1:53203603-53203631	0	AAACTTCTTCCAGAACTTGCGACATGCTG	1	3	9	ACC2	-	.
chr1	53205813	53205842	chr1:53205813-53205842	0	GTGCAAGCCCCAAGCATTGGAGGCTTCCCC	1	2	10	AD3	-	.
chr1	53207337	53207364	chr1:53207337-53207364	0	GGGTTAGCTTCCCTAGGGAGGCTTTTCC	1	2	8	AA2	-	.
chr1	53208488	53208518	chr1:53208488-53208518	0	AAACATCTATAGGAACTCAGAGGGCTAGTCT	2	2	11	AD1	-	.
chr1	53209039	53209058	chr1:53209039-53209058	0	AAACATGTATAAGAATGTTC	3	2	0	AD2	2.0	.
chr1	53211336	53211358	chr1:53211336-53211358	0	GAGCATGCCCTTGGGTCTTGTCC	1	1	3	D2	1.0	.
chr1	53213539	53213562	chr1:53213539-53213562	0	GAGAAGGCCTTAGAAGACATGTTT	2	2	4	AB1	2.0	.
chr1	53225127	53225155	chr1:53225127-53225155	0	AGGCATGCACCACCATGCCAGGCTAATTT	1	2	9	AD2	-	.
chr1	53225856	53225876	chr1:53225856-53225876	0	GACCTTGTCCCAAGCTGGCCT	1	2	1	BD3	-	.
chr1	53228699	53228721	chr1:53228699-53228721	0	GAGCAAGTCCTCAAAAATAATTT	1	2	3	AA1	1.0	.
chr1	53232900	53232922	chr1:53232900-53232922	0	AGACTAGCCTGGCCAACATGGTG	1	3	3	CCD1	1.0	.
chr1	53234100	53234123	chr1:53234100-53234123	0	GAGAGAGCTTAAGGGAACTAGCTG	1	3	4	ABC1	-	.
chr1	53234233	53234265	chr1:53234233-53234265	0	GAACTTGCCAGCGCCTTGATCTTGGACTTTCCA	1	3	13	ACC1	1.0	.
chr1	53234960	53234980	chr1:53234960-53234980	0	GGGGTAACTCAGAACAAGCCT	1	2	1	AA1	-	.
chr1	53235290	53235315	chr1:53235290-53235315	0	TATCAAGTTCAGCCAGGAACTTGCCC	1	2	6	CD	-	.
chr1	53238084	53238110	chr1:53238084-53238110	0	ACACAAGTTCCACGAGAGGGGAAGTTT	1	2	7	AD2	1.0	.
chr1	53238463	53238492	chr1:53238463-53238492	0	AACCGAGCCTGAACTTCCAAGAGCAAGCCG	1	3	10	BCD1	2.0	PLS,CTCF-bound
chr1	53241169	53241193	chr1:53241169-53241193	0	GGAAATGTTCCTGAAGGAAATGTTC	1	2	5	AA2	1.0	.
chr1	53241856	53241875	chr1:53241856-53241875	0	GAGCAAGACTGAAAATGTTT	3	2	0	AD2	-	.
chr1	53246635	53246665	chr1:53246635-53246665	0	AAAAAAGCCCCCCCAGCAACCAAACATCTTC	1	2	11	AA2	-	.
chr1	53247865	53247884	chr1:53247865-53247884	0	TAACTTTCCCCAGCTAGTCC	2	3	0	ACC2	1.0	.
chr1	53250046	53250065	chr1:53250046-53250065	0	AAGCAAGCCAAAGATAGCTT	2	2	0	AC2	-	dELS
chr1	53250150	53250174	chr1:53250150-53250174	0	CAGCTTCTTGGGAGCAAGCATGTTC	1	3	5	ACC2	-	.
chr1	53255013	53255035	chr1:53255013-53255035	0	GAACAAGTCAATAGGGCAGGCCA	1	3	3	BCC1	-	.
chr1	53258541	53258564	chr1:53258541-53258564	0	AGGCTTCTCCCACCTGGCTTGCTC	1	2	4	AC2	-	.
chr1	53258568	53258588	chr1:53258568-53258588	0	AAGCTTGCCCTATACTTTTTT	1	2	1	AD1	2.0	.
chr1	53259303	53259330	chr1:53259303-53259330	0	AGTCTTGCCTTCTTGCCCAGGCTGGTCC	1	2	8	BD3	-	.
chr1	53261978	53262000	chr1:53261978-53262000	0	GAACAAGTCTCAGGGACTCATCC	1	2	3	AB4	1.0	.
chr1	53264983	53265005	chr1:53264983-53265005	0	GATATAGTCCAATAAGCATGTTA	1	3	3	ACD1	-	.
chr1	53268160	53268185	chr1:53268160-53268185	0	AGGCCAGCTCTGCCACTGACAAGCTG	1	3	6	BCC1	-	.
chr1	53268658	53268686	chr1:53268658-53268686	0	TAACCAGTTTTCTTAAACATAACATGTCC	1	3	9	BCC1	-	.
chr1	53269194	53269221	chr1:53269194-53269221	0	AGGCATGCTCCTGCATTAGGGCTTTTGC	1	2	8	AD4	-	.
chr1	53269514	53269533	chr1:53269514-53269533	0	TACATTGCCCAGACTAGTCT	2	3	0	ACD1	1.0	.
chr1	53270274	53270301	chr1:53270274-53270301	0	GGAAATGCCTCTGCAGAAAGGAATGCCC	1	2	8	AA2	-	.
chr1	53271665	53271689	chr1:53271665-53271689	0	GGTCTTTCCTTTCACAAACATGTTT	2	2	5	AD1	-	.
chr1	53272006	53272027	chr1:53272006-53272027	0	GGACAGGGCCCAGAGCTAGTTT	1	2	2	BD1	-	.
chr1	53273899	53273929	chr1:53273899-53273929	0	GACCTAGCCTCTGTCCTCCCAGGGCTTCTCT	1	2	11	AD3	-	.
chr1	53274021	53274042	chr1:53274021-53274042	0	TAGCATGTTCTCTGGGATGCCC	1	3	2	ACC2	-	.
chr1	53275702	53275734	chr1:53275702-53275734	0	ACACATGTCCCATCCCCACACTGGAACTCGTCC	2	2	13	BD3	-	.
chr1	53278015	53278039	chr1:53278015-53278039	0	GGGCTTCTCTCTGGTAGGCTAGTCT	1	1	5	A2	-	dELS,CTCF-bound
chr1	53279327	53279352	chr1:53279327-53279352	0	GGGAATGTTCCTATTCCAACATGCCC	1	2	6	AC2	-	.
chr1	53279708	53279728	chr1:53279708-53279728	0	GGGCAAGTGCCTGGCAAGCCC	1	2	1	CD	-	.
chr1	53289063	53289083	chr1:53289063-53289083	0	TGGGTAGCCTTGGGCAAGTCA	1	3	1	ACC1	-	.
chr1	53289817	53289847	chr1:53289817-53289847	0	AGACAAGCTTCTTCATTCCTTAGGCATCTGA	1	3	11	ACD2	-	.
chr1	53292036	53292061	chr1:53292036-53292061	0	GGGCTTGCCTTCTCCCTGGGAAGCCA	1	3	6	ACC2	-	.
chr1	53292915	53292935	chr1:53292915-53292935	1	GGGAAAGCCCTGTGCAAGCTT	1	2	1	AD2	-	dELS,CTCF-bound
chr1	53293030	53293052	chr1:53293030-53293052	1	AGGCAAGTCTGGCAAGGATGTGT	2	2	3	AD1	1.0	dELS,CTCF-bound
chr1	53293357	53293383	chr1:53293357-53293383	0	AGATTTGTTCACTGGCTGGACCAGCTT	1	2	7	AB2	-	dELS
chr1	53295447	53295467	chr1:53295447-53295467	0	TGGCTTTCCTTGAGCTTGCCC	1	2	1	AC1	-	dELS
chr1	53295772	53295795	chr1:53295772-53295795	0	AAGCTTGTTTAACCAAGGAACTCC	1	2	4	AA1	1.0	.
chr1	53296201	53296229	chr1:53296201-53296229	0	GGACAGGTCTTGGGCTCTAGAGAATGTTC	1	2	9	AB2	-	.
chr1	53296287	53296306	chr1:53296287-53296306	1	CAGCAAGCTGGGGCAGGTTC	3	3	0	BCC1	-	dELS,CTCF-bound
chr1	53298789	53298814	chr1:53298789-53298814	0	GGGCAGGCTGACCTTGGAGCTTGCCA	1	3	6	BCC2	-	.
chr1	53300749	53300774	chr1:53300749-53300774	0	GAGAAAGCCCTTCACAGGGCTTCTCT	1	2	6	AA2	1.0	.
chr1	53310952	53310981	chr1:53310952-53310981	0	GGTCATGCCTGCCCAGCCCTGCACATGCTT	1	2	10	DD2	-	.
chr1	53313016	53313036	chr1:53313016-53313036	0	GGGCAAGTTCTGGTCTAGCTG	1	2	1	CD	-	.
chr1	53315364	53315383	chr1:53315364-53315383	0	AAAGAAGCCCAGGCAATCTT	1	2	0	AA2	-	.
chr1	53324513	53324532	chr1:53324513-53324532	0	AAACAAGCTCAGAAAAGCCA	2	2	0	AC1	-	dELS
chr1	53332747	53332779	chr1:53332747-53332779	0	CGACTTGTTACCTGTGTGACCTGGGGCAAGTTA	1	3	13	CCC	1.0	.
chr1	53337273	53337301	chr1:53337273-53337301	0	GGGTTTCTCCATGTTGGCCAGGCTAGTCT	1	2	9	AA1	-	.
chr1	53339083	53339110	chr1:53339083-53339110	0	GAGGAAGCCCACAGCATTGGTCATGCTC	1	2	8	AD2	1.0	.
chr1	53339399	53339423	chr1:53339399-53339423	0	TTGTTTGTTTTTTTGAGACAAGCCT	1	3	5	ACD1	1.0	.
chr1	53342008	53342030	chr1:53342008-53342030	0	GGACAAGTCTGTCAAGAGTGCCT	1	2	3	AB1	2.0	.
chr1	53342938	53342959	chr1:53342938-53342959	0	AAGCATGTATTGAAGCAAGGCT	2	2	2	DD2	-	.
chr1	53343397	53343420	chr1:53343397-53343420	0	CAGCATGCCCCATCAGGCTGGTGC	1	3	4	BCD2	-	.
chr1	53345180	53345212	chr1:53345180-53345212	0	AGACCAGCTCTTCTGATTCTTCAAGAAAAGCTT	1	2	13	AB2	1.0	.
chr1	53345358	53345385	chr1:53345358-53345385	0	AGAATTGCTTGGACTTCGAGACCAGCCT	1	2	8	AB2	-	.
chr1	53346082	53346104	chr1:53346082-53346104	0	AAACAAGTCTGCCAGGGAAGATC	1	2	3	AD1	-	.
chr1	53346127	53346152	chr1:53346127-53346152	0	GGACTTTCCCACTTTGGGAGAAGCCT	1	2	6	AA2	1.0	.
chr1	53349295	53349326	chr1:53349295-53349326	0	GTGTAAGCCCTGGGCACGCGGTAGGCTTGCTG	1	3	12	ACD1	-	.
chr1	53349619	53349638	chr1:53349619-53349638	0	TGGCTAGTCCAAAGTTGCTA	2	3	0	ACC2	-	.
chr1	53351841	53351864	chr1:53351841-53351864	0	GGACTTTCTTTTCAAAGTATGTCT	1	2	4	AA2	1.0	.
chr1	53353785	53353816	chr1:53353785-53353816	0	TGGCTTGTTCTAAAATTTCATCCAGGTTGTTC	1	3	12	ACC2	1.0	.
chr1	53355322	53355350	chr1:53355322-53355350	0	AAACTTGTTCTTCATTTTCAAGATTGTTT	1	1	9	A2	2.0	.
chr1	53355660	53355686	chr1:53355660-53355686	0	AAACTTGCTAAATTTATTTACTAGTTC	1	3	7	CCD2	-	.
chr1	53358728	53358758	chr1:53358728-53358758	0	AGGCAAATTTAATCCCATCACATACTTGTTT	1	2	11	AD2	1.0	.
chr1	53359056	53359078	chr1:53359056-53359078	0	GAGCCAGTCTCATGGACAAGTGT	1	2	3	BD3	1.0	.
chr1	53362259	53362290	chr1:53362259-53362290	0	AGACAAGTCCCTTTCCTCACACAGGCTGCTTC	1	2	12	AB4	-	dELS
chr1	53363284	53363307	chr1:53363284-53363307	2	AGGCTGCTTTGCATGGGCAAGTTC	1	2	4	AB1	-	.
chr1	53364364	53364390	chr1:53364364-53364390	0	GGACATTTCTGCAGGATTGACTTGCTG	1	3	7	ACC2	-	.
chr1	53365541	53365565	chr1:53365541-53365565	0	GAGCAAGCCTCCCACAGGCACGCAG	1	3	5	BCD2	1.0	.
chr1	53365762	53365789	chr1:53365762-53365789	0	GAACAAACTCCAAGATAAAGGCTTCCTC	1	2	8	AA2	-	.
chr1	53366618	53366646	chr1:53366618-53366646	0	AGGCATGTGCCACCACGTCTGGCTAGTTC	1	2	9	CD	2.0	.
chr1	53367105	53367128	chr1:53367105-53367128	0	GGACTGGCCACTGAAGGCATGCTG	1	3	4	BCC2	1.0	.
chr1	53367589	53367618	chr1:53367589-53367618	0	AAGCCAGCCTCAGAGATGACAAGCAACTTC	1	2	10	AB3	1.0	pELS,CTCF-bound
chr1	53370819	53370851	chr1:53370819-53370851	0	GGGGAAGCGCTGCAGCATCCCACAGGCATGCCT	2	2	13	AD1	1.0	.
chr1	53373298	53373326	chr1:53373298-53373326	0	AAACATCCCCGGTTCCTGGGGACAAGCCA	1	2	9	AC2	2.0	.
chr1	53378095	53378124	chr1:53378095-53378124	0	AGGAATGCTGCCCACGGGCTGGGCTAGCCT	1	2	10	AC1	1.0	.
chr1	53378715	53378744	chr1:53378715-53378744	0	TGGCTTATTGAGGCCACAGAAGGCAAGTCT	1	3	10	ACC2	1.0	.
chr1	53380453	53380479	chr1:53380453-53380479	0	AACCCTGTCCAGGAGATAAGCTTGCCT	1	2	7	BD4	-	dELS
chr1	53380740	53380767	chr1:53380740-53380767	0	AGACTTCTCTATGCACCTAAACATGTAT	1	2	8	AD2	-	.
chr1	53381303	53381329	chr1:53381303-53381329	0	TGAGTAGCTGGGACTACAGGCATGCCC	1	3	7	ACC1	-	.
chr1	53381609	53381635	chr1:53381609-53381635	0	AAATGTGCTTTGCTGTGAGGCTTGTTC	1	2	7	AB4	-	.
chr1	53383095	53383124	chr1:53383095-53383124	0	GGGCATGCCCGGGTCACAGCTGGCATTCTT	1	2	10	AC1	-	.
chr1	53384591	53384613	chr1:53384591-53384613	0	GAAGAAGCCTTTAGCACATGCCT	1	2	3	AD2	-	.
chr1	53386314	53386339	chr1:53386314-53386339	0	GGACTATCCTGACATGGAGCAAGATC	1	2	6	AD2	-	dELS,CTCF-bound
chr1	53387980	53388005	chr1:53387980-53388005	0	AAACAACTTTGAAAAAGAGCAAACTT	1	2	6	AA2	-	.
chr1	53388248	53388269	chr1:53388248-53388269	0	AAATCAGCTTGAGAACAAGCTA	1	3	2	ABC1	-	.
chr1	53389757	53389776	chr1:53389757-53389776	0	CATGTTGCCCAGGCTAGTCT	2	3	0	ACD1	-	.
chr1	53392202	53392228	chr1:53392202-53392228	0	GGGCATGTCTGCACCATGTGCTTACCC	2	2	7	AD1	-	.
chr1	53395755	53395774	chr1:53395755-53395774	0	AATCAGGTTCGGGCTAGCCC	2	2	0	BD1	-	.
chr1	53402000	53402021	chr1:53402000-53402021	0	AGGCACGCCCAGGGGGAAGCCC	1	2	2	AB2	1.0	.
chr1	53402486	53402517	chr1:53402486-53402517	0	GGACTTTCCCATGTACGCCCTTGGACATGCCT	1	1	12	A2	1.0	dELS
chr1	53403142	53403172	chr1:53403142-53403172	0	AAGCATGCAGATGGCAGGAACAAGCAAGCTG	1	3	11	CCD2	-	.
chr1	53403907	53403927	chr1:53403907-53403927	0	AGACGAGCCCTCAGCATGCTC	2	2	1	BC2	1.0	.
chr1	53410041	53410060	chr1:53410041-53410060	0	AGGCAACCTCAGAGAAGTTT	1	2	0	AA2	1.0	dELS,CTCF-bound
chr1	53410153	53410175	chr1:53410153-53410175	0	AAACATGCCCCAGGCAGATGCTC	2	2	3	AD1	-	dELS,CTCF-bound
chr1	53411139	53411158	chr1:53411139-53411158	0	AGGCAACCTTAGAGAAGTTT	1	2	0	AA2	1.0	.
chr1	53411251	53411273	chr1:53411251-53411273	0	AAACATGCCCCAGGCAGATGCTC	2	2	3	AD1	1.0	dELS,CTCF-bound
chr1	53414612	53414634	chr1:53414612-53414634	0	AACTAAGTTTCAAAAACTTGTCT	1	2	3	AD4	-	.
chr1	53415747	53415776	chr1:53415747-53415776	0	TGGCAAGTTCGAAACACCCAAAACAAGCAA	1	3	10	CCD1	1.0	.
chr1	53417943	53417969	chr1:53417943-53417969	0	TAGCAAGTTCCAGGCTAAAGCAAGTAA	1	3	7	CCD1	-	.
chr1	53418161	53418193	chr1:53418161-53418193	0	AGTTTTGTTCAGCACCTATGGGAAGGCTTGTCA	1	3	13	ACD1	-	.
chr1	53419433	53419454	chr1:53419433-53419454	0	AGAATTTTCTAAAAACATGTTT	2	2	2	AA1	-	.
chr1	53421869	53421901	chr1:53421869-53421901	0	AGACTTGTTTACAAGGTTTATTAAGGCTGGCTT	1	1	13	B1	1.0	.
chr1	53424232	53424258	chr1:53424232-53424258	0	AAACTTATTTTGCAAATAAATTTGTCT	1	2	7	AA2	-	.
chr1	53425333	53425364	chr1:53425333-53425364	0	CAGCAAGTCCCGCTTTTCTAGGGGGCAAGAAC	1	3	12	CDD3	1.0	.
chr1	53427296	53427326	chr1:53427296-53427326	0	CAGCATGCTTTGAAAGGATTAAAGCCTGTTA	1	3	11	BCC2	2.0	.
chr1	53427406	53427428	chr1:53427406-53427428	0	AGACAAGCCTTACAAGTTAGTTC	1	1	3	A2	-	.
chr1	53427670	53427698	chr1:53427670-53427698	0	AGACATCCCCCATTACTTCAGTCAAGCCC	1	2	9	AD2	1.0	.
chr1	53428513	53428536	chr1:53428513-53428536	0	AAATTAGCTTTACTCAACATGCCC	1	2	4	AC2	1.0	.
chr1	53430390	53430411	chr1:53430390-53430411	0	AAGCTTGTCTATAGACTATTCC	1	1	2	A1	1.0	dELS,CTCF-bound
chr1	53430445	53430470	chr1:53430445-53430470	0	AGAAATGCCTCGTATTAAAGATGTTT	1	2	6	AA2	-	dELS,CTCF-bound
chr1	53433454	53433482	chr1:53433454-53433482	0	AAACTTACCCTTTTACTATGGGCAACCTT	1	2	9	AA2	-	dELS,CTCF-bound
chr1	53434010	53434042	chr1:53434010-53434042	0	CAACTTGCCCTCCCCCACCTGCCCAACAATTTC	1	3	13	ACC1	2.0	dELS,CTCF-bound
chr1	53435932	53435954	chr1:53435932-53435954	0	AGGCTAGTTAGTAAAGCTTGTTA	1	2	3	CC	-	.
chr1	53440867	53440896	chr1:53440867-53440896	0	AGGCAATTTCAGGTGAAAGGAAACAAACCT	1	2	10	AA2	-	.
chr1	53443132	53443156	chr1:53443132-53443156	0	AAGCATTTCACACTAAGGCATGCTT	1	2	5	AC1	-	.
chr1	53445843	53445863	chr1:53445843-53445863	0	AAACTTTTCTTAGACAATTCT	1	2	1	AA2	1.0	.
chr1	53447119	53447144	chr1:53447119-53447144	0	AAGTATGTCTGCCAGAAAACTTTCTT	1	2	6	AA2	-	.
chr1	53449958	53449977	chr1:53449958-53449977	0	CAACTTGTCCCAGCTTTTCC	3	3	0	ACC1	1.0	dELS,CTCF-bound
chr1	53450146	53450177	chr1:53450146-53450177	0	AGGCATACCTGATCCACAGTCTGGACTATTCC	1	2	12	AA2	2.0	.
chr1	53452842	53452866	chr1:53452842-53452866	0	GATCATGTTCTCACCCAGCTTGCCT	1	2	5	CD	-	.
chr1	53453584	53453615	chr1:53453584-53453615	0	AAGAAAGTTTCTGTGGGTGTCAAAAAATGTTT	1	2	12	AA2	-	.
chr1	53453674	53453696	chr1:53453674-53453696	0	AGAGTAGCACTTGGAGCATGCCC	2	2	3	AD1	-	.
chr1	53453936	53453961	chr1:53453936-53453961	0	GTGCTAGTTTGGGCCATGGCTAGCCT	1	2	6	CD	-	.
chr1	53454283	53454314	chr1:53454283-53454314	0	AGGGAAGTCTTTTTGATTTCTCAAGCCAGTTT	1	2	12	AB2	-	.
chr1	53454588	53454618	chr1:53454588-53454618	0	AAACATTTCTATTCATCACCGAAGCTTTCTT	1	2	11	AA2	1.0	.
chr1	53456392	53456421	chr1:53456392-53456421	0	AAACTAGTATTTTTCTTCGTAGATTTGTTT	1	2	10	AD2	-	.
chr1	53456909	53456934	chr1:53456909-53456934	0	GAGCTTGCCTGTCCTTTAACTATTTT	1	2	6	AC1	1.0	.
chr1	53457084	53457103	chr1:53457084-53457103	0	AGACATGTTTCGCCATGCTT	4	2	0	CD	1.0	.
chr1	53458106	53458136	chr1:53458106-53458136	0	AGAGATGCCTCAGGGTGTCACAAATTTGTTT	1	2	11	AA2	1.0	.
chr1	53465785	53465817	chr1:53465785-53465817	0	GCACTTGCCCAGCTGTGTAACTTGAGCAAGCTC	1	1	13	D1	1.0	.
chr1	53466290	53466319	chr1:53466290-53466319	0	AGACCAGCCTGGCCAACATGGGGCAACCCT	1	2	10	AB3	1.0	.
chr1	53467590	53467609	chr1:53467590-53467609	0	GGCCTTGTCTGCACTTGCTT	2	2	0	DD2	1.0	.
chr1	53469476	53469508	chr1:53469476-53469508	0	GGGCTTGTCCCAGTGCTGCCCCCTGGCTTACTG	1	3	13	ACC1	1.0	.
chr1	53471803	53471829	chr1:53471803-53471829	0	GGAGTAGCTGGGACTACAGGCATGCCA	1	3	7	ACC1	1.0	.
chr1	53472740	53472770	chr1:53472740-53472770	0	GGACCAGTCAAAAGCAAAGAACAACTAGCTT	1	3	11	BCC1	-	.
chr1	53473289	53473319	chr1:53473289-53473319	0	GAAATAGTTTTGATTTTTCCTAGGATAGTTT	1	2	11	AA2	-	.
chr1	53474726	53474749	chr1:53474726-53474749	0	GAGGATGTCTGGGTAAGCAGGCTC	2	2	4	AB3	1.0	.
chr1	53475879	53475899	chr1:53475879-53475899	0	GAGCCTGTTCTGAGCTTCCCC	1	2	1	AB3	-	.
chr1	53477751	53477770	chr1:53477751-53477770	1	GCCCAAGTTCAGGCAAGCCT	3	2	0	DD4	-	.
chr1	53477941	53477970	chr1:53477941-53477970	1	AGGCAGGCTCTGGGAGTCCAAGGGATGTTC	1	2	10	AB2	-	.
chr1	53478424	53478447	chr1:53478424-53478447	0	AGACTAGCTACTAGGTGCAAGCCT	1	2	4	CD	-	.
chr1	53480724	53480756	chr1:53480724-53480756	0	AGGCAACTTCTTCTTCAAAGCCAGGACAATCTC	1	2	13	AA2	-	.
chr1	53482976	53482995	chr1:53482976-53482995	1	AAGCAGGTCCGAACACGCCC	2	2	0	BB2	1.0	.
chr1	53483707	53483739	chr1:53483707-53483739	0	AGGCAAGTTACCTCCCCTTCTCTAAGCTGGCTT	1	2	13	BC2	-	.
chr1	53487581	53487603	chr1:53487581-53487603	0	GTGCGAGTCCCTTAGACTTGTTG	1	3	3	BCD1	1.0	.
chr1	53489335	53489367	chr1:53489335-53489367	0	GAACTTTTTTTTTTTTGAAATGGAGTCTTGCTC	1	2	13	AD2	-	.
chr1	53490011	53490038	chr1:53490011-53490038	0	AGGCCAGTTTTTCCAGAGAAGCATCTCC	2	2	8	AB3	-	.
chr1	53490922	53490946	chr1:53490922-53490946	0	AAACATGTTGGGAGAGAGCGTGCCT	1	2	5	BC2	2.0	.
chr1	53495064	53495091	chr1:53495064-53495091	0	GAACATGTTATCTGCAAATAGATAGCTT	1	3	8	ACC2	1.0	.
chr1	53495526	53495547	chr1:53495526-53495547	0	GAACATCCTTCCAGACTTTCTT	1	2	2	AA2	-	.
chr1	53495562	53495592	chr1:53495562-53495592	0	AAAATTGTCTGCACACCACATAGACTACCTT	1	2	11	AA2	1.0	.
chr1	53495740	53495761	chr1:53495740-53495761	0	GGGGATGTTTTTGAGCCAGTCT	1	2	2	AB2	-	.
chr1	53496587	53496618	chr1:53496587-53496618	0	CAGCTTGTTCCAGGAGAAGGGAGAGCAATCTT	1	2	12	AC2	3.0	.
chr1	53497580	53497608	chr1:53497580-53497608	0	AGGCATGCACCACCACATCCAGCTAGTTT	1	2	9	CD	-	.
chr1	53497942	53497973	chr1:53497942-53497973	0	GAACTTGATTTCAAATCATGAGGAGAATGCTT	1	2	12	AD2	-	.
chr1	53507123	53507155	chr1:53507123-53507155	0	GGGCTGGTCCCCTCCTGGTAGAAGGACCAGCTC	1	2	13	BB2	1.0	.
chr1	53508606	53508625	chr1:53508606-53508625	0	GGGCTTCTCTAGCCAAGCCT	2	2	0	AD2	-	.
chr1	53510322	53510341	chr1:53510322-53510341	0	CAACTATTTTGGGCAAGCTG	2	3	0	ACC2	1.0	.
chr1	53510519	53510549	chr1:53510519-53510549	0	TGACTTGCCCCAGGTCCTGGGAGACAGGTGT	1	3	11	BCD2	-	.
chr1	53512066	53512091	chr1:53512066-53512091	0	AAACATGTGTTTTCAAAAGTTTGTTT	1	2	6	AD2	-	dELS
chr1	53516314	53516338	chr1:53516314-53516338	0	AGGCTAGCTCATCCCAGGCTGGCCC	1	1	5	B1	-	.
chr1	53517088	53517109	chr1:53517088-53517109	0	TAACAAGTTGAATGACTTGTCC	1	3	2	CCC	1.0	.
chr1	53518829	53518858	chr1:53518829-53518858	0	GGCCCTGTCCCTTCTCGCTGGGACAAGCCT	1	2	10	BD4	-	.
chr1	53522018	53522048	chr1:53522018-53522048	0	GGCCAGGCCCAGGCTTGGAGAAGGCAAGCCC	1	2	11	BD1	2.0	dELS
chr1	53522781	53522807	chr1:53522781-53522807	0	AAGCATGCCTGTAGTCCCAGCTACTCA	1	3	7	ACC1	-	.
chr1	53526060	53526083	chr1:53526060-53526083	0	AGGCTTCCCTTTGCGGACACGTCT	1	2	4	AB2	1.0	.
chr1	53527642	53527674	chr1:53527642-53527674	0	GGACATGGCTGGTCCCCTCTGGAAAGCAAGGCC	1	2	13	DD2	2.0	.
chr1	53528852	53528878	chr1:53528852-53528878	0	AAACCAGCCTGGGGCCCGGACATGGCT	2	2	7	BD3	-	.
chr1	53530012	53530034	chr1:53530012-53530034	0	AAACTAACCCCCCAGGCCTGCCT	1	2	3	AB2	-	DNase-H3K4me3
chr1	53533177	53533197	chr1:53533177-53533197	0	AAGCCTGCCTCAAACTTCCCC	1	2	1	AB3	1.0	.
chr1	53535555	53535581	chr1:53535555-53535581	0	CTGGATGCTTGAGCCAGGAACATGTTC	1	3	7	ACD1	1.0	.
chr1	53536703	53536730	chr1:53536703-53536730	0	AGACAAGTTCTCTCTCAGGAGCTAGTAC	1	1	8	D1	-	.
chr1	53537817	53537842	chr1:53537817-53537842	0	TGACTTGCTTCTAAATAAACACATTT	1	3	6	ABC2	-	.
chr1	53540232	53540261	chr1:53540232-53540261	0	GAGCATGTTCCCATTTGCTGGGGGATTCTT	2	2	10	AA1	1.0	.
chr1	53544973	53544997	chr1:53544973-53544997	0	GGGCAAGGCTCCCCAAGGCTTCCCC	1	2	5	AD2	-	.
chr1	53550312	53550331	chr1:53550312-53550331	0	GAGCATCCCTGGCCTTGCTC	3	2	0	AD2	-	.
chr1	53554566	53554587	chr1:53554566-53554587	0	GGACTAGTCCGGAGGCTCATCA	1	3	2	ABC2	-	.
chr1	53561669	53561689	chr1:53561669-53561689	0	CAGGAAGCTCAGAACATGCTG	2	3	1	ACC1	-	.
chr1	53561802	53561828	chr1:53561802-53561828	0	AAACATGCCGGCAAACAGGGCAGGTCC	1	2	7	BC2	1.0	.
chr1	53564615	53564644	chr1:53564615-53564644	0	AAACATACCTAAAACATAAGAAAAAAGTTT	1	2	10	AA2	-	.
chr1	53565627	53565658	chr1:53565627-53565658	0	GGACAAATTCCTTGGTAGGGGCAGGCTAACTT	1	2	12	AA2	-	.
chr1	53565733	53565755	chr1:53565733-53565755	0	AAGATAGTTTTATAGGCAAGTTT	1	1	3	A1	1.0	.
chr1	53566148	53566176	chr1:53566148-53566176	0	TAGCAAGTTAGGAATAAAAAGGAATGTCT	1	3	9	ACC2	-	.
chr1	53567074	53567094	chr1:53567074-53567094	0	GAACTTCCTAGAGACTTGTTG	1	3	1	ACC2	1.0	.
chr1	53568237	53568266	chr1:53568237-53568266	0	TGACTACCCTATTGGGTTTTGGACTTGCCT	1	2	10	AC1	-	.
chr1	53568378	53568408	chr1:53568378-53568408	0	TAACAGGCTCGTAGGTGGGAGGGACTTGTCT	1	2	11	BC1	-	.
chr1	53569465	53569496	chr1:53569465-53569496	0	AAGAAAGTCTATTTTTTTTTTTAAAAAAGCCT	1	2	12	AA2	1.0	.
chr1	53569924	53569947	chr1:53569924-53569947	0	TAGAAAGTCACAAAGAACATGTTT	1	3	4	ACC1	1.0	.
chr1	53573885	53573914	chr1:53573885-53573914	0	CAGCAAGCCTGGCATCTAAGGGGCTCTTTT	1	3	10	ABC2	1.0	.
chr1	53574584	53574606	chr1:53574584-53574606	0	CAGCAAGCCCTGGGGACTAGTTT	1	1	3	C1	-	.
chr1	53576019	53576047	chr1:53576019-53576047	0	AAACACCCTCAGAGGAGACAGACTTGCTT	1	2	9	AB1	-	dELS
chr1	53577092	53577121	chr1:53577092-53577121	0	TCTCTAGCCCCCCATCTCACAGGCTAGCTC	1	3	10	CDD2	-	.
chr1	53577251	53577272	chr1:53577251-53577272	0	CAGCATGCCCCAGATCAAGTCA	1	3	2	CCD2	2.0	dELS,CTCF-bound
chr1	53582005	53582032	chr1:53582005-53582032	0	TGACTTGCCCAGAACCACAGACAATTTG	1	3	8	ACC1	-	.
chr1	53585358	53585379	chr1:53585358-53585379	0	AGAGATGCCACGTGACTTGTCT	2	3	2	ACC1	-	dELS
chr1	53586683	53586710	chr1:53586683-53586710	0	AAGCTAGGTTTCAAATTCAGGCTTTCTT	1	2	8	AD2	1.0	.
chr1	53587422	53587446	chr1:53587422-53587446	0	AGGCAAGTTGAGGATAGACTTGGTG	1	3	5	CCD1	1.0	.
chr1	53587548	53587572	chr1:53587548-53587572	0	GAGCTTGTTTCCAGGCGACTATTCT	1	2	5	AC1	1.0	.
chr1	53588823	53588846	chr1:53588823-53588846	0	AGGCAGGTCATACAGAGCAAGCCA	1	3	4	BCC2	-	.
chr1	53592586	53592616	chr1:53592586-53592616	0	GGGCATGTGTCACAGGACCCCAAACAAGCCA	1	2	11	CD	-	.
chr1	53595064	53595096	chr1:53595064-53595096	0	AGGGAAGCTGAGGATCAAGGGATGGACAAGCCC	1	2	13	AC1	-	.
chr1	53604210	53604239	chr1:53604210-53604239	0	AAACATGTTGTCCCCAGAAAGGGCAGGTCT	1	2	10	BC2	-	.
chr1	53604756	53604782	chr1:53604756-53604782	0	CAGCAAGTATAAGGCTTAGACTTGCCT	1	2	7	CD	-	.
chr1	53605692	53605716	chr1:53605692-53605716	0	CAGCATGATTTTGTCCAACTTGCTT	1	3	5	CCD2	-	.
chr1	53611289	53611308	chr1:53611289-53611308	0	CAGTTTGCCCAGACTAGTCT	3	2	0	AC3	1.0	.
chr1	53613888	53613912	chr1:53613888-53613912	0	AACCATGTTTTATATGAATTTGCCT	1	2	5	AD2	-	.
chr1	53615298	53615324	chr1:53615298-53615324	0	GGGCTTCCTCCTCCTCAGGGCAGGTCT	1	2	7	AB2	-	.
chr1	53615944	53615966	chr1:53615944-53615966	0	CAACATGTTGCCCAGGCTGGTCT	1	3	3	BCC1	-	.
chr1	53618566	53618587	chr1:53618566-53618587	0	AGACTTGCCCCTGGCCCTGCCT	1	2	2	BD1	-	.
chr1	53620403	53620423	chr1:53620403-53620423	0	CAACTTCCCCAAAGCTTGCCT	1	2	1	AC1	-	.
chr1	53627822	53627841	chr1:53627822-53627841	0	GGGCTTGGCATGACTTGTTT	2	3	0	CCD2	2.0	.
chr1	53627904	53627928	chr1:53627904-53627928	0	CAAGATGCTCCAAGATAGCTTGCTC	1	3	5	ACC1	1.0	.
chr1	53628293	53628316	chr1:53628293-53628316	0	GAGCTAGCCTCAATAGATTTGACC	1	2	4	AD1	-	.
chr1	53634171	53634191	chr1:53634171-53634191	0	ACAAAAGTTTTAGACATGTTT	1	2	1	AD4	1.0	.
chr1	53635234	53635256	chr1:53635234-53635256	0	GGACTGGGCCATAGAGCAAGCCT	1	2	3	BD1	1.0	.
chr1	53635648	53635668	chr1:53635648-53635668	0	AAACAAGACTAAAGCTGGTTT	1	2	1	BD2	-	.
chr1	53638389	53638413	chr1:53638389-53638413	0	GGGCAGGCCTCCCCCAGGCCAGTTC	1	2	5	BB2	-	.
chr1	53640171	53640203	chr1:53640171-53640203	0	TACCATGCCTGGCATCACTGAGCCAGCTAGCTC	1	3	13	CCD1	-	.
chr1	53641225	53641246	chr1:53641225-53641246	0	GGGCTGGACCTTGGGCAAGTCC	1	2	2	BD1	-	.
chr1	53641337	53641362	chr1:53641337-53641362	0	TGACATTCCCAACAGACAGCAAGCTC	1	3	6	ACC2	1.0	.
chr1	53642622	53642653	chr1:53642622-53642653	0	GCACTTCTTCCTCTGTGCTGTAGGACTTGCCT	1	2	12	AD1	-	.
chr1	53643278	53643300	chr1:53643278-53643300	0	CAGCAAGCCCTGGGAACAAACCT	1	2	3	AC2	-	.
chr1	53647605	53647627	chr1:53647605-53647627	0	AGCCAAGCTTCAAAAATAAGCTT	1	2	3	AD2	-	.
chr1	53647884	53647913	chr1:53647884-53647913	0	AAACTTCCCCAGACACAGTGGCACATGCCT	1	2	10	AD2	-	.
chr1	53653076	53653108	chr1:53653076-53653108	0	GGGCAGGCCCTGTGGGCCCAAAGAGACAAACCC	1	2	13	AB2	1.0	.
chr1	53654466	53654492	chr1:53654466-53654492	0	AGGCAAGTCTGAGTTCCGGGGAAGATC	1	2	7	AD1	-	.
chr1	53659216	53659235	chr1:53659216-53659235	1	GAGCAGGCCTGGACTTGCTG	3	2	0	BC2	-	.
chr1	53660085	53660104	chr1:53660085-53660104	0	GGGCTTTCCCAGACATTCTC	1	2	0	AA2	-	.
chr1	53660440	53660461	chr1:53660440-53660461	0	AAGCTAGCTCCAAGACTGGCCC	2	1	2	B1	-	.
chr1	53662152	53662172	chr1:53662152-53662172	0	AGGCAAGTTGGTGGCATTCTT	2	3	1	ACC1	2.0	.
chr1	53666683	53666702	chr1:53666683-53666702	0	CAGTGAGCCCAGACAAGCCC	1	3	0	ABC1	1.0	.
chr1	53669069	53669090	chr1:53669069-53669090	0	GGGCATTCTCCCAGACAATCTT	1	2	2	AA2	-	.
chr1	53669952	53669975	chr1:53669952-53669975	0	CAGCTTGTTTTGTCAGACAAGCAG	1	3	4	CCD1	-	dELS,CTCF-bound
chr1	53670144	53670168	chr1:53670144-53670168	0	AAACTAGCTCTGGCCAAGAATGGCT	2	2	5	AD1	4.0	.
chr1	53672295	53672322	chr1:53672295-53672322	0	GGGCAAGTCAGTCCACCTCCACAAGCCC	1	3	8	CCD2	-	.
chr1	53674677	53674703	chr1:53674677-53674703	0	AGGCATGTTAACCTGAGGAACATGTAA	1	3	7	CCD1	1.0	.
chr1	53676518	53676541	chr1:53676518-53676541	0	GGGGTACTCCCTGAGGGCTAGTCC	1	2	4	AA1	-	.
chr1	53676633	53676657	chr1:53676633-53676657	0	AGACATGTTCCTTAAGGACAATCAG	1	3	5	ACD2	-	.
chr1	53677447	53677477	chr1:53677447-53677477	0	AGACTCGCCTCACCAACACCTAAGCATGTTC	2	1	11	B2	-	.
chr1	53678949	53678969	chr1:53678949-53678969	0	GAGCAAACCTAAAACCAGCCC	1	2	1	AB2	-	.
chr1	53679683	53679714	chr1:53679683-53679714	0	GGACGGGCCCCTTGGCTGCTCTGAGCATGCTT	2	2	12	BB1	3.0	dELS,CTCF-bound
chr1	53697515	53697535	chr1:53697515-53697535	0	GAACATTCCTGGGACAGGTTC	1	2	1	AB2	2.0	.
chr1	53703732	53703753	chr1:53703732-53703753	0	AAACTAGTCTCCAAGCAGCCCT	1	2	2	AB4	-	.
chr1	53705527	53705558	chr1:53705527-53705558	0	AAGCTAGTTAGACGTCCTACTGAGACATTTTA	1	3	12	ACC1	-	.
chr1	53705828	53705854	chr1:53705828-53705854	0	AGGCTAATCCTGCCACTGAGCTTTCCC	1	2	7	AA2	-	.
chr1	53706150	53706182	chr1:53706150-53706182	0	AAACAAGGCTTAGTGAGGTTAAGTAACTTGCCC	1	2	13	CD	1.0	.
chr1	53707023	53707053	chr1:53707023-53707053	0	AAGCTTCTTTTTTAAAAGTAAGGACATTCCC	1	2	11	AA2	-	.
chr1	53707449	53707468	chr1:53707449-53707468	0	AGACAAGCCTGGACAATATG	2	3	0	ACD2	-	.
chr1	53713106	53713133	chr1:53713106-53713133	0	AGACATGCCACGACTTCAAGACCAGCCT	1	2	8	BC2	1.0	.
chr1	53714980	53715005	chr1:53714980-53715005	0	AATCATGCCTCACTGCAGCCTTGCCC	1	2	6	DD2	-	.
chr1	53719975	53719994	chr1:53719975-53719994	0	AGACTAGCCTGGACAACATG	2	3	0	ACD2	-	.
chr1	53720790	53720817	chr1:53720790-53720817	0	AAACTAGTTTCTGAGCCTGGGCAACACA	1	3	8	ACD2	1.0	.
chr1	53720981	53721012	chr1:53720981-53721012	0	GAACAAGACCCCATCTCAAAAAAAAAAAGTTT	1	2	12	AD2	-	.
chr1	53721713	53721735	chr1:53721713-53721735	0	TAGAATGTTAATAAAACAAGCTC	1	3	3	ACC1	-	.
chr1	53724754	53724782	chr1:53724754-53724782	0	AAGCAATCCTCCTGGCTTCAAGCAATCCT	1	2	9	AA2	-	.
chr1	53725118	53725141	chr1:53725118-53725141	0	AGACTTGCTGAAAGAGGAAAGTTG	1	3	4	ACC2	1.0	.
chr1	53730978	53731001	chr1:53730978-53731001	0	CAACATGCTTGGGGAAGCACGTAT	1	3	4	BCD2	1.0	.
chr1	53736125	53736152	chr1:53736125-53736152	0	AAAAAAGCTTCACCAGAGAGACCAGCTT	1	2	8	AB2	1.0	.
chr1	53736242	53736263	chr1:53736242-53736263	0	GGACATGTTTGGGGGCGTGCGT	2	2	2	BD1	-	.
chr1	53737202	53737223	chr1:53737202-53737223	0	GGACTTGCCAAGGAGCTTGTGA	1	3	2	CCD1	-	pELS
chr1	53737521	53737542	chr1:53737521-53737542	0	TGACAAGTTTCTATGCAAGCTT	1	2	2	CD	-	pELS
chr1	53737646	53737671	chr1:53737646-53737671	0	AGGCATACTTTCACACTGACAAGCTA	1	3	6	ACC2	1.0	pELS
chr1	53745962	53745981	chr1:53745962-53745981	0	TATGTTGCCCAGGCTTGTCT	2	3	0	ACD1	-	.
chr1	53752460	53752486	chr1:53752460-53752486	0	GAGCTTGTCCTGGCCCCCATCTTGTTC	1	2	7	CD	-	.
chr1	53755725	53755750	chr1:53755725-53755750	0	GAACATGGCTTACTGCAGCCTTGCCT	1	2	6	DD2	1.0	.
chr1	53759552	53759574	chr1:53759552-53759574	0	TGACATGCCCTGGAAACATTTTC	1	2	3	AC2	-	.
chr1	53760305	53760325	chr1:53760305-53760325	0	CAACAAGTCTCAAGTAAGTTC	1	2	1	AC2	-	.
chr1	53763698	53763729	chr1:53763698-53763729	0	GGGCTAGCACCAGGACATCTAAGGACATGCTA	1	2	12	CD	1.0	.
chr1	53764805	53764829	chr1:53764805-53764829	0	CAGCTAGTTCCACATCAACCTGCCC	1	3	5	BCC2	-	.
chr1	53765661	53765693	chr1:53765661-53765693	0	GGACAATTTCCCAGTTCTCTGGGAAGGAAGTTC	1	2	13	AA2	-	.
chr1	53765725	53765755	chr1:53765725-53765755	0	AAACATGCTAAGAGCTGATACCATCATGTTT	1	3	11	CCD2	1.0	dELS
chr1	53767066	53767089	chr1:53767066-53767089	0	AGACAAGTTTCACAGAATTTGATC	1	2	4	AD1	-	dELS
chr1	53768207	53768233	chr1:53768207-53768233	0	GGGCTTGCATTCAGTAATGGCATGCTT	1	2	7	CD	2.0	.
chr1	53769291	53769321	chr1:53769291-53769321	0	AAAGTTGCACATATGTAGGATGAACAAGTCT	1	2	11	AD1	1.0	.
chr1	53769447	53769478	chr1:53769447-53769478	0	AGACATGTTAATTTACTTCACTAAACATTTTA	1	3	12	ACC1	-	.
chr1	53769974	53770000	chr1:53769974-53770000	0	AAACTTGCTCACAATCACAGATAGCTA	1	3	7	ACC2	1.0	.
chr1	53770503	53770525	chr1:53770503-53770525	0	CAACATGTTGGCCAGGCTGGTCT	1	3	3	BCC1	1.0	.
chr1	53771131	53771153	chr1:53771131-53771153	0	AGGCAAGGTCTACGGGTATGCCC	1	2	3	AD2	-	.
chr1	53772969	53772997	chr1:53772969-53772997	0	AGACTTGCCCTTGGAAATGAAGCTATCAT	1	2	9	AD4	2.0	.
chr1	53774287	53774306	chr1:53774287-53774306	0	AAATTATCTCAAGCATGTTC	2	2	0	AA1	1.0	.
chr1	53779774	53779794	chr1:53779774-53779794	0	AAACATTTTTAAAGCATTTCT	1	2	1	AA2	-	.
chr1	53786337	53786369	chr1:53786337-53786369	0	AAAGAAGCCTACTGCAAAGCAGAAAGCATGTGT	1	2	13	AD3	1.0	.
chr1	53789903	53789925	chr1:53789903-53789925	0	AGACCAGCCTGGCCAACATGCTG	1	3	3	BCC1	2.0	.
chr1	53799073	53799096	chr1:53799073-53799096	0	ACGCTAATTTGATGGAACTAGCCT	1	2	4	AD1	-	.
chr1	53799142	53799167	chr1:53799142-53799167	0	AAACTTTTTTTGTTGCAAACAAGGCT	1	2	6	AD2	1.0	.
chr1	53799594	53799620	chr1:53799594-53799620	0	AAATTTGTTTAGATTTCAGGCTTCTCT	1	2	7	AA2	-	.
chr1	53801544	53801568	chr1:53801544-53801568	0	AGAGAAGTCTACTGAAAACTGGTTT	1	2	5	AB3	-	.
chr1	53802835	53802866	chr1:53802835-53802866	0	GAGCATCCTTGAGTCACCATTGAATCTAGTTT	1	2	12	AD2	2.0	.
chr1	53809789	53809809	chr1:53809789-53809809	0	AAACAAGTTTTAGTCAAGCTT	1	1	1	D2	-	dELS
chr1	53810549	53810572	chr1:53810549-53810572	0	AAAATAGCCCAAATAAACAACTCT	1	2	4	AA2	1.0	.
chr1	53810704	53810723	chr1:53810704-53810723	0	AGACTAGCCTGGGCAACATA	2	3	0	ACD2	-	.
chr1	53811361	53811381	chr1:53811361-53811381	0	CGGGTAGCCCAGGGCAAGTTT	1	2	1	AC3	1.0	.
chr1	53816140	53816168	chr1:53816140-53816168	0	AAGCAAGACTAGGCAAAAAGAACAAATCT	1	2	9	AD2	1.0	.
chr1	53822097	53822123	chr1:53822097-53822123	0	AGGCAAGTTTAAAGAAAAAACTAATGG	1	3	7	ACD2	-	.
chr1	53822926	53822958	chr1:53822926-53822958	0	AAACTTGCAGTTTCCTGACAATCCAACTTGCTT	1	3	13	CCD2	-	.
chr1	53823889	53823921	chr1:53823889-53823921	0	TAGCTTGTTCTCATGGATGCAACAGGCATGTGA	1	3	13	CCD1	-	.
chr1	53824510	53824529	chr1:53824510-53824529	0	AGGCTAGTTCTAACATTTTT	3	2	0	AC1	-	.
chr1	53825616	53825646	chr1:53825616-53825646	0	AAATATGCTTAAGTCTCATGAAGACAAATCT	1	2	11	AA2	-	dELS
chr1	53826643	53826664	chr1:53826643-53826664	0	CAACAAGCTCTCAAACTCCTTT	1	3	2	ABC2	-	.
chr1	53828141	53828161	chr1:53828141-53828161	0	GAGCTAGTCTGGAGCAAGGAA	1	3	1	CDD3	-	.
chr1	53829114	53829144	chr1:53829114-53829144	0	AGGGATGTTTACCTTTGGAAACAGCTAGCCT	1	2	11	AC2	-	.
chr1	53829820	53829840	chr1:53829820-53829840	0	GGGCTTGCATGGAAAAAGCTT	1	2	1	AD2	-	CTCF-only,CTCF-bound
chr1	53831312	53831338	chr1:53831312-53831338	0	AAACTAATTTAAGGTTTAGACATGTTA	1	2	7	AC2	1.0	.
chr1	53836162	53836190	chr1:53836162-53836190	0	AAACATGTCTGTTTACTGAAAGCTGGCTT	2	1	9	B1	1.0	.
chr1	53838415	53838435	chr1:53838415-53838435	2	AGGCTTCGTCTGGACAAGCTC	1	2	1	AD1	-	PLS,CTCF-bound
chr1	53838674	53838695	chr1:53838674-53838695	2	GGAGGTGCCTTGAGGCATGCTG	2	3	2	ABC1	1.0	.
chr1	53846616	53846641	chr1:53846616-53846641	0	AGATTTATTCTGCTTTAAACATGCTC	2	2	6	AA1	1.0	.
chr1	53847989	53848019	chr1:53847989-53848019	0	CAGCTTCCTTTTCTGTTTCCATGACATGTTC	1	3	11	ACC2	-	.
chr1	53848165	53848185	chr1:53848165-53848185	0	CAGCTTCTTCAGAACTTGCTG	1	3	1	ACC2	-	.
chr1	53848810	53848833	chr1:53848810-53848833	0	GAACTTTTTCTCTGGAGAAAGCTC	1	2	4	AA2	-	.
chr1	53850424	53850455	chr1:53850424-53850455	0	GAGCTTGTCTGTTTTGTTCACTGTTCTAGCCT	1	2	12	DD1	2.0	.
chr1	53852003	53852022	chr1:53852003-53852022	0	GAGCATGCCTAACCTATTCC	3	2	0	AD1	-	dELS
chr1	53853177	53853208	chr1:53853177-53853208	0	AGACATGGTCCCAACTGTCAAGGAACCAGTCT	1	2	12	BD2	1.0	.
chr1	53854818	53854842	chr1:53854818-53854842	0	CAACTTGTTCAAATGAAGCTTTCTC	1	2	5	AC2	-	.
chr1	53856892	53856913	chr1:53856892-53856913	0	AGGCAAGACCTGTGACTTGCTT	1	2	2	CD	-	.
chr1	53858778	53858804	chr1:53858778-53858804	0	GAGCATGCCACCATGCCAAGCTAATTT	1	2	7	AC2	-	.
chr1	53860670	53860691	chr1:53860670-53860691	0	TAGCTTGCTGCTAAACTAGTTA	1	3	2	CCC	1.0	.
chr1	53860728	53860752	chr1:53860728-53860752	0	AGGCATGCTTTCCCTAAAAATTCTT	2	2	5	AA1	-	.
chr1	53861192	53861223	chr1:53861192-53861223	0	AAGCAACTCTATTACTTTTAAGAGGCTTCCTC	1	2	12	AA2	-	.
chr1	53863525	53863549	chr1:53863525-53863549	0	AACCAAGGTTCTGAGAAGCAAGTCT	1	2	5	DD1	1.0	.
chr1	53864261	53864290	chr1:53864261-53864290	0	AAGGATGTTCTTCAGCAGACAGAAAAGTCC	1	2	10	AA2	-	.
chr1	53864448	53864476	chr1:53864448-53864476	0	CAACTTGGCACTTTTTATGAAACTTGTTT	1	3	9	CCD2	-	.
chr1	53864735	53864764	chr1:53864735-53864764	0	GGGCTTGTTAAGGCCGTGGGCAGCAAATTT	1	3	10	ACC1	1.0	.
chr1	53864832	53864852	chr1:53864832-53864852	0	GGGCATTTACAGGACAAGTTC	2	2	1	AD1	-	.
chr1	53865013	53865041	chr1:53865013-53865041	0	GGGCTTATCTGACTCAAAAGCACATGCTC	1	2	9	AD2	-	.
chr1	53867305	53867331	chr1:53867305-53867331	0	CAACTATCCCCTTGGAAGAACATGTTC	1	2	7	AC1	2.0	.
chr1	53867690	53867720	chr1:53867690-53867720	0	TAAAATGCCTTGGGTAGAGATTAACTTGCTC	1	3	11	ACC1	-	.
chr1	53868097	53868124	chr1:53868097-53868124	0	AAACATGTTTTAGCTCCCAGAACAGTTT	2	2	8	AB1	-	.
chr1	53869502	53869531	chr1:53869502-53869531	0	TAGCTTGCCCAACAGAGTAGAAGCTAGTGA	1	3	10	CCD1	-	dELS,CTCF-bound
chr1	53875695	53875723	chr1:53875695-53875723	0	GAGGTTCTTTGAATGTACTAGGCTAGCTC	1	2	9	AA1	2.0	.
chr1	53876552	53876574	chr1:53876552-53876574	0	AAGCAAGCCTTGGATTCAAGCCC	1	2	3	DD1	-	.
chr1	53878194	53878222	chr1:53878194-53878222	0	AGAAAAGTCTAATAATACATGGCATGCCC	1	2	9	AC2	-	.
chr1	53878571	53878601	chr1:53878571-53878601	0	TTGGTTGTTCAACCATTAAAGAAACAAGTCT	1	3	11	ACD1	-	CTCF-only,CTCF-bound
chr1	53881509	53881537	chr1:53881509-53881537	0	AAGCAAATTTACAAGGAAAAAACAACTCC	1	2	9	AA2	1.0	.
chr1	53883063	53883084	chr1:53883063-53883084	0	AAACAAGCTTTAAAAATTGTTT	2	2	13	AA1	-	.
chr1	53883086	53883108	chr1:53883086-53883108	0	AAAAATATCTCAAAGACAAGTTC	2	2	3	AA1	-	.
chr1	53883507	53883536	chr1:53883507-53883536	0	CAGCTAGCCACTTACTAAATACACAAGCCT	1	3	10	CCD2	1.0	.
chr1	53886428	53886448	chr1:53886428-53886448	0	TGGCATATCCTAAGCTAGTTT	1	2	1	AC1	-	.
chr1	53886862	53886883	chr1:53886862-53886883	0	AAGCAAGCCATAAGGCTATCTG	1	3	2	ACC1	-	.
chr1	53890633	53890664	chr1:53890633-53890664	0	AGGCTTCTCACTTTCTGCTTCGAGGCTTGTTT	1	2	12	AC1	-	pELS
chr1	53891619	53891639	chr1:53891619-53891639	0	AGGAAAGCCTGAGACTTGACC	1	2	1	AD3	-	.
chr1	53895571	53895593	chr1:53895571-53895593	0	CGACTTGCCCACTCAGCCAGCCC	1	3	3	BCC2	-	pELS
chr1	53898765	53898784	chr1:53898765-53898784	0	AGACATGTTGTAACTACTTT	4	3	0	ACC1	1.0	.
chr1	53899141	53899167	chr1:53899141-53899167	0	TGGCATGGTGTGGCAGAAGGCAAGTTC	1	3	7	CCD2	-	.
chr1	53900109	53900132	chr1:53900109-53900132	0	TCGTATGTCCAGTGAAACTAGTCT	1	3	4	ACD1	1.0	.
chr1	53902584	53902610	chr1:53902584-53902610	0	GGCCATGTCACAGTGCAAGACTAGCCA	1	3	7	CCD1	-	dELS,CTCF-bound
chr1	53902950	53902972	chr1:53902950-53902972	0	GAGCATGCCCTGAGGACTTGGAG	1	3	3	CDD3	1.0	.
chr1	53904482	53904513	chr1:53904482-53904513	0	AAACCAGCTCCAGCCCCTGCTAAGTCATGCTC	1	2	12	BD2	-	.
chr1	53906991	53907021	chr1:53906991-53907021	0	TGACTTGTCCAAGGTCACGCTGGGCAAGGCT	1	2	11	CD	-	.
chr1	53907520	53907540	chr1:53907520-53907540	0	GGACATGGTTCAGGCATGATT	2	2	1	DD2	-	dELS
chr1	53909961	53909990	chr1:53909961-53909990	0	GAGGAAGTTCGTGCTGTTCTGGAAAAGCTC	1	2	10	AA2	2.0	.
chr1	53912570	53912591	chr1:53912570-53912591	0	GAGCTGGTCTTCAAAGATGCCC	1	2	2	AB2	-	.
chr1	53912899	53912925	chr1:53912899-53912925	0	TAACAAGTTCTCAGGTGAGGCTGATCC	1	3	7	ABC2	1.0	.
chr1	53913075	53913103	chr1:53913075-53913103	0	GAATTTGCCCTCATGACAGGAGCTATCTT	1	2	9	AA2	-	dELS
chr1	53913264	53913291	chr1:53913264-53913291	0	AGGCTAGACTTCAGCAGAAGCCATGTTT	1	2	8	DD2	1.0	.
chr1	53915984	53916003	chr1:53915984-53916003	0	AGACTAGCCTGGGCAACATG	2	3	0	ACD2	1.0	.
chr1	53916327	53916347	chr1:53916327-53916347	0	AATGAAGTTTAAAGCATGCTG	1	3	1	ACD1	-	.
chr1	53918027	53918053	chr1:53918027-53918053	0	AGACTTGTCTATCAGTTAGGATAGGCT	1	2	7	AD1	2.0	.
chr1	53919367	53919386	chr1:53919367-53919386	0	GAAAAAGCCTGGGTTAGCCC	1	2	0	AA2	2.0	dELS,CTCF-bound
chr1	53922028	53922049	chr1:53922028-53922049	0	GAACTAGCCTCAAAGCTAGTCT	2	0	2	0	1.0	.
chr1	53925037	53925064	chr1:53925037-53925064	0	AAACATTCTCAACTCTTCAAGCTATTTT	1	2	8	AA2	-	.
chr1	53927733	53927757	chr1:53927733-53927757	0	TGGCTTGCTTCTTATTGACATGCTC	1	2	5	CC	-	.
chr1	53929335	53929367	chr1:53929335-53929367	0	GGGCTAGTTACAGCTTCCTGCTATAGCTAGTTT	1	2	13	CC	1.0	dELS
chr1	53931256	53931279	chr1:53931256-53931279	0	GTACAAGTGCTTGTGAACATGTTT	1	2	4	DD1	-	.
chr1	53934485	53934505	chr1:53934485-53934505	0	TATCTAGCTTGGGGCTTGCTG	1	3	1	CCD1	-	.
chr1	53935385	53935405	chr1:53935385-53935405	0	ATGCTTGCCTAGGGCTAGTAT	1	2	1	DD3	-	.
chr1	53936894	53936913	chr1:53936894-53936913	0	TATGTTGCCCAGGCTAGTCT	2	3	0	ACD1	-	.
chr1	53938065	53938094	chr1:53938065-53938094	0	GAGCAAGTCATTTTTATTTTGAGCAAGTCA	1	2	10	CC	-	.
chr1	53938297	53938324	chr1:53938297-53938324	0	AGTCAAGTTTGACTCATAGAAATAGTCT	1	2	8	AD2	-	pELS
chr1	53939886	53939909	chr1:53939886-53939909	0	AACTATGTTTAATAGGGCAAGTTG	1	3	4	ACD1	2.0	.
chr1	53941288	53941307	chr1:53941288-53941307	0	CGGCTTGCACAGGCTAGTCT	3	2	0	CD	-	.
chr1	53941851	53941880	chr1:53941851-53941880	0	GAACATGTTCTAAAGATTTCAACAAAGCTT	2	2	10	AD1	-	.
chr1	53943626	53943651	chr1:53943626-53943651	0	GAACTTTTTTTTTTTGAGGCAAGGTC	1	2	6	AD2	-	pELS
chr1	53949411	53949434	chr1:53949411-53949434	0	GGGTATGTTCCATAGAATTTGTCT	1	2	4	AA2	-	.
chr1	53951179	53951206	chr1:53951179-53951206	0	AGTCTTTTTTCTGTGTCTAAACATGTTT	2	2	8	AD1	2.0	.
chr1	53955296	53955325	chr1:53955296-53955325	0	AAACTTTTTTTTTCTTTCTGAGACAAGGTT	1	2	10	AD2	-	.
chr1	53959501	53959527	chr1:53959501-53959527	0	AAAGATGCTGTTGTGTGAGGCTAGCCA	1	3	7	ACC1	-	.
chr1	53960274	53960294	chr1:53960274-53960294	0	GAAAATGTTGAAAGCATGTTT	1	2	1	AC1	1.0	.
chr1	53962313	53962344	chr1:53962313-53962344	0	GCACAAGCTCCAGACCCACATAGGCCTTGTTC	1	2	12	DD2	2.0	.
chr1	53963251	53963272	chr1:53963251-53963272	0	GAGCTTGGTCCAGAACATGCAT	2	2	2	DD2	-	.
chr1	53964456	53964481	chr1:53964456-53964481	0	CAGCTTGTCCCGAACCAAACTCATTT	1	3	6	ABC2	-	.
chr1	53973527	53973558	chr1:53973527-53973558	0	AAACATATTCAAAAGTAGAATAGAACAAACCC	1	2	12	AA2	2.0	.
chr1	53976109	53976134	chr1:53976109-53976134	0	AGACTTGCCTCTTCCAACTCAAGTTC	1	2	6	DD1	1.0	.
chr1	53978278	53978307	chr1:53978278-53978307	0	TGACCTGCCCTGCAGATTTCAGACTTGCTA	1	3	10	BCC1	-	.
chr1	53980240	53980261	chr1:53980240-53980261	0	AGGCTTGCTCAGAAGCTTGAAA	1	3	2	CDD3	-	.
chr1	53986612	53986632	chr1:53986612-53986632	0	AGGCTTGATCAAAACAAATCC	1	2	1	AD2	-	dELS
chr1	53986857	53986880	chr1:53986857-53986880	0	AGGCCTGCCCTATAAGAAATGTTC	1	2	4	AB2	1.0	.
chr1	53989065	53989090	chr1:53989065-53989090	0	TAACATGTCTGAACACTATCTAGCTT	1	3	6	CCD2	-	.
chr1	53989731	53989751	chr1:53989731-53989751	0	CAGCATGCTCAAGGCATCTTG	2	3	1	ACC1	1.0	.
chr1	53989836	53989855	chr1:53989836-53989855	0	AGAAATGCCCGGGAAAGTTT	1	2	0	AA2	-	.
chr1	54000682	54000701	chr1:54000682-54000701	0	CATGTTGCCCAGGCTTGTCT	2	3	0	ACD1	1.0	.
chr1	54005066	54005090	chr1:54005066-54005090	0	GGACAAGTCTGTCTTAGATTTGGTT	1	2	5	AD1	2.0	.
chr1	54007866	54007894	chr1:54007866-54007894	0	GACTTTGCTCTATGATTCTGGACAAGTCA	1	3	9	ACD1	1.0	.
chr1	54008386	54008415	chr1:54008386-54008415	0	CGGCTTGTCATTTAAGCCCCAGACATGTCA	1	3	10	CCC	-	.
chr1	54009358	54009384	chr1:54009358-54009384	0	AAGCTTGTTATCAAGCAAAGGATGTCA	1	3	7	ACC2	-	.
chr1	54011034	54011056	chr1:54011034-54011056	0	GAGGATGTTTCTGAGGCCTGTCC	1	2	3	AB2	-	.
chr1	54011952	54011977	chr1:54011952-54011977	0	AGGCATTCCTTAGTGGGGGCATGTAT	1	2	6	AD2	-	.
chr1	54013430	54013450	chr1:54013430-54013450	0	CAGCCTGCCCCCAACTTGCCC	1	3	1	BCC1	-	.
chr1	54014723	54014751	chr1:54014723-54014751	0	AAGCGTGCTTTATTTTTCAAAACAACCTT	1	2	9	AB3	1.0	.
chr1	54015497	54015517	chr1:54015497-54015517	0	AGGCAAGGCATGGACATGCCT	2	2	1	CD	2.0	dELS
chr1	54026392	54026420	chr1:54026392-54026420	0	GGGGTTGTTTTTTTCTTGTAAATTTGTTT	1	2	9	AA2	-	.
chr1	54028360	54028384	chr1:54028360-54028384	0	GGACTTGCCCTTTCTGGTCTATCTT	1	2	5	AD1	-	dELS,CTCF-bound
chr1	54032124	54032151	chr1:54032124-54032151	2	ACACTTGTCTTTTAAAAGAAAAATGCTT	1	2	8	AD2	-	.
chr1	54034469	54034490	chr1:54034469-54034490	0	AGAGTAGCTTTAAGACAAGTTC	1	1	2	A1	-	.
chr1	54039461	54039481	chr1:54039461-54039481	0	GGACAAGCTCAAAACCAGGTT	1	2	1	BD1	-	.
chr1	54039718	54039746	chr1:54039718-54039746	0	AAACTTGTTTACCACTCACTGAAATGCTT	1	2	9	AC1	-	.
chr1	54039886	54039914	chr1:54039886-54039914	0	AAACATGCACACTTTCATAAAACCTGCCT	1	2	9	BD2	1.0	.
chr1	54040882	54040905	chr1:54040882-54040905	0	AAGCTAGTCTCACATGACTACTTC	1	2	4	AC1	-	.
chr1	54041547	54041571	chr1:54041547-54041571	0	CAGCAATCTGTGTTTGAACAAGCTC	1	3	5	ACC2	-	.
chr1	54041860	54041881	chr1:54041860-54041881	0	TAACAAGTTCTAAAACAAATCA	1	3	2	ACC1	-	.
chr1	54042457	54042489	chr1:54042457-54042489	0	GAACTTGTTCATGAATTTAAAGAGAAAATTCCT	2	2	13	AA1	-	.
chr1	54045660	54045686	chr1:54045660-54045686	0	AGGCTAGTTTGAAAGGCAGTATTGTTT	1	2	7	AD1	1.0	.
chr1	54048103	54048123	chr1:54048103-54048123	0	GGAAAAGTATCAGACTAGCTT	1	2	1	AD1	-	.
chr1	54049582	54049604	chr1:54049582-54049604	0	TGGCAAGTTTATATAACATGTAT	1	3	3	CCD1	-	.
chr1	54050958	54050982	chr1:54050958-54050982	0	AAGCAAGCCTCCCACCGAGTAGCTG	1	3	5	ACC2	2.0	.
chr1	54051155	54051175	chr1:54051155-54051175	0	GAATATGTTTAATGCAAGTTT	1	2	1	AD2	1.0	.
chr1	54051435	54051467	chr1:54051435-54051467	0	AGAAAAGCTTTAATAAATAAGTAAAAATAGTTT	1	2	13	AA2	-	.
chr1	54051612	54051643	chr1:54051612-54051643	0	AAACAAACCCTAGAACAATAGAAAGTAAGTCT	1	2	12	AA2	-	.
chr1	54054750	54054772	chr1:54054750-54054772	0	GTGCTAGCTCGTAGGACAAGTCC	1	1	3	D1	-	.
chr1	54058330	54058356	chr1:54058330-54058356	0	AGCCATCCCTGTATATTAAACATGTCT	2	2	7	AD1	-	.
chr1	54058997	54059023	chr1:54058997-54059023	0	GGGCTTCCTTGAACTTGATGCTTGTCC	1	2	7	AD2	-	.
chr1	54063921	54063947	chr1:54063921-54063947	0	AAACCTGCCAATCCAGAAGGCTAGCTG	1	3	7	BCC1	-	.
chr1	54064225	54064255	chr1:54064225-54064255	0	AAACAATCTCAAAGAGACCTTAAATATGTTT	1	2	11	AA2	-	.
chr1	54065207	54065231	chr1:54065207-54065231	0	AAACAGGTTAAACATAGGCAAGCCA	1	3	5	BCC2	-	.
chr1	54066381	54066410	chr1:54066381-54066410	0	AAACATGCCTATTAAAAGATAGAGATTCTC	2	2	10	AA1	-	.
chr1	54068373	54068393	chr1:54068373-54068393	0	AAACATGTCTATGACTTCCCT	1	2	1	AC1	-	.
chr1	54074485	54074505	chr1:54074485-54074505	0	AAGCTTGCCTAGGATGAGTTT	1	2	1	AB1	-	.
chr1	54075514	54075542	chr1:54075514-54075542	0	AAGCTAGCCATTAGGGTATGGACTTTTCC	1	2	9	AC2	-	.
chr1	54077909	54077930	chr1:54077909-54077930	0	AGATTAGCTGGAGAGCTTGTCC	1	2	2	AC1	-	.
chr1	54079492	54079517	chr1:54079492-54079517	0	GGACAATCTGTTTCCTAGACTAGTTG	1	3	6	ACC2	1.0	.
chr1	54080648	54080677	chr1:54080648-54080677	0	AGATTAGTCTGGATTTTCCGGGTCTTGTCT	1	2	10	AD2	-	dELS
chr1	54092854	54092878	chr1:54092854-54092878	0	TAGCTAGTTCATCCAGAATTAGCTG	1	3	5	ACC2	-	.
chr1	54093498	54093529	chr1:54093498-54093529	0	AGGCATGCATGAGAATTGTTAGATGCTTGCCT	1	2	12	DD2	-	.
chr1	54093994	54094017	chr1:54093994-54094017	0	AGGCCTGCCTCAGGGGGCTAGTTC	1	1	4	B1	-	.
chr1	54098167	54098190	chr1:54098167-54098190	0	AGACATCTCAGATATAACATGTCT	1	3	4	ACC2	-	.
chr1	54099375	54099396	chr1:54099375-54099396	0	AAGGAAGCTTGCAGACATCCCT	1	2	2	AA2	-	.
chr1	54099773	54099805	chr1:54099773-54099805	0	AAAGTTGCCCCTGAAATGGGGTGAGAGTAGTTC	1	2	13	AA2	-	.
chr1	54099840	54099862	chr1:54099840-54099862	0	GAATATGTCTTATAAGCAAGTTC	2	1	3	A1	-	.
chr1	54101831	54101853	chr1:54101831-54101853	0	CACCATGTTGATCAGGCTTGTCT	1	3	3	CCD1	-	.
chr1	54104751	54104771	chr1:54104751-54104771	0	AGACTAGTTTTGAACTTCTGG	1	3	1	ACD2	-	.
chr1	54106115	54106134	chr1:54106115-54106134	0	TAGCATGCCAAAACATGCTC	5	2	0	CC	-	.
chr1	54107570	54107594	chr1:54107570-54107594	0	AGGCTTCTTTAAGGAAGATTTGTCC	1	2	5	AA2	1.0	.
chr1	54107758	54107788	chr1:54107758-54107788	0	AAACAAGCTCTTATGATTGGCAAGGATTTTT	2	2	11	AA1	-	.
chr1	54111734	54111755	chr1:54111734-54111755	0	AGAGAAGTTAAATGACTTGCCC	1	3	2	ACC1	-	.
chr1	54112896	54112917	chr1:54112896-54112917	0	GGACTTGCTCACAAATAGGCTT	1	2	2	AB1	-	dELS
chr1	54114588	54114614	chr1:54114588-54114614	0	CAACATCTCTGTGCTGTGGGCATGTTT	1	2	7	AC1	-	.
chr1	54115198	54115224	chr1:54115198-54115224	0	AGGCTAGACTGGGGCAGGAACCTGCTT	1	2	7	BD2	-	.
chr1	54115491	54115517	chr1:54115491-54115517	0	AAAAATATTTACTATGGAAACATGCTT	2	2	7	AA1	-	.
chr1	54117276	54117302	chr1:54117276-54117302	0	CAGGGAGTTCTGACCCTGGGCATGCTC	1	3	7	ABC1	-	.
chr1	54125552	54125576	chr1:54125552-54125576	0	AAGCTTGCTGAGCCCCAGCTTTCTC	1	3	5	ACC1	1.0	.
chr1	54127060	54127081	chr1:54127060-54127081	0	AAACAAATCTAGAAAAATGCCT	1	2	2	AA2	-	.
chr1	54128649	54128668	chr1:54128649-54128668	0	GGCCATGCCTGAGCCAGTCT	2	2	0	BD2	-	.
chr1	54128845	54128868	chr1:54128845-54128868	0	AAGATAGCCTCACGAAGCTGGCTT	1	2	4	AB3	-	.
chr1	54129163	54129189	chr1:54129163-54129189	0	GGACTTGCTTTCTTTTTAGGCCTCTCC	1	2	7	AB1	-	.
chr1	54129525	54129544	chr1:54129525-54129544	0	AGCCTTGCTGGGACAAGCCG	3	3	0	CCD1	2.0	.
chr1	54131624	54131653	chr1:54131624-54131653	0	GGAGTAGCTCTGAGTAGACTGGAGTAGCTC	1	2	10	AA2	-	.
chr1	54132059	54132079	chr1:54132059-54132079	0	CAGCTTGCTTTAGACAAAGTT	1	3	1	ACD2	-	.
chr1	54133329	54133349	chr1:54133329-54133349	0	GAGCTTGGGCTGAACTTGTTT	1	2	1	DD1	-	.
chr1	54134166	54134191	chr1:54134166-54134191	0	TGACTTGCCCAGAGCTAGAGAAGCCA	1	3	6	ACC2	-	.
chr1	54137813	54137833	chr1:54137813-54137833	1	GGAAATGCCTCAGACATATTT	1	2	1	AA2	2.0	pELS,CTCF-bound
chr1	54138414	54138446	chr1:54138414-54138446	0	GCCCAAGTTCACGGCTCTGCCGCAAGCTTGCTG	1	3	13	CDD2	-	.
chr1	54140278	54140300	chr1:54140278-54140300	0	ATGCTTGATCCCAAAGCTTGTTT	1	2	3	DD1	1.0	.
chr1	54140308	54140334	chr1:54140308-54140334	0	CAACTAGCTGAAAGCTGGGACTTGCAT	1	3	7	CCD1	-	.
chr1	54140904	54140932	chr1:54140904-54140932	0	CAGTAAGTCTTCGCAGAGGTGACATGCTT	1	3	9	ACC1	-	.
chr1	54141705	54141726	chr1:54141705-54141726	0	AGACAAGTTCAGTAGCTTACTT	1	2	2	AC1	1.0	.
chr1	54148134	54148162	chr1:54148134-54148162	0	AAACATGATTTGGTTATACAGGCATTCCC	1	2	9	AD2	1.0	.
chr1	54148642	54148667	chr1:54148642-54148667	0	TGGCAAGTCCAGAATGTGGGAAGTTC	1	3	6	ACC2	-	.
chr1	54150146	54150168	chr1:54150146-54150168	0	GAGCATGTGCTCCAGGCTAGGCC	1	2	3	DD2	-	.
chr1	54150878	54150905	chr1:54150878-54150905	0	AAACATGTGCCCTGTACCAGGCTTGTGC	1	2	8	DD2	3.0	.
chr1	54152897	54152926	chr1:54152897-54152926	0	AGGCAAGCCCCCCACTCTGCCAGCATCTCC	1	2	10	AC1	-	.
chr1	54153261	54153289	chr1:54153261-54153289	0	TAACTTGCCAGGTCACCTTGGACAAGTCA	1	3	9	CCC	-	pELS,CTCF-bound
chr1	54155035	54155056	chr1:54155035-54155056	0	AAGAATGTCAGTGAGCAAGTTA	2	3	2	ACC1	-	.
chr1	54157667	54157690	chr1:54157667-54157690	0	GAACAAGCTCCTGTGGGCCTATTT	1	2	4	AB1	-	.
chr1	54161586	54161614	chr1:54161586-54161614	0	CAGCAAGCCAAGGTACGTGGAGGAAGTTC	1	3	9	ACC2	-	.
chr1	54161959	54161983	chr1:54161959-54161983	0	AAACTAGGTGACCTTGGGCAAGTTT	1	2	5	CD	-	.
chr1	54165255	54165283	chr1:54165255-54165283	0	CAGCTTGTCCAGGTACACGGCGCAAGCTG	1	3	9	CCD2	2.0	.
chr1	54166640	54166669	chr1:54166640-54166669	0	AGACATACCTGAGACGGGGAAGAAAAGCTT	1	2	10	AA2	-	.
chr1	54167612	54167643	chr1:54167612-54167643	0	AGGCATGTTCCACACAGTCTCTTGGCAAGGCC	1	2	12	CD	-	dELS
chr1	54173667	54173686	chr1:54173667-54173686	0	TAGCTAGCCCAAGCTGGTGC	2	3	0	BCD2	1.0	.
chr1	54174986	54175009	chr1:54174986-54175009	0	AAACAAGCCTGTGAGAACTATCAC	1	2	4	AD4	-	dELS,CTCF-bound
chr1	54176024	54176053	chr1:54176024-54176053	0	AGGCAAGTTGCTAGTTCCTGGGGCTAGGCA	1	3	10	CCD1	-	.
chr1	54176859	54176887	chr1:54176859-54176887	0	AGGCCAGCCTGGGGGCTCTAGGAAAGCTT	1	2	9	AB2	-	.
chr1	54177601	54177629	chr1:54177601-54177629	0	TAACTTGCTGTGTTACCCTGGGCAAGGTT	1	3	9	CCD1	1.0	.
chr1	54179420	54179441	chr1:54179420-54179441	0	GGACTTTTCCTTGAGCTTCCTT	1	2	2	AA2	1.0	.
chr1	54179752	54179778	chr1:54179752-54179778	0	AAACCTGCTCCCATCAAAGCCTTGCCC	1	2	7	BD2	1.0	.
chr1	54179871	54179896	chr1:54179871-54179896	0	GAGCTTGCTCATCTCTAGGCTAAATG	1	3	6	ACD2	-	.
chr1	54187249	54187273	chr1:54187249-54187273	0	GGTATAGTTCCTAGAAGACTTGTTC	1	2	5	AD4	1.0	.
chr1	54189481	54189503	chr1:54189481-54189503	0	GAACATGGTGGGAAAGCAAGCTG	1	3	3	CCD2	-	.
chr1	54190265	54190297	chr1:54190265-54190297	0	TGACTTATTAGCTATGTAGTGCTGGGCAAGCCC	1	3	13	ACC2	-	.
chr1	54195036	54195064	chr1:54195036-54195064	0	TAGCTAGTTTAGTCCATAAGGACAAGGAC	1	3	9	CDD3	-	.
chr1	54196785	54196811	chr1:54196785-54196811	0	TGGCATGTCTGGTTTCAAAACATATCG	1	3	7	ACC1	3.0	.
chr1	54197548	54197575	chr1:54197548-54197575	0	ATGCATGTTCACAATGGCTGGCTTGCTG	1	3	8	CCD1	1.0	pELS
chr1	54202145	54202171	chr1:54202145-54202171	0	GCGCATGCCACCACTCCCGGCTAGTTT	1	3	7	CCD1	-	.
chr1	54203794	54203826	chr1:54203794-54203826	0	AGGGAAGCCCCAAACCTGGCCCTGAGCTTGCTA	1	2	13	AC2	-	dELS
chr1	54204078	54204105	chr1:54204078-54204105	0	TACCATGTCTATAAGACAAAACAAGCCA	1	3	8	CCD1	-	.
chr1	54208069	54208096	chr1:54208069-54208096	0	ATGCATGTTCACAATGGCTGGCTTGCTG	1	3	8	CCD1	-	.
chr1	54211229	54211255	chr1:54211229-54211255	0	TGACTTACCTCACATCTTGACATGTCC	1	3	7	ACC2	-	.
chr1	54213626	54213648	chr1:54213626-54213648	0	GAACTTGTTGAAAAGGCATACTC	1	2	3	AC2	1.0	.
chr1	54213712	54213744	chr1:54213712-54213744	0	TAACAAGCCCCCCAGTTATGCTGCTACAAGCTC	1	3	13	CCD2	2.0	.
chr1	54215838	54215863	chr1:54215838-54215863	0	TGGCCTGCCTGAACTCTGGCTTGCCT	1	3	6	BCC1	1.0	dELS
chr1	54221221	54221252	chr1:54221221-54221252	0	AAGCTGGCTCAGGCTGGACCTGGGGCAAGTGT	1	2	12	BD2	-	dELS
chr1	54222839	54222870	chr1:54222839-54222870	0	CAGCTTGCCTCACCTCCACAAACGGCATCTCT	1	3	12	ACC1	3.0	.
chr1	54223865	54223893	chr1:54223865-54223893	0	GAAAATGCTTAGTGAACAAGAACCAGTTC	1	2	9	AB2	-	dELS,CTCF-bound
chr1	54224539	54224562	chr1:54224539-54224562	0	CAGCAAGTTGCAGCAAACAAGATT	1	3	4	CCD1	1.0	.
chr1	54225799	54225825	chr1:54225799-54225825	0	GGACAGGCTCCACTGTCGGGCTTGTTG	1	2	7	BC2	1.0	.
chr1	54226586	54226616	chr1:54226586-54226616	0	AGACTAGCTTTTCTGGTGGAAGGGCTTGGGC	1	2	11	DD4	-	.
chr1	54228938	54228968	chr1:54228938-54228968	0	CGGCAGGCTCTGCTCACACTCGGACATGTCC	1	2	11	BC1	-	dELS
chr1	54230729	54230753	chr1:54230729-54230753	0	GGATTTGCCTATCCTGGACATGTCA	1	2	5	AC2	2.0	.
chr1	54230780	54230807	chr1:54230780-54230807	0	TGGCTGGTTTCTTTCACTTAGCATGTTT	1	3	8	BCC2	2.0	.
chr1	54236734	54236754	chr1:54236734-54236754	0	AAACGTGTCTGAGGCATTCTC	2	2	1	AB3	-	.
chr1	54238380	54238399	chr1:54238380-54238399	0	GGGCAAGGCTGAACAGGTTC	1	2	0	BD2	-	.
chr1	54240123	54240152	chr1:54240123-54240152	0	ACACATGCCCACGTATGTGCACGCATGCCC	1	2	10	DD2	3.0	.
chr1	54241202	54241224	chr1:54241202-54241224	0	AGGCATGCCCACTAGAGAGGCCT	2	2	3	AB1	1.0	.
chr1	54246758	54246778	chr1:54246758-54246778	0	CAGAAAGCCAGAGACATGCCC	2	3	1	ACC1	-	.
chr1	54248504	54248524	chr1:54248504-54248524	0	AACTAAGTTCTGGGCTTGTCC	1	2	1	AD4	-	.
chr1	54250682	54250713	chr1:54250682-54250713	0	GAACAAGCCCCTTGCCTTATTCAGACTTCCAG	1	3	12	ACD2	-	.
chr1	54252163	54252186	chr1:54252163-54252186	0	GACCAAGTTCTCTAGGTCTTGCTC	1	2	4	DD2	1.0	.
chr1	54263826	54263845	chr1:54263826-54263845	2	GGGCAAGACCCAGCAAGCCC	3	2	0	CD	3.0	.
chr1	54264442	54264470	chr1:54264442-54264470	0	ACACCTGTCTAGAAGTCATGGGCTTGCTG	1	3	9	BCD1	2.0	.
chr1	54266313	54266337	chr1:54266313-54266337	0	AGTCAAGTCAGGGTCAAACTAGCCT	1	2	5	CD	-	dELS
chr1	54269220	54269246	chr1:54269220-54269246	0	AAGCATGCCCCTCAACAAGAGAAACTC	2	2	7	AA1	-	.
chr1	54272076	54272098	chr1:54272076-54272098	0	GGGCTTTTCTGAGAGAAAAGTTT	1	2	3	AA2	1.0	.
chr1	54274876	54274907	chr1:54274876-54274907	0	AAACTTGCCCCATCACATCCTGGCACAGGCTC	1	2	12	BD1	-	dELS,CTCF-bound
chr1	54274989	54275008	chr1:54274989-54275008	0	AGGCTTCCCCAGACAAGCCA	2	2	0	AC2	-	dELS,CTCF-bound
chr1	54275385	54275414	chr1:54275385-54275414	0	AAACTTGTCCTCGTCAGCAAAGAGAGGCCT	1	2	10	AB1	1.0	.
chr1	54275785	54275811	chr1:54275785-54275811	0	GGGCATGTCTGAGTACATGGCAGGTTC	1	2	7	BC1	2.0	.
chr1	54278073	54278101	chr1:54278073-54278101	0	CAACTTGCCCAAGGTCACTCAGCAAGTAT	1	3	9	CCD1	-	.
chr1	54281106	54281137	chr1:54281106-54281137	0	AAGAAAGCTCCACAGTGGCCTGGAAGTAGCCC	1	2	12	AA2	-	.
chr1	54283450	54283472	chr1:54283450-54283472	0	GGGCAAGCCACTCGGACTTTCTG	1	3	3	ACC1	1.0	pELS
chr1	54283738	54283758	chr1:54283738-54283758	0	GTACAAGTTTCAAGCATCTCC	1	2	1	AD3	-	pELS
chr1	54287089	54287115	chr1:54287089-54287115	0	CAGCTATCCTCACTCACAAACTAGCCT	1	2	7	AC1	1.0	.
chr1	54290968	54290994	chr1:54290968-54290994	0	GAGCTACTTACAACCACAAACATGTCA	1	3	7	ACC2	-	dELS
chr1	54292125	54292144	chr1:54292125-54292144	0	TGACAAGCTCCAGCTAGGCC	3	3	0	CCD1	-	.
chr1	54292339	54292367	chr1:54292339-54292367	0	AAACTAGCTAGGTAACCAAAAGCAAGGCA	1	3	9	CCD1	-	.
chr1	54295037	54295058	chr1:54295037-54295058	0	AGACAAACCACAGAGCAAGCCC	1	2	2	AC1	-	dELS
chr1	54296074	54296104	chr1:54296074-54296104	0	AAGCTAGGCCTGGTTCTTCTGGGACATTTCT	1	2	11	AD2	1.0	.
chr1	54299433	54299453	chr1:54299433-54299453	0	AGACATGCCCAGAACCTGGCC	2	2	1	BD1	1.0	.
chr1	54302819	54302847	chr1:54302819-54302847	0	TGACTTGTTTGCAGCTGCAGACCAAGTCA	1	3	9	CCD2	-	.
chr1	54303390	54303416	chr1:54303390-54303416	0	GGGCAGGCCCTGGCACCAAGCCAGCCT	1	2	7	BB2	-	.
chr1	54305490	54305516	chr1:54305490-54305516	0	GAACATTTTCAAAATGGAAGAAAGTTT	1	2	7	AA2	-	.
chr1	54308119	54308151	chr1:54308119-54308151	0	AAACAACCTCCAAACCCCTTACCAGAGATGCTC	1	2	13	AA2	1.0	.
chr1	54309449	54309478	chr1:54309449-54309478	0	AAGCTGGTTCTCAAACAGCCAGCCTTGCTT	1	2	10	BD2	-	.
chr1	54309991	54310010	chr1:54309991-54310010	0	AGGGAAGCCCGGGCAGGCTC	3	2	0	AB3	2.0	dELS,CTCF-bound
chr1	54310115	54310135	chr1:54310115-54310135	0	GAGCATGTCCCGAGCAGGTGA	2	3	1	BCD2	-	dELS,CTCF-bound
chr1	54312996	54313026	chr1:54312996-54313026	0	GAGCCTGCCCACGTGTGCCTGGAGCTTTTTT	1	2	11	AB3	1.0	dELS,CTCF-bound
chr1	54314586	54314618	chr1:54314586-54314618	0	CAGTTAGTTGGGTCTGATACCTTGAACATGCTT	1	3	13	ACC1	1.0	.
chr1	54314697	54314724	chr1:54314697-54314724	0	AGAGTTGTTCTTTTTGTGGAACTGGTCT	1	2	8	AB3	1.0	.
chr1	54317557	54317583	chr1:54317557-54317583	0	AAACATGTTTATCAAACAAAAAAGCAT	2	2	7	AD1	-	.
chr1	54317677	54317696	chr1:54317677-54317696	0	AAACGTGTCCAAAGTTGTCT	1	2	0	AB2	2.0	.
chr1	54320985	54321006	chr1:54320985-54321006	0	AAGCTTGCCCCCTAGCAAGCAA	1	3	2	CCD1	1.0	.
chr1	54323321	54323349	chr1:54323321-54323349	0	AAACTACTCCAGGAAACAGAGGCAAGATC	1	2	9	AD2	-	.
chr1	54324882	54324911	chr1:54324882-54324911	0	TGACATGTTGCCAAACTTCCCGGCTAGCTG	1	4	10	CCCC	2.0	dELS
chr1	54325466	54325490	chr1:54325466-54325490	0	AGACATGCCATACCAAAGCTTTCCA	1	3	5	ACC1	-	dELS
chr1	54328460	54328491	chr1:54328460-54328491	0	GTCCTTGTCTACATACTTGCAGAGGCTAGCCC	1	2	12	DD4	1.0	.
chr1	54329407	54329432	chr1:54329407-54329432	0	GAGCATGCCTGCTGTGAAGCAAGGAT	1	2	6	DD4	-	.
chr1	54333121	54333149	chr1:54333121-54333149	0	GGGAATGTCCAGGAAAGCTGACCTTGTCC	1	2	9	AD2	-	.
chr1	54333864	54333891	chr1:54333864-54333891	0	AGACCAGCCTGGGCAACAAAGCAAGATC	1	2	8	BD3	1.0	.
chr1	54340247	54340270	chr1:54340247-54340270	0	AAGAAAGTCCTCTAAAGGTAGCTT	1	2	4	AA2	-	.
chr1	54348596	54348616	chr1:54348596-54348616	0	GGACTTGCTGGGGCCAAGTCA	1	3	1	CCD2	-	dELS
chr1	54361753	54361779	chr1:54361753-54361779	0	AGACAAGTGGCCTTTCCAGACATGCCA	1	3	7	CCD2	-	.
chr1	54364009	54364034	chr1:54364009-54364034	0	GAACTTCTTCCTTTACAGACTAGCCT	1	1	6	A2	-	.
chr1	54364346	54364378	chr1:54364346-54364378	0	AGACAGGTTCCAAAGAATAAAGACAGCTAGTTC	1	2	13	BC2	-	.
chr1	54365301	54365332	chr1:54365301-54365332	0	GGACATGCTCTATCGTGTCACCAACCTGGTTC	2	2	12	BD1	-	dELS,CTCF-bound
chr1	54365854	54365884	chr1:54365854-54365884	0	GAACTAGTTTGCCTATGCTCAAATCCTGTCT	1	2	11	BD1	-	.
chr1	54366599	54366618	chr1:54366599-54366618	0	GGACATCCTCCAACTAGTTA	3	3	0	ACC2	-	.
chr1	54367585	54367616	chr1:54367585-54367616	0	AGACTAGCCAGATAAGGCAGCACGGCAAGCTA	1	3	12	CCC	1.0	.
chr1	54368430	54368450	chr1:54368430-54368450	0	GGACTTGTTCGTGGATTGCCA	1	3	1	ACC2	1.0	.
chr1	54370001	54370029	chr1:54370001-54370029	0	AGAGAAGTTTTCCTCCTCTAAGCTTCCTT	1	2	9	AA2	-	.
chr1	54370045	54370071	chr1:54370045-54370071	0	CATCATGTCTCCACAATTAGCTTGTCC	1	3	7	CCD1	-	.
chr1	54371393	54371416	chr1:54371393-54371416	0	TGACTTGCTTCAGAAGGCTGGCTC	1	2	4	BC2	1.0	.
chr1	54374099	54374129	chr1:54374099-54374129	0	AAGCCTGTCTTTGAGAATGGCAAAGTAGCCC	1	2	11	AB2	1.0	.
chr1	54374623	54374647	chr1:54374623-54374647	0	AAGCCTGTTCAGGTGGAACAAGCTG	1	2	5	BC2	-	dELS
chr1	54374832	54374853	chr1:54374832-54374853	0	GAACTTGCTTAAAAACATTCTT	2	1	2	A1	-	dELS
chr1	54376247	54376276	chr1:54376247-54376276	0	GGCCTTGCCCATTCAGGAAAAAACCTGCCC	1	2	10	BD2	-	dELS
chr1	54378916	54378939	chr1:54378916-54378939	0	AGAAATGCCCCACCGAACATTTTC	1	2	4	AA2	-	.
chr1	54380474	54380501	chr1:54380474-54380501	0	ACACATGCTCCGAGTTAAAAACATTTTC	1	2	8	AD3	-	dELS,CTCF-bound
chr1	54381733	54381762	chr1:54381733-54381762	0	CAACAAGTCCAAAAATGACAGAGCTGGCCA	1	3	10	BCC1	1.0	.
chr1	54381834	54381866	chr1:54381834-54381866	0	AAGCATTCCTGTGCCTTCCTAGGGGACAAGTCA	1	2	13	AC2	-	.
chr1	54384324	54384343	chr1:54384324-54384343	0	AGACGAACTTGGACTTGTTC	3	2	0	AB1	1.0	.
chr1	54385365	54385387	chr1:54385365-54385387	0	AATCAAGTTTTACAAGCTTCCCT	1	2	3	AD3	-	dELS
chr1	54387871	54387898	chr1:54387871-54387898	0	TAGCAAGGCCCCGAGCCAGAACAAGCCT	1	2	8	CD	-	.
chr1	54393589	54393616	chr1:54393589-54393616	0	AGACCAGCCTAGGCAACAAAGCAAGACC	1	2	8	BD3	-	.
chr1	54397969	54398000	chr1:54397969-54398000	0	GAACATGTCGGGGGGCACCAACCAGCATACCC	1	3	12	ACC1	2.0	.
chr1	54400985	54401015	chr1:54400985-54401015	0	GGACATGCTTAACTGTCTACAGGGCTAGCAA	1	2	11	CD	3.0	.
chr1	54402098	54402126	chr1:54402098-54402126	0	AAACACGTCCAACTTCTTCTGGCAAGCCA	1	3	9	BCC2	3.0	dELS
chr1	54402706	54402725	chr1:54402706-54402725	0	AAGCAGGCCTAGAAATGCCT	2	2	0	AB2	-	.
chr1	54403031	54403056	chr1:54403031-54403056	0	CAGCCTGCCCCTCACCAGACAAGCTC	1	2	6	BC3	1.0	dELS,CTCF-bound
chr1	54405060	54405084	chr1:54405060-54405084	0	CAGCTAGCTCACCCCAAACAGGGCC	1	3	5	BCD2	1.0	pELS,CTCF-bound
chr1	54405945	54405969	chr1:54405945-54405969	0	GGGCTTACTTTTCCCGAGCCTGCCC	1	2	5	AB2	-	.
chr1	54407795	54407826	chr1:54407795-54407826	0	AAACAAGTAACGCCCCTCCCCCTAACATGCCT	1	3	12	CCD2	-	pELS,CTCF-bound
chr1	54408202	54408229	chr1:54408202-54408229	0	GCGCTAGTCCCTATTTTAAAGGTTGTTT	1	2	8	AD2	-	pELS,CTCF-bound
chr1	54412911	54412933	chr1:54412911-54412933	0	CAACATGTTAGCCAGGCTGGTCT	1	3	3	BCC1	-	.
chr1	54413634	54413661	chr1:54413634-54413661	0	GACCTTCTCTCTCTCTTTGGGCAAGTTC	1	2	8	AD1	1.0	dELS,CTCF-bound
chr1	54417815	54417844	chr1:54417815-54417844	0	CAACTTGTTTTTCATGCTTTCAGCTGGCTC	1	3	10	BCC1	-	.
chr1	54420645	54420666	chr1:54420645-54420666	0	GAACACGCTCATGTGCTTGTTC	1	2	2	BD2	-	.
chr1	54420824	54420845	chr1:54420824-54420845	0	AAGCATGCTTGCTAACATGATT	2	2	2	CD	1.0	.
chr1	54421565	54421591	chr1:54421565-54421591	0	CAGCAAGTCCCTCTGCTAGGCATTTAT	1	3	7	ACD2	-	.
chr1	54424639	54424660	chr1:54424639-54424660	0	AGACATGTCAGTAAGATTGTTC	1	2	2	AC2	-	.
chr1	54427319	54427341	chr1:54427319-54427341	0	AGACTAGCTTGGCCAACATGGCA	1	3	3	CCD1	1.0	.
chr1	54427927	54427946	chr1:54427927-54427946	0	CATGTTGCCCAGGCTAGTCT	2	3	0	ACD1	-	.
chr1	54429836	54429858	chr1:54429836-54429858	0	TGACATGTTGCCCAAGCTGGTCC	1	3	3	BCC1	-	.
chr1	54430427	54430453	chr1:54430427-54430453	0	AGGCTAGCCCCTGATCTGGGCCTGGCC	1	2	7	BD1	-	.
chr1	54433085	54433113	chr1:54433085-54433113	0	AGGCATGTTTGTGGGGGTGTGGCTTTCCA	1	3	9	ACC1	-	.
chr1	54433559	54433584	chr1:54433559-54433584	0	AGACATGCCAGCCAAGTGGTATGCTC	1	3	6	ACC2	-	.
chr1	54435737	54435769	chr1:54435737-54435769	0	GAACATCTTTTCATGTTACATTTAGAGATGTCT	1	2	13	AA2	-	.
chr1	54436881	54436900	chr1:54436881-54436900	0	AATCATGTTTAGACTTTCTT	3	2	0	AD3	2.0	.
chr1	54446901	54446932	chr1:54446901-54446932	0	AAGCCTCTTTGTAGGTCTCTAAAGACTTGCTT	1	2	12	AB1	1.0	.
chr1	54448210	54448238	chr1:54448210-54448238	0	GAACATCTTCCTTTAGCTCAGAGAAGTTT	1	2	9	AA2	-	.
chr1	54449288	54449316	chr1:54449288-54449316	0	TAACAAGCCCCAGTGAGATGAGCTGGTAC	1	3	9	BCD2	-	.
chr1	54449431	54449451	chr1:54449431-54449451	0	GGGCCTGTTCTGGGCTTCTCT	1	2	1	AB3	2.0	.
chr1	54450278	54450302	chr1:54450278-54450302	0	AGGCTTATTCCAGAAATGCAAGTTT	1	2	5	AD2	1.0	.
chr1	54455651	54455670	chr1:54455651-54455670	0	AGACTAGCCTGAACAACATG	2	3	0	ACD2	-	.
chr1	54457420	54457442	chr1:54457420-54457442	0	GGACAACTTTGAAAGGCTATCCT	1	2	3	AA2	-	.
chr1	54459921	54459941	chr1:54459921-54459941	0	AGATTTGTGCAGGGCTTGCCT	1	2	1	AD1	-	dELS
chr1	54460821	54460840	chr1:54460821-54460840	0	AGACCAGCCTGGGCAAACCT	3	2	0	AB3	1.0	.
chr1	54461414	54461433	chr1:54461414-54461433	0	AGGAAAGTCTGGGCATCCTT	1	2	0	AA2	2.0	.
chr1	54464287	54464318	chr1:54464287-54464318	0	AGGGATCCTCAGAAAGGTGAAGGGACTTGCCT	2	2	12	AA1	-	.
chr1	54465067	54465096	chr1:54465067-54465096	0	GAGCTTGCCTTGGAGCCAGCGAGCACCCCC	1	2	10	AB4	-	dELS,CTCF-bound
chr1	54466176	54466204	chr1:54466176-54466204	0	GAGTTTCTCCATGTTGGTCAGGCTAGCCT	1	2	9	AA1	1.0	.
chr1	54467405	54467425	chr1:54467405-54467425	0	GAACTTCCTAGAGACTTGTTA	1	3	1	ACC2	-	.
chr1	54468453	54468475	chr1:54468453-54468475	0	GAAAATGTCTCCAGGGCATGTCA	1	2	3	AC2	1.0	dELS
chr1	54471831	54471857	chr1:54471831-54471857	0	GGCCTTGCCCTGGGGGTGGACATTCCT	1	2	7	AD3	-	.
chr1	54473515	54473537	chr1:54473515-54473537	0	AGGCTTGGTGAGAAGACTTGCCT	1	2	3	CD	-	dELS,CTCF-bound
chr1	54474468	54474489	chr1:54474468-54474489	0	AAGCATTCTCTGAGGCAGGTTC	1	2	2	AB2	-	.
chr1	54474587	54474613	chr1:54474587-54474613	0	AAGCTGGCTTCTAATTCCAACATGTTG	1	3	7	BCC2	-	dELS,CTCF-bound
chr1	54476016	54476045	chr1:54476016-54476045	0	GGGGTGGTTCTGAGAGGGCTGGGCTTGCTT	1	2	10	AB1	-	dELS
chr1	54479501	54479520	chr1:54479501-54479520	0	GAACAAGTCCCAACATCCCT	3	2	0	AC1	-	dELS
chr1	54484711	54484743	chr1:54484711-54484743	0	TGGGATGCTCTCTATCAGAGCTTGAGCATGTCT	1	2	13	AC3	-	.
chr1	54488109	54488137	chr1:54488109-54488137	0	AGACAAGCTTTAAAATGGAAAACAGGCTT	1	1	9	B1	-	dELS,CTCF-bound
chr1	54489198	54489223	chr1:54489198-54489223	0	TGACAGGTTATTGGAAGAACAAGCCC	1	3	6	BCC2	-	dELS,CTCF-bound
chr1	54489632	54489660	chr1:54489632-54489660	0	GGTCTAGCCCTGGGACCAGGGACTTGACT	1	2	9	DD3	2.0	dELS,CTCF-bound
chr1	54490093	54490112	chr1:54490093-54490112	0	AGAGAGGTCTGGACTTGCTC	3	2	0	AB1	-	.
chr1	54490784	54490804	chr1:54490784-54490804	0	GAGCTTGCTGCTAGCATCCTC	2	3	1	ACC1	-	dELS,CTCF-bound
chr1	54495943	54495962	chr1:54495943-54495962	0	AAACACCCTTAGACATGTCC	3	2	0	AB1	3.0	.
chr1	54500330	54500357	chr1:54500330-54500357	0	TGACAAGCCCCACTTCAGAGGCTTTGCT	1	3	8	ACD2	-	.
chr1	54500449	54500478	chr1:54500449-54500478	0	GGACTTGCTGGTGGATTGGGGGACCTGCTC	1	2	10	BC2	2.0	.
chr1	54500718	54500740	chr1:54500718-54500740	0	CATCATGTTGGCCAGGCTAGTCT	1	3	3	CCD1	1.0	.
chr1	54501032	54501064	chr1:54501032-54501064	0	AGACAGGTTTCACCATATTGGTCAGACTGGTCT	1	2	13	BB2	2.0	.
chr1	54502669	54502691	chr1:54502669-54502691	0	GGACAAGACCTTGGAACTTGTTC	1	1	3	D2	-	dELS
chr1	54502767	54502794	chr1:54502767-54502794	0	AGACATGTCTGGGAGAACAAAATTTCCT	2	2	8	AA1	1.0	dELS
chr1	54503785	54503805	chr1:54503785-54503805	0	GGACTTGCCCCGAATAATTTC	1	2	1	AA1	1.0	.
chr1	54506743	54506775	chr1:54506743-54506775	0	GGACATTTTTGCTTCCCCCACCCGGGCCTGCTC	1	2	13	AB2	-	.
chr1	54507506	54507527	chr1:54507506-54507527	0	GGAGATGCTCACAGAAATGCCC	1	2	2	AA2	-	.
chr1	54509631	54509652	chr1:54509631-54509652	0	AGATAAGCTCAGGAACAAGCTG	1	2	2	AC2	-	.
chr1	54512803	54512832	chr1:54512803-54512832	0	AAACTAGCTTCTGAGGTGTGGGATGTGTCT	1	2	10	AB1	-	.
chr1	54512950	54512977	chr1:54512950-54512977	0	GAAAATGCCTTTGACTTAGAACATGCCA	1	2	8	AC2	-	.
chr1	54513271	54513301	chr1:54513271-54513301	0	AAGCTTGTTTGGGAGAGAGATGGGCAAATGA	1	3	11	ACD2	1.0	.
chr1	54513535	54513562	chr1:54513535-54513562	0	CAGCTTGTCCTGGAGTGAGGACAAGCTG	1	2	8	CC	-	.
chr1	54514742	54514773	chr1:54514742-54514773	0	AGAAAAGCCCCTCTTTCCAGGTGGACTTGACT	1	2	12	AD3	-	.
chr1	54514963	54514989	chr1:54514963-54514989	0	GAATTTCCTCTTTGTTGAGGCTTGCTT	1	2	7	AA1	-	.
chr1	54518225	54518246	chr1:54518225-54518246	0	CAGCTTGTCTCAGAACTCTCCC	1	3	2	ABC2	-	.
chr1	54528835	54528865	chr1:54528835-54528865	0	AGGCATGTCCCTTCCTGCTTTAAGAATGCAT	2	2	11	AD1	1.0	.
chr1	54543495	54543526	chr1:54543495-54543526	0	TGGCCAGTCCCATCCCTGATGCCAGCTAGCTC	1	3	12	BCC1	1.0	dELS
chr1	54546483	54546514	chr1:54546483-54546514	0	GAAATTGCCCTGGCTGCCTGTCAAGTTAGCTT	1	2	12	AA2	-	pELS
chr1	54546954	54546978	chr1:54546954-54546978	0	TAACAAGCTGTTTGAGGGCAAGGCC	1	3	5	CCD1	1.0	.
chr1	54547025	54547056	chr1:54547025-54547056	0	AGGGAGGCCCAGAGAAAGGAGGGAACTTGCCC	1	2	12	AB1	-	.
chr1	54548517	54548537	chr1:54548517-54548537	0	CAGCAATCTCCAAACAAGCCC	1	2	1	AC1	-	pELS,CTCF-bound
chr1	54549498	54549520	chr1:54549498-54549520	0	AAACTTGTGTCCCCAGCAAGTTC	1	2	3	CD	1.0	.
chr1	54550988	54551014	chr1:54550988-54551014	0	AAATTAGCTGGGCATGGTGGCATGCTC	1	3	7	ACC1	-	.
chr1	54563484	54563514	chr1:54563484-54563514	0	AAGCAATTTTATATAATGTATAGAAAAGCCT	1	2	11	AA2	-	.
chr1	54571380	54571403	chr1:54571380-54571403	0	GAACAGGTCTGATAGGGCTACTTT	1	2	4	AB2	-	dELS
chr1	54571590	54571611	chr1:54571590-54571611	0	AGCCTTGTTCTGAGACCTGCTC	1	2	2	BD2	1.0	dELS,CTCF-bound
chr1	54574810	54574834	chr1:54574810-54574834	0	CTGGTTGTTTAGGAAAGACAAGTCC	1	3	5	ACD1	2.0	.
chr1	54579168	54579192	chr1:54579168-54579192	0	GGGCTAGCTTTGAGGACGTATGCTC	2	2	5	AD1	-	.
chr1	54579839	54579860	chr1:54579839-54579860	0	AAACAAGCTCGTAATCTTGCCC	1	1	2	D2	-	.
chr1	54581067	54581089	chr1:54581067-54581089	0	AGGCTTGCTCTTTAGAAAGGTCT	1	2	3	AB1	2.0	.
chr1	54581559	54581579	chr1:54581559-54581579	0	TGGCTAGCTGGGGCCTAGTCT	1	3	1	CCD2	-	.
chr1	54581902	54581931	chr1:54581902-54581931	1	TGGCATGCCCTAATGTGGGCAGACTGCCTT	1	3	10	ABC2	-	dELS,CTCF-bound
chr1	54583461	54583487	chr1:54583461-54583487	0	TGGCAGGCTCACCATTGGGGCATGCTG	1	3	7	BCC2	1.0	dELS
chr1	54588850	54588876	chr1:54588850-54588876	0	GAGGATGCCGGGAAGGAGGACAAGCTG	1	3	7	ACC1	-	.
chr1	54591928	54591948	chr1:54591928-54591948	0	AGGCATTCTTTAAACATTTCC	1	2	1	AA2	-	.
chr1	54592825	54592853	chr1:54592825-54592853	0	GGACTTGCCCCAGGTCACTGAGCTACATA	1	3	9	ACD2	1.0	.
chr1	54594500	54594522	chr1:54594500-54594522	0	GTGCTATTTCAGGAGACTTGCCC	1	2	3	AD1	-	dELS
chr1	54595798	54595826	chr1:54595798-54595826	0	GGACTTGTTTACTTATCCCCAGAATGTTC	1	2	9	AC1	-	.
chr1	54597937	54597969	chr1:54597937-54597969	0	GGGCTTGTTCTACCCTAAATATCAGGGTATTTT	1	2	13	AA1	-	.
chr1	54598554	54598573	chr1:54598554-54598573	0	AGGCTGGCCCAAGCTGGCCT	2	2	0	BB2	2.0	.
chr1	54601575	54601606	chr1:54601575-54601606	0	TGGGATGCCCCTTGTGCAGGGCGGGCTTGTTC	1	2	12	AC3	1.0	.
chr1	54603136	54603158	chr1:54603136-54603158	0	AGACTAGCCTGGCCAACATGGCA	1	3	3	CCD1	2.0	.
chr1	54608151	54608172	chr1:54608151-54608172	0	AGGATAGTCTCAGAGCTGGCCC	1	2	2	AB3	-	.
chr1	54609289	54609321	chr1:54609289-54609321	0	CAGCAAGTCCTTGTGGTAGCCCTGGGGTAGCCT	1	2	13	AC2	2.0	.
chr1	54612971	54612993	chr1:54612971-54612993	0	GGGCAGGCTTCTTAAACATCCTC	1	2	3	AB2	-	.
chr1	54615042	54615070	chr1:54615042-54615070	0	GAGCTAACTCAGAGAAGAAGGGCCTGCCT	1	2	9	AB2	-	dELS
chr1	54615835	54615861	chr1:54615835-54615861	0	TGACATGCTCCCCATCTCGCCTAGTCC	1	3	7	CCD2	-	dELS
chr1	54615931	54615957	chr1:54615931-54615957	0	GGACTTGCTTCCCAGTGAGGGATCTCT	2	2	7	AA1	-	dELS
chr1	54618303	54618325	chr1:54618303-54618325	0	AGACTAGCCTGGTCAACATGGTG	1	3	3	CCD1	-	.
chr1	54619234	54619255	chr1:54619234-54619255	0	TAGCATGTTCGTGAACATTATC	1	3	2	ACD2	2.0	.
chr1	54621867	54621895	chr1:54621867-54621895	0	AGCCTAGTCTGCTGAGTTTGAGATTGCTT	1	2	9	AD2	1.0	.
chr1	54626539	54626569	chr1:54626539-54626569	0	AATCAAGGCTTGGAGAGGTCGAGACTTGTCC	1	2	11	DD1	1.0	.
chr1	54627475	54627496	chr1:54627475-54627496	0	AAACAAGTTACTGAGCATGCAT	2	2	2	CD	-	pELS
chr1	54631996	54632024	chr1:54631996-54632024	0	GGAAATACTCCATTTCCTGGAGCTTGTTT	2	2	9	AA1	-	.
chr1	54634142	54634164	chr1:54634142-54634164	0	CAGCAAGCTTTTATAAATAGTCT	1	3	3	ACC2	-	.
chr1	54635778	54635798	chr1:54635778-54635798	0	AGACATGTTGGGAGCAAGCCC	3	1	1	C2	1.0	.
chr1	54635838	54635869	chr1:54635838-54635869	0	AAGCAAAACCTCTGCAGCACTAAAACATGTCC	2	2	12	AD1	-	.
chr1	54640494	54640520	chr1:54640494-54640520	0	AAGTAAGTTTGAGGGAAGAATTTGTTT	1	2	7	AA2	-	.
chr1	54642410	54642439	chr1:54642410-54642439	0	AAAGTTGCCTTGTTTTCACTGAACTTTTCC	1	2	10	AA2	-	.
chr1	54644539	54644561	chr1:54644539-54644561	0	CACCATGTTGGCCAGGCTAGTCT	1	3	3	CCD1	-	.
chr1	54645716	54645741	chr1:54645716-54645741	0	AATCTTGGCTCACCGCAGGCTTGCCT	1	2	6	DD1	1.0	.
chr1	54649459	54649479	chr1:54649459-54649479	0	GGGCAAGCCATGGGCTACCCC	1	2	1	AC2	-	.
chr1	54649490	54649511	chr1:54649490-54649511	0	AGGCAGCTCTGAAGACTTGCCT	1	2	2	AB1	-	dELS,CTCF-bound
chr1	54649685	54649717	chr1:54649685-54649717	0	CAACAAGCCATATTTTCCAGGTTAAAAATGCCT	1	3	13	ACC2	-	.
chr1	54649976	54649996	chr1:54649976-54649996	0	CTGCTTGCTTGGAACTTGCTT	1	2	1	CD	-	dELS,CTCF-bound
chr1	54650022	54650047	chr1:54650022-54650047	0	GAACTTGCTTGGAATGAAGGCAGCTT	1	2	6	AB1	-	dELS,CTCF-bound
chr1	54651848	54651873	chr1:54651848-54651873	0	GAGCTTGTTAACAGACGTGCATGCCT	1	2	6	CD	-	dELS
chr1	54652215	54652245	chr1:54652215-54652245	0	AGAGTAGTTCTAGCAACTTAGGAGTTTGTCT	1	2	11	AA2	1.0	dELS
chr1	54652923	54652952	chr1:54652923-54652952	0	GGACATGGCCCTGAGTCCAGGGGCTAACCT	1	2	10	AD2	1.0	.
chr1	54655659	54655678	chr1:54655659-54655678	1	AGGCATGTTCCACCATGCCC	4	2	0	CD	-	.
chr1	54659015	54659045	chr1:54659015-54659045	0	AGACTAGTTTTGCTTATTCTTGAACTTATTG	1	2	11	AC3	-	.
chr1	54663323	54663348	chr1:54663323-54663348	0	AAGCAAACTTTTGTAAAGACCAGCCT	1	2	6	AB2	-	.
chr1	54664411	54664438	chr1:54664411-54664438	0	AGGCAAGCCTAGGCCTGAAGGAGAGCCT	1	2	8	AB1	-	.
chr1	54664811	54664833	chr1:54664811-54664833	0	AGACTAGCCTGGCCAACATGGTG	1	3	3	CCD1	-	.
chr1	54665435	54665464	chr1:54665435-54665464	0	GGACATATCCTCCATTACTCGGGCATTTTT	1	2	10	AA2	-	.
chr1	54668181	54668202	chr1:54668181-54668202	0	GGACTAGTCCAGGAACTGGCCC	2	1	2	B1	1.0	.
chr1	54669114	54669133	chr1:54669114-54669133	0	GAGGGAGCTCAGGCAAGTTC	3	2	0	AB4	1.0	.
chr1	54669228	54669253	chr1:54669228-54669253	0	AGGCTTGTACACCCAGAAGCATTTCT	1	2	6	AD2	3.0	.
chr1	54669527	54669559	chr1:54669527-54669559	0	GGACATACTTTATTCTGAGACAGGATCATGCTC	1	2	13	AD2	-	.
chr1	54670153	54670180	chr1:54670153-54670180	0	GGACCAGTTCCATAGTTTGAATATGCCT	1	2	8	AB2	-	.
chr1	54671597	54671626	chr1:54671597-54671626	0	GAGCATCTTCAAACCTCTCCAGGCATTCCT	1	2	10	AA2	-	.
chr1	54674349	54674373	chr1:54674349-54674373	0	AAACTATTTTGATTTAAGCAATCTT	1	2	5	AA2	-	.
chr1	54682902	54682930	chr1:54682902-54682930	0	TAACTAGTTGTGTGGTCTTGGGCAGGTCT	1	3	9	BCC1	-	dELS
chr1	54688373	54688399	chr1:54688373-54688399	0	AGAAATGTTTTTTATGTAGCCAAGTTT	1	2	7	AD2	-	.
chr1	54689636	54689657	chr1:54689636-54689657	0	GGAGTGGCCTGAGAGCTTGTCC	1	2	2	AB1	1.0	.
chr1	54692630	54692662	chr1:54692630-54692662	0	GGACTTGGTCTGCATCTCTCCCTGGGCAAGACC	1	2	13	DD2	1.0	.
chr1	54693539	54693568	chr1:54693539-54693568	0	AAACATGCCAAGTCTGGAGAGGAATTGTCA	1	3	10	ACC2	-	.
chr1	54696090	54696112	chr1:54696090-54696112	0	AAGCATGTTCTAAGAGCTTGACA	1	2	3	CD	-	.
chr1	54698196	54698217	chr1:54698196-54698217	0	GGACAAGTCACTTAACCTGCCT	1	3	2	BCC2	-	.
chr1	54698761	54698792	chr1:54698761-54698792	0	GGGCATGCCTAAGGAGGAAAGGAGCCAAGTTT	1	1	12	D2	-	.
chr1	54698984	54699012	chr1:54698984-54699012	0	GGGTTTCCCCATGTTGGCCAGGCTAGTCT	1	2	9	AA1	-	.
chr1	54703413	54703438	chr1:54703413-54703438	0	AAAGAAGTTTGAAGACAAGTAAGTTT	1	2	6	AA2	-	.
chr1	54703558	54703584	chr1:54703558-54703584	0	AAACTTATTTAACCACAGAGCTTCCTT	1	2	7	AA2	-	.
chr1	54705103	54705130	chr1:54705103-54705130	0	TAGCATGTTTTAAACACTGTGCTTGTCA	1	3	8	CCD2	-	.
chr1	54705877	54705903	chr1:54705877-54705903	0	GGACAAGCTCCTTAGCTGGACAACTGT	1	2	7	AD4	1.0	.
chr1	54706631	54706663	chr1:54706631-54706663	0	GGGGATGCTTCCCTTTGGGTGCAAGGCTTGGCC	1	2	13	AD3	-	.
chr1	54706825	54706855	chr1:54706825-54706855	0	GTACAAGCCTAGCAGGAGCCTGGGCAAATCC	1	2	11	AD3	1.0	.
chr1	54711812	54711834	chr1:54711812-54711834	0	AGACCAGCCTGACAAACATGGTT	2	2	3	BD3	-	.
chr1	54712242	54712264	chr1:54712242-54712264	0	AAAAATGCTAATAAAACATGCTA	1	3	3	ACC1	-	.
chr1	54715950	54715971	chr1:54715950-54715971	0	GGACTCGTTCCTGGAAAAGTTC	1	2	2	AB2	-	.
chr1	54718597	54718624	chr1:54718597-54718624	0	TAACATGTTAAAGACACTGAGATAGCCT	1	3	8	ACC2	-	.
chr1	54719866	54719891	chr1:54719866-54719891	0	TGGCTTGCCATGAACTAAAAATGTTC	1	3	6	ACC2	-	.
chr1	54722607	54722627	chr1:54722607-54722627	0	GATCTTGCCCAAAGCAGGTTC	1	2	1	BD3	-	.
chr1	54722893	54722914	chr1:54722893-54722914	0	AAACAAAACCCAAAACTAGTCC	1	2	2	AD1	1.0	.
chr1	54723506	54723525	chr1:54723506-54723525	0	AGACTAGTTCTGGCTTTCTA	3	3	0	ACC1	2.0	.
chr1	54724577	54724609	chr1:54724577-54724609	0	AAGCATTTTTTTAAATGATAAAAGGACCAGCTT	1	2	13	AB2	-	.
chr1	54724902	54724921	chr1:54724902-54724921	0	CAGCAATCTGGAGCATGTTT	3	3	0	ACC2	1.0	.
chr1	54724954	54724983	chr1:54724954-54724983	0	CAGCAAGCTTTGTGACATTTTAACTTGCTC	1	2	10	CC	-	.
chr1	54725197	54725224	chr1:54725197-54725224	0	GAGCTTACCCAGTATAAAAAGCTTTTTT	1	2	8	AA2	1.0	.
chr1	54726471	54726493	chr1:54726471-54726493	0	AACTAAGTTCAGCAAGCTTGTTG	1	3	3	ACD1	-	.
chr1	54728487	54728517	chr1:54728487-54728517	0	AAGCTTGTTGGGAACCTTTCTTGGGATGCTT	1	3	11	ACC2	1.0	.
chr1	54732659	54732678	chr1:54732659-54732678	0	TATGTTGCCCAGGCTTGTCT	2	3	0	ACD1	1.0	.
chr1	54740886	54740905	chr1:54740886-54740905	0	AGCCAAGTTCAGACATGGCA	2	3	0	CDD1	-	.
chr1	54741184	54741212	chr1:54741184-54741212	0	AGACATGCATGATGCCAGAGGACTGGCCT	1	2	9	BD2	-	.
chr1	54743883	54743910	chr1:54743883-54743910	0	GGACCTGTTCAGCACAGGAGGCTTGCCA	1	2	8	BC2	-	.
chr1	54744060	54744091	chr1:54744060-54744091	0	GAGCTAGCTGCAGAGTTCCTGGTAGCAAGACT	1	3	12	CCD1	-	.
chr1	54745316	54745337	chr1:54745316-54745337	0	TGGCATGTCTGAGGACTAGTGA	2	3	2	CCD1	-	.
chr1	54746628	54746654	chr1:54746628-54746654	0	GGTCTTGCCTGTTGCCCAGGCTGGTCT	1	2	7	BD3	-	.
chr1	54747271	54747298	chr1:54747271-54747298	0	GGACAAGTCCCTTCCCTGAGACATGCCT	2	0	8	0	-	.
chr1	54747753	54747780	chr1:54747753-54747780	0	GAGCTGGCCCTCCCTGATGGACATGCAC	1	2	8	BD2	-	.
chr1	54749238	54749263	chr1:54749238-54749263	0	AAGCAAGTCTGTCATCAGCCCTGCTC	1	2	6	BD1	1.0	.
chr1	54749614	54749637	chr1:54749614-54749637	0	AAGCATGTGGAACACAGCTTGCCT	1	3	4	CCD2	-	.
chr1	54750341	54750365	chr1:54750341-54750365	0	TAACTTGTCCAAAGTCAGCTAGCTA	1	3	5	CCC	-	.
chr1	54750657	54750676	chr1:54750657-54750676	0	AAGCTTTTCTTGGCAAGCCT	2	2	0	AC2	1.0	.
chr1	54751469	54751500	chr1:54751469-54751500	0	AAAAATCCTTTTCCTAACTCTAAAACAAGCCT	2	2	12	AA1	-	.
chr1	54752813	54752835	chr1:54752813-54752835	0	AAGCAAGCTTATGGGGCATATAT	1	2	3	AD4	1.0	.
chr1	54753964	54753987	chr1:54753964-54753987	0	GGAGATGCTTTGCCAGACTAGCCT	2	1	4	A1	1.0	.
chr1	54754637	54754659	chr1:54754637-54754659	0	GGGCATGCACTGAAGGGTTGCCC	1	2	3	AD2	1.0	.
chr1	54755677	54755700	chr1:54755677-54755700	0	AATCTAGCCTTACTAGGTTTGCTC	1	2	4	AD2	-	.
chr1	54756542	54756561	chr1:54756542-54756561	0	AGGGTAGTTCAAGCTTGCTC	3	1	0	A1	-	.
chr1	54756586	54756618	chr1:54756586-54756618	0	AGAGTAGCTTTTTTTTTTCTTTAAAACCAGCTT	1	2	13	AB2	1.0	.
chr1	54757106	54757136	chr1:54757106-54757136	0	GATCTAGTTCCAGACTTTACAGATCTAGTTC	1	2	11	DD2	1.0	.
chr1	54761749	54761779	chr1:54761749-54761779	0	CAGCTTGTCCCCTCCAACCTCAAGCAGCCTC	1	3	11	ABC2	-	.
chr1	54764062	54764084	chr1:54764062-54764084	0	GGCCTAGTTCTAAGAACAAGCTC	1	1	3	D1	-	pELS,CTCF-bound
chr1	54764511	54764533	chr1:54764511-54764533	0	GCGCTTGCGCCTCGAGCAAGCCC	1	2	3	DD1	1.0	PLS,CTCF-bound
chr1	54769700	54769724	chr1:54769700-54769724	0	CAACTTATTTGTATCAGGCATGTCT	1	2	5	AC1	-	.
chr1	54770680	54770702	chr1:54770680-54770702	0	CACCATGTTGGTCAGGCTTGCCT	1	3	3	CCD1	1.0	.
chr1	54772280	54772310	chr1:54772280-54772310	0	AAGCATGGCTGTGTTCCAGTGAAACTTGGCT	1	2	11	DD2	-	dELS
chr1	54775099	54775122	chr1:54775099-54775122	0	GGGCTGGCCTTGCAGGATAAGCCC	1	2	4	AB2	-	.
chr1	54775547	54775571	chr1:54775547-54775571	0	TTACATGCCAAAATAGAACAAGCCT	1	3	5	CCD1	-	.
chr1	54778169	54778196	chr1:54778169-54778196	0	CAATGAGTCTGGAGGTTTGGACAAGTCC	1	3	8	ABC1	-	.
chr1	54782246	54782267	chr1:54782246-54782267	0	GGCCTAGCCCTTGGTCTAGCCT	1	2	2	DD2	1.0	.
chr1	54783433	54783459	chr1:54783433-54783459	0	GAACATATTCTAGTCAGGAGCTAGCAT	1	2	7	AD2	-	.
chr1	54787497	54787526	chr1:54787497-54787526	1	GGGCAAGCCTGCAGTCACAGTGACTTGTAG	1	3	10	CCD1	1.0	.
chr1	54787528	54787551	chr1:54787528-54787551	1	TGGCATGTTCACTTGGGCAAGGTA	1	3	4	CCD1	-	.
chr1	54795236	54795262	chr1:54795236-54795262	0	TGGCCTGCCTGCATCATAGGCATGTTG	1	3	7	BCC1	-	.
chr1	54795448	54795480	chr1:54795448-54795480	0	AGCTTTGCTCTGTGCTGGGTCCCAGACTTGCTG	1	3	13	ACD1	-	.
chr1	54796400	54796419	chr1:54796400-54796419	0	GGGCCTACCTGGGCAAGTCC	3	2	0	AB1	-	dELS
chr1	54797133	54797153	chr1:54797133-54797153	0	AGACTTGCCTGTAGCCAGCTA	1	3	1	BCC2	-	.
chr1	54798182	54798210	chr1:54798182-54798210	0	TTACTAGCTCTGTGACCCTGGGCAAGCCT	1	2	9	CD	1.0	.
chr1	54798763	54798782	chr1:54798763-54798782	0	AGACATGCCCAGAATTTTCC	2	2	0	AA1	-	.
chr1	54803204	54803227	chr1:54803204-54803227	0	TGGCTTATCTCCCTTAGCATGTCT	1	3	4	ACC2	-	.
chr1	54804327	54804346	chr1:54804327-54804346	0	AGGCATGTCTGGGCCACCCT	3	2	0	AB1	-	pELS
chr1	54805285	54805305	chr1:54805285-54805305	0	AGACAATCTCAGAGCATGGCT	1	2	1	AD2	-	.
chr1	54809231	54809262	chr1:54809231-54809262	0	GGGCAAGCTGGGATGCAGACATGGGAATGTCC	1	2	12	AC2	1.0	.
chr1	54810083	54810108	chr1:54810083-54810108	0	GAAAGTGCCCAGCGCTGGGCTTGCCT	1	2	6	AB4	-	.
chr1	54811369	54811400	chr1:54811369-54811400	0	GAGCTGGCTTTGCAGGAGCAGTAGAATTGTCC	1	2	12	AB2	-	.
chr1	54814412	54814442	chr1:54814412-54814442	0	AAGCAGGCCCTCTGGGGGTCTGAGCAGGCCC	1	2	11	BB2	1.0	dELS,CTCF-bound
chr1	54816237	54816264	chr1:54816237-54816264	0	AGGCTTCTCCCTTGTGGGAGGCAACTTC	1	2	8	AA2	1.0	.
chr1	54817097	54817117	chr1:54817097-54817117	0	GACCTGGCCCGGGACATGCTC	2	2	1	BD1	-	.
chr1	54822961	54822980	chr1:54822961-54822980	0	AAATTTGTTGTGACTTGTTT	3	3	0	ACC1	1.0	.
chr1	54823814	54823837	chr1:54823814-54823837	0	AAGCATTTCTTGTAGGACTGGTCT	1	2	4	AB2	-	.
chr1	54824026	54824050	chr1:54824026-54824050	0	GGACTTTTTTTTTTAAGACAAGTTC	1	1	5	A2	-	.
chr1	54824227	54824246	chr1:54824227-54824246	0	TGTGTTGCCTAGGCAAGTCT	2	3	0	ACD1	3.0	.
chr1	54825646	54825669	chr1:54825646-54825669	0	AGGCAGGTCTGGGCGGGCTGGTCC	1	2	4	BB2	-	.
chr1	54827585	54827612	chr1:54827585-54827612	0	GGGCAAGTTGCTCAGAGAAGACTTCCCT	1	2	8	AC2	-	.
chr1	54827718	54827740	chr1:54827718-54827740	0	AGGCATGTTGCACACACTAGCTT	1	2	3	CD	-	.
chr1	54830089	54830121	chr1:54830089-54830121	0	GAACTTTCCTCTCTGGGGGTTGTAAGCTTGGCT	1	2	13	AD2	3.0	.
chr1	54832827	54832846	chr1:54832827-54832846	0	AGACTAGCCTGGGCAACATA	2	3	0	ACD2	1.0	.
chr1	54836432	54836463	chr1:54836432-54836463	0	GAGATTCTCTTGTGAGGTGGTGGAACATGCTC	2	2	12	AA1	-	.
chr1	54838772	54838791	chr1:54838772-54838791	0	GGTGTAGCCCAGGCTTGCTC	3	2	0	AD4	1.0	.
chr1	54838892	54838913	chr1:54838892-54838913	0	AAGCAAGTTCCATGGCCAGCCC	1	2	2	BC1	-	.
chr1	54846898	54846924	chr1:54846898-54846924	0	ATGCCTGTCCTGGGCCTGAGCAAGCCC	1	2	7	BD4	-	.
chr1	54851034	54851060	chr1:54851034-54851060	3	AACCAAGCTTTGCGTTATAACAAGCCA	1	3	7	CCD1	-	dELS,CTCF-bound
chr1	54852015	54852035	chr1:54852015-54852035	2	GAACTGGACTCAGGCTTGTCT	1	2	1	BD1	1.0	.
chr1	54852164	54852192	chr1:54852164-54852192	2	AGCCAAGCTTGAGTGAAGGGAAGATGCCT	1	2	9	AD2	1.0	.
chr1	54854451	54854472	chr1:54854451-54854472	0	GGGCTAGTTACTTAACTTCTTT	1	3	2	ACC1	1.0	.
chr1	54854571	54854598	chr1:54854571-54854598	0	GAGCTAGCTATCATTCCTGATCTAGCTG	1	3	8	CCD2	-	.
chr1	54856385	54856405	chr1:54856385-54856405	0	TCAGTAGTTCAAGACTAGCCT	1	3	1	ACD1	-	.
chr1	54858058	54858079	chr1:54858058-54858079	0	AGGCATGCATTTGAAATTGTTT	1	2	2	AD2	-	dELS
chr1	54863469	54863495	chr1:54863469-54863495	0	GGGCATGCTGGCTCCGAAGGCTTCTTG	1	3	7	ACC1	-	dELS
chr1	54865012	54865044	chr1:54865012-54865044	0	AGGCTAACCCTTCCTCAAGGGCGGAACAGGTCT	1	2	13	AB2	1.0	.
chr1	54869701	54869728	chr1:54869701-54869728	0	AGACTAGCCTTGGCAACATAGCAAGACC	1	2	8	CD	1.0	.
chr1	54872397	54872416	chr1:54872397-54872416	0	GAAAAAGTCCAGCCATGTCT	3	2	0	AD2	-	.
chr1	54873979	54874000	chr1:54873979-54874000	0	TAACAAGTTAAAAAAAAAGTTT	1	3	2	ACC2	-	.
chr1	54874571	54874591	chr1:54874571-54874591	0	AAAATTGCCTACAACTTGTTT	1	2	1	AC2	1.0	pELS,CTCF-bound
chr1	54881281	54881309	chr1:54881281-54881309	0	AAACAAACTTACAAGAACAAAACAACCCC	1	2	9	AA2	-	.
chr1	54885621	54885647	chr1:54885621-54885647	0	TGGCAGGTCTGGGGTAGAGGCTAGTCC	1	2	7	BC1	-	.
chr1	54888688	54888711	chr1:54888688-54888711	0	TGGCTAGTCCAAACTGAAATGCCC	1	3	4	ACC2	-	.
chr1	54889338	54889357	chr1:54889338-54889357	0	AGACAAGCCTGGGCAACATA	2	3	0	ACD2	-	.
chr1	54894262	54894282	chr1:54894262-54894282	0	GAGTTTGCTTAAGACCAGCCC	1	2	1	AB2	1.0	.
chr1	54894830	54894860	chr1:54894830-54894860	0	GGCTATGCTTTACTATAAGCCAGGCATGCTG	1	3	11	ACD1	1.0	.
chr1	54895195	54895227	chr1:54895195-54895227	0	AGGCTTGTCAACCTCAATATTATTGACATTTTT	1	3	13	ACC1	1.0	.
chr1	54897082	54897104	chr1:54897082-54897104	0	GGTCATATTTATTGAGCATGTCT	2	2	3	AD1	-	.
chr1	54899356	54899379	chr1:54899356-54899379	0	GGGCATGTTGAGTAAAGCTAATTT	1	2	4	AC2	-	.
chr1	54900465	54900487	chr1:54900465-54900487	0	GAACTAACCTGTAAGTCTTGTCT	1	2	3	AD2	2.0	.
chr1	54900567	54900597	chr1:54900567-54900597	0	TAACAGGCTTTAATCCTTTCAAAGCATGCTG	1	3	11	BCC2	-	.
chr1	54901624	54901645	chr1:54901624-54901645	0	AGGGTTGCTGCCAAACAAGTCA	1	3	2	ACC1	-	.
chr1	54902333	54902362	chr1:54902333-54902362	0	AAGGTTGCCCATAGTGAAGGAGGCAAGCCC	1	1	10	A1	-	.
chr1	54903641	54903667	chr1:54903641-54903667	0	ACACATCTCTACCAAGTGGACATGCCC	2	2	7	AD1	-	.
chr1	54904560	54904591	chr1:54904560-54904591	0	GAGCAAGTTATTCAGCCACTCCAGATAAGTTC	1	2	12	AC2	-	.
chr1	54905632	54905663	chr1:54905632-54905663	0	TGACAAGTTTTCCAGGTAGTTGTGACGTGCCC	1	3	12	BCC2	1.0	dELS
chr1	54906076	54906101	chr1:54906076-54906101	0	GAAATTGCTCAGGACAAAACCTGCCT	1	2	6	AB2	1.0	dELS
chr1	54906900	54906927	chr1:54906900-54906927	0	AAACAGGCTTTGTGTGAGCAGCAAGTCT	1	2	8	BC2	-	.
chr1	54908034	54908056	chr1:54908034-54908056	0	TTACTTGCTTGGTTGGCAAGTTT	1	3	3	CCD1	1.0	.
chr1	54908769	54908795	chr1:54908769-54908795	0	GGGCTTGTTTACTAAGTAAACAAGAAG	1	3	7	CDD3	-	.
chr1	54910727	54910756	chr1:54910727-54910756	0	AACCATGCCTAGGAAGGAAAGAAGTTGCTT	1	2	10	AD2	-	.
chr1	54911053	54911080	chr1:54911053-54911080	0	GGGCTACTTCCAAAATGGTGGCAAGCCT	1	2	8	AC2	3.0	.
chr1	54914102	54914128	chr1:54914102-54914128	0	TGGCAAGCTTAACACTGGGGCTTGGGT	1	3	7	CDD3	1.0	.
chr1	54915639	54915662	chr1:54915639-54915662	0	AAGCAAGCCTTGTTAGGCATTCAA	1	3	4	ACD2	2.0	.
chr1	54922281	54922311	chr1:54922281-54922311	0	GTGCAAGTTTGTTACATAGGTAAACTTGTGT	1	2	11	DD3	-	dELS,CTCF-bound
chr1	54923505	54923532	chr1:54923505-54923532	0	TCTCTTGCCTTCTCTTAAAGACAAGTTC	1	3	8	CDD2	1.0	.
chr1	54924593	54924618	chr1:54924593-54924618	0	GGGCATTCTCTTTCTCAGGGATGTTC	1	2	6	AA2	2.0	.
chr1	54925234	54925256	chr1:54925234-54925256	0	AAACCTGTCTAGGCAGCAAGTCT	1	2	3	BC2	1.0	.
chr1	54928505	54928524	chr1:54928505-54928524	0	GAACAAGTCTGAGCCAGATT	2	2	0	BD1	2.0	dELS
chr1	54932572	54932591	chr1:54932572-54932591	0	GGACATGTTTGGAGCAGTTC	3	2	0	AB1	1.0	.
chr1	54932790	54932811	chr1:54932790-54932811	0	GGGCTACTCTAAAAGCATACCT	1	2	2	AA2	1.0	.
chr1	54934510	54934541	chr1:54934510-54934541	0	AGGTATATTCCATTTGCTGTGGAAGCTTGTTT	2	2	12	AA1	-	.
chr1	54935318	54935337	chr1:54935318-54935337	0	CATGTTGCCCAGGCTAGTTT	2	3	0	ACD1	-	dELS
chr1	54937126	54937152	chr1:54937126-54937152	0	GGGATTGTTCTCCATTTAAAATAGTTT	1	2	7	AA2	3.0	.
chr1	54937556	54937576	chr1:54937556-54937576	0	TAACTTGCCTCAAATAAGCCT	1	2	1	AC2	1.0	.
chr1	54941220	54941251	chr1:54941220-54941251	0	AGCCCAGTTTCACCATGGTTGAAGACTTGCTT	1	2	12	BD4	1.0	.
chr1	54942654	54942674	chr1:54942654-54942674	0	GAACTTCCTAGAGACTTGTTG	1	3	1	ACC2	1.0	.
chr1	54943094	54943116	chr1:54943094-54943116	0	GAAAATGTCTCCAGGGCATGTTA	1	2	3	AC2	-	.
chr1	54943943	54943973	chr1:54943943-54943973	0	GGACTTGCCTTGTCTCAGGTGAGACTTTTGA	1	3	11	ACD2	1.0	.
chr1	54944298	54944328	chr1:54944298-54944328	0	TTTCTTGCCTGCTGCCCTGTAAGACATGCCT	1	3	11	CDD2	-	.
chr1	54946126	54946152	chr1:54946126-54946152	0	GGACAAGATCAAATGGTGAACATGCTG	1	2	7	CD	1.0	.
chr1	54948584	54948608	chr1:54948584-54948608	0	GGACCAGCCTAGAAGAGGCATGGTT	2	2	5	BD3	1.0	.
chr1	54950084	54950112	chr1:54950084-54950112	0	AGTCATGTCCTGGAGTTGGAAACTTGCCC	2	1	9	D1	-	dELS,CTCF-bound
chr1	54952489	54952508	chr1:54952489-54952508	0	GGACTCGTCCAAACTCGTTC	2	2	0	BB2	2.0	.
chr1	54957462	54957481	chr1:54957462-54957481	0	TAGCTTGCTCCGGCATACCT	4	3	0	ACC1	3.0	.
chr1	54957492	54957520	chr1:54957492-54957520	0	AGGCAAGCCCCAGCCCATAGTGCATGCCA	1	2	9	CD	1.0	.
chr1	54958194	54958213	chr1:54958194-54958213	0	AAATAAGCCTAAGCAATTTT	1	2	0	AA2	1.0	.
chr1	54958232	54958258	chr1:54958232-54958258	0	GTGCAACTTTACTAAGCAAGCTAGCTT	1	2	7	AD1	1.0	.
chr1	54960154	54960182	chr1:54960154-54960182	0	ACACTAGCCTTTTAACCTTAAACTAACTT	1	2	9	AD3	-	dELS
chr1	54961146	54961173	chr1:54961146-54961173	0	TAACATGTTTAAGTACACAGGGTTGCCA	1	3	8	ACC2	1.0	.
chr1	54965911	54965933	chr1:54965911-54965933	0	AAGCAAGTCTGGAAAACATGGTT	2	1	3	D1	1.0	dELS
chr1	54967594	54967625	chr1:54967594-54967625	1	GGGCATGTCACTTAACCCCTCGGAGCCTGTTT	1	2	12	BC2	1.0	dELS
chr1	54974230	54974255	chr1:54974230-54974255	0	GAGTTAGCCATATGACCAGCAAGTTC	1	3	6	ACC1	-	.
chr1	54975860	54975891	chr1:54975860-54975891	0	AGACAGGTTTAAGGCACGAGGCAGACTTGGCT	1	2	12	BD2	-	.
chr1	54979701	54979728	chr1:54979701-54979728	0	AAGCTGGCCCCAGTCCCCCGGCTTGCTG	1	3	8	BCC2	1.0	pELS
chr1	54979781	54979810	chr1:54979781-54979810	0	TGGCTTCCCTTGGCCCACATGAACTTGTCA	1	3	10	ACC2	1.0	pELS
chr1	54984388	54984419	chr1:54984388-54984419	0	AAGCAGGCCCGGGGCAGGTGAGAGGCTTATCC	1	2	12	AB2	-	.
chr1	54985894	54985926	chr1:54985894-54985926	0	ATACATGTTTACCTCTGACCTTCAGAATAGCCC	1	2	13	AD2	2.0	.
chr1	54992690	54992722	chr1:54992690-54992722	0	AAGCTTGCCCGACTAATTTTAAAAAATTTGTTG	1	2	13	AC1	4.0	.
chr1	54992731	54992758	chr1:54992731-54992758	0	GAGCTTGCTGTGTTGCCCAGGCTGGTCT	1	2	8	BC2	-	.
chr1	54994214	54994235	chr1:54994214-54994235	0	GGGCTTGCTCTTCAGCAACCTG	1	3	2	ACC1	1.0	.
chr1	54996700	54996731	chr1:54996700-54996731	0	GAACATTTCCAGCGCACCCTACACACATGTCC	1	2	12	AD2	1.0	dELS,CTCF-bound
chr1	55001974	55002004	chr1:55001974-55002004	0	GAGCTTGTCCTTTAGTTAATGGGACACGACC	1	2	11	BD4	1.0	.
chr1	55003167	55003196	chr1:55003167-55003196	0	AAGCATCCTTAACGGGGGTGGAAGAAGCCC	1	2	10	AA2	1.0	.
chr1	55003544	55003568	chr1:55003544-55003568	0	GAGCTTTCCTAGTGCAGACAAGTGT	1	2	5	AD2	-	.
chr1	55003807	55003838	chr1:55003807-55003838	0	CAGCAACCTCAGGAGACTGGCGTAACTAGCCC	1	3	12	ACC2	2.0	.
chr1	55005078	55005103	chr1:55005078-55005103	0	GGGCCTGCTGGAGAATGGGCTTGCTG	1	3	6	BCC1	1.0	.
chr1	55005146	55005168	chr1:55005146-55005168	0	GAGTAAGCCCCATAGGCCAGTCT	1	2	3	AB2	2.0	.
chr1	55014735	55014765	chr1:55014735-55014765	0	GGGATGGCCTGGGTTTTGCATAAGCAAGCCT	1	2	11	AB1	-	.
chr1	55015579	55015609	chr1:55015579-55015609	0	CAGCAAGCCTGGGGGTAAGGAGGGCTAGATT	1	2	11	CD	-	.
chr1	55015715	55015741	chr1:55015715-55015741	0	AGACATGCATCTGACCCATGCTTGTCT	1	2	7	DD2	-	.
chr1	55016160	55016192	chr1:55016160-55016192	0	AGAGCTGCCCAAAGAATGGGTAGGAACATGTCT	1	2	13	AB4	-	.
chr1	55016564	55016587	chr1:55016564-55016587	0	GGACTTGCTCATTTATTCTAGTTT	1	2	4	DD1	-	.
chr1	55019235	55019267	chr1:55019235-55019267	0	AGACATGTTCCTGCCCATTCTTTGGGCAGCTCT	1	2	13	AB4	-	.
chr1	55020925	55020946	chr1:55020925-55020946	0	GGACAAGCCTATTGAAAAGTTT	1	2	2	AC1	1.0	.
chr1	55023621	55023652	chr1:55023621-55023652	0	CGGCAAGTCCCGCTTTCCTAGGGGGCAAGGAC	1	3	12	CDD3	3.0	.
chr1	55023836	55023865	chr1:55023836-55023865	0	GGGTTTGCCTCCTTCACTATGGGCAACCTT	1	2	10	AA2	-	.
chr1	55025708	55025730	chr1:55025708-55025730	0	AGACAAGCCTTACAAGTTAGTTC	1	1	3	A2	-	.
chr1	55026817	55026840	chr1:55026817-55026840	0	AAATTAGCTTTACTCAACATGCCT	1	2	4	AC2	1.0	.
chr1	55031454	55031485	chr1:55031454-55031485	0	AGACTTGTTCAATGGCTTTGACAAAAATACTC	2	2	12	AA1	3.0	.
chr1	55035553	55035580	chr1:55035553-55035580	0	AGGCTAGCCTTCTGGAGAAAAATAACCT	1	2	8	AA1	-	.
chr1	55036892	55036915	chr1:55036892-55036915	0	TAACAAGTTTCTACAAATTTGCTG	1	3	4	ACC2	-	.
chr1	55037270	55037290	chr1:55037270-55037290	0	GGGTTAGTCTTAGACTTATCT	1	2	1	AA2	1.0	.
chr1	55037677	55037697	chr1:55037677-55037697	0	GAGGAAGCCTTGAGGATGCTT	1	2	1	AA2	1.0	.
chr1	55038766	55038787	chr1:55038766-55038787	0	GAGCAAGCCTCATGTCATGCCA	1	3	2	CCD2	2.0	pELS
chr1	55039051	55039079	chr1:55039051-55039079	0	AAGCAATCTCTTCAAGGAGCAGCTAGTTG	1	3	9	ACC2	-	.
chr1	55041509	55041530	chr1:55041509-55041530	0	AACCAAGCCCTTGAGGATGTTT	1	2	2	AD2	-	.
chr1	55048009	55048031	chr1:55048009-55048031	0	GATCTTGCCCCCTAAGTTAGTTT	1	2	3	AD2	-	.
chr1	55048572	55048592	chr1:55048572-55048592	0	GGGCTTGGCTGGAGGAAGTCC	1	2	1	AD2	-	.
chr1	55049655	55049674	chr1:55049655-55049674	0	AAGGAAGCCCAAGGATGTTC	1	2	0	AA2	2.0	dELS,CTCF-bound
chr1	55053418	55053439	chr1:55053418-55053439	0	CAGCATGTCCTGGGGCTGGCCT	2	2	2	BC2	-	dELS,CTCF-bound
chr1	55055610	55055639	chr1:55055610-55055639	0	TGGCAAGTCTGAAATCCGCAGGGCAGGCCA	1	3	10	BCC1	-	dELS
chr1	55058229	55058254	chr1:55058229-55058254	0	GGGCAAGTCCAGGCTGGGGCTTGGGA	1	3	6	CDD3	-	.
chr1	55060236	55060255	chr1:55060236-55060255	5	AAACATGCCCAGGCAGGTAG	3	3	0	BCD2	-	dELS
chr1	55062627	55062647	chr1:55062627-55062647	0	GAACATGTTCCAGGCAAAGCA	1	3	1	ACD2	-	.
chr1	55064434	55064456	chr1:55064434-55064456	0	GGGCTGGCTCTGAAGCCAAGCCT	1	2	3	BD2	-	dELS,CTCF-bound
chr1	55064614	55064636	chr1:55064614-55064636	1	GGAGATGCTTCTAAGGCATGGTC	1	2	3	AD3	-	.
chr1	55064974	55065002	chr1:55064974-55065002	0	GGGCAAGTACTGGTGATGTGAACTTACTC	1	2	9	AD2	-	.
chr1	55065618	55065648	chr1:55065618-55065648	0	AAGCAAGTTCTCTCTCTCTCTAGACAGCCCA	1	3	11	ABC2	-	.
chr1	55069185	55069209	chr1:55069185-55069209	0	AAACATGTCTTCATCTGGCAACTTA	1	3	5	ACC1	-	.
chr1	55069319	55069339	chr1:55069319-55069339	0	AAACAACCCAGCGACTTGTCT	1	3	1	ACC2	2.0	.
chr1	55071773	55071803	chr1:55071773-55071803	0	AAGGCTGCCCTTTGCACACAAGGACATGCTG	1	3	11	ABC1	1.0	.
chr1	55073304	55073326	chr1:55073304-55073326	0	AGGCATGTCACTTAAACTACCCA	1	3	3	ACC1	-	dELS
chr1	55075766	55075793	chr1:55075766-55075793	0	GAACTAGCCTGGGCAACAAAGCAAGATC	1	1	8	D1	1.0	.
chr1	55080345	55080371	chr1:55080345-55080371	0	AAGCATTTCTCTATCAGAAGGATGCTC	1	2	7	AA2	-	.
chr1	55081053	55081082	chr1:55081053-55081082	0	GAATTAGCTTTTAATCCTAAAGAGTTGTTT	1	2	10	AA2	-	.
chr1	55085282	55085301	chr1:55085282-55085301	0	GGACTTGCTCAAAGTTGCAC	2	2	0	AD1	1.0	.
chr1	55086823	55086854	chr1:55086823-55086854	0	AGGCAAGACAGGCAAATGTCAACAACTTGCCT	1	3	12	CCD2	-	.
chr1	55087384	55087405	chr1:55087384-55087405	0	GGAGATATTTAAAAGCAAGTCT	2	2	2	AA1	-	dELS
chr1	55091647	55091673	chr1:55091647-55091673	0	AGTCTTGTCTGTTACTCAGGCTTTCCT	1	2	7	AD3	-	.
chr1	55093590	55093622	chr1:55093590-55093622	0	TAACTTGTTTTTCTCTCCAGACAAAATAAGTTT	1	2	13	AC2	-	.
chr1	55095965	55095993	chr1:55095965-55095993	0	CAAATAGCTTTTTATCAAATAGCAAGTTC	1	3	9	ACC1	-	.
chr1	55099987	55100015	chr1:55099987-55100015	0	GGACATTTCTAGTGAAGTGAGACTAGCTT	1	1	9	A2	1.0	.
chr1	55100296	55100324	chr1:55100296-55100324	0	AGACTAGCCTGACCAACACGGAGAAACCC	1	2	9	AA1	2.0	.
chr1	55108589	55108614	chr1:55108589-55108614	0	AATATTGTTTGTTTCAAGACATGTTA	1	3	6	ACD1	-	.
chr1	55109426	55109453	chr1:55109426-55109453	0	AGATTTGCTTCTTTTGAGAAACTATTCT	1	2	8	AA2	-	.
chr1	55110299	55110325	chr1:55110299-55110325	0	AAGCATTTTCCTTGTAAGAACAAATTC	1	2	7	AA2	-	.
chr1	55110711	55110743	chr1:55110711-55110743	0	AAACTATTTTACAGAGGATGATCAAAGAAGCTT	1	2	13	AA2	-	.
chr1	55115035	55115063	chr1:55115035-55115063	0	AAACAAACTTACAAGAAAAAAACAACTCC	1	2	9	AA2	-	.
chr1	55116708	55116734	chr1:55116708-55116734	0	AAACAAACTCCCAACAAAGAAAAGCCC	1	2	7	AA2	-	.
chr1	55120178	55120207	chr1:55120178-55120207	0	AAGCATGTATAAAACCAAGAAGGCAAGCTA	1	2	10	CD	-	.
chr1	55121487	55121509	chr1:55121487-55121509	0	GGGCAAGTTATAGAAAGATGCTA	1	3	3	ACC2	-	.
chr1	55123195	55123223	chr1:55123195-55123223	0	CAGCAAGCTCGTGGTGTGCAGACATACTG	1	3	9	ACC1	3.0	.
chr1	55123428	55123448	chr1:55123428-55123448	0	AAACAAGCCTCCAGCATACCC	1	2	1	AC1	-	.
chr1	55124575	55124597	chr1:55124575-55124597	5	TGACAATCTCATGAAGCAAGCCA	1	3	3	ACC2	-	.
chr1	55124952	55124979	chr1:55124952-55124979	0	GAACAAGTCTCCTTTCTCCAACTTTCTA	1	3	8	ACC1	-	.
chr1	55136315	55136339	chr1:55136315-55136339	0	AGAGAAGCTCACAGGAGACAACCTT	1	2	5	AA2	-	.
chr1	55137628	55137650	chr1:55137628-55137650	0	GGATTTGTTCATCAGAAAAGCCC	1	2	3	AA2	-	dELS
chr1	55141952	55141978	chr1:55141952-55141978	0	AAATAAGCCCCAGCTGAGAACTAGTGC	1	2	7	AD3	-	.
chr1	55146414	55146435	chr1:55146414-55146435	0	CGACAAGTCTAGGAAGTAGTTA	1	3	2	ACC2	2.0	dELS
chr1	55151102	55151126	chr1:55151102-55151126	0	AAACATGCTTCTGCATAACTTCTTT	1	2	5	AC1	1.0	.
chr1	55152491	55152520	chr1:55152491-55152520	0	AAACGTGTCTGTTGCTGAGAAGACAAGACC	1	2	10	BD3	1.0	.
chr1	55153399	55153420	chr1:55153399-55153420	0	GAATTACTTTAGGAACATGTCT	2	2	2	AA1	-	.
chr1	55154647	55154670	chr1:55154647-55154670	0	AAGCAAGTCTGACTGAACACGTAC	1	2	4	BD4	1.0	.
chr1	55159280	55159300	chr1:55159280-55159300	0	AAAATTGCTTTAAACAACTCT	1	2	1	AA2	-	.
chr1	55171118	55171148	chr1:55171118-55171148	0	ATACTGGTTCCAGGCCTGAAAAAGCAAGTTT	1	2	11	BD1	1.0	.
chr1	55171452	55171484	chr1:55171452-55171484	0	CAGATTGTTTTAATCCTCCCATGTAACTTGTCT	1	3	13	ACC1	1.0	.
chr1	55173273	55173292	chr1:55173273-55173292	0	AAGCAAATCTAAATTAGCTC	1	2	0	AA2	1.0	.
chr1	55174331	55174363	chr1:55174331-55174363	0	AGACAAGCCTAAAGGCACACAGAACTCTAGCTC	1	2	13	DD1	2.0	.
chr1	55176254	55176276	chr1:55176254-55176276	0	AAACAAGATTCATAAACTGGTCT	1	2	3	BD2	-	.
chr1	55179971	55179991	chr1:55179971-55179991	0	AGATAAGCCTAAATCATGTTT	1	2	1	AD2	-	.
chr1	55180268	55180288	chr1:55180268-55180288	0	AGACATGTCTAAGCCTAGGTC	1	2	1	DD1	-	.
chr1	55190812	55190841	chr1:55190812-55190841	0	GAACAAACCTGTACACAGTTGAAGAAGTTT	1	2	10	AA2	-	.
chr1	55193388	55193417	chr1:55193388-55193417	0	AAGCAAGGTTTTCATGAGAAGAGGTTGTCC	1	2	10	AD2	-	.
chr1	55195125	55195153	chr1:55195125-55195153	0	AAAGGTGCCTAGAAAGTAAAAGCAAGCTT	1	2	9	AB4	-	dELS
chr1	55195650	55195672	chr1:55195650-55195672	0	GAACAAGCCTTGAGGACATCATG	1	3	3	ACD2	1.0	dELS
chr1	55196690	55196711	chr1:55196690-55196711	0	TAACATGTTCAAAAACAAACCC	1	2	2	AC2	1.0	dELS
chr1	55201856	55201886	chr1:55201856-55201886	0	GGACTTGCTTGACTTAAGGAAGGAGATGTTC	1	1	11	A2	1.0	.
chr1	55203677	55203702	chr1:55203677-55203702	0	AAAATTCCTCTACCACAGGCATGTTC	2	2	6	AA1	-	.
chr1	55204269	55204291	chr1:55204269-55204291	0	AGACCAGTTCCTAAAGCAATTTC	1	2	3	AB3	1.0	.
chr1	55209531	55209554	chr1:55209531-55209554	0	GAGCTTGTCTCTAAGAGCTCATCA	1	3	4	ABC2	-	dELS,CTCF-bound
chr1	55224743	55224766	chr1:55224743-55224766	0	GTACAAGTCCCAGTGAGCAAGTTC	1	1	4	D1	-	.
chr1	55229892	55229913	chr1:55229892-55229913	0	AAGCTTGTTTTGGGAGAAGTGC	1	2	2	AD1	-	dELS,CTCF-bound
chr1	55231536	55231561	chr1:55231536-55231561	0	AAAGAAGCCTCAATTTAAGAAAGTTT	1	2	6	AA2	-	.
chr1	55237001	55237021	chr1:55237001-55237021	0	AAGCTTGTTAGAAACTTACTT	1	2	1	AC2	1.0	.
chr1	55237670	55237690	chr1:55237670-55237690	0	AAACTAAACCAGAACATGTTT	2	2	1	AD1	-	.
chr1	55239796	55239817	chr1:55239796-55239817	0	TGGCTAGTTCTTGTACTTGTCT	1	2	2	CD	1.0	.
chr1	55240089	55240116	chr1:55240089-55240116	0	TAGCAAGCTCCAAGGTAAAGCCATGCTT	1	2	8	CD	1.0	.
chr1	55240526	55240552	chr1:55240526-55240552	0	CAGCTAATCCAACAGCAAAACAAGTTC	1	2	7	AC1	2.0	.
chr1	55240951	55240972	chr1:55240951-55240972	0	TGACTAGCTTTCTACCTAGTTT	1	3	2	CCD2	2.0	.
chr1	55242499	55242529	chr1:55242499-55242529	0	GGACTATTTTCTTTTTTTTTGAGACAAGGTC	1	2	11	AD2	-	.
chr1	55247402	55247424	chr1:55247402-55247424	0	TATCTTGCCATCAGAGCTAGCTT	1	3	3	CCD1	1.0	.
chr1	55247501	55247521	chr1:55247501-55247521	0	AGGCCTGTTTCTAACTTGTTT	1	2	1	BC2	1.0	.
chr1	55248385	55248412	chr1:55248385-55248412	0	TGGCAACTCTTCAATCCTCAGCTTGCTC	1	3	8	ACC2	-	.
chr1	55252634	55252657	chr1:55252634-55252657	0	AAGCTTTTCTAATGAGACATGTAT	1	2	4	AD2	-	.
chr1	55253974	55253993	chr1:55253974-55253993	0	AAACTTGCCCAAGCTTACTA	3	2	0	AC3	-	.
chr1	55255683	55255702	chr1:55255683-55255702	0	GAGCATGTTTAAGGTAGGCC	3	2	0	AD1	1.0	.
chr1	55259847	55259870	chr1:55259847-55259870	0	AAACATCTCTGGCCAAAGATGTTC	1	2	4	AA2	-	.
chr1	55261767	55261797	chr1:55261767-55261797	0	AGCCTAGCTCTCAGAATCAAAGGAAAAGCTC	1	2	11	AD2	-	.
chr1	55261922	55261950	chr1:55261922-55261950	0	AGGCTAGCTGATCTTGAATGGATTTGCCC	1	2	9	AC2	1.0	.
chr1	55263194	55263216	chr1:55263194-55263216	0	GGACAAGCTACTGAAACAATTCA	1	3	3	ACC1	-	.
chr1	55264281	55264306	chr1:55264281-55264306	0	GGTCTTGTTTGGCCCAGGGCAATTCT	1	2	6	AD3	-	.
chr1	55268871	55268900	chr1:55268871-55268900	0	TAACTTGTCCTTTGTTTAACTGACTTTCTC	1	3	10	ACC1	1.0	.
chr1	55271432	55271459	chr1:55271432-55271459	0	AGACTTTTTTTGAGATGGAGTCTTGTTC	1	2	8	AD2	1.0	.
chr1	55272239	55272267	chr1:55272239-55272267	0	AGACTAGCCTGACCAACATAGAGAAACCC	1	2	9	AA1	-	.
chr1	55276537	55276568	chr1:55276537-55276568	0	AAAGTTGCTCATTGCTATATTAAAACAAATCC	1	2	12	AA2	1.0	.
chr1	55277438	55277462	chr1:55277438-55277462	0	CAGCATGTCTGTTAACAGCAACTCC	1	3	5	ACC1	1.0	dELS,CTCF-bound
chr1	55279869	55279893	chr1:55279869-55279893	0	TGGCAACCCTGCATCTAGCAAGTCT	1	3	5	ACC2	1.0	.
chr1	55280610	55280639	chr1:55280610-55280639	0	AGAAAAGTTCAAAGCTATCAGAGGTTGCTT	1	2	10	AA2	1.0	.
chr1	55280773	55280803	chr1:55280773-55280803	0	CAACATGTTTTTAATGTGGACAAAATAGCCT	1	2	11	AC2	1.0	.
chr1	55282310	55282341	chr1:55282310-55282341	0	AGGAATGCCACTTTCCTGTGTTGAGCTTGTTC	1	2	12	AC1	-	.
chr1	55288868	55288897	chr1:55288868-55288897	0	GGACATCTCTTGGTGGCTTGGGACAAATTC	1	2	10	AA2	-	.
chr1	55294546	55294576	chr1:55294546-55294576	0	GGGCTTCATCCCTGGGATGCAAGGCTAGTTC	1	2	11	AD1	-	.
chr1	55299385	55299409	chr1:55299385-55299409	0	AGGACAGCCCTAGCAAGGCAAGTCA	1	3	5	ABC1	-	.
chr1	55300596	55300618	chr1:55300596-55300618	0	CAACTAGTTCTTAGAACCTGCTC	1	2	3	BC2	-	.
chr1	55300905	55300937	chr1:55300905-55300937	0	AAGCATGGTCCGGAGAGAGGATGGGACTTGCCA	1	2	13	CD	1.0	.
chr1	55301001	55301025	chr1:55301001-55301025	0	GGGCTTTTTCTCACTATGCATGTTT	1	2	5	AD2	-	.
chr1	55301326	55301354	chr1:55301326-55301354	0	TGGCTAGTCCAGAAACCCCTAGCTTGCCA	1	3	9	CCC	1.0	.
chr1	55302889	55302917	chr1:55302889-55302917	0	AGACTAGGTTTTAGACTTCAGAATTGTTT	1	2	9	AD2	-	.
chr1	55304141	55304169	chr1:55304141-55304169	0	TGACTTGCTTCATGACCTTGGGCAAGTTA	1	2	9	CC	2.0	.
chr1	55305082	55305109	chr1:55305082-55305109	0	GAGCATGTTGCCTATGACCGGCTTCTCT	1	3	8	ACC1	1.0	.
chr1	55305641	55305664	chr1:55305641-55305664	0	GGTCATGCTGGCTAGGACTTGCTT	1	2	4	CD	-	.
chr1	55307921	55307942	chr1:55307921-55307942	0	GTGCTAGTCTGAAAACAACCTC	1	2	2	AD3	-	.
chr1	55309644	55309674	chr1:55309644-55309674	0	ATACAAGTCCCATTAGAGCAAGGACTTCTTT	1	2	11	AD3	-	.
chr1	55313091	55313121	chr1:55313091-55313121	0	CAGCTAGCCTGTGTGAGGAGGGGTCTTGCTC	1	2	11	CD	1.0	.
chr1	55313191	55313214	chr1:55313191-55313214	0	GAGCAAGCTGTCCCTGGCTAGCCA	1	3	4	CCC	1.0	.
chr1	55317105	55317130	chr1:55317105-55317130	0	AGACTTTCTACTTTCTTAGCTTGCTT	1	3	6	ACC2	1.0	.
chr1	55318563	55318594	chr1:55318563-55318594	0	GGACTATTTTGAATTTCTCAAGAAACTAATTC	1	2	12	AA2	1.0	.
chr1	55320143	55320170	chr1:55320143-55320170	0	AAGCATGCTAAGTAGGCTTAGCATGTCA	1	3	8	CCC	-	.
chr1	55320482	55320504	chr1:55320482-55320504	0	AGACTAGTTTCCTGAAATAGTCC	1	1	3	A2	1.0	.
chr1	55321059	55321078	chr1:55321059-55321078	2	GAACGTGACTGGACTTGCTC	2	2	0	BD1	2.0	.
chr1	55321753	55321775	chr1:55321753-55321775	0	GCACCAGTTTCATAGGCATGCTA	1	3	3	BCD1	-	.
chr1	55322532	55322558	chr1:55322532-55322558	0	ACACTTGTTTCATCCATCAACTAGCTT	1	2	7	CD	1.0	.
chr1	55323045	55323076	chr1:55323045-55323076	0	GAACAAGTTAATATTTCTCTTTTGGCATGTCA	1	3	12	CCC	-	.
chr1	55324702	55324722	chr1:55324702-55324722	0	GGAGGAGTTCAAGACTAGCCT	1	2	1	AB4	1.0	.
chr1	55325482	55325502	chr1:55325482-55325502	0	GAGCATGCTCTTGGGTAGCTG	1	3	1	ACC2	1.0	.
chr1	55328309	55328333	chr1:55328309-55328333	0	AAACTACTTCAAAGGAAACATGGCT	1	2	5	AD2	-	.
chr1	55331503	55331532	chr1:55331503-55331532	0	AAACAATCTCAGCTTGAGTTGAACCTGCTC	1	2	10	AB2	-	.
chr1	55333445	55333474	chr1:55333445-55333474	0	GGGCTTGGCCCAGTGAAAAGGAGGAAGCCT	1	2	10	AD2	-	.
chr1	55336702	55336733	chr1:55336702-55336733	0	TAGCAAGTCACCTCCCTTCTCTGGGCTTGTTT	1	2	12	CC	-	.
chr1	55336899	55336925	chr1:55336899-55336925	0	AAATAAGTCACTCCATGTGACATGCTT	1	3	7	ACC1	2.0	.
chr1	55338246	55338277	chr1:55338246-55338277	0	AGGCAAGCGTGTGGAACCAGGAAGAAAAGTCC	1	2	12	AD2	-	dELS,CTCF-bound
chr1	55340027	55340048	chr1:55340027-55340048	0	GGGCATGTCCACATACATTTCT	2	2	2	AD1	-	.
chr1	55341255	55341274	chr1:55341255-55341274	0	GAGTTTGGCTGGGCTAGCTC	2	2	0	AD1	-	.
chr1	55343383	55343403	chr1:55343383-55343403	0	GAACTTCCTAGAGACTTGTTG	1	3	1	ACC2	1.0	.
chr1	55344679	55344709	chr1:55344679-55344709	0	GGACTTGCCTTGTCTCAGATGAGACTTTGCA	1	3	11	ACD2	1.0	.
chr1	55345591	55345614	chr1:55345591-55345614	0	AAGTCTGCTTCTCAGAGCTTGCCC	1	2	4	AB4	1.0	.
chr1	55345755	55345786	chr1:55345755-55345786	0	GGGCATGGTCTTGTGAGACAAAGAACACGTTT	1	2	12	BD2	1.0	.
chr1	55346480	55346500	chr1:55346480-55346500	0	GGACTTGCCTGAGGCATATCA	1	2	1	AC3	1.0	.
chr1	55347436	55347465	chr1:55347436-55347465	0	AGGCTTGTTGCCTTGGGATTTAAATAGTCC	1	3	10	ACC2	-	.
chr1	55348542	55348563	chr1:55348542-55348563	0	AGGCATGGCTGGGGACATCTCT	1	2	2	AD2	1.0	dELS
chr1	55348588	55348617	chr1:55348588-55348617	0	GAACAAGCCCCAGGTGTTGTTGGCTTCTCC	1	2	10	AC1	-	dELS
chr1	55362019	55362050	chr1:55362019-55362050	0	AAGCAAGTCATTAGGAGAATCAAGGCTTGGTT	1	2	12	CD	1.0	.
chr1	55362198	55362229	chr1:55362198-55362229	0	AAGCAAGTCATTAGGAGAATCAAGGCTATTTG	1	3	12	ACC1	-	.
chr1	55363571	55363595	chr1:55363571-55363595	0	AGACAAGCCTCAGGAAAGCAATATT	1	2	5	AD4	1.0	dELS,CTCF-bound
chr1	55363633	55363652	chr1:55363633-55363652	0	AATCAAGTTAAAACAAGTTT	3	2	0	CD	-	.
chr1	55367784	55367804	chr1:55367784-55367804	0	AGACATCTGCAGGACTAGCCC	2	2	1	AD1	1.0	.
chr1	55373677	55373697	chr1:55373677-55373697	0	AGACAAGTCCTGGAGTGGTTT	1	2	1	AB1	-	.
chr1	55373999	55374027	chr1:55373999-55374027	0	GGGAAAGCCTTTTGGGAAGAAACAAACCT	1	2	9	AA2	-	.
chr1	55375789	55375811	chr1:55375789-55375811	0	GGGCTCGTTTCTGGAGCAAACCC	1	2	3	AB2	-	pELS,CTCF-bound
chr1	55380389	55380409	chr1:55380389-55380409	0	CATCAAGCTCCCAGCATGCTT	2	3	1	CCD1	1.0	.
chr1	55380923	55380945	chr1:55380923-55380945	0	CAGCCAGCCTTGTTAGCTAGCTC	1	3	3	BCC1	-	.
chr1	55383839	55383862	chr1:55383839-55383862	0	AGCCATGCTTCCTTAGGCAACTTC	1	2	4	AD3	-	.
chr1	55385470	55385502	chr1:55385470-55385502	0	CAACTTGCTGTGGGCTTTGACCAAGTCATGTTT	1	3	13	CCD2	1.0	.
chr1	55386019	55386047	chr1:55386019-55386047	0	GGGCAAGTGTCTGCATTTGGGGCAAGGCT	1	2	9	DD2	-	.
chr1	55387768	55387800	chr1:55387768-55387800	0	AGACAGGTTTCACCATGTTGGCCAGGCTGGTCT	1	2	13	BB2	-	.
chr1	55395049	55395068	chr1:55395049-55395068	0	GAGCATGTTTAAAGTAGGTT	3	2	0	AD1	1.0	.
chr1	55399297	55399318	chr1:55399297-55399318	0	TGACATGCTTTTGGTCAAGCCT	2	2	2	CD	1.0	.
chr1	55401663	55401685	chr1:55401663-55401685	0	GGGCTAGGTTAAGTGGCTTGCCC	1	2	3	CD	-	.
chr1	55405875	55405896	chr1:55405875-55405896	0	AAACTTGTTTGGGAAAAAGATC	1	2	2	AD1	-	.
chr1	55407310	55407335	chr1:55407310-55407335	0	GAGCTAGTTGTAAGGAAAGTAAGCCC	1	2	6	AC2	-	.
chr1	55410283	55410305	chr1:55410283-55410305	0	GAGCAACTCTCTTAGATTAGCTT	1	2	3	AA2	-	.
chr1	55410626	55410647	chr1:55410626-55410647	0	AGAGAAGTCCCAGGGCAAGCCC	1	1	2	A1	-	.
chr1	55420584	55420604	chr1:55420584-55420604	0	TAACTTGTCTGAAGCTACCCA	1	3	1	ACC1	1.0	.
chr1	55421521	55421542	chr1:55421521-55421542	0	AGACAAGTTATTAAGCTTGCAA	1	3	2	CCD1	1.0	dELS
chr1	55421927	55421948	chr1:55421927-55421948	0	GGGCATGGCCAGAAGTTAGCCT	1	2	2	AD2	-	.
chr1	55426117	55426143	chr1:55426117-55426143	0	AGACTATTCTGTACTTTGGACAGGTTT	1	2	7	AB2	2.0	.
chr1	55427112	55427142	chr1:55427112-55427142	0	GGGCTTGTTCGTCCTTCCCTAAAGGGAGCTC	1	2	11	AB1	1.0	.
chr1	55427657	55427676	chr1:55427657-55427676	0	AAACAAGTCCAGAAAAGATT	2	2	0	AD1	2.0	.
chr1	55431761	55431789	chr1:55431761-55431789	0	AAACTCCTCTGAGCTAAAGGAGCATGTTC	2	2	9	AB1	-	.
chr1	55433207	55433228	chr1:55433207-55433228	0	AAGCAAGTTTTTAGAGATGTAC	2	2	2	AD1	-	.
chr1	55434466	55434494	chr1:55434466-55434494	0	CAACAAGCTTATCCACTGTGATCAAGTTG	1	3	9	CCD2	1.0	.
chr1	55439112	55439144	chr1:55439112-55439144	0	AAAATTGTCCAGGTTCATAAATTAGGAATGTCT	1	2	13	AA2	-	dELS
chr1	55439171	55439195	chr1:55439171-55439195	0	AAACAAGTCATATAAGGACTTGCAT	1	2	5	CD	-	dELS
chr1	55439912	55439939	chr1:55439912-55439939	0	AAACAAATTTACAAGAAAAAACAAGCCC	1	1	8	A2	1.0	.
chr1	55443687	55443707	chr1:55443687-55443707	0	AAGCATGTCCTTGGAAAGCTC	1	2	1	AC1	-	dELS,CTCF-bound
chr1	55444524	55444553	chr1:55444524-55444553	0	AGACTTGCTGGGGGTCTCTTCTACTTGCCT	1	3	10	CCD2	-	.
chr1	55447026	55447048	chr1:55447026-55447048	0	AGACTAGCCTGGCCAACTTGGTG	1	3	3	CCD1	-	.
chr1	55447755	55447778	chr1:55447755-55447778	0	AAACAAGCAAACAAAAACTTGTCC	1	2	4	CD	-	dELS
chr1	55447959	55447989	chr1:55447959-55447989	0	AAGCTAGTTTTCTGGTTTTTCAAACCTCTTT	1	2	11	AB1	-	.
chr1	55451045	55451074	chr1:55451045-55451074	0	AAGCTACTCTATGAAGCATAAAACCAGTTT	1	2	10	AB2	1.0	.
chr1	55457800	55457821	chr1:55457800-55457821	0	AGAAATGTTTTGGGAGTTGTTT	1	2	2	AA2	-	.
chr1	55460784	55460812	chr1:55460784-55460812	0	AAAAAAGCCCGCATTGCCAAGACAATCCT	1	2	9	AA2	1.0	.
chr1	55462570	55462589	chr1:55462570-55462589	0	AGAAATGCCCAGGCTGGTCT	4	2	0	AB3	-	.
chr1	55466577	55466606	chr1:55466577-55466606	0	AAACAGGTTTGTGACTAATTAGCCAAGTTT	1	2	10	BD2	-	dELS
chr1	55467298	55467326	chr1:55467298-55467326	0	TGGCTTGCCAGTATGTGAAAAGGATGCCC	1	3	9	ACC2	3.0	.
chr1	55467968	55467994	chr1:55467968-55467994	0	GGCCTAGTCTGCATTAAGAAGTAGTTT	1	2	7	AD2	-	.
chr1	55468544	55468570	chr1:55468544-55468570	0	GGGCATGCTCTAGATAGGAAATTGTTA	1	2	7	AC1	1.0	dELS
chr1	55468634	55468664	chr1:55468634-55468664	0	GGGCTCGCTCACAATTGCAACCAGCTTGTTT	1	2	11	BC2	1.0	dELS
chr1	55469336	55469360	chr1:55469336-55469360	0	AGGCTTGCTTGTCCTGGGCTTTCTC	1	1	5	A1	-	.
chr1	55473039	55473070	chr1:55473039-55473070	0	AAGCTTACCCTTTCATGTGCCAAAACTTGATT	1	2	12	AD2	1.0	dELS,CTCF-bound
chr1	55476768	55476792	chr1:55476768-55476792	0	AAACAAGTCTATAATTAACTTGACT	1	2	5	CD	-	.
chr1	55479421	55479448	chr1:55479421-55479448	0	TGGCAGGCTGGGGACTTTGAACTTGCCC	1	3	8	BCC2	1.0	.
chr1	55480896	55480921	chr1:55480896-55480921	0	TGCCAAGTTCAATTTTAAACATGCTG	1	3	6	CCD1	1.0	.
chr1	55482835	55482861	chr1:55482835-55482861	0	AAACAAATTCCCAGCAGAGACTATTCT	1	2	7	AA2	1.0	.
chr1	55483158	55483180	chr1:55483158-55483180	0	AGGCTTGTGTCTCGAGCTTGGCC	1	2	3	DD2	-	.
chr1	55484682	55484709	chr1:55484682-55484709	0	TGACTTGCCTATTACAATAAACAGACTT	1	3	8	ABC2	-	.
chr1	55488245	55488268	chr1:55488245-55488268	0	CAGCTAGCTCAGAGGAACATGAAT	1	3	4	CDD3	1.0	.
chr1	55488927	55488953	chr1:55488927-55488953	0	AGCTTTGTTCCTGGGTTAAGCTTGTCT	1	2	7	AD4	1.0	.
chr1	55489815	55489835	chr1:55489815-55489835	0	GGATTGGCTTCAGACATGCCT	2	2	1	AB1	1.0	.
chr1	55493225	55493246	chr1:55493225-55493246	0	GTCCATGTTTATGGACATGTTT	1	2	2	DD4	1.0	.
chr1	55494905	55494937	chr1:55494905-55494937	0	GGGGTTGTTTGTTTTTTCCTTGTAAATTTGTTT	1	2	13	AA2	-	.
chr1	55496390	55496420	chr1:55496390-55496420	0	GAACTAGCCTTGCATCCCAGGGATGAAGCCC	1	2	11	AD1	1.0	.
chr1	55499185	55499206	chr1:55499185-55499206	0	ATTCTTGCTTGGAGGCTTGCTA	1	3	2	CDD2	-	.
chr1	55500958	55500982	chr1:55500958-55500982	0	AGGCATGCACTTATAGAACATCTTT	1	2	5	AD2	1.0	.
chr1	55501404	55501424	chr1:55501404-55501424	0	AGACTTGCTTCAGTTTTGTTC	1	2	1	AD1	-	.
chr1	55503034	55503058	chr1:55503034-55503058	0	GAACTTGCCTAAGATCAGAAAGCTG	1	3	5	ACC2	-	.
chr1	55505846	55505876	chr1:55505846-55505876	0	AGGTAAGTTTCATGAGGGAAGGAACTTGCCC	1	1	11	A1	-	.
chr1	55510220	55510242	chr1:55510220-55510242	0	GCACTTGTTCATCAAGCATGCTT	2	1	3	D1	1.0	.
chr1	55512024	55512053	chr1:55512024-55512053	0	GGACAAGTCTCTGAACGGCAATACCTGTCC	1	2	10	BD1	-	.
chr1	55512861	55512884	chr1:55512861-55512884	0	AATCATCCTCTCTGGAACTTGTTT	2	2	4	AD1	3.0	.
chr1	55513177	55513201	chr1:55513177-55513201	0	AAGCTTGTCGAGGTAGAGCATTTTA	1	3	5	ACC1	-	.
chr1	55516841	55516862	chr1:55516841-55516862	0	GAACAAGCTCTGCAGCTTTTCA	1	3	2	ACC1	1.0	.
chr1	55518677	55518698	chr1:55518677-55518698	0	AAACTTGTTTGAGGAGTTTTTC	1	2	2	AA1	-	.
chr1	55523291	55523315	chr1:55523291-55523315	0	AGGAAAGCCTTGAAAAGGCTTGTTC	1	1	5	A1	1.0	.
chr1	55527563	55527582	chr1:55527563-55527582	0	TGGCTTGTGAGGACAAGCCC	2	3	0	CCD2	-	.
chr1	55528958	55528981	chr1:55528958-55528981	0	GAACATTTCATATTTGACATGTTC	1	3	4	ACC2	1.0	.
chr1	55529312	55529340	chr1:55529312-55529340	0	TGGCATGTTACAGCGGGAGAGACAACCCT	1	3	9	ACC1	-	.
chr1	55530930	55530951	chr1:55530930-55530951	0	GGGCTTGCTTTACAGCTAGCTG	2	2	2	CC	-	dELS
chr1	55532332	55532364	chr1:55532332-55532364	0	AAACTAGCTTTCTGACCGAATGTAGACTAAATA	1	3	13	ACD2	-	.
chr1	55534254	55534275	chr1:55534254-55534275	0	TGGCTTGTTTCCTGACATGCTG	2	3	2	CCC	-	.
chr1	55538891	55538919	chr1:55538891-55538919	0	AAACATTTTTTGAATGAATAAACAAGTAT	1	2	9	AD2	-	.
chr1	55539729	55539755	chr1:55539729-55539755	0	GAACATGATCCCGGAGTAGGCTTTTCC	1	2	7	AD2	2.0	dELS
chr1	55540482	55540508	chr1:55540482-55540508	0	AGGCTTTTCTGGGTCTCCAGCTTGTTG	1	3	7	ACC2	-	.
chr1	55541560	55541588	chr1:55541560-55541588	0	GAGCAACTTCCAGTCCTGCAAGCTAATTC	1	2	9	AA2	-	.
chr1	55542076	55542099	chr1:55542076-55542099	0	AAGCATCTCAAACCAAACTTGCTC	1	2	4	AC1	1.0	.
chr1	55545411	55545438	chr1:55545411-55545438	0	AAAAATGCTCTTGTTTGAAAACTTCTCT	1	2	8	AA2	-	.
chr1	55545542	55545574	chr1:55545542-55545574	0	AAGCTACTTTGTTTTAGTTGTTGGGACTGGTCT	1	2	13	AB2	-	.
chr1	55546297	55546329	chr1:55546297-55546329	0	TGGCATGTCAGCTTATTTCTATCAAAGAAGTCT	1	3	13	ACC2	-	.
chr1	55547871	55547902	chr1:55547871-55547902	0	AAACGAGTTCCCAGAAGCTTCAGGGCTAGTTG	1	2	12	BC2	2.0	.
chr1	55553236	55553267	chr1:55553236-55553267	0	TGAGTTGCCTCTGCCTATGATAGGACTAGCTT	1	2	12	AC3	-	.
chr1	55554381	55554410	chr1:55554381-55554410	0	AACCTAGTCTGAAGTTAATGGGGAAAGCTT	1	2	10	AD2	3.0	.
chr1	55554994	55555013	chr1:55554994-55555013	0	AAGATTGCTTGAACTATCCC	1	2	0	AA2	1.0	.
chr1	55555881	55555902	chr1:55555881-55555902	0	GGACCTGATTTAAAACATGCCC	2	2	2	BD1	2.0	.
chr1	55555910	55555931	chr1:55555910-55555931	0	TATCTTGTCCCTGAGCAAGTCC	1	2	2	CD	-	.
chr1	55556549	55556575	chr1:55556549-55556575	0	GGGCTTGCCCAGTTACACAGCAAGTGA	1	3	7	CCD1	-	.
chr1	55557220	55557250	chr1:55557220-55557250	0	AAGAATGTTCAAATAGAATCCAGGCATGCTG	1	2	11	AC2	2.0	.
chr1	55560912	55560934	chr1:55560912-55560934	0	AAACAAATTTTAAAAGATTGTTC	1	2	3	AA2	1.0	.
chr1	55561207	55561236	chr1:55561207-55561236	0	GGGCTTATCCATCTTGTGCTTGGCTTGCCC	1	2	10	AC2	1.0	.
chr1	55562671	55562703	chr1:55562671-55562703	0	GGGGTTGTTTGTTTTTTTCTTGTAAATTTGTTT	1	2	13	AA2	1.0	.
chr1	55565936	55565961	chr1:55565936-55565961	0	TGGCATGTTTTTGCAGTGGCTAGTAC	1	3	6	CCD1	1.0	.
chr1	55566766	55566794	chr1:55566766-55566794	0	GAACTTCCTCCTTTAGCTTGGAGTAGTTT	1	2	9	AA2	1.0	.
chr1	55569223	55569253	chr1:55569223-55569253	0	TGACTAGTTTAGAAACCCAAAGAACATTTTA	1	3	11	ACC1	-	.
chr1	55569663	55569682	chr1:55569663-55569682	0	GTGTAAGTTTGGGCAAGTCA	2	3	0	ACD1	-	.
chr1	55570655	55570685	chr1:55570655-55570685	0	AGGCAAGCTGCTTCCTCTTCAGGGCATGACC	1	2	11	CD	2.0	.
chr1	55571117	55571143	chr1:55571117-55571143	0	GAGCATGCTAGAATCTGTAGCATGTCT	1	2	7	CC	-	.
chr1	55573625	55573644	chr1:55573625-55573644	0	TGACAAGTTCTAACTTTCCC	3	3	0	ACC1	1.0	.
chr1	55577133	55577164	chr1:55577133-55577164	0	AAACTTGCCCAGGCCATTGTGTGGAAGAGCTT	1	2	12	AB1	2.0	.
chr1	55581158	55581185	chr1:55581158-55581185	1	AAACTTCTCTTCAAAGAAGGACTCGCTC	1	2	8	AB2	2.0	PLS
chr1	55581492	55581511	chr1:55581492-55581511	0	AAGCATGCGCCAACATGCCA	3	3	0	CCD2	1.0	.
chr1	55583099	55583119	chr1:55583099-55583119	0	AAACTAGCTTGTGAAAAGCCT	1	2	1	AC1	-	.
chr1	55583414	55583437	chr1:55583414-55583437	0	CAGCAGGTTATTTGAAACTAGCTC	1	3	4	BCC2	-	.
chr1	55584793	55584823	chr1:55584793-55584823	0	GAGCATCCCTCTGGCCCCATCAGGGATGCTC	1	2	11	AA2	1.0	dELS,CTCF-bound
chr1	55588157	55588179	chr1:55588157-55588179	0	AGAAATGTTCATGGGGAATGTTT	1	2	3	AA2	-	.
chr1	55589835	55589865	chr1:55589835-55589865	0	AAGCATTTCCTTGGCCTTTTCGGACTTGTTG	1	2	11	AC2	2.0	dELS
chr1	55591377	55591401	chr1:55591377-55591401	0	ATGCAAGCTATGAACAGACAAGCTT	1	2	5	CD	1.0	.
chr1	55591889	55591908	chr1:55591889-55591908	1	AGGCATGTCCTAGCTTGCAC	4	2	0	CD	1.0	.
chr1	55595271	55595292	chr1:55595271-55595292	0	AATCAAGTTCGTGGACATATTC	1	2	2	AD3	3.0	.
chr1	55595637	55595659	chr1:55595637-55595659	0	AGACTAGCCTGGCCAACATGGTG	1	3	3	CCD1	1.0	.
chr1	55603938	55603968	chr1:55603938-55603968	0	AAGTATGTCTGGCACTGCACTAGGCATTTTT	1	2	11	AA2	-	.
chr1	55604311	55604332	chr1:55604311-55604332	0	ATACATACTCCAAAACTTGTTC	2	2	2	AD1	1.0	dELS
chr1	55604900	55604926	chr1:55604900-55604926	0	AGAAATGCCCAGTTATGGAGCAATTTC	1	2	7	AA2	-	dELS
chr1	55605889	55605913	chr1:55605889-55605913	0	AGACAAGCCATTTGACAGCAGGTTT	1	3	5	BCC1	2.0	.
chr1	55606310	55606334	chr1:55606310-55606334	0	GAACAAGCTTTACATATGCTAATTT	1	2	5	AD1	1.0	.
chr1	55607790	55607820	chr1:55607790-55607820	0	AGGCAAGTCCCTTTGGCCTATGAGCCTGTAC	1	2	11	BD1	-	.
chr1	55608628	55608650	chr1:55608628-55608650	0	TGACATGCCTTGAAGACATTTTC	1	2	3	AC2	-	.
chr1	55612448	55612467	chr1:55612448-55612467	0	GGGCTTGTTTAGTCTTGTAT	2	2	0	DD1	1.0	.
chr1	55613378	55613400	chr1:55613378-55613400	0	AAGCTAGTTTGTGGAAAATGCCT	1	1	3	A2	-	.
chr1	55613820	55613841	chr1:55613820-55613841	0	GTACATGCTCATCAACAAGTCC	2	2	2	CD	-	.
chr1	55613988	55614016	chr1:55613988-55614016	0	AATCAAGTTTTATGAGACAGAACTATTTC	1	2	9	AD3	-	.
chr1	55619913	55619933	chr1:55619913-55619933	0	GAACTTCCTAGAGACTTGTTG	1	3	1	ACC2	1.0	.
chr1	55620300	55620322	chr1:55620300-55620322	0	GAAAATGTCTCCAGGGCATGTCA	1	2	3	AC2	-	.
chr1	55623265	55623287	chr1:55623265-55623287	0	AAGCTAGCTCTCAAGTCTTTTCT	1	2	3	AD1	-	.
chr1	55623406	55623436	chr1:55623406-55623436	0	AGACAAGTCAAGCTATAGCAATGACTTTCCC	1	3	11	ACC1	-	dELS
chr1	55629799	55629821	chr1:55629799-55629821	0	AAGCTTTCCCTGCAGACTTTTTC	1	2	3	AA2	-	.
chr1	55631463	55631484	chr1:55631463-55631484	0	AAACTAGTTTGAGAGTATCCCT	2	2	2	AA1	-	.
chr1	55632287	55632316	chr1:55632287-55632316	0	AAAATAGTCTGTATGGGTGGGGACAAGTAT	1	2	10	AD3	-	dELS
chr1	55634574	55634605	chr1:55634574-55634605	0	GTGCTAGTCTCTACTTAGTTCTGAACCAGTTC	1	2	12	BD2	1.0	.
chr1	55634999	55635018	chr1:55634999-55635018	0	GGGCATGACTGGCCATGCTT	3	2	0	DD2	-	.
chr1	55636226	55636251	chr1:55636226-55636251	0	AGGCAAGGCTATTAAATGGCTTGCTT	1	2	6	CD	1.0	dELS
chr1	55637994	55638014	chr1:55637994-55638014	0	AAACTTCTTTAGGACAGGCTC	1	2	1	AB2	-	.
chr1	55639432	55639451	chr1:55639432-55639451	0	AAACTAGCCCGAACATGGTC	4	1	0	D1	1.0	.
chr1	55639716	55639739	chr1:55639716-55639739	0	TGACATGCCTCCATGAGCGAGCTA	1	3	4	BCC2	1.0	.
chr1	55640332	55640364	chr1:55640332-55640364	0	AAGCTTGCCCCTCTGTGTGATTCTGGCTACTCA	1	3	13	ACC1	-	.
chr1	55641211	55641238	chr1:55641211-55641238	0	GGTCTTTTTTCTCCCCTAAAACTTGCTT	1	2	8	AD1	-	.
chr1	55646808	55646828	chr1:55646808-55646828	0	GAACATGCTTTAAGCAACACT	1	2	1	AD4	1.0	.
chr1	55648740	55648761	chr1:55648740-55648761	0	ATCCTAGCCCGTGAGCATGCTG	2	3	2	CDD2	1.0	.
chr1	55651532	55651558	chr1:55651532-55651558	0	AGGGCAGCTCCTCTCTGAGACATGCCA	1	3	7	ABC1	1.0	.
chr1	55651659	55651680	chr1:55651659-55651680	0	AATCAAGCATATGGACAAGTCC	1	2	2	DD1	1.0	.
chr1	55652779	55652807	chr1:55652779-55652807	0	TGGCTTGCTCAAGATTACCTAGCAAGCTA	1	3	9	CCC	-	.
chr1	55656071	55656092	chr1:55656071-55656092	0	AAGAAAGCACCTAAGCAAGCTT	1	2	2	AD1	-	.
chr1	55657181	55657211	chr1:55657181-55657211	0	AAAATAGTTCCATCACCCAAAAAACTTGCTC	1	1	11	A1	-	.
chr1	55657558	55657580	chr1:55657558-55657580	0	ATGCAACCTTTTGAGGCTAGCTT	1	2	3	AD1	-	.
chr1	55658438	55658457	chr1:55658438-55658457	0	TAAAAAGCTAAAGCTTGTCT	3	3	0	ACC1	2.0	.
chr1	55660006	55660032	chr1:55660006-55660032	0	AAACATGCTTTTCTGTATATCATGCTC	1	2	7	CD	-	.
chr1	55660351	55660382	chr1:55660351-55660382	0	AGACATGTTCCCTCCTATTGAGGAGTTTGGTC	2	2	12	AD1	-	.
chr1	55661622	55661650	chr1:55661622-55661650	0	AAATTTGTTCTTTCTGCTTAGTCTTGCTT	1	2	9	AD2	1.0	.
chr1	55670073	55670101	chr1:55670073-55670101	0	GAAGAAGTCTGCTGGATGAACACTTGCTT	1	2	9	AD2	3.0	.
chr1	55670974	55671004	chr1:55670974-55671004	0	TAGCATGTCCCAAAGGACATAAGCCATGCTC	1	2	11	CD	-	dELS,CTCF-bound
chr1	55671677	55671700	chr1:55671677-55671700	0	AAACAAGCTGAAGACAAATAGCTC	1	3	4	ACC2	-	.
chr1	55674092	55674124	chr1:55674092-55674124	0	AAACACGACTCTACAAAGGGTGAAAACTTGTTT	1	2	13	BD1	1.0	.
chr1	55677921	55677942	chr1:55677921-55677942	0	GGTCTTATTTTGAGACATGTTC	2	2	2	AD1	-	.
chr1	55679021	55679040	chr1:55679021-55679040	0	AAGCTACTTGGAGCAAGTTA	2	3	0	ACC2	1.0	.
chr1	55679144	55679167	chr1:55679144-55679167	0	TGTTTTGTTTCTTGAGACTTGCTT	1	3	4	ACD1	1.0	.
chr1	55679990	55680013	chr1:55679990-55680013	0	GTGCTTGCTTGTCTGAAAAAGTTT	1	2	4	AD2	2.0	.
chr1	55681666	55681694	chr1:55681666-55681694	0	GGGGTTGTTTTTTTCTTGTAAATTTGTTT	1	2	9	AA2	-	.
chr1	55684668	55684692	chr1:55684668-55684692	0	GAGTAAGCCTAATGGAGGCATGGTC	1	2	5	AD3	-	.
chr1	55687643	55687671	chr1:55687643-55687671	0	GAGAATGCTTCTAAAGAGAAAGCTTGCCT	2	1	9	A1	3.0	.
chr1	55690447	55690470	chr1:55690447-55690470	0	AGGCAATTCTGCTGAAGCTAGCTG	1	2	4	AC2	-	.
chr1	55691077	55691108	chr1:55691077-55691108	0	TGACTTGCTCAGGCCACATAGCAAACTGGTGT	1	3	12	BCD2	1.0	.
chr1	55691661	55691681	chr1:55691661-55691681	0	AAAGATGTCCCAAACTTCTCT	1	2	1	AA2	1.0	.
chr1	55693182	55693212	chr1:55693182-55693212	0	GACCAAGTCCTCTGAAGTTCAAGGCTATTTC	1	2	11	AD3	2.0	.
chr1	55693471	55693490	chr1:55693471-55693490	0	GGGCTAGTCTGGACCTCTTC	3	2	0	AB1	-	.
chr1	55693791	55693810	chr1:55693791-55693810	0	AGAAAAGTCTAAGATAGTTC	1	2	0	AA2	-	.
chr1	55694066	55694088	chr1:55694066-55694088	0	AAGTTTGCCCATCAGAGTTGCTC	1	2	3	AA2	-	dELS
chr1	55695000	55695021	chr1:55695000-55695021	0	AACCTAGTTCATGGGCTTATTC	1	2	2	AD3	-	.
chr1	55698592	55698615	chr1:55698592-55698615	0	AGACATCCCTAATCAATCATGCCC	1	2	4	AD2	-	.
chr1	55702812	55702842	chr1:55702812-55702842	0	GAGCTTTCTTTAATGTTGGCTGAACATGTGT	1	2	11	AD2	2.0	.
chr1	55709006	55709030	chr1:55709006-55709030	0	AGAGTTGTCTTCAAAGAACTAGTCT	1	1	5	A1	1.0	dELS,CTCF-bound
chr1	55712169	55712189	chr1:55712169-55712189	0	ACACATGGCCCAAGCAAGTTC	1	2	1	DD1	-	dELS
chr1	55716817	55716836	chr1:55716817-55716836	0	AATCTAGTTTCAGCATGCTG	4	3	0	CCD1	1.0	dELS
chr1	55718226	55718248	chr1:55718226-55718248	0	ACTCATGCTTCCAGGGCTTGTTT	1	2	3	DD4	-	.
chr1	55720321	55720340	chr1:55720321-55720340	0	GGGCAAGGTTGGGCCAGCTT	1	2	0	BD2	-	dELS,CTCF-bound
chr1	55720658	55720679	chr1:55720658-55720679	0	CAACTAGCTTAAGAAATAGCCA	1	3	2	ACC2	1.0	.
chr1	55721253	55721273	chr1:55721253-55721273	0	GAAAATGTCTGAGACATTTTT	1	2	1	AA2	-	.
chr1	55722329	55722349	chr1:55722329-55722349	0	TCTCTAGCCCAGGGCAAGCTT	1	3	1	CDD2	-	.
chr1	55723164	55723185	chr1:55723164-55723185	0	AGACAAACTATTTAACTTGTCT	1	3	2	ACC2	-	.
chr1	55723448	55723470	chr1:55723448-55723470	0	AAACAAGTTATGAAGACTTGCTG	1	2	3	CC	-	.
chr1	55723681	55723709	chr1:55723681-55723709	0	AAGCATGCCTCTGGCCAACAAAAAAGCTG	1	2	9	AC1	-	dELS
chr1	55729956	55729979	chr1:55729956-55729979	0	TAAATTGCTTTTTACAGCTTGCTT	1	3	4	ACC1	-	.
chr1	55731635	55731657	chr1:55731635-55731657	0	TAGCAAGTACACTGGACTTGTTG	1	3	3	CCD2	-	.
chr1	55735458	55735487	chr1:55735458-55735487	0	AAGCATCCTCCCTCTCCATGAAAATAGTTC	1	2	10	AA2	2.0	.
chr1	55738370	55738393	chr1:55738370-55738393	0	TAAATTGCTTTTTACAGCTTGCTT	1	3	4	ACC1	2.0	.
chr1	55739021	55739051	chr1:55739021-55739051	0	GCACTTTCTTCCATTCAATCCAAGCAAGTTT	1	2	11	AD1	-	.
chr1	55740164	55740192	chr1:55740164-55740192	0	GGGGTTGTTTTTTTCTTGTAAATTTGCTT	1	2	9	AA2	1.0	.
chr1	55740813	55740837	chr1:55740813-55740837	0	CAACAAGTTATCATTGTACTAGCCT	1	3	5	CCD2	-	.
chr1	55741800	55741821	chr1:55741800-55741821	0	AAACATGCATAAGGGATTGCTT	1	2	2	AD2	1.0	dELS,CTCF-bound
chr1	55744729	55744759	chr1:55744729-55744759	0	AAGAAAGTTTTTGGAATGCTGAGGCATTTTC	1	2	11	AA2	-	.
chr1	55744893	55744925	chr1:55744893-55744925	0	TTAGAAGTTCAAGATCAAGGTGCAGGCAAGTTT	1	3	13	ACD1	-	.
chr1	55747349	55747378	chr1:55747349-55747378	0	AGACATGCATGTGTTCCCTGAACCTTGTTC	1	2	10	DD2	-	.
chr1	55747448	55747469	chr1:55747448-55747469	0	GGGCTATTTTGGGAGCAAGCCT	1	1	2	A2	-	dELS,CTCF-bound
chr1	55749470	55749490	chr1:55749470-55749490	0	TAGCATGCATAGAACATGCTA	1	3	1	CCD2	-	.
chr1	55753500	55753519	chr1:55753500-55753519	0	AAACCATCCTAAACTTGTCT	3	2	0	AB1	-	.
chr1	55755356	55755379	chr1:55755356-55755379	0	GAGCATTTCTTGCAGGAAAAGTCT	1	2	4	AA2	1.0	.
chr1	55757573	55757599	chr1:55757573-55757599	0	AGCTATGTTTAGCTAGTAAACAAGCTG	1	3	7	ACD1	-	.
chr1	55758377	55758396	chr1:55758377-55758396	0	AAGCTTTTCCAAACTTTTCT	1	2	0	AA2	-	.
chr1	55758578	55758601	chr1:55758578-55758601	0	AAAGTAGCCTTTATAGATATGTTT	1	2	4	AA2	-	.
chr1	55761097	55761129	chr1:55761097-55761129	0	AGACATGTCACACAGGAGAGCTCTGGCTAGCAT	1	3	13	CCD1	-	.
chr1	55765275	55765294	chr1:55765275-55765294	0	AAACATATTCAAAAAAGCTC	1	2	0	AA2	-	.
chr1	55769013	55769032	chr1:55769013-55769032	0	AAAATAGTTTGAGTTTGCTT	1	2	0	AA2	-	.
chr1	55774006	55774027	chr1:55774006-55774027	0	AAGATTGTCTTCAAACATATTT	1	2	2	AA2	-	.
chr1	55775599	55775618	chr1:55775599-55775618	0	GGACATGCTTGGGCAATTGT	4	2	0	AD4	1.0	.
chr1	55776493	55776518	chr1:55776493-55776518	0	GAAGAAGTTTATGTTGGGGCCAGTCT	1	2	6	AB2	1.0	.
chr1	55777727	55777747	chr1:55777727-55777747	0	AGGCAAGACTCAAACAAGCCA	1	2	1	CD	-	.
chr1	55778655	55778675	chr1:55778655-55778675	0	AAACATTTTTCAAGTAAGTTC	1	2	1	AA2	-	.
chr1	55779814	55779836	chr1:55779814-55779836	0	AGATATACCTAGAAAACATGTTT	2	2	3	AA1	-	.
chr1	55783169	55783198	chr1:55783169-55783198	0	GACCTTGTCCATCAAGTTACGGACAGGTCT	1	2	10	BD3	3.0	.
chr1	55785110	55785135	chr1:55785110-55785135	0	AGGCTTATTTCTATTCGGACAATCTT	1	2	6	AA2	2.0	dELS
chr1	55785165	55785188	chr1:55785165-55785188	0	AAGCAAGCCCTATTAGGCATTCAA	1	3	4	ACD2	1.0	dELS
chr1	55786288	55786314	chr1:55786288-55786314	0	AGGCGAGTTCTAGAGCTGAGCTGGTTT	1	2	7	BB2	1.0	dELS
chr1	55790673	55790695	chr1:55790673-55790695	0	AAGGTTCTCCTCTAGGCATGCCT	2	2	3	AA1	-	dELS
chr1	55790844	55790865	chr1:55790844-55790865	0	CTCCTTGTTTCTAAGCAAGTTC	1	3	2	CDD2	-	.
chr1	55793158	55793187	chr1:55793158-55793187	0	AGGCTACCTCTTATTTTTGGATGCTAGTCT	1	2	10	AD2	-	.
chr1	55797743	55797774	chr1:55797743-55797774	0	AAATAAGTCTTCAATAAGTTTGAGACAAATCT	1	2	12	AA2	1.0	.
chr1	55800467	55800498	chr1:55800467-55800498	0	AAACTAGTTCAGCCACTGTGGAAAACAATTTG	1	2	12	AC3	-	.
chr1	55804375	55804400	chr1:55804375-55804400	0	AGGAAAGTTCTTACTGGAGCTGGCCT	1	2	6	AB3	-	.
chr1	55805119	55805139	chr1:55805119-55805139	0	GAGCAAGCCCTGCATTAGTCT	1	2	1	AD1	-	.
chr1	55806603	55806626	chr1:55806603-55806626	0	AAGAAAGTTTCACCAAACATCCCC	1	2	4	AA2	-	.
chr1	55807116	55807142	chr1:55807116-55807142	0	AGGCAAGTCCTAGAGCTGAACTAGGTC	1	1	7	D1	1.0	.
chr1	55808981	55809002	chr1:55808981-55809002	0	AAACAAGTCTCAAAACATTCAG	1	3	2	ACD2	2.0	.
chr1	55809667	55809692	chr1:55809667-55809692	0	AAACATCTTCCAGTAAAGAAAAGCCC	1	2	6	AA2	-	.
chr1	55812903	55812927	chr1:55812903-55812927	0	GAGCTACCTGTTTATTAGCTTGTTT	1	3	5	ACC2	-	.
chr1	55814437	55814462	chr1:55814437-55814462	0	CAGCAAGTCTGTTTCTAAGCTTTTTA	1	3	6	ACC1	-	.
chr1	55816426	55816448	chr1:55816426-55816448	0	AAACAGCCCTATTGGGCAAGCTT	1	2	3	AB1	2.0	dELS
chr1	55817582	55817612	chr1:55817582-55817612	0	ATGCCAGCCCTCTCTAGAGCTGAGCTAGTCA	1	3	11	BCD1	-	.
chr1	55821560	55821585	chr1:55821560-55821585	0	AATCAAGTTTAGCCTAAAGCTTCCTC	1	2	6	AD3	1.0	.
chr1	55823267	55823297	chr1:55823267-55823297	0	ATTCTAGTCTAAGGTTCATTTGAGCATGTTT	1	2	11	DD4	1.0	.
chr1	55823815	55823839	chr1:55823815-55823839	0	AAAAAAGTATATCATAGACATGTTT	2	2	5	AD1	-	pELS,CTCF-bound
chr1	55824043	55824062	chr1:55824043-55824062	0	AAACTAGCTTTAGAATGTTG	3	3	0	ACC2	-	pELS
chr1	55826127	55826153	chr1:55826127-55826153	0	GGGGAAGTCAGAGCATGAGACATGTCA	1	3	7	ACC1	1.0	.
chr1	55826914	55826937	chr1:55826914-55826937	0	AGTCAAGCTGAGCAGAACAAGCTG	1	3	4	CCD1	1.0	.
chr1	55826988	55827008	chr1:55826988-55827008	0	AAGTTTGTTTGATACAAGTCT	1	2	1	AD2	-	.
chr1	55838451	55838477	chr1:55838451-55838477	0	GAGCATGTTTTCACATATGACAAGTTG	1	2	7	CC	1.0	.
chr1	55839653	55839683	chr1:55839653-55839683	0	AAGCTGGGTTTCTTGATGTGTGGACAAGCTC	1	2	11	BD1	-	dELS
chr1	55839850	55839878	chr1:55839850-55839878	0	TGGCAAGTTTCTTCCAGAGAAACAGACCT	1	3	9	ABC2	-	dELS
chr1	55840373	55840399	chr1:55840373-55840399	0	GAACATGCCACCATGCCTAGCTAATTT	1	3	7	ACC1	-	.
chr1	55842619	55842649	chr1:55842619-55842649	0	TGACATGCTCATAAAGAGTTTAAGAAAGCTC	1	2	11	AC2	-	.
chr1	55842805	55842837	chr1:55842805-55842837	0	TAAACTGCTTGGCAGAGCATTGAAGGCATGTCC	1	3	13	ABC1	-	.
chr1	55843700	55843720	chr1:55843700-55843720	0	TAACATGTCATAGGAAAGTCT	1	3	1	ACC2	-	.
chr1	55844305	55844325	chr1:55844305-55844325	0	TAGCATGCCAGGAGCTATTTT	2	3	1	ACC1	-	.
chr1	55844631	55844660	chr1:55844631-55844660	0	AAGGATGTCCTTTACTCTGGGGGGATGTCC	1	2	10	AA2	1.0	.
chr1	55847394	55847415	chr1:55847394-55847415	0	AAGCACATTTGAGGGCTTGTCT	1	2	2	AB1	-	.
chr1	55849055	55849085	chr1:55849055-55849085	0	AGAGTTGCTCCACATGCCCCTGAGGAAGTTC	1	2	11	AA2	2.0	CTCF-only,CTCF-bound
chr1	55852259	55852284	chr1:55852259-55852284	0	AGGCATGTCAGGTGTGAAGCAGGCTT	1	2	6	BC2	-	.
chr1	55853561	55853591	chr1:55853561-55853591	0	AGGACTGTCTGGGGGATAGTTAGGCTTGTTG	1	3	11	ABC1	1.0	.
chr1	55853768	55853792	chr1:55853768-55853792	0	CAGCTTGTTATTGTAGCACATGCTT	1	3	5	CCD2	-	dELS,CTCF-bound
chr1	55854830	55854860	chr1:55854830-55854860	0	AGGCATGCTTGACTGCAGGCTGTGCTTGCAT	1	2	11	DD1	-	dELS
chr1	55855149	55855176	chr1:55855149-55855176	0	AAGCAAGTCAACTGTATGGAAATTGCTA	1	3	8	ACC2	2.0	dELS
chr1	55858223	55858249	chr1:55858223-55858249	0	GAATAAGTTTGTCATAGAGCCATGCTT	1	2	7	AD2	-	.
chr1	55860255	55860277	chr1:55860255-55860277	0	GGACAAGCTTTTGAGACTAGCCA	1	1	3	C1	1.0	.
chr1	55860449	55860476	chr1:55860449-55860476	0	GAGATTGATCCACTGGTCAAGCTTGTCT	1	2	8	AD1	-	.
chr1	55860529	55860551	chr1:55860529-55860551	0	AAAATTGGCCAGAGAACAAGTTT	1	2	3	AD1	3.0	.
chr1	55860689	55860716	chr1:55860689-55860716	0	AGGAAAGCCTAAAATAGGAAACTTGCCC	1	1	8	A1	1.0	.
chr1	55861443	55861462	chr1:55861443-55861462	0	GAACATTTTAAAGCTAGTTT	3	2	0	AC1	-	.
chr1	55862516	55862547	chr1:55862516-55862547	0	GAAAAAGTTTGCTGAAATCTAAGAGCAAGATT	1	2	12	AD3	2.0	.
chr1	55863303	55863335	chr1:55863303-55863335	0	AAAGAAGTTTTAGAAGTACATGGAGGCATGCGT	1	2	13	AD3	1.0	.
chr1	55864878	55864903	chr1:55864878-55864903	0	GGACTTGCTTTGTCTCAGATAAGACT	1	2	6	AD1	2.0	.
chr1	55864951	55864978	chr1:55864951-55864978	0	GGGATTGTTGGGAAGCCATGACTTGTTT	1	3	8	ACC1	-	.
chr1	55865226	55865254	chr1:55865226-55865254	0	TCACCTGCCTTCGTGGGTGAGACATGCCT	1	3	9	BCD1	-	.
chr1	55865732	55865751	chr1:55865732-55865751	0	AGGCAAGCCAGGGCATATCT	3	2	0	AC2	1.0	.
chr1	55866218	55866239	chr1:55866218-55866239	0	TAGCTTGCTTTAGAGATTGTTA	1	3	2	ACC2	-	.
chr1	55867152	55867180	chr1:55867152-55867180	0	GAAGATGCTTCATATATGGAGACTAGCTA	1	2	9	AC2	1.0	pELS
chr1	55867319	55867341	chr1:55867319-55867341	0	AAGCTGTTTCACAAAGCTTGTTT	1	2	3	AB1	-	.
chr1	55868391	55868413	chr1:55868391-55868413	0	AAGCTTTCTTTGAAAAAAAGTTT	1	2	3	AA2	-	.
chr1	55868610	55868642	chr1:55868610-55868642	0	ATACAAGCTTAACATAAATTAGTGGACAAGCTA	1	2	13	CD	1.0	.
chr1	55869926	55869954	chr1:55869926-55869954	0	AGCCTATTTTCAAGGTTGTAAGCTTGCTT	1	2	9	AD1	-	.
chr1	55870055	55870074	chr1:55870055-55870074	0	AGGAAAGCCTGAACATTTCC	1	2	0	AA2	-	.
chr1	55871048	55871069	chr1:55871048-55871069	0	TGGCTAGTTTAATGACATGGTT	2	3	2	CCD1	-	.
chr1	55872319	55872341	chr1:55872319-55872341	0	ATACAAGTCTATTTAACATGTTT	1	2	3	CD	1.0	.
chr1	55873797	55873823	chr1:55873797-55873823	0	GAAAGAGTTTAACTCTCAAACTTGCCC	1	2	7	AB4	-	.
chr1	55876943	55876975	chr1:55876943-55876975	0	AAGCATTTTTCTACCAGAAGGTGAAGATAGCTT	1	2	13	AA2	3.0	.
chr1	55877218	55877242	chr1:55877218-55877242	0	GGACTTGTTTGTGGGAAGCACCCTG	1	3	5	ABC2	1.0	.
chr1	55879035	55879058	chr1:55879035-55879058	0	GAAGGAGCTCTCGCAAGCAAGCTT	1	2	4	AB4	-	.
chr1	55883238	55883270	chr1:55883238-55883270	0	AGATTTATCTATTTCTTTGCTATAAACATGTTC	2	2	13	AA1	2.0	.
chr1	55884095	55884119	chr1:55884095-55884119	0	AAGCAAGTTCACATAGGGTAAGTCA	1	2	5	AC1	-	.
chr1	55885061	55885081	chr1:55885061-55885081	0	GACCTTGCTTTGAGCAAGTCA	1	2	1	CD	-	.
chr1	55885488	55885514	chr1:55885488-55885514	0	AGAAATGCCTTTCACATGAGCATGCAT	1	2	7	AD3	2.0	.
chr1	55886364	55886392	chr1:55886364-55886392	0	TGGCTTGCCCAAATTCACACAGCAAGTCA	1	3	9	CCC	1.0	.
chr1	55888325	55888344	chr1:55888325-55888344	0	AGAGATGTCCCAGCATGCCC	3	2	0	AC2	2.0	.
chr1	55891520	55891540	chr1:55891520-55891540	0	AAACTATTTTTGGAATAGTTT	1	2	1	AA2	1.0	.
chr1	55892014	55892033	chr1:55892014-55892033	0	TGACTTGCTCTTGCTTGTCT	2	3	0	CCD2	-	.
chr1	55893026	55893047	chr1:55893026-55893047	0	AAACTTGCTTGTGTGGTTGCTT	1	2	2	AD1	-	.
chr1	55895694	55895713	chr1:55895694-55895713	0	ACACAAGCCTAATCATGCCC	3	2	0	DD2	2.0	.
chr1	55898202	55898230	chr1:55898202-55898230	0	ATGCAAGTTCTCTAGGCCAGGGCTTCTCT	1	2	9	AD3	1.0	.
chr1	55898806	55898828	chr1:55898806-55898828	0	AGACAAATTCATTGAAAATGTTT	1	2	3	AA2	-	.
chr1	55902328	55902360	chr1:55902328-55902360	0	AGGCATCTCTGTGTAATTTTCTGGAGCTTTTCC	1	2	13	AA2	1.0	.
chr1	55904449	55904478	chr1:55904449-55904478	0	CAGCTAGCTGCCAAACCCAGTGACATGTTC	1	3	10	CCC	-	.
chr1	55906395	55906416	chr1:55906395-55906416	0	AAGCATGCTCCTAAGTTAGGTT	2	2	2	AD1	-	.
chr1	55908604	55908633	chr1:55908604-55908633	0	TGACAAGTCCAAATTCTTCCGGGCAGGCTG	1	3	10	BCC1	-	.
chr1	55909685	55909715	chr1:55909685-55909715	0	GTGCATGTTTCGTAGCAGAAGAAACATTTCC	1	2	11	AD3	-	.
chr1	55910530	55910550	chr1:55910530-55910550	0	TGTTTTGCTTTAAACAAGCTT	1	3	1	ACD1	2.0	.
chr1	55912695	55912724	chr1:55912695-55912724	0	GTACAAGCTCAGGGCAGCACTGACATGTCA	1	3	10	CCD1	1.0	.
chr1	55914561	55914588	chr1:55914561-55914588	0	GAGCAAGTGTGGGCTTGAGAGCTTATTT	1	2	8	AD2	-	.
chr1	55923828	55923859	chr1:55923828-55923859	0	ATGTTAGCTTCAACCTAAGTAGGAACTTGTTT	1	2	12	AD4	-	.
chr1	55924275	55924304	chr1:55924275-55924304	0	AAATAAGCTTTGTGTTAGGTGGTCTTGCCC	1	2	10	AD2	-	.
chr1	55925005	55925025	chr1:55925005-55925025	0	AAGCTTGTTTTAGGCTACTGT	1	2	1	AD4	-	.
chr1	55925332	55925353	chr1:55925332-55925353	0	AAACTTGTTTGAAGGTATGGCC	2	2	2	AD1	-	.
chr1	55926677	55926703	chr1:55926677-55926703	0	GAACTTGTCTTCCTGTTTGGCATGCTT	2	1	7	C2	-	.
chr1	55929837	55929862	chr1:55929837-55929862	0	GAGCAAGCTCCGTGCAGGGCCTGCAT	1	2	6	BD1	-	.
chr1	55930471	55930497	chr1:55930471-55930497	0	GAGCATGCCAAACAGGAAGACAAGTTG	1	2	7	CC	-	.
chr1	55931859	55931878	chr1:55931859-55931878	6	TGACAAGTCCAGTCTTGTTT	3	2	0	CD	1.0	.
chr1	55933526	55933551	chr1:55933526-55933551	0	AGGCTCATCTGAGACAAGGCAAGTTC	1	2	6	AB1	1.0	.
chr1	55934377	55934399	chr1:55934377-55934399	0	TGACATGCTCCGGAGACATTTTC	1	2	3	AC2	1.0	.
chr1	55934821	55934852	chr1:55934821-55934852	0	CAACAAGTCTCTAGGAGGTTCCAAACTTTCCC	1	2	12	AC2	-	.
chr1	55936642	55936669	chr1:55936642-55936669	0	GATCTTGCTCTTGCACCCAGGCTAGCCG	1	2	8	CD	3.0	.
chr1	55937091	55937112	chr1:55937091-55937112	0	GGACTTTCCTAAAGGCAAGTCC	1	1	2	A2	1.0	.
chr1	55937792	55937811	chr1:55937792-55937811	0	GGGCATCTTCAGGCTTCCCT	1	2	0	AA2	-	.
chr1	55939267	55939299	chr1:55939267-55939299	0	AAGTTACCCCGCCACAAGGTAATAAGCTTGTCT	1	2	13	AA1	-	.
chr1	55941783	55941806	chr1:55941783-55941806	0	AGACATTTTTTTCCAGGCTTTTTT	1	2	4	AA2	1.0	.
chr1	55942694	55942726	chr1:55942694-55942726	0	GGGGTTGTTTGTTTTTTTCTTGTAAATTTGTTT	1	2	13	AA2	-	.
chr1	55943818	55943843	chr1:55943818-55943843	0	AAGTATTTCTCCTAAAGGACTAGTCC	2	2	6	AA1	-	pELS
chr1	55948410	55948442	chr1:55948410-55948442	0	AACCAAGCCTTAAGACAATTAAGTAGCTTGTTC	1	2	13	CD	-	.
chr1	55948804	55948835	chr1:55948804-55948835	0	GAGCAAGTTATTAACTCCCTGGAGGCATTTTC	1	2	12	AC2	1.0	.
chr1	55950675	55950695	chr1:55950675-55950695	0	GAGCATGCTTCAGAGATCTCC	2	2	1	AA1	-	.
chr1	55950933	55950952	chr1:55950933-55950952	0	CAGCTACTCTTGACATGCCT	3	3	0	ACC2	-	.
chr1	55952603	55952626	chr1:55952603-55952626	0	AAACTAGATTCAAAAAGCAAGACC	1	2	4	DD2	-	.
chr1	55955575	55955606	chr1:55955575-55955606	0	GGACTTGTTGATCGGTTAGGAGAAGCATGTTA	1	2	12	CC	-	.
chr1	55958558	55958579	chr1:55958558-55958579	0	CAGCTAGTTTTAGACCATGCCA	1	3	2	CCD2	-	.
chr1	55958957	55958986	chr1:55958957-55958986	0	AAGCAAGTTGGAATAATGGAAAGCATTCCA	1	3	10	ACC1	-	.
chr1	55960727	55960755	chr1:55960727-55960755	0	AAACATAGTTAAGTGTTATAGACATGTTT	2	2	9	AD1	-	.
chr1	55963896	55963916	chr1:55963896-55963916	0	GAACTTTACTTGAACAAGTTT	1	2	1	AD1	-	.
chr1	55965757	55965780	chr1:55965757-55965780	0	AGCTTTGTTTCTTCAGACAAGTTA	1	3	4	ACD1	-	.
chr1	55966786	55966814	chr1:55966786-55966814	0	AGAATAGTTCCTTTAAAAGAGACAATTTT	1	2	9	AA2	1.0	.
chr1	55969757	55969779	chr1:55969757-55969779	0	AAACTTATTTCCAAAACTACCTT	1	2	3	AA2	-	.
chr1	55970080	55970102	chr1:55970080-55970102	0	GGACTTGTGCTAGAAACTACTCT	1	2	3	AD2	-	.
chr1	55970325	55970352	chr1:55970325-55970352	0	CAGCAAGTTTGTTGAGCCAAGCAATTCT	1	2	8	AC2	-	.
chr1	55973478	55973499	chr1:55973478-55973499	0	AGGCAAGTCTAGAAACAGGTTC	2	1	2	B1	-	.
chr1	55974239	55974259	chr1:55974239-55974259	0	GGATATGTTCTGTGCATGTCT	1	2	1	AD2	-	.
chr1	55983099	55983120	chr1:55983099-55983120	0	GAGCATTTTGCAAAGCATGTTG	1	3	2	ACC2	-	.
chr1	55983225	55983244	chr1:55983225-55983244	0	AGACAAGCCTGGGCAATATG	2	3	0	ACD2	-	.
chr1	55986832	55986857	chr1:55986832-55986857	0	AAATATGTCAGACAGTAAACTTGCTG	1	3	6	ACC1	-	.
chr1	55987916	55987938	chr1:55987916-55987938	0	GAAAATGTTCTGAAAGCTTTCCT	1	2	3	AA2	1.0	dELS
chr1	55991424	55991447	chr1:55991424-55991447	0	AACCTTGCTCATTTGGGCTGGTCT	1	2	4	BD3	2.0	.
chr1	55991724	55991744	chr1:55991724-55991744	0	GAGCAAACACAAGGCTTGTCT	1	2	1	AD1	1.0	.
chr1	55999865	55999888	chr1:55999865-55999888	0	GGACTAATCCCAGTGGACATGACT	1	2	4	AD2	-	.
chr1	56002316	56002341	chr1:56002316-56002341	0	AAACAACCTTCCCATAAGACTTGGTC	1	2	6	AD2	1.0	.
chr1	56002860	56002881	chr1:56002860-56002881	0	GGGCATGCTACGAAGCCAGTTT	2	2	2	BC2	-	.
chr1	56003077	56003098	chr1:56003077-56003098	0	ATACATGCTTATGGGCATTCTT	1	2	2	AD3	1.0	.
chr1	56003467	56003497	chr1:56003467-56003497	0	AGGCTTGTTTTTCATGCTGGTAGACAAAGTG	1	3	11	ACD2	-	.
chr1	56004900	56004920	chr1:56004900-56004920	0	GGGCAAGTTCCACGCTTGGTT	1	2	1	DD1	3.0	.
chr1	56005385	56005408	chr1:56005385-56005408	0	AGATATGTTTAATAAATCATGTTT	1	2	4	AD2	1.0	.
chr1	56008950	56008974	chr1:56008950-56008974	0	GAGCTTCTTCATTTCTAACAAGCCC	1	2	5	AC2	-	.
chr1	56009003	56009029	chr1:56009003-56009029	0	CAACTAGTTTGGTAGTCAGACTAGCAG	1	3	7	CCD1	2.0	.
chr1	56012125	56012150	chr1:56012125-56012150	0	GAGTTTGTTTACTACCAGACCTGCCT	1	2	6	AB2	2.0	.
chr1	56012318	56012337	chr1:56012318-56012337	0	AGGCATTTTTGCACATGCCT	3	2	0	AD2	-	.
chr1	56016099	56016127	chr1:56016099-56016127	0	AGACAAATTTTCAAGAGAAAAACAACTCC	1	2	9	AA2	-	.
chr1	56017341	56017368	chr1:56017341-56017368	0	AAACATATCTGGGGCATGGAACTTTTTT	1	2	8	AA2	-	.
chr1	56017595	56017617	chr1:56017595-56017617	0	TAACAAGTTCCCCAGGGATGCTC	1	2	3	AC2	-	.
chr1	56019209	56019237	chr1:56019209-56019237	0	AAGCATGCCTCAGTTTTCCACACATGTTC	1	1	9	D2	1.0	.
chr1	56021076	56021106	chr1:56021076-56021106	0	AGGCATGTTTCACAGGGTGGCAGACAAGAGA	1	3	11	CDD3	1.0	.
chr1	56024967	56024990	chr1:56024967-56024990	0	CACCATGCTCTTTGGGACAAGTCA	1	3	4	CCD1	-	.
chr1	56029682	56029706	chr1:56029682-56029706	0	AGCCCAGTTCATCTGAGACTTGCTA	1	3	5	BCD1	-	.
chr1	56032481	56032507	chr1:56032481-56032507	0	AAACAACTCTATCTTGAAAGCTAATCT	1	2	7	AA2	-	dELS
chr1	56039521	56039552	chr1:56039521-56039552	0	CAGCAGGTTTGATGTCTGCTGAGGGCTTGCTC	1	2	12	BC1	1.0	.
chr1	56040964	56040996	chr1:56040964-56040996	0	GCACATCCCTGGCATTCTTTCCCGAGCATGCTT	2	2	13	AD1	1.0	.
chr1	56042678	56042703	chr1:56042678-56042703	0	AGCCTTGCTTTACATAGAGCCTGCTC	1	2	6	BD2	-	.
chr1	56044575	56044594	chr1:56044575-56044594	0	GGGGCTGTCTAGGCAAGTCT	3	2	0	AB4	1.0	.
chr1	56049084	56049112	chr1:56049084-56049112	0	GGAGTTGTTTTTTTCTTGTAAATTTGTTT	1	2	9	AA2	-	.
chr1	56051591	56051615	chr1:56051591-56051615	0	AGACTTGTTCAATGCAGGGTTGCCA	1	2	5	AC1	1.0	.
chr1	56056572	56056598	chr1:56056572-56056598	0	GAGGATGTTTTTTTTTCCAGCATGCCC	1	2	7	AC2	-	dELS
chr1	56059881	56059901	chr1:56059881-56059901	0	GAGCAAGGTCATAACATGTTC	2	2	1	CD	-	.
chr1	56060407	56060428	chr1:56060407-56060428	0	AGGCAAGCCTTGAGACAATCCA	1	2	2	AC3	-	dELS
chr1	56060960	56060979	chr1:56060960-56060979	0	GGTCTTGTTCAAACTTCCCT	2	2	0	AD3	1.0	dELS
chr1	56061054	56061078	chr1:56061054-56061078	0	AGGCTTGCTGGGTCTTGGCTTCCTC	1	3	5	ACC1	-	dELS
chr1	56064708	56064728	chr1:56064708-56064728	2	TACCATGTTGAAAACTTGCTC	2	3	1	CCD1	-	.
chr1	56066183	56066206	chr1:56066183-56066206	0	AAACAAGTTTTCCTAATAAAGCCT	1	2	4	AD1	-	.
chr1	56067619	56067648	chr1:56067619-56067648	0	TTGTAAGTCCGATCCAAAGAGAACTTGTCT	1	3	10	ACD1	-	.
chr1	56072598	56072618	chr1:56072598-56072618	0	AAACATATCCAAAGCATTCCT	1	2	1	AA2	1.0	.
chr1	56073663	56073690	chr1:56073663-56073690	0	TAGCTTGCCAAGACAGCAGAGCTAGTCA	1	3	8	CCC	-	.
chr1	56075609	56075634	chr1:56075609-56075634	0	AAACGTGGTTTATTCTGAGCTTGCCC	1	2	6	BD1	-	dELS
chr1	56076330	56076356	chr1:56076330-56076356	0	TAACTTGTTCAGTTATAAAGCAAGTAC	1	2	7	CD	1.0	.
chr1	56081209	56081240	chr1:56081209-56081240	0	TGACATCTTTTCTTTCCCACATGGACAAGTTT	1	2	12	AC1	-	dELS,CTCF-bound
chr1	56087330	56087354	chr1:56087330-56087354	0	GAACATGCACAACTTGGACATGTAC	1	2	5	DD2	-	.
chr1	56090102	56090125	chr1:56090102-56090125	0	AGGCTTGCTTAGGTAAACAAAGCA	1	3	4	ACD2	1.0	dELS
chr1	56093551	56093579	chr1:56093551-56093579	0	GGTCTTTCTCAGGCAACTGAAGCATGCTT	2	2	9	AD1	-	.
chr1	56094389	56094417	chr1:56094389-56094417	0	GAGCATGCTTCTAATTAGCAAGAGAGCCT	2	2	9	AB1	1.0	dELS
chr1	56096916	56096944	chr1:56096916-56096944	0	AGACATGTACAGCTTAACAGAACAATTCC	1	2	9	AD2	1.0	.
chr1	56101092	56101120	chr1:56101092-56101120	0	AGCCATGTCTACCTACAGTCAACATGTCA	1	3	9	CCD1	2.0	.
chr1	56106905	56106930	chr1:56106905-56106930	0	AGGAAAGTCTGAGCTCAGACCTGCTT	1	2	6	AB2	-	.
chr1	56107038	56107068	chr1:56107038-56107068	0	GTACTTATCCTGGCCAATGTAGGACAAGCTT	1	2	11	AD1	-	.
chr1	56111232	56111251	chr1:56111232-56111251	4	AGGCATGCACCAACATGCCC	4	2	0	CD	1.0	.
chr1	56111329	56111359	chr1:56111329-56111359	4	GAACTGCTTCCCATAGTCACTGAACTAGTTT	1	2	11	AB1	-	.
chr1	56114220	56114241	chr1:56114220-56114241	0	TAACAAATTTTCAAACAAGCTT	1	2	2	AC1	-	.
chr1	56115808	56115840	chr1:56115808-56115840	0	CTCCTTGTTTGTATGGAGGAGGGAAACATGTCC	1	3	13	CDD2	-	.
chr1	56117828	56117847	chr1:56117828-56117847	0	CAGGTTGCTTGAACTAGTTA	3	3	0	ACC1	-	.
chr1	56121954	56121977	chr1:56121954-56121977	0	GAGCTTTTTTTCATAAGCTTGTTG	1	2	4	AC2	-	.
chr1	56122651	56122678	chr1:56122651-56122678	0	AGGATTGCCTCAGCTGTTGGGCTTTTTT	1	2	8	AA2	-	.
chr1	56129626	56129651	chr1:56129626-56129651	0	AAACAAGTCTTAGAAAAATCATGTTA	1	2	6	CD	1.0	.
chr1	56131286	56131312	chr1:56131286-56131312	0	AGGCATGTGTCTATGGTCAACTAGCTA	1	3	7	CCD2	-	.
chr1	56132470	56132493	chr1:56132470-56132493	0	AGACAAGTTTTATCAGGCATTTTT	2	1	4	A1	1.0	.
chr1	56132536	56132556	chr1:56132536-56132556	0	AGACAAGTGCTGAATTTGTTT	1	2	1	AD2	-	dELS,CTCF-bound
chr1	56133722	56133751	chr1:56133722-56133751	0	AAACATGACTGTGCATTCCTAGAAAAGCTC	1	2	10	AD2	-	dELS
chr1	56134209	56134232	chr1:56134209-56134232	0	AGACAAGCTTTGAAGCAGAAGCCC	1	2	4	AD1	-	dELS,CTCF-bound
chr1	56134793	56134823	chr1:56134793-56134823	0	TGGCTAGCTTGGATTTCCTCCTAGCTAACCC	1	3	11	ACC1	-	.
chr1	56136019	56136039	chr1:56136019-56136039	0	AAACATGCCTCAGATTTATCC	2	2	1	AA1	-	.
chr1	56137319	56137339	chr1:56137319-56137339	0	GAAAATGCCCTAGTCATGCCC	1	2	1	AD2	1.0	.
chr1	56138103	56138130	chr1:56138103-56138130	0	TGACTTGCTTTTTTGGCTGAACTTTTTT	1	2	8	AC2	-	.
chr1	56141052	56141072	chr1:56141052-56141072	0	CAACAAGTTCAAGACTATACT	1	3	1	ACD2	-	.
chr1	56142811	56142839	chr1:56142811-56142839	0	GAAAATGTTCCTCGATTGGAAACAGGTTC	2	2	9	AB3	-	.
chr1	56144702	56144726	chr1:56144702-56144726	0	GGGCTGTTCCGGGAGGAACATGCTC	2	2	5	AB1	-	.
chr1	56147008	56147036	chr1:56147008-56147036	0	GAACTAGGCCTCATCTAAAGAAATAGCTT	1	2	9	AD2	1.0	.
chr1	56147047	56147078	chr1:56147047-56147078	0	CAGCTAGCCATTGCCATGCAAGAATCAAGTCC	1	3	12	CCD2	-	.
chr1	56149507	56149532	chr1:56149507-56149532	0	TAACAATTCAATTACAAAGCATGCCT	1	3	6	ACC2	-	.
chr1	56150221	56150249	chr1:56150221-56150249	0	CAGCTTGTCACTCCTGAGGGAACATGATC	1	3	9	CCD1	1.0	.
chr1	56150607	56150637	chr1:56150607-56150637	0	AGACCTGCTTTCCTCAGAAAAAAACATCCCT	2	2	11	AB3	2.0	.
chr1	56151115	56151135	chr1:56151115-56151135	0	GAGCAAACCTGAAACATTCCT	1	2	1	AA2	-	.
chr1	56151160	56151185	chr1:56151160-56151185	0	AGTCACGTTTCCACACAAACATGTCC	2	2	6	BD1	-	.
chr1	56156400	56156432	chr1:56156400-56156432	0	GAAGTAGTTTGAATGACATTCTCAGAAATGCCC	1	2	13	AA2	-	.
chr1	56157754	56157773	chr1:56157754-56157773	0	CAACTTTCCTTGACTAGTCC	2	3	0	ACC2	2.0	dELS
chr1	56159356	56159387	chr1:56159356-56159387	0	TAGCAAGGTTGAGAAGGTGGTAGGACAAGCTC	1	2	12	CD	-	.
chr1	56161244	56161263	chr1:56161244-56161263	0	GGACAAACCCAAAGATGTTC	1	2	0	AA2	-	dELS,CTCF-bound
chr1	56166404	56166427	chr1:56166404-56166427	0	AAGCATTTTTACATGAGCAGGTTT	1	2	4	AB2	-	.
chr1	56166621	56166647	chr1:56166621-56166647	0	AAACATTTCCCATGTATGAGCAATCTT	1	2	7	AA2	1.0	.
chr1	56168170	56168201	chr1:56168170-56168201	0	TAAATTGTTTTACTCAATTGAAAGGCAAGTTG	1	3	12	ACC1	-	.
chr1	56170327	56170349	chr1:56170327-56170349	0	AAGCTATTTTCATACACTTGTTT	1	2	3	AD2	-	.
chr1	56170522	56170551	chr1:56170522-56170551	0	AAACCACCTTAATACCTACTGAACATGTCC	2	2	10	AB1	-	.
chr1	56170616	56170639	chr1:56170616-56170639	0	GGGGTAGCTGGACTTGGCATGCCC	1	3	4	ACC1	1.0	.
chr1	56172812	56172838	chr1:56172812-56172838	0	CTGCCAGTCTGAGTCTAAGGCATGCTT	1	3	7	BCD1	-	.
chr1	56173185	56173208	chr1:56173185-56173208	0	AGGCTTCTCCTCCAAGGCTTCCTT	1	2	4	AA2	2.0	.
chr1	56174159	56174189	chr1:56174159-56174189	0	CAGCTTGTTCTGTTCGACATTTAAGTTGCTT	1	3	11	ACC2	-	.
chr1	56177623	56177651	chr1:56177623-56177651	0	GGGCATTCCTATGCCCAGAAAGCTTTCTC	1	2	9	AA2	2.0	.
chr1	56178584	56178611	chr1:56178584-56178611	0	ACACTTGCTCTGAGGTTCAGGCAAGTGC	1	2	8	DD3	-	.
chr1	56181750	56181775	chr1:56181750-56181775	0	TGCCAAGTCTATAAGGGAACATGCTT	1	2	6	CD	2.0	.
chr1	56190803	56190834	chr1:56190803-56190834	0	AGAAATGTCCTAACTGAAACAGGAATTAGCCT	1	2	12	AA2	1.0	dELS,CTCF-bound
chr1	56191201	56191226	chr1:56191201-56191226	0	GCACTAGTTTAGTGGCAAGCAGGCTC	1	2	6	BD3	1.0	dELS
chr1	56194164	56194196	chr1:56194164-56194196	0	GGGCATACTCTAACCAGGGTGAGGAGAAAGTTT	1	2	13	AA2	1.0	.
chr1	56194213	56194242	chr1:56194213-56194242	0	GAAGTTGTCTTCCTTTTTAGAGGCTTGCAT	1	2	10	AD3	1.0	.
chr1	56194340	56194366	chr1:56194340-56194366	0	GAACTTTCTATAATAATGGACATGTTC	1	2	7	AC1	-	.
chr1	56195318	56195337	chr1:56195318-56195337	0	AGGAAACCCTGAGCATGTCC	2	2	0	AA1	-	.
chr1	56197064	56197096	chr1:56197064-56197096	0	ACTCTTGTCCAACATAGAATCTAAAACTTGTCC	1	2	13	DD4	1.0	.
chr1	56199732	56199751	chr1:56199732-56199751	0	AGGAAAGTCTGGACAGGTCC	3	2	0	AB3	1.0	dELS
chr1	56201288	56201315	chr1:56201288-56201315	0	AAAAAAGTCACATTCTTCTAACAAGCTT	1	3	8	ACC1	-	.
chr1	56203243	56203267	chr1:56203243-56203267	0	AGACATGTTTGCACTAAACATGAAC	1	2	5	DD4	2.0	.
chr1	56203368	56203399	chr1:56203368-56203399	0	GAACAACTCTCCTCAATGCCCAAAGCAATTTT	1	2	12	AA2	-	.
chr1	56209026	56209058	chr1:56209026-56209058	0	AGACATTTCTCAAAAGAAGTTAAAAAAATGTCC	1	2	13	AA2	-	.
chr1	56209490	56209510	chr1:56209490-56209510	0	TAACAAGCTCTTACCATGTTC	1	3	1	CCD2	1.0	.
chr1	56211670	56211694	chr1:56211670-56211694	0	TGACAAGTTTTTCCAAAGTATGTTA	1	3	5	ACC2	-	.
chr1	56212369	56212394	chr1:56212369-56212394	0	AGGCAAATCCAGACAGAAGCTAGCTG	1	2	6	AC2	-	.
chr1	56213330	56213355	chr1:56213330-56213355	0	AAACATCCTTTCCTCAGGGAAAGCTT	1	2	6	AA2	-	.
chr1	56214798	56214817	chr1:56214798-56214817	0	GAACTTCCCTTAACAAGTTT	2	2	0	AC2	-	.
chr1	56218742	56218766	chr1:56218742-56218766	0	CAGCATTCCTGCTTCAGGCAAGTCA	1	3	5	ACC2	-	dELS
chr1	56223159	56223187	chr1:56223159-56223187	0	AAATAAGTTCTAAGAATTACAGCATGTCA	1	3	9	ACC1	-	.
chr1	56224862	56224882	chr1:56224862-56224882	0	GAGCTAGCCAGGGACTACTTC	1	2	1	AC2	-	.
chr1	56226255	56226276	chr1:56226255-56226276	0	GGGCATATTTTTGAACTTATTT	1	2	2	AA2	1.0	.
chr1	56230395	56230419	chr1:56230395-56230419	0	AGCCTAATCTGTGGGAGACAAGCCT	1	2	5	AD1	-	.
chr1	56230674	56230699	chr1:56230674-56230699	0	CAGCTTCTTTCCACAGAGACATGTTG	1	3	6	ACC2	-	.
chr1	56233441	56233467	chr1:56233441-56233467	0	GAACATGCCACCATACCCAGCTAATTT	1	3	7	ACC1	-	.
chr1	56235190	56235212	chr1:56235190-56235212	0	GAACTAGGTTGGGAAAGTAGCTT	1	2	3	AD2	3.0	dELS
chr1	56235491	56235520	chr1:56235491-56235520	0	GAACTTGAGTGCCAGAGAGTGGACATGTTC	1	2	10	DD1	2.0	.
chr1	56236171	56236198	chr1:56236171-56236198	0	AGACTAGTCCAAAAGAGCAGAAGAGTCT	1	2	8	AB1	1.0	dELS,CTCF-bound
chr1	56236281	56236307	chr1:56236281-56236307	0	GGAAAAGCTCAGAAGAAGGAAAAGTCC	1	2	7	AA2	-	dELS,CTCF-bound
chr1	56237262	56237287	chr1:56237262-56237287	0	AGACATGCCATGGTGGCGGAAAGTCT	1	3	6	ACC2	1.0	.
chr1	56237749	56237771	chr1:56237749-56237771	0	AAGCAAGCTAATGAACCTAGCTG	1	3	3	CCD2	-	.
chr1	56239686	56239707	chr1:56239686-56239707	0	AAACAAGTTACACAGCCAGCCC	1	3	2	BCC2	-	.
chr1	56239782	56239807	chr1:56239782-56239807	0	GAACATGGTCACAGAGAAACATGATT	1	2	6	DD2	-	.
chr1	56242020	56242041	chr1:56242020-56242041	0	AAACTTCTCTAAAAAATTGTCT	1	2	2	AA2	1.0	.
chr1	56242546	56242566	chr1:56242546-56242566	0	AGGCTAGTCTCAAACTCCTCA	1	3	1	ABC2	1.0	.
chr1	56249358	56249378	chr1:56249358-56249378	0	GAGCAAATTCAGAACTTTTTT	1	2	1	AA2	-	dELS
chr1	56255107	56255129	chr1:56255107-56255129	0	GTGTTTGTTTCTCAAACATGTTA	1	3	3	ACD1	-	.
chr1	56256049	56256072	chr1:56256049-56256072	0	GAACAAGTCTTGGAGACCAAGCTC	1	1	4	D2	1.0	dELS,CTCF-bound
chr1	56262607	56262630	chr1:56262607-56262630	0	GAGCATCTTAGTTTGGACTAGCCC	1	2	4	AC1	1.0	.
chr1	56263700	56263721	chr1:56263700-56263721	0	AAGCTCGTTTAAAAACTACTTT	1	2	2	AB2	-	.
chr1	56263789	56263810	chr1:56263789-56263810	0	AGGCTTGATTGTGAGCAAGTCA	1	2	2	CD	1.0	.
chr1	56264402	56264430	chr1:56264402-56264430	0	AGAGATGCTCATTCTACAAAGGTTTGTTC	1	2	9	AA2	-	.
chr1	56264557	56264586	chr1:56264557-56264586	0	GGTCAAGTTCACCCGGTAGGGAGCTAACTC	1	2	10	AD3	1.0	.
chr1	56265171	56265197	chr1:56265171-56265197	0	AGAATTGTTCTTGTCCAACACTTGTCC	1	2	7	AD2	-	.
chr1	56265573	56265597	chr1:56265573-56265597	0	GGGCTTGTTCTTAAAAAACAAAGTT	1	2	5	AD4	-	dELS
chr1	56266566	56266588	chr1:56266566-56266588	0	GAGAAAGTTCCAGGAACTTCTTT	1	2	3	AA2	-	dELS,CTCF-bound
chr1	56279831	56279860	chr1:56279831-56279860	0	GAACTTTTCCTTTGCATTCAAAACTTGGTT	1	2	10	AD2	-	.
chr1	56280985	56281017	chr1:56280985-56281017	0	GGGGTTGTTTGTTCTTTTCTTGTAAATTTGTTT	1	2	13	AA2	1.0	.
chr1	56282038	56282057	chr1:56282038-56282057	0	AAACAAGTTTGAAATATTTT	1	2	0	AA1	-	.
chr1	56286039	56286060	chr1:56286039-56286060	0	AAAGATGTTTACAGCCTTGTCT	1	2	2	AD2	2.0	.
chr1	56289470	56289489	chr1:56289470-56289489	0	GAGCATGCCACAGCAAACTC	4	3	0	ACC1	1.0	.
chr1	56291850	56291873	chr1:56291850-56291873	0	CAACCAGCCTCCCCAAGCTTGCCA	1	3	4	BCC1	2.0	.
chr1	56301639	56301668	chr1:56301639-56301668	0	AAGCATGTTCCTGCACCTTTAAACTTTTTG	1	2	10	AC3	1.0	.
chr1	56303801	56303824	chr1:56303801-56303824	0	CAACAAGCCCTTAGGAGCTCTTCT	1	3	4	ABC2	1.0	.
chr1	56303902	56303933	chr1:56303902-56303933	0	GGAAAAGCTTAATCTTGCAAATTAGCTAGCTG	1	3	12	ACC1	-	dELS,CTCF-bound
chr1	56308198	56308226	chr1:56308198-56308226	0	AAACAATCTTCTGTTGGAAGAAGATGCCC	1	2	9	AA2	-	.
chr1	56310610	56310635	chr1:56310610-56310635	0	GGGCATGTCTGATTGCAAAGCTGCTT	2	2	6	AB1	-	.
chr1	56312952	56312977	chr1:56312952-56312977	0	AGACAAGCCTGCCACTCAGCAAGACA	1	3	6	CCD1	1.0	.
chr1	56317917	56317936	chr1:56317917-56317936	0	GAGCCTGCTGGAACATGCCC	3	2	0	BC1	1.0	.
chr1	56319946	56319978	chr1:56319946-56319978	0	GACCATGTTACGGAGCATCACAAGGGCAAGTCA	1	3	13	CCD1	-	.
chr1	56320083	56320108	chr1:56320083-56320108	0	AAGTATACCCAAAGCCAAGCATGCTT	2	2	6	AA1	-	.
chr1	56320905	56320932	chr1:56320905-56320932	0	AAAATAGCTCAGCTCTGACGGCAAGCTC	1	2	8	AC2	3.0	dELS,CTCF-bound
chr1	56328928	56328957	chr1:56328928-56328957	0	AGAGATGCTTTAGGGAGTGCAAAATAGCCC	1	2	10	AA2	-	.
chr1	56330106	56330133	chr1:56330106-56330133	0	GGGCAAGTCCCTTGATCTGTACAAGGCT	1	2	8	DD1	-	dELS
chr1	56330416	56330445	chr1:56330416-56330445	0	AGAGATGCTTTAGGGAATGCAAAAAAGCTC	1	2	10	AA2	1.0	dELS
chr1	56330950	56330971	chr1:56330950-56330971	0	AGAGAAGTTAAGCAACTTGCCC	1	3	2	ACC1	-	.
chr1	56331139	56331166	chr1:56331139-56331166	0	AGAGATTTCTCTGAACACAGACAAGCCC	2	2	8	AA1	-	.
chr1	56334554	56334585	chr1:56334554-56334585	0	ATACCTGCCCTATCTACCCCCAGGACTTGCTG	1	3	12	BCD1	-	dELS
chr1	56336571	56336600	chr1:56336571-56336600	0	AATCAAGGTCTATAAAGAGCAAACTTGTCC	1	2	10	DD1	-	.
chr1	56339937	56339967	chr1:56339937-56339967	0	AAGCATGCTGGAGAGCACCAGGGGAAAGTTG	1	3	11	ACC2	1.0	dELS,CTCF-bound
chr1	56340241	56340261	chr1:56340241-56340261	0	GAGCCTGCCTTGAGCATCTCC	2	2	1	AB3	2.0	.
chr1	56342969	56342997	chr1:56342969-56342997	0	GAACTTGCTCTGGAATGGTGGAAAGGCCC	1	2	9	AB1	-	.
chr1	56344685	56344708	chr1:56344685-56344708	0	AGACTGGCCCTAAAAGAGATGCTT	1	2	4	AB2	2.0	.
chr1	56345211	56345237	chr1:56345211-56345237	0	AAGCATGCCTATGTATAAAACAATTAC	1	2	7	AD4	1.0	.
chr1	56345460	56345486	chr1:56345460-56345486	0	CCACATGTTTGGTCATAAAGCAAGTTT	1	2	7	CD	-	.
chr1	56345944	56345963	chr1:56345944-56345963	0	AGACTAGTATGAACATTTCT	3	2	0	AD2	-	dELS
chr1	56350042	56350064	chr1:56350042-56350064	0	GAGCTAGCTCTTCAGGCTCTTCT	1	2	3	AB4	-	.
chr1	56350183	56350206	chr1:56350183-56350206	0	AAACATGTAGTCCATAACATGCCT	1	3	4	CCD2	1.0	.
chr1	56350890	56350909	chr1:56350890-56350909	0	GAACTTTCTTGGACTTTTTT	1	2	0	AA2	-	.
chr1	56352617	56352643	chr1:56352617-56352643	0	GAACAGGCTTTATTACTGAGGTTGTTC	1	2	7	AB2	-	.
chr1	56354948	56354973	chr1:56354948-56354973	0	TAACATGTCTCAAACGAAGCATATCT	1	2	6	AC2	1.0	.
chr1	56356784	56356806	chr1:56356784-56356806	0	GAACCTGCCTGTGGGGCAAGGTT	1	2	3	BD3	-	dELS
chr1	56357741	56357765	chr1:56357741-56357765	0	GAACATGTTTGGTGATTACATGCTT	1	2	5	CD	2.0	.
chr1	56358385	56358412	chr1:56358385-56358412	0	TGACATGCCAGATCACTGGGGCTTGTCT	1	2	8	CC	-	dELS
chr1	56360834	56360863	chr1:56360834-56360863	0	AAACTAGATTCAAGAGAAGGAAACTAGACT	1	2	10	DD2	-	.
chr1	56361040	56361059	chr1:56361040-56361059	0	GAGCTTGCTAAGAAATGCCA	3	3	0	ACC2	1.0	.
chr1	56368408	56368440	chr1:56368408-56368440	0	AAACAAATTTACAAGAAAAAAACAAACAACCCC	1	2	13	AA2	-	.
chr1	56369645	56369675	chr1:56369645-56369675	0	AAGTTTTTTCTTTTTAAGTGAAAGCAAGTTT	1	2	11	AA1	-	.
chr1	56370906	56370927	chr1:56370906-56370927	0	AGAAAAGTTCAAAGACAAGTAT	1	2	2	AD3	1.0	.
chr1	56371279	56371298	chr1:56371279-56371298	0	CGGCATGCCTTAGCTATTTT	4	3	0	ACC1	1.0	.
chr1	56371406	56371430	chr1:56371406-56371430	0	AAACATGTTTTGCATGGGGTTTTTT	2	2	5	AA1	-	.
chr1	56372983	56373005	chr1:56372983-56373005	0	TGAGTAGCTATGTAAGCTTGTTC	1	3	3	ACC1	-	.
chr1	56374294	56374315	chr1:56374294-56374315	0	GGCCAAGCCTGTGAACTTGGCC	1	2	2	DD3	1.0	pELS,CTCF-bound
chr1	56375225	56375254	chr1:56375225-56375254	0	GAGCTTGCCTTCTCTGCTTAATTCTTGCTT	1	2	10	DD1	-	PLS
chr1	56381032	56381055	chr1:56381032-56381055	0	GGAAATGCTTTCAGAGGCAAACTT	1	2	4	AA2	-	.
chr1	56382748	56382779	chr1:56382748-56382779	0	CAGCATTTTTAAATGGAGGGCTTGGCTTGTTC	1	3	12	ACC2	1.0	.
chr1	56382926	56382945	chr1:56382926-56382945	0	AGGATTGTTCAAACAATCCT	1	2	0	AA2	-	.
chr1	56383716	56383739	chr1:56383716-56383739	0	AGACATCTCAAATTTAACATGCCC	1	3	4	ACC2	1.0	.
chr1	56386714	56386739	chr1:56386714-56386739	0	GAGCATGTTTCTTTAAGGACTTTTTA	1	2	6	AC3	1.0	.
chr1	56387416	56387442	chr1:56387416-56387442	0	AAACAAGCTGAGATAAATAATTTGCCC	1	3	7	ACC2	2.0	.
chr1	56390833	56390863	chr1:56390833-56390863	0	AAATATGCCTGGATGTTGTGTAAACACGTCT	2	2	11	AB3	1.0	.
chr1	56394580	56394609	chr1:56394580-56394609	0	CAGCTAGTTCCTGGAATTGGAAACATGGCA	1	3	10	CCD1	2.0	dELS
chr1	56394689	56394714	chr1:56394689-56394714	0	AGACCAGTTTGTAAAAAGATTTGTTT	1	2	6	AB2	-	.
chr1	56398792	56398813	chr1:56398792-56398813	0	TGACTTGCCCAGAGGCACATCC	1	3	2	ABC2	1.0	.
chr1	56398927	56398948	chr1:56398927-56398948	0	AAACAAATTTCTGAACTTTCCC	1	2	2	AA2	1.0	.
chr1	56399228	56399256	chr1:56399228-56399256	0	AAGTAGGTTCTGGAACCAGAAACTTGTCT	1	2	9	AB1	1.0	.
chr1	56399814	56399837	chr1:56399814-56399837	0	AAATAAGCCTATGCAGACAATTCC	1	2	4	AA2	-	dELS
chr1	56402578	56402606	chr1:56402578-56402606	0	TGGAAAGCCCTCCACCAGAAGACAAGTTG	1	3	9	ACC1	1.0	.
chr1	56405879	56405901	chr1:56405879-56405901	0	TAGCAAGTATAATGGACTTGTTA	1	3	3	CCD2	-	.
chr1	56409339	56409368	chr1:56409339-56409368	0	GGGCTATTCCGTCAGTTACTGCACATGTTT	1	2	10	AD2	1.0	dELS,CTCF-bound
chr1	56409493	56409513	chr1:56409493-56409513	0	AGGAATGTCTGGAATTTGTCC	1	2	1	AA2	-	dELS,CTCF-bound
chr1	56410422	56410451	chr1:56410422-56410451	0	AAACCAGCTCACAGTGAAGGATACAAGTTT	1	2	10	BD2	-	.
chr1	56423717	56423744	chr1:56423717-56423744	0	AAACTAGACTGAAGGAAAGGGCAAGGTT	1	2	8	DD2	-	.
chr1	56424505	56424531	chr1:56424505-56424531	0	AAACATGCCCATGTATTGGGCATGAAC	1	2	7	DD4	-	.
chr1	56425620	56425647	chr1:56425620-56425647	0	GGCCTGGCTTTAAGGATGAAACATGTCT	2	2	8	BD1	3.0	.
chr1	56426725	56426744	chr1:56426725-56426744	0	ACACTAGCCCATACAAGTTC	2	2	0	DD2	1.0	.
chr1	56427339	56427369	chr1:56427339-56427369	0	AGGTAAATTTTTGTTATGGCTGAGCTTGCCC	1	2	11	AA1	-	.
chr1	56429216	56429236	chr1:56429216-56429236	0	GAACAAGTCTCAGGTATTTCT	2	2	1	AA1	-	.
chr1	56429503	56429526	chr1:56429503-56429526	0	AAAGAGGCCTAAGAGAGCTTGTTT	1	2	4	AB1	-	dELS
chr1	56431895	56431918	chr1:56431895-56431918	0	AAACAAGCCCAGGAAAACATCCAT	1	2	4	AD4	-	.
chr1	56435585	56435606	chr1:56435585-56435606	0	AGGCAAGTTACTTGACTTCTCT	1	3	2	ACC1	1.0	.
chr1	56439630	56439652	chr1:56439630-56439652	0	AAGCAACTTCAGAAAACATTCTC	1	2	3	AA2	-	.
chr1	56439827	56439851	chr1:56439827-56439851	1	CAGCCTGCCCTGCCCTGGCATGCCC	1	3	5	BCC1	-	dELS
chr1	56446091	56446113	chr1:56446091-56446113	0	TGCCATGTTGGCCAGGCTTGTCT	1	3	3	CCD1	-	.
chr1	56448007	56448033	chr1:56448007-56448033	0	CGGCTTGCTTAGAAGCTGAGCAATATT	1	3	7	ACD2	1.0	dELS
chr1	56448892	56448921	chr1:56448892-56448921	0	TAGCATGCCGAGTGCCATCAGAGCATGCGT	1	3	10	CCD1	2.0	.
chr1	56452442	56452470	chr1:56452442-56452470	0	GAGCTTGGCCATGTACTCCAAGCAACTCC	1	2	9	AD2	-	dELS
chr1	56453596	56453620	chr1:56453596-56453620	0	GAGCTAGTATGCTCAGGACTGGCTC	1	2	5	BD2	-	dELS
chr1	56455403	56455434	chr1:56455403-56455434	0	AAGCTACTTCTATGGTGCTCCACAACATGTCT	1	2	12	AC2	-	.
chr1	56456359	56456382	chr1:56456359-56456382	0	AGACTTTTTTTTATAAACATGTGC	1	2	4	AD2	2.0	.
chr1	56457460	56457490	chr1:56457460-56457490	0	AGGCTTTTACTTAAACCCTCCAAACTTGTTT	1	2	11	AD1	1.0	dELS,CTCF-bound
chr1	56459760	56459780	chr1:56459760-56459780	0	GAAGAAGTCAGAGGCAAGCCA	1	3	1	ACC1	-	.
chr1	56462218	56462245	chr1:56462218-56462245	0	TGACTTGCTTGTAATTAAACGCAAGTCA	1	3	8	CCD2	2.0	.
chr1	56463821	56463849	chr1:56463821-56463849	0	CAGCTTGCCTTATTTGTCTAGACAATGCC	1	3	9	ACD2	1.0	.
chr1	56464279	56464300	chr1:56464279-56464300	0	AAGCTAGTTTTTATGGATGCTT	2	2	2	AD1	-	.
chr1	56470159	56470188	chr1:56470159-56470188	0	GAGCTTGCTTCCACTTCCCAGAACTTGTTC	2	0	10	0	-	.
chr1	56473075	56473105	chr1:56473075-56473105	0	GGCCAAGTTCCCCATGCCTAGAAACCAGCCT	1	2	11	BD2	-	dELS,CTCF-bound
chr1	56474476	56474496	chr1:56474476-56474496	0	AATCTAGTCTAGAGCTTTCTT	1	2	1	AD3	1.0	.
chr1	56475051	56475079	chr1:56475051-56475079	0	AGACATGCTAACTAAGTTCAAGCAGGTCC	1	2	9	BC2	1.0	.
chr1	56477822	56477850	chr1:56477822-56477850	0	GGACTGGCCCCGCCCGAGCGCGCAAGCTT	1	2	9	BD2	2.0	dELS,CTCF-bound
chr1	56479202	56479225	chr1:56479202-56479225	0	AGGCCAGCTCTTCAAGAATTGTCT	1	2	4	AB2	1.0	.
chr1	56479375	56479397	chr1:56479375-56479397	0	AGGCTAGCCTGGCCAACATGGTG	1	3	3	CCD1	1.0	.
chr1	56481243	56481266	chr1:56481243-56481266	0	GAAATAGCCTGTCTGAACTTGATC	1	2	4	AD3	1.0	.
chr1	56486229	56486258	chr1:56486229-56486258	0	AGGCAAGTTCTAAATCATGAAGGGAATCTC	1	2	10	AA1	1.0	.
chr1	56487254	56487279	chr1:56487254-56487279	0	ACACAAGCCCTGCTATAGATAAGCTC	1	2	6	AD2	-	.
chr1	56491783	56491804	chr1:56491783-56491804	0	CAGCATGCTCCGAGCCAAGCCC	2	2	2	CD	2.0	.
chr1	56494660	56494687	chr1:56494660-56494687	0	AGGCAAGCCCACTCAAAGAGGCCAGCCC	1	1	8	B2	-	.
chr1	56496272	56496293	chr1:56496272-56496293	0	GTGTTTGTTCCTGAACAAGCTG	1	3	2	ACD1	-	dELS,CTCF-bound
chr1	56500392	56500413	chr1:56500392-56500413	0	AGGCTTCTCCTAAAGGTTGTCT	1	2	2	AA2	1.0	.
chr1	56504174	56504196	chr1:56504174-56504196	0	GAGCAATTTTGCGGAGCATGCTG	1	2	3	AC2	-	.
chr1	56504982	56505010	chr1:56504982-56505010	0	AGAATTTCTCACACAGTAAGGGCAAGTCT	1	2	9	AA1	-	.
chr1	56507092	56507120	chr1:56507092-56507120	0	TGACATGTGATTTTTGTCTAGACAAGTCT	1	3	9	CCD2	1.0	dELS
chr1	56511172	56511194	chr1:56511172-56511194	0	AGTCATGTTCGCTGAATAAGCCC	1	2	3	AD2	-	dELS
chr1	56511490	56511517	chr1:56511490-56511517	0	AGGCATTTTCCAAGAAGCGGAGAAGTCC	1	2	8	AA2	-	dELS
chr1	56513526	56513546	chr1:56513526-56513546	0	GAGCAAGCCAGTGGCCAGTCT	1	3	1	BCC2	-	.
chr1	56514948	56514974	chr1:56514948-56514974	0	AGTCTAGCTCCAACTCAACACAAGTCT	1	2	7	DD2	1.0	.
chr1	56519765	56519791	chr1:56519765-56519791	0	GAACTTGCATTAATCTCTAACAAGCCT	1	2	7	CD	-	.
chr1	56523731	56523752	chr1:56523731-56523752	0	TGGCATGCCCCTAAACTATTTT	1	2	2	AC2	-	.
chr1	56528474	56528494	chr1:56528474-56528494	0	AAACCTGTCTGAATCTTGTCT	1	2	1	BD2	1.0	.
chr1	56528695	56528719	chr1:56528695-56528719	0	AAACATGTTTTGTAGAGAGTATCTC	2	2	5	AA1	2.0	.
chr1	56532400	56532428	chr1:56532400-56532428	0	CGACTAGCCTTTAATGAGGAGGCAATGTT	1	3	9	ACD2	-	dELS
chr1	56532520	56532545	chr1:56532520-56532545	0	AAGCATGATACTGAATAAACAAGTCT	1	2	6	CD	-	dELS
chr1	56536025	56536047	chr1:56536025-56536047	0	GGAGCAGCCCACTAGGCAAGCTG	1	3	3	ABC1	-	dELS
chr1	56538095	56538115	chr1:56538095-56538115	0	GAGCATGTCAAAGCCTTGCTA	1	3	1	CCD2	-	.
chr1	56540790	56540818	chr1:56540790-56540818	0	AAACATCCCCCCAACTAGGCAGCTAGTCC	1	2	9	AC2	-	.
chr1	56545472	56545499	chr1:56545472-56545499	0	AATCTAATCTGCAGGGAAAAGCATGCTC	2	2	8	AD1	-	.
chr1	56547488	56547511	chr1:56547488-56547511	0	AGACAATTCCATCAGGAATTGTTT	1	2	4	AA2	-	.
chr1	56548496	56548528	chr1:56548496-56548528	0	AAACTTCTTTTCCCAGAGATCTAAGGCTTCTCC	1	2	13	AA2	1.0	.
chr1	56550947	56550969	chr1:56550947-56550969	0	GAGCAAGGCCCCCGGAATTGTTC	1	2	3	AD2	2.0	dELS
chr1	56553010	56553031	chr1:56553010-56553031	0	GGTCATGTCCCAAAGCAAATTC	1	2	2	AD3	-	.
chr1	56553107	56553132	chr1:56553107-56553132	0	GAACTTGGTTTCCTCAGAGCATTCTC	1	2	6	AD2	1.0	.
chr1	56555629	56555650	chr1:56555629-56555650	0	GAACAATTTGTGAAACATGCTT	1	2	2	AC1	-	dELS,CTCF-bound
chr1	56557705	56557733	chr1:56557705-56557733	0	TGTCAAGTCCACATTTTATAGACATGCTG	1	3	9	CCD1	-	.
chr1	56558070	56558095	chr1:56558070-56558095	0	GGGCATGTCTATAGCTAAGAAACTCT	2	2	6	AA1	-	.
chr1	56559037	56559064	chr1:56559037-56559064	0	TGACTTGTTTAAGGTCACTAACTAGTGC	1	3	8	CCD1	1.0	.
chr1	56560504	56560531	chr1:56560504-56560531	0	GGACTTGCTTTCTATTTCAAAGATGGCC	2	2	8	AD1	1.0	.
chr1	56561267	56561289	chr1:56561267-56561289	0	AATTTTGTTTGTTAAACAAGTTC	1	2	3	AD4	-	.
chr1	56562125	56562150	chr1:56562125-56562150	0	GGAAAAGCCCCAGAGTGGAGATGTCT	1	2	6	AA2	-	.
chr1	56564149	56564177	chr1:56564149-56564177	0	TTTCTAGTCCCAAGATCCTGAGCAAGCCC	1	3	9	CDD2	-	.
chr1	56566022	56566047	chr1:56566022-56566047	0	CAGCATGCTGATACTTTGACTAGTCT	1	3	6	CCC	2.0	dELS
chr1	56569923	56569951	chr1:56569923-56569951	0	GACCCAGCTCCACACCCTCAGGCAAGCTT	1	2	9	BD4	1.0	dELS
chr1	56570599	56570626	chr1:56570599-56570626	0	AAGGATGTTCAAGAACCTGACCTAGCCT	1	2	8	AD2	-	.
chr1	56571382	56571401	chr1:56571382-56571401	0	AAACTTGCTTAAGCTTCTAT	3	2	0	AD4	-	dELS
chr1	56572246	56572268	chr1:56572246-56572268	0	CACCATGTTGACCAGGCTAGTCT	1	3	3	CCD1	1.0	.
chr1	56572868	56572891	chr1:56572868-56572891	0	AAACAAGTATTACCAGGTTTGCTT	1	2	4	AD2	-	dELS
chr1	56577000	56577029	chr1:56577000-56577029	0	GAAATTGTACAAAGGCTGTCAAGCATGTTC	2	2	10	AD1	-	.
chr1	56577133	56577153	chr1:56577133-56577153	0	CAGGGAGTTCCAGGCAAGTTT	1	3	1	ABC1	-	dELS,CTCF-bound
chr1	56580603	56580632	chr1:56580603-56580632	0	AATCATGTTCTTTCTTACACTGACTTGTTT	1	2	10	CD	1.0	.
chr1	56581659	56581690	chr1:56581659-56581690	0	AAGCAAGCTTTCTTGAAACTGCAGGCCTCTCT	1	2	12	AB1	-	.
chr1	56583725	56583747	chr1:56583725-56583747	0	CACCATGTTGGCCAGGCTAGTCT	1	3	3	CCD1	-	.
chr1	56584265	56584297	chr1:56584265-56584297	0	AGGCAAGCTCACTTAACTGGATAGAACTGGTTT	1	1	13	B1	-	.
chr1	56586064	56586088	chr1:56586064-56586088	0	AAGCTTGTTTCTCCTGGGGGTGCTC	1	2	5	AB1	-	.
chr1	56590004	56590026	chr1:56590004-56590026	0	AAACTTTTCTCAAAGACAACTTT	1	2	3	AA2	-	.
chr1	56591931	56591955	chr1:56591931-56591955	0	GAAAATGTCTAGGTTAACCTAGTCC	1	2	5	AD2	-	.
chr1	56592948	56592969	chr1:56592948-56592969	0	CAGCTTATTTTCCAACTTGTTC	1	3	2	ACC2	2.0	.
chr1	56601955	56601985	chr1:56601955-56601985	0	TCTCTTGTCTGTCGCCATGTAAGACATGCCT	1	3	11	CDD2	2.0	.
chr1	56602827	56602854	chr1:56602827-56602854	0	GATTAAGCTTAGCGAGGAAGGCAAGTCA	1	3	8	ACD1	-	.
chr1	56605585	56605605	chr1:56605585-56605605	0	TAGCTAGTATTGGACTTGCCC	1	2	1	CD	2.0	.
chr1	56606201	56606226	chr1:56606201-56606226	0	AAACAAGCCTCAAAAGTATCAAGCTG	1	3	6	CCD2	-	.
chr1	56608541	56608570	chr1:56608541-56608570	0	GAGCTAGCACTCTCTGTGGGAGACTTGTCC	1	1	10	D2	-	.
chr1	56609296	56609326	chr1:56609296-56609326	0	AGGCAAGTCCCTTCTGCCTATGAGCTTGTAA	1	2	11	CD	-	.
chr1	56610139	56610161	chr1:56610139-56610161	0	TGACATGCTCTGGAGACATTTTC	1	2	3	AC2	-	.
chr1	56613298	56613330	chr1:56613298-56613330	0	AAACAAATTTACAAGAAAAAGTCAAACAACCCC	1	2	13	AA2	1.0	.
chr1	56616524	56616552	chr1:56616524-56616552	0	AAACTAGCCAGGAGTGGTGGTGCATGCCT	1	2	9	CD	-	.
chr1	56623149	56623171	chr1:56623149-56623171	0	AAGCTAGCCACAGAAATTTGCCT	1	2	3	AC2	-	.
chr1	56623212	56623234	chr1:56623212-56623234	0	GAAAATGTCTCCAGGGCATGTCA	1	2	3	AC2	-	.
chr1	56625320	56625342	chr1:56625320-56625342	0	AAACAAGTTTCAGAGACAGGCAC	1	2	3	BD4	-	.
chr1	56626526	56626554	chr1:56626526-56626554	0	AGAGATGCTTCCTTGATGCAAATTAGTCC	1	2	9	AA2	-	.
chr1	56626796	56626825	chr1:56626796-56626825	0	AAACATTTCTCAATTTATAAAAGCAGGCTT	1	2	10	AB2	1.0	dELS
chr1	56628177	56628203	chr1:56628177-56628203	0	GGACAACTCCTTGCAAAGAACATGATT	1	2	7	AD2	2.0	.
chr1	56633392	56633419	chr1:56633392-56633419	0	AAACCAGTTTTGCATAAAAGGCATGGTC	2	2	8	BD3	-	.
chr1	56638190	56638211	chr1:56638190-56638211	0	GGTCCTGTCCTTGGGCATGTCT	2	2	2	BD4	-	.
chr1	56650444	56650471	chr1:56650444-56650471	0	TAGAGAGTTCTTGTAATTAGACTTGTTC	1	3	8	ABC1	1.0	.
chr1	56651843	56651871	chr1:56651843-56651871	0	AATCTTTTTTTTTTTTTTGAGACTAGTCT	1	2	9	AD1	-	.
chr1	56659949	56659974	chr1:56659949-56659974	0	AAAGAAGTTAGGTGTAGAGCAAGTCT	1	2	6	AC1	-	.
chr1	56664650	56664675	chr1:56664650-56664675	0	AGACTTGCTTTGGAGATAGCAAGGTA	1	3	6	CCD1	-	.
chr1	56666270	56666294	chr1:56666270-56666294	0	GACCCTGTTCTGAAGGAGCTAGCCA	1	3	5	BCD1	-	dELS,CTCF-bound
chr1	56667184	56667216	chr1:56667184-56667216	0	ACACATGCCTTCCATCAGAGCCAAAACTTATCT	1	2	13	AD3	-	.
chr1	56668139	56668160	chr1:56668139-56668160	0	AAAGTAGCTTAAAAACAAATTT	1	2	2	AA2	-	.
chr1	56668498	56668523	chr1:56668498-56668523	0	AAGCTTCATTTTCTTTGGGCTAGTTC	1	2	6	AD1	-	.
chr1	56669809	56669829	chr1:56669809-56669829	0	AAGCAAGTTTAGGGGAGGCTT	1	2	1	AB1	1.0	.
chr1	56669838	56669866	chr1:56669838-56669866	0	AGACAAGTCTGTTAGTTGAAGGAGAGTCT	1	2	9	AB1	-	.
chr1	56671489	56671516	chr1:56671489-56671516	0	AAACATATTTTGAAATGTTAGCAAGTTA	1	3	8	ACC2	-	.
chr1	56675910	56675939	chr1:56675910-56675939	0	AAATAAGATTGGTACAGAGAAAGCATGTTC	2	2	10	AD1	-	.
chr1	56681799	56681827	chr1:56681799-56681827	0	AGCTTTGTTCTTTTGGCTTAGGCTTGTCT	1	2	9	AD4	-	.
chr1	56682326	56682356	chr1:56682326-56682356	0	GGGCTAATTTAGATTAGGTATGAGGAAGCCT	1	2	11	AA2	-	.
chr1	56687651	56687678	chr1:56687651-56687678	0	AGACAAGTGTCATCAACCAAGCATGATT	1	2	8	DD2	-	.
chr1	56689260	56689284	chr1:56689260-56689284	0	AAGATAGCTTTTATAAAACTATTTC	1	2	5	AA2	1.0	dELS,CTCF-bound
chr1	56691880	56691901	chr1:56691880-56691901	0	AAACTTGTCTTTTGACATGTTG	3	2	2	CC	-	.
chr1	56695733	56695762	chr1:56695733-56695762	0	TGGCAGGCTTGAATAGTAGTTGGCTAGCCC	1	3	10	BCC2	-	.
chr1	56696269	56696298	chr1:56696269-56696298	0	ACTCATGCTTCAGCCACATTGAACTTGTCC	1	2	10	DD4	-	.
chr1	56696763	56696789	chr1:56696763-56696789	0	AGGCTTTTTTGTCACTTGAGAAAGTTT	1	2	7	AA2	-	.
chr1	56696882	56696901	chr1:56696882-56696901	0	TGACTTATCAAGGCATGTTT	3	3	0	ACC2	-	.
chr1	56696938	56696959	chr1:56696938-56696959	0	GTGTTTGTTTACAAACATGTTC	1	2	2	AD4	1.0	.
chr1	56697603	56697632	chr1:56697603-56697632	0	TGACTTTTCCTTAGAAAATTAGACATGCTG	1	3	10	ACC2	-	.
chr1	56703056	56703078	chr1:56703056-56703078	0	AAACAATCTCGAAGGAGTAGTTT	1	2	3	AA2	1.0	.
chr1	56703737	56703769	chr1:56703737-56703769	0	GGGCTTGCTTTTTTCATTTTTGAGAAAATGTTG	1	2	13	AC1	1.0	.
chr1	56703921	56703940	chr1:56703921-56703940	0	GGACTTGCCAAACCATGTCT	4	2	0	CD	-	.
chr1	56705071	56705097	chr1:56705071-56705097	0	GGGCATTTTTTCTTTTCAGATATGCCT	1	2	7	AA2	-	.
chr1	56705732	56705757	chr1:56705732-56705757	0	GAACATGTTCAGGCAGAGACTGGACA	1	3	6	BCD2	1.0	.
chr1	56706377	56706409	chr1:56706377-56706409	0	AGACATGTTGAATACCTCTTACCTGGCATCTTT	1	3	13	ACC1	-	.
chr1	56708210	56708242	chr1:56708210-56708242	0	AAACCTGCCTCCAAGATTTCAGAAGCCAAGTTT	1	2	13	BD2	-	.
chr1	56710608	56710639	chr1:56710608-56710639	0	GAATTACTTTGTTTTAACTTGCAGACATGTTC	2	2	12	AA1	-	.
chr1	56710775	56710803	chr1:56710775-56710803	0	AAACAAGATTACTTGTTAAAAAAAAGTCT	1	2	9	AD2	-	dELS
chr1	56711519	56711540	chr1:56711519-56711540	0	AGACATGTTCACAATTTTGTCT	2	2	2	AD1	-	.
chr1	56712876	56712906	chr1:56712876-56712906	0	AAACTAGCCCCAGTCCCTGTCTAAATTGTTA	1	3	11	ACC2	-	.
chr1	56713122	56713150	chr1:56713122-56713150	0	AAACAAGTTGCTGGCATCATTACTAGCCT	1	3	9	CCD2	2.0	.
chr1	56713917	56713936	chr1:56713917-56713936	0	AAACTTGTTTAAACTATATT	3	2	0	AD4	-	.
chr1	56716840	56716868	chr1:56716840-56716868	0	GTACTAGTTTATATTAGACAAAATAGTTT	1	2	9	AD2	1.0	.
chr1	56718675	56718698	chr1:56718675-56718698	0	GAACAAGGCCATGGAAACAAATTC	1	2	4	AD2	-	.
chr1	56719610	56719633	chr1:56719610-56719633	0	GGACTAGGATCTTAGGACTAGTTC	1	2	4	DD1	-	.
chr1	56722498	56722529	chr1:56722498-56722529	0	GGGCAAGTCTTCCTGGAGAAGAGGAGATGCCT	1	1	12	A2	1.0	.
chr1	56724882	56724908	chr1:56724882-56724908	0	GGAGATGTTTGGGTCATGGGGTTGTCT	1	2	7	AA2	-	.
chr1	56725242	56725263	chr1:56725242-56725263	0	CAACTTTTCTTTAAACTTGCCA	1	3	2	ACC2	1.0	.
chr1	56725474	56725500	chr1:56725474-56725500	0	AAAATTGTTTCCTAAGAAGACTTATTT	1	2	7	AA2	-	.
chr1	56729786	56729805	chr1:56729786-56729805	0	AAACAAGTATCAACAAGTTT	3	2	0	CD	1.0	.
chr1	56730041	56730066	chr1:56730041-56730066	0	AGGCAAGTTTATAGCAATAAATGCCT	2	2	6	AD1	1.0	.
chr1	56732522	56732549	chr1:56732522-56732549	0	AAGCAATTCTGAGCAAAAGAACAAATCT	1	2	8	AA2	1.0	.
chr1	56736567	56736595	chr1:56736567-56736595	0	AGGCATGTGCCACCATGCCTGGCTAGTTT	1	2	9	CD	-	.
chr1	56736612	56736634	chr1:56736612-56736634	0	TGCCATGTTTCTCAGGCTTGTCT	1	2	3	CD	-	.
chr1	56737167	56737192	chr1:56737167-56737192	0	AAAATAGTCCATTATTAAGCATGGTT	1	2	6	AD3	-	.
chr1	56738488	56738520	chr1:56738488-56738520	0	AAACATCTTCTTTGATTTTGGTAGAGCAATTTT	1	2	13	AA2	-	.
chr1	56739823	56739847	chr1:56739823-56739847	0	AAGCATGTTTAAGATGAGCTAGGCT	2	1	5	D1	-	.
chr1	56740496	56740524	chr1:56740496-56740524	0	GAGCATGCCACTTTCTCATTAATTAGTCT	1	3	9	ACC2	1.0	.
chr1	56741634	56741662	chr1:56741634-56741662	0	CAACATGTCCTTAATAACTAAACTTGTAG	1	3	9	CCD1	1.0	.
chr1	56744809	56744839	chr1:56744809-56744839	0	TGGCTTACTTCACAGAGTTGTAAACTTGTCA	1	3	11	ACC2	-	.
chr1	56748091	56748119	chr1:56748091-56748119	0	GGGGTTGTTTTATTCTTGTAAATTTGTTT	1	2	9	AA2	-	.
chr1	56750905	56750928	chr1:56750905-56750928	0	CAGCTTCCTCACTAGGGCAAGTTG	1	3	4	ACC2	-	.
chr1	56751598	56751621	chr1:56751598-56751621	0	GGACTTGACCCCAGAACCTTGTTC	1	2	4	DD2	-	.
chr1	56754964	56754992	chr1:56754964-56754992	0	AAGGTAGCCCATCCAGCTAAAGCAGGTTT	1	2	9	AB3	1.0	dELS,CTCF-bound
chr1	56755407	56755439	chr1:56755407-56755439	0	AGGGGTGCTTGATGGATTAGTAGAAGCTTGCCA	1	3	13	ABC1	-	.
chr1	56755806	56755838	chr1:56755806-56755838	0	AAACATAGCTGGCCCATAGAGGAAAACTAGTTC	2	2	13	AD1	-	.
chr1	56756122	56756150	chr1:56756122-56756150	0	AAGCATTTCTGAAGTTATAGGTCATGCCC	1	2	9	AD2	-	.
chr1	56756653	56756676	chr1:56756653-56756676	0	TGACAAGTCAGACAGACCTTGTTT	1	3	4	CCD2	-	.
chr1	56756917	56756946	chr1:56756917-56756946	0	GTGGTAGTTTGGTGTGAAGGGAACTAGTTC	1	2	10	AD4	1.0	.
chr1	56761553	56761585	chr1:56761553-56761585	0	GCACTAGTCTATATGACCTCTGAGGACAATTCT	1	2	13	AD3	-	.
chr1	56762870	56762900	chr1:56762870-56762900	0	AGGCTTGCTGTACATGTTCTTAATCAAGTTG	1	3	11	CCD2	-	.
chr1	56764625	56764657	chr1:56764625-56764657	0	AAGCATGTCCATAACTATGCATTGGAAAATTTT	2	2	13	AA1	1.0	.
chr1	56766957	56766976	chr1:56766957-56766976	0	GAGGTAGCCTGAGCCTGTTT	1	2	0	AB2	-	.
chr1	56768625	56768657	chr1:56768625-56768657	0	AGGCAAATCTGAAATTATTCTGTAAAGATGCTT	1	2	13	AA2	-	.
chr1	56769226	56769258	chr1:56769226-56769258	0	AAGGAAGCCTCGCCATATTGCCCAGGCTGGTCT	1	2	13	AB3	-	.
chr1	56770346	56770368	chr1:56770346-56770368	0	CAAATAGTTTTATAGACAAGTTT	1	2	3	AC3	-	.
chr1	56771122	56771145	chr1:56771122-56771145	0	TAAATAGCTTTGAGAAACTTGCTT	1	2	4	AC3	-	.
chr1	56773570	56773592	chr1:56773570-56773592	0	GAAAATGCCTGACAGGCGAGTTT	1	2	3	AB2	-	.
chr1	56780401	56780431	chr1:56780401-56780431	0	GAGCAAGCCATGAGTCTATTAAGCCTTGCCC	1	2	11	CD	-	dELS
chr1	56781119	56781139	chr1:56781119-56781139	0	AAACAATTTTAAAACTAGCCT	1	1	1	A2	-	.
chr1	56784695	56784716	chr1:56784695-56784716	0	CTCCTTGCTTTCAAACATGTTC	2	3	2	CDD2	-	.
chr1	56786030	56786051	chr1:56786030-56786051	0	GAGAGTGCCCCTGGGCTAGCTT	1	2	2	AB4	1.0	.
chr1	56786498	56786529	chr1:56786498-56786529	0	AGACTAACCTTTTTGAGAACAGGAACATCTTT	1	2	12	AA2	-	.
chr1	56787314	56787340	chr1:56787314-56787340	0	AAGCTTGCCTGTGCCTGAAACATCCCT	2	1	7	A1	-	.
chr1	56788048	56788069	chr1:56788048-56788069	0	GAACTTGTTAAAAGGCAAATTA	1	3	2	ACC1	-	.
chr1	56791592	56791621	chr1:56791592-56791621	0	GAGCTTGGTGGCAAAACCAAGAGCTTGCCG	1	3	10	CCD2	1.0	.
chr1	56791846	56791868	chr1:56791846-56791868	0	AAGCTATCTCACAAAGCAATTCC	1	2	3	AA2	-	.
chr1	56792475	56792499	chr1:56792475-56792499	0	AGAGAAGCCTTCTGTGAACTTGTTG	1	2	5	AC2	1.0	.
chr1	56796539	56796564	chr1:56796539-56796564	0	AGACAAACCTCTTTAAAAACAAATCT	1	2	6	AA2	1.0	.
chr1	56798267	56798289	chr1:56798267-56798289	0	AAAATAGCCCTGGAAAATAGCCT	1	2	3	AA2	-	dELS
chr1	56798901	56798931	chr1:56798901-56798931	0	GAATTTGCTTGGTGGGTCTAGAAACTTCTTT	1	2	11	AA2	-	.
chr1	56800091	56800117	chr1:56800091-56800117	0	GAACATTCCTCTGTGGTAAGCAAATCC	1	2	7	AA2	-	.
chr1	56801128	56801149	chr1:56801128-56801149	0	AAGCTCTTCTATGAACTTGCCC	1	2	2	AB1	-	.
chr1	56803191	56803215	chr1:56803191-56803215	0	CAGCATGCTGTGATCAAACATGTTA	1	3	5	CCC	2.0	.
chr1	56810150	56810172	chr1:56810150-56810172	0	GTACATGTTCAGTAAATATGTTC	1	2	3	AD2	-	.
chr1	56811434	56811459	chr1:56811434-56811459	0	GGGCTAATCTTGAAACAAACCAGCCC	1	2	6	AB2	-	dELS
chr1	56813848	56813869	chr1:56813848-56813869	0	AGACAAATTAATTAACTTGCTC	1	3	2	ACC2	-	.
chr1	56814706	56814735	chr1:56814706-56814735	0	GGCCCAGTCTACTCTCCCAAGAACAAGCTA	1	3	10	BCD1	1.0	.
chr1	56817785	56817806	chr1:56817785-56817806	0	TGATTAGCTAACAAACATGCTC	2	3	2	ACC1	-	pELS,CTCF-bound
chr1	56818276	56818302	chr1:56818276-56818302	1	TGATTTGCCACAGAGAGAAACATGCCC	1	3	7	ACC1	-	pELS
chr1	56819317	56819345	chr1:56819317-56819345	0	AAACAAGCCCAGCCTCTCAGAGCTGGGTC	1	2	9	BD4	-	.
chr1	56823657	56823677	chr1:56823657-56823677	0	AAACATGACCAAGACAAGTTG	2	2	1	CD	-	.
chr1	56823908	56823934	chr1:56823908-56823934	0	GGGCTTGCCTGGAAGTAAGAAATCTTT	2	2	7	AA1	-	dELS
chr1	56824877	56824901	chr1:56824877-56824901	0	TGGCTAGTTCTGAATGAGGATGCTG	1	3	5	ACC2	-	.
chr1	56826024	56826046	chr1:56826024-56826046	0	GAGCATGCCTGCTAGGCACGCAT	2	2	3	BD4	2.0	.
chr1	56826353	56826384	chr1:56826353-56826384	0	GGGCAAGTCCAAATCCTTCCCAGGACATACAA	1	3	12	ACD2	-	.
chr1	56828110	56828139	chr1:56828110-56828139	0	AAACATGATTTATGATAAGTAAACATGTTT	1	1	10	D2	-	.
chr1	56833436	56833458	chr1:56833436-56833458	0	AAGCATGTTTCCAGGGCTATGTG	1	3	3	ACD2	1.0	.
chr1	56835683	56835713	chr1:56835683-56835713	0	GGGCATGTCCCAGGCATCTGAGAACAGGTGC	2	2	11	BD4	1.0	.
chr1	56837390	56837409	chr1:56837390-56837409	0	GGGAAAGCGCAGGCAAGCTT	2	2	0	AD1	2.0	.
chr1	56840245	56840276	chr1:56840245-56840276	0	TCAGAAGTCCTGTGCACTAAAGAGACAAGTCC	1	3	12	ACD1	-	.
chr1	56842753	56842773	chr1:56842753-56842773	0	AGGGATACCTGAGGCATGTTC	2	2	1	AA1	-	.
chr1	56843712	56843731	chr1:56843712-56843731	0	AAAGAAGCTTAAGCTAGACT	2	2	0	AD3	-	.
chr1	56845114	56845138	chr1:56845114-56845138	0	AAATTTGTTTACAGGGGGCTAATCT	1	2	5	AA2	-	.
chr1	56845949	56845974	chr1:56845949-56845974	0	AAGCAACTTCTGCATCAACCAAGCTC	1	2	6	AD2	-	.
chr1	56847875	56847897	chr1:56847875-56847897	0	CGACATGCCCTGGAGACATTTTC	1	2	3	AC2	2.0	.
chr1	56849445	56849473	chr1:56849445-56849473	0	AAGCCAGCCTGGCTATGGAGAGCTAGTTT	1	1	9	B1	-	.
chr1	56851099	56851129	chr1:56851099-56851129	0	GGAGCAGTCTGAGCCAACATAGGACATGTTC	1	2	11	AB4	3.0	.
chr1	56852307	56852329	chr1:56852307-56852329	0	GAACTTACACTAAAGACATGTTC	2	2	3	AD1	-	.
chr1	56855621	56855643	chr1:56855621-56855643	0	AAGCTTGCTTCATGGGTTTTTTT	1	2	3	AA1	-	.
chr1	56855704	56855725	chr1:56855704-56855725	0	GGGATAGCTTTAAAGCAATCCC	1	2	2	AA2	-	.
chr1	56857560	56857579	chr1:56857560-56857579	0	AGGCTTGCTTTAGCTAGTCT	4	1	0	C2	3.0	.
chr1	56861100	56861132	chr1:56861100-56861132	0	GAGCTTTTTTATTAAATTGACATAAACATGCTT	1	1	13	A2	-	.
chr1	56861556	56861581	chr1:56861556-56861581	0	AATCAAGTTTCAACATGAGTTTGTTT	1	2	6	AD2	-	.
chr1	56866750	56866770	chr1:56866750-56866770	0	AGGCAAACTTGCGGCTTGTCT	1	2	1	AC2	2.0	dELS
chr1	56867854	56867884	chr1:56867854-56867884	0	AAACTTGTTTCCGTGTCTCCTAATTTTGTTT	1	2	11	AD1	-	.
chr1	56881708	56881730	chr1:56881708-56881730	0	TGACTTGCTCTGGAAGCTTTTGT	1	3	3	ACD2	-	.
chr1	56882606	56882628	chr1:56882606-56882628	0	GGCCAAGCTTATAGGGCCTGTTT	1	2	3	BD2	2.0	.
chr1	56882976	56882997	chr1:56882976-56882997	0	AAACAAGGCCAAGACCATGTCT	2	2	2	DD2	1.0	.
chr1	56883529	56883561	chr1:56883529-56883561	0	GACCTTCTTTCCAAAGTTAAAAAAGACAAGTCT	1	2	13	AD1	-	.
chr1	56886362	56886388	chr1:56886362-56886388	0	AAACAGGATTTGAGCTCAGACTTGTCT	1	2	7	BD1	1.0	.
chr1	56887545	56887573	chr1:56887545-56887573	0	GGAATTGCTTTATTCTTGTAAATTTGTTT	1	2	9	AA2	-	.
chr1	56893332	56893363	chr1:56893332-56893363	0	GATCAAGCTCTGTGAAATTAAGAAACATGCCA	1	2	12	CD	-	.
chr1	56893520	56893544	chr1:56893520-56893544	0	GGGCTTGTTTGGTTGAAAATAATTC	1	2	5	AA1	2.0	.
chr1	56896279	56896311	chr1:56896279-56896311	0	TGACAAGTCCCAAGATCTGCAGTCGGCAAGCTG	1	3	13	CCC	1.0	.
chr1	56898728	56898754	chr1:56898728-56898754	0	AGTCTTGCCCATTGATTGAGCATGGCC	1	2	7	DD3	-	.
chr1	56899041	56899061	chr1:56899041-56899061	0	TAACAAGCTCCAGGCTTTATC	1	3	1	ACD2	-	.
chr1	56900319	56900349	chr1:56900319-56900349	0	TGGCAAGTTACCTAACAATAAAAGCTAGTAT	1	3	11	CCD1	1.0	.
chr1	56901115	56901142	chr1:56901115-56901142	0	GAGTTAGCTAACACCTCCCAACTAGCCC	1	3	8	ACC1	-	.
chr1	56901693	56901718	chr1:56901693-56901718	0	AATCTTGCTGCTGAGGAAACAAGTCC	1	2	6	CD	-	.
chr1	56902228	56902247	chr1:56902228-56902247	0	TGCTAAGCCTAAACTTGCCT	2	3	0	ACD1	-	.
chr1	56902443	56902468	chr1:56902443-56902468	0	GAACATCTTCACCCTCATGCTTGTTC	1	2	6	AD2	-	.
chr1	56907210	56907230	chr1:56907210-56907230	0	TGGCATTTCCTGAACAAGTCA	1	3	1	ACC2	2.0	.
chr1	56908916	56908935	chr1:56908916-56908935	0	GGAAATGTCTGGAGATGTTT	1	2	0	AA2	1.0	.
chr1	56911000	56911027	chr1:56911000-56911027	0	TAACATGTATAACATTATAAGCATGCTG	1	3	8	CCD2	-	.
chr1	56912885	56912908	chr1:56912885-56912908	0	AAACTAGTTTCCTAGGGCTACCAT	1	2	4	AD4	-	.
chr1	56913286	56913306	chr1:56913286-56913306	0	GGGTTTGCCTTGAACATATCT	1	2	1	AA2	1.0	.
chr1	56914123	56914148	chr1:56914123-56914148	0	AAGAAAGACTCAGAAAGGACAAGTCC	1	2	6	AD1	-	.
chr1	56919065	56919092	chr1:56919065-56919092	0	AGTCATGCCTCAAATAGAGAACATGTTA	1	2	8	CD	1.0	.
chr1	56922726	56922747	chr1:56922726-56922747	0	CACCTTGCTCTTGGACTTGCCA	1	3	2	CCD1	-	.
chr1	56924122	56924144	chr1:56924122-56924144	0	AAGCAAGCATGTGGAGCAAGCAT	1	2	3	DD2	-	dELS
chr1	56924405	56924436	chr1:56924405-56924436	0	AGACTAGCCACTTGACTCCCTTTGACAATCCT	1	3	12	ACC1	-	dELS
chr1	56925146	56925173	chr1:56925146-56925173	0	AGACATTCCCTAGGAGCTAAGCTATTTT	1	2	8	AA2	1.0	.
chr1	56931998	56932018	chr1:56931998-56932018	0	TGGCTTGCTATAGGCAGGTTC	1	3	1	BCC1	1.0	.
chr1	56933033	56933055	chr1:56933033-56933055	0	GGACATGCACAAAGGGCTTCTCC	1	2	3	AD2	2.0	.
chr1	56934822	56934853	chr1:56934822-56934853	0	GAGCTTGCTTTACACCAATGAAGAGCTCCTCC	1	2	12	AB4	1.0	.
chr1	56936098	56936117	chr1:56936098-56936117	0	TAACAAACTAAGACATGCCT	3	3	0	ACC2	2.0	.
chr1	56937149	56937174	chr1:56937149-56937174	0	AGGCAGGTTTGCAATGTGACTTGTTT	1	2	6	BC2	1.0	.
chr1	56937216	56937247	chr1:56937216-56937247	0	AGGCTTTCCAAACAGAGTGAGGTGACTTGTCC	1	3	12	ACC2	1.0	.
chr1	56938693	56938714	chr1:56938693-56938714	0	AATCATGTTTTAGGACTTGATC	2	2	2	DD3	1.0	.
chr1	56939972	56940001	chr1:56939972-56940001	0	AGACATGTTAGTTGTTGTGATGTCTTGTCC	1	3	10	CCD2	2.0	.
chr1	56941259	56941280	chr1:56941259-56941280	0	GTGCTAGTTTCTGAGTAAGTTT	1	2	2	AD2	-	.
chr1	56944423	56944452	chr1:56944423-56944452	0	AGGCCAGTTCAGGGAGAAAAGAGCAACTTT	1	2	10	AB3	-	.
chr1	56946244	56946272	chr1:56946244-56946272	0	CATCCTGTTCAGCTTGGAAGAGCTTGCTC	1	3	9	BCD1	1.0	.
chr1	56946936	56946967	chr1:56946936-56946967	0	TAGCTTGCTCTCGCCCCATTCTAGGCCTGCCT	1	2	12	BC2	-	.
chr1	56950771	56950798	chr1:56950771-56950798	0	AGGCTTGTTCTGAGGATTGGGCTTATAC	1	2	8	AD4	1.0	.
chr1	56953171	56953198	chr1:56953171-56953198	0	AGGCAAGCTTCCATTCTTGACCATCTCT	2	2	8	AD1	-	.
chr1	56953661	56953681	chr1:56953661-56953681	0	AAGCATGTTATTAACTTCCTC	2	3	1	ACC1	1.0	.
chr1	56953909	56953929	chr1:56953909-56953929	0	AGGCAATCCTGAGAGAAGCCT	1	2	1	AA2	-	.
chr1	56954138	56954167	chr1:56954138-56954167	0	AGGCCAGTGTGGCCCCTTCTGAACTTGCTC	1	2	10	BD1	-	.
chr1	56960480	56960502	chr1:56960480-56960502	0	AAACATGCCTCACGCCCTAGCTC	1	2	3	DD1	1.0	.
chr1	56961297	56961328	chr1:56961297-56961328	0	AGGTTTGCTGAGCACCTATGACAGACATGTCA	1	3	12	ACC1	1.0	.
chr1	56962585	56962604	chr1:56962585-56962604	0	AAGCATGCCTAGAGAAGTAC	3	2	0	AD1	-	.
chr1	56966448	56966468	chr1:56966448-56966468	0	GGAAATGTTTAGAACAGGCCT	2	2	1	AB3	1.0	pELS
chr1	56966849	56966869	chr1:56966849-56966869	0	CAACATGTTCAAAACATGTTG	3	2	1	CC	-	.
chr1	56969314	56969333	chr1:56969314-56969333	0	AGACTAACTCAGGCTTGATC	2	2	0	AD2	-	dELS,CTCF-bound
chr1	56969371	56969394	chr1:56969371-56969394	0	AGACAAGCCCCAGTGCACAAGTGC	1	2	4	DD1	-	dELS,CTCF-bound
chr1	56974245	56974273	chr1:56974245-56974273	0	AGGCTGGCCCGGAAGGAAGGGGCATCTCT	1	2	9	AB2	4.0	.
chr1	56974549	56974568	chr1:56974549-56974568	0	GAACTAGCATAGACTTGCTT	2	1	0	D2	-	dELS
chr1	56974715	56974738	chr1:56974715-56974738	0	GGACTTTTTTAAAAATACAAGTTT	1	2	4	AD2	1.0	.
chr1	56977592	56977616	chr1:56977592-56977616	0	AGACTTGCTGAGGCAGGGCAAGCCT	1	1	5	C2	1.0	.
chr1	56977874	56977902	chr1:56977874-56977902	0	TGGCTTGTCCTTTCCATGCAGGCTACTTT	1	2	9	AC2	-	.
chr1	56983456	56983480	chr1:56983456-56983480	0	AGGCCTGCTGCCAAAAAGCTTGTCA	1	3	5	BCC1	1.0	.
chr1	56984090	56984114	chr1:56984090-56984114	0	AGGCGACCTCTTAGGAGGCTTGTTC	1	2	5	AB1	2.0	.
chr1	56991252	56991284	chr1:56991252-56991284	0	TGACTTGTCTGAGGTGAAACAACTGGCAAGTCA	1	3	13	CCC	1.0	.
chr1	56994456	56994478	chr1:56994456-56994478	0	GGGCTAGTCCCAGAGTCTTTCCC	1	2	3	AD1	-	.
chr1	56994623	56994649	chr1:56994623-56994649	0	GACCTTACTCCCCAATAAAGCTTGCTC	1	2	7	AD1	-	dELS
chr1	56994776	56994797	chr1:56994776-56994797	0	AGTGTTGTTCTCAAACATGTTT	1	2	2	AD4	-	.
chr1	56995524	56995552	chr1:56995524-56995552	0	AATCATGTTCAATGAAAGAGGACAATTCT	1	2	9	AD3	-	.
chr1	56997939	56997971	chr1:56997939-56997971	0	AAAAATGCTTAGTTCCCTCTTCTGAGCGAGTTC	1	2	13	AB2	-	.
chr1	57001915	57001934	chr1:57001915-57001934	0	TGGCATCTCCTAGCATGTTC	3	3	0	ACC2	-	.
chr1	57002544	57002576	chr1:57002544-57002576	0	GAGCAAGGCTGAAACCAGGCTAGAGAAATGTTT	1	2	13	AD2	-	.
chr1	57003867	57003895	chr1:57003867-57003895	0	GAGCATTTCTTCACCCTAAAGACTTCTCT	1	2	9	AA2	1.0	.
chr1	57006334	57006364	chr1:57006334-57006364	0	AAACTTGTCTTCTTTCTGCTCAAACATGCTG	2	1	11	C1	-	.
chr1	57008222	57008251	chr1:57008222-57008251	0	GGGCAAGCCAGAGAGCTAAGCAGCAGGCTT	1	3	10	BCC1	1.0	.
chr1	57009014	57009039	chr1:57009014-57009039	0	AGGATTGTCTCAAGCTGAACAGGTTC	1	2	6	AB3	-	.
chr1	57009526	57009546	chr1:57009526-57009546	0	AGACTAATTCTGAGGTAGCCT	1	2	1	AA2	-	.
chr1	57013145	57013172	chr1:57013145-57013172	0	CAACATGTCCATAGTGCCGAGGTTGCCA	1	3	8	ACC2	-	.
chr1	57013356	57013383	chr1:57013356-57013383	0	ACACAAGTCCATTGAAAGAGAGATGTTT	1	2	8	AD2	-	.
chr1	57014401	57014432	chr1:57014401-57014432	0	AAACTTGTTCCCCAAATTTTTAAAGTTTGCAT	1	2	12	AD1	1.0	.
chr1	57015109	57015134	chr1:57015109-57015134	0	GGGCTTGTCGGTCTGTGGACTTGACC	1	2	6	CD	1.0	.
chr1	57017212	57017233	chr1:57017212-57017233	0	AGACAAGTTCTCAGGCTGGGCA	1	3	2	BCD2	-	.
chr1	57017254	57017282	chr1:57017254-57017282	0	AGCTTTGCCTGGCCTCTCAAAACTAGCCT	1	2	9	AD4	2.0	.
chr1	57022148	57022172	chr1:57022148-57022172	0	GAGCATTTTTGAAATGAACATGCCT	1	1	5	A2	1.0	.
chr1	57025707	57025728	chr1:57025707-57025728	0	CAGCAAGCACCCAGGCAAGTCC	1	2	2	CD	-	.
chr1	57026008	57026028	chr1:57026008-57026028	0	GGACATGTCCCCAAAAAGTTC	1	2	1	AC1	-	.
chr1	57027166	57027193	chr1:57027166-57027193	0	GAGCAAGCTTTGGGCTCTGGAAAAGGTC	1	2	8	AD1	-	.
chr1	57027747	57027774	chr1:57027747-57027774	0	AGACAAGCTTGGCTTTGTTAACTTACTT	1	2	8	AC1	1.0	.
chr1	57028577	57028597	chr1:57028577-57028597	0	GAACTTCCTAGAGACTTGTTG	1	3	1	ACC2	-	.
chr1	57031960	57031990	chr1:57031960-57031990	0	AAAGTAGCTTCGATGTTTAGGGAGGTAGTCC	1	2	11	AA2	-	.
chr1	57032095	57032118	chr1:57032095-57032118	0	CAACTAGTTCACTGCAACTAGACC	1	3	4	CCD1	2.0	.
chr1	57033039	57033058	chr1:57033039-57033058	0	GAGCTTCTTTAGGAAAGCCC	1	2	0	AA2	-	.
chr1	57033083	57033103	chr1:57033083-57033103	0	TAGGATGCCTGGGACATGTTA	2	3	1	ACC1	1.0	.
chr1	57037976	57037998	chr1:57037976-57037998	0	TAGCATGCCTGATGAACTAAATT	1	3	3	ACD2	-	.
chr1	57041440	57041462	chr1:57041440-57041462	0	GAGCATTTTTACAGAGCATGTAC	1	2	3	AD2	-	.
chr1	57042414	57042438	chr1:57042414-57042438	0	TAACATACCCCTAGAGGACATGTTA	1	3	5	ACC2	1.0	.
chr1	57044524	57044545	chr1:57044524-57044545	0	GGGCTTGTTTTCCTACTTGTTC	1	2	2	CD	-	.
chr1	57045211	57045232	chr1:57045211-57045232	0	TGGGCAGTTTAGGAGCTTGTCC	1	3	2	ABC1	-	.
chr1	57048756	57048780	chr1:57048756-57048780	0	AGGCATGTTTCATTTGAATAATTTT	2	2	5	AA1	-	.
chr1	57048782	57048803	chr1:57048782-57048803	0	GAAAAAGTTTGAAGGCTACTCT	1	2	2	AA2	2.0	.
chr1	57048955	57048983	chr1:57048955-57048983	0	AAACAAGTTTCAGATTTAACAGCGAGTCT	1	2	9	BC1	-	dELS
chr1	57049575	57049599	chr1:57049575-57049599	0	AAGCATGTCACCTCAGAGCTAGCTC	2	1	5	C2	1.0	.
chr1	57051799	57051819	chr1:57051799-57051819	0	AGAGATGTTCACAGCTAGCTG	2	3	1	ACC1	1.0	.
chr1	57060292	57060311	chr1:57060292-57060311	0	AGGCATGCCTCACCATGCCC	4	2	0	CD	1.0	.
chr1	57060927	57060958	chr1:57060927-57060958	0	GAGCATGTTTCCTTACGTATCTAAACCTGTTA	1	2	12	BC1	-	.
chr1	57063044	57063067	chr1:57063044-57063067	0	GAGAATGGCCCCAGGGACAAGCCC	2	2	4	AD1	1.0	.
chr1	57064446	57064477	chr1:57064446-57064477	0	ATACATTCTCATGCAATCCTCAAGACAAGTCT	2	2	12	AD1	-	.
chr1	57065507	57065527	chr1:57065507-57065527	0	AAGCTTGCTGAGGGCAGGTTG	1	3	1	BCC1	-	.
chr1	57066204	57066230	chr1:57066204-57066230	0	AATCTTGCTTATATAGGAAGCCTGTTC	1	2	7	BD2	-	.
chr1	57066653	57066675	chr1:57066653-57066675	0	AAACATGATCATAAGACATCTTC	1	2	3	AD2	-	.
chr1	57067392	57067420	chr1:57067392-57067420	0	TTGCTAGCTCTGGGACCCTGGGCAAGTTA	1	3	9	CCD1	1.0	dELS,CTCF-bound
chr1	57072103	57072131	chr1:57072103-57072131	0	GAGCATGTTTCCTTGCTCCAAGGCTGTTT	2	2	9	AB1	2.0	.
chr1	57072436	57072459	chr1:57072436-57072459	0	GAACATATTTCAGGGGACTTTCCC	1	2	4	AA2	-	dELS,CTCF-bound
chr1	57073087	57073112	chr1:57073087-57073112	0	AAACTTCCTCTGAACAAGGCATGCCT	1	1	6	A2	2.0	.
chr1	57074870	57074901	chr1:57074870-57074901	0	GGACATATTTAGCTAGCAGAGGAAAATTGCTC	1	2	12	AA2	-	.
chr1	57075434	57075454	chr1:57075434-57075454	0	AGGATTGCTCTGAACGTGTCT	1	2	1	AB2	-	.
chr1	57077002	57077034	chr1:57077002-57077034	0	AAACTAGCAATCACAATATAATACAACAAGCTT	1	3	13	CCD2	2.0	.
chr1	57083983	57084010	chr1:57083983-57084010	0	AAGGTTGTTTAGTAAATGGGAGTTGCTC	1	2	8	AA2	2.0	.
chr1	57087131	57087153	chr1:57087131-57087153	0	AAACAACCCATGAAAGCTTGCTG	1	3	3	ACC2	-	.
chr1	57087873	57087893	chr1:57087873-57087893	0	AAGAATGTCAGTGGCTAGCCT	2	3	1	ACC1	1.0	.
chr1	57092685	57092713	chr1:57092685-57092713	0	GGGCATGCCTGAGCAATAACAACATGGTG	1	3	9	CCD1	-	.
chr1	57094383	57094404	chr1:57094383-57094404	0	CAGCAAGTCTAGCAGCAAGATT	1	3	2	CCD1	-	.
chr1	57103585	57103604	chr1:57103585-57103604	0	TGAGAAGCCCAGGCATGCTG	4	3	0	ACC1	2.0	.
chr1	57104350	57104376	chr1:57104350-57104376	0	AAACTAGTCCTTCACCACAGATAGTTT	1	2	7	AC1	-	.
chr1	57112507	57112533	chr1:57112507-57112533	0	TGCCAAGCCCAGGTAGAGAGCAAGCTG	1	3	7	CCD1	-	.
chr1	57115259	57115286	chr1:57115259-57115286	0	GAACAAGTTACCTATCACCACCAAGCCT	1	3	8	CCD2	-	dELS
chr1	57116117	57116143	chr1:57116117-57116143	0	GGACACGCTTCTCATCTTGGCATGCTG	1	3	7	BCC2	1.0	.
chr1	57118859	57118880	chr1:57118859-57118880	0	AGACAAGTTAAGTAATATGCTT	1	3	2	ACC2	-	.
chr1	57119190	57119214	chr1:57119190-57119214	0	AAACTTGCTTAATCTAAACAATGCA	1	3	5	ACD2	1.0	dELS
chr1	57120096	57120121	chr1:57120096-57120121	0	AGGCTAGCCCAATGGAAAGAATATTT	2	2	6	AA1	1.0	.
chr1	57121256	57121282	chr1:57121256-57121282	0	AAGCATACTTGTGCAAAGAACATATTT	1	2	7	AA2	1.0	.
chr1	57122421	57122450	chr1:57122421-57122450	0	TATTTAGCCTTAGCTCTCCCAAACATGTTC	1	3	10	ACD1	-	.
chr1	57125165	57125187	chr1:57125165-57125187	0	ACACATGTTCCGTATACATGCTC	1	2	3	DD2	-	.
chr1	57127442	57127462	chr1:57127442-57127462	0	AAAAATGCCCTGACCTTGCCT	1	2	1	AD2	-	.
chr1	57129067	57129089	chr1:57129067-57129089	0	AAGCATGTAAAAGCAACTAGCTT	1	3	3	CCD2	1.0	.
chr1	57131390	57131411	chr1:57131390-57131411	0	TGTCATGTTTACAGGCTAGCCC	2	2	2	CD	-	.
chr1	57134809	57134831	chr1:57134809-57134831	0	CAGCAAGTTATGTAAACTTTTCT	1	3	3	ACC1	-	.
chr1	57139843	57139865	chr1:57139843-57139865	0	ATACATGTTCCAGGAGCATTTCC	1	2	3	AD3	2.0	.
chr1	57139963	57139990	chr1:57139963-57139990	0	AAGCATGTTTTTCTTGTGAGACAGGACT	2	2	8	BD4	-	.
chr1	57143242	57143270	chr1:57143242-57143270	0	GGAATAGCTCATCTCATTCAAGAAAGCTC	1	2	9	AA2	1.0	.
chr1	57143391	57143416	chr1:57143391-57143416	0	AAGAAAGCTCATCATTGGACTACCCT	1	2	6	AA2	2.0	.
chr1	57143877	57143909	chr1:57143877-57143909	0	AGTCATGTCTTCATGGGCTATTTGAAGATGTTT	1	2	13	AD2	1.0	.
chr1	57145317	57145349	chr1:57145317-57145349	0	TAACTTGTCTCCCCGAGCTGCGGAAACTTCATC	1	3	13	ACD2	-	.
chr1	57146257	57146280	chr1:57146257-57146280	0	TAGCTTGCCCAAGTAAACATAGTC	1	3	4	ACD2	-	.
chr1	57147869	57147888	chr1:57147869-57147888	0	TAACTTGTCCAAACTTACTG	3	3	0	ACC1	3.0	.
chr1	57148950	57148979	chr1:57148950-57148979	0	GAACATTTTTGTCATCCCACAAAGAAGCCC	1	2	10	AA2	-	.
chr1	57152485	57152507	chr1:57152485-57152507	0	AGAGTTGCCTGGAAACCAAGCCC	1	2	3	AD2	-	.
chr1	57153962	57153987	chr1:57153962-57153987	0	CAACATGTTTTGATACAAACATGCAA	1	3	6	CCD1	-	.
chr1	57157831	57157862	chr1:57157831-57157862	0	GAGCATGCCTGTCCCATTCTCATAAATTGTTT	1	2	12	AC1	1.0	.
chr1	57159375	57159404	chr1:57159375-57159404	0	GATCATGCCAAATCAGTTAAGGGCATGCTT	1	2	10	CD	1.0	.
chr1	57159989	57160013	chr1:57159989-57160013	0	GGGCAAATCAAGGAGTGACTAGTCT	1	3	5	ACC2	1.0	.
chr1	57161168	57161197	chr1:57161168-57161197	0	GAAAGAGTCTTGATATGGAGAGACAAGCCA	1	3	10	ABC1	-	.
chr1	57161485	57161516	chr1:57161485-57161516	0	AAATTTGCCTTTCTAAAGTTCACAACTTGCTT	1	2	12	AC2	1.0	.
chr1	57161696	57161716	chr1:57161696-57161716	0	AAACATGTTCAAGACTTAACA	1	3	1	ACD2	-	.
chr1	57163306	57163329	chr1:57163306-57163329	0	AGGCTGGTCCATGAAGGCATTTCT	1	2	4	AB2	-	.
chr1	57165681	57165708	chr1:57165681-57165708	0	AGGCTTTTTGAGATCAAGAAACTTGCCC	1	2	8	AC1	-	.
chr1	57166461	57166491	chr1:57166461-57166491	0	AAACAAGTAATCAAGGTAGAAAAACAAGTTC	1	2	11	CD	-	.
chr1	57166597	57166616	chr1:57166597-57166616	0	AGGGTTGTCTGGGAAAGTTT	1	2	0	AA2	-	.
chr1	57171363	57171387	chr1:57171363-57171387	0	GAGGATGTTTGCAGGAAACCTGTTC	1	2	5	AB2	-	.
chr1	57172361	57172391	chr1:57172361-57172391	0	AAACAATTCCATAAGAAAGAAGACCATGTTT	1	2	11	AD2	-	dELS,CTCF-bound
chr1	57173639	57173669	chr1:57173639-57173669	0	AGGCAAGCTTAATCGGGAAACAAAAATGGTC	2	2	11	AD1	1.0	.
chr1	57179896	57179923	chr1:57179896-57179923	0	TAGCATGCCAATTTTCACAAACTAGTTC	1	2	8	CC	-	.
chr1	57180121	57180142	chr1:57180121-57180142	0	AACTTTGTTTGCAAACTTGCTT	1	2	2	AD4	-	.
chr1	57185096	57185127	chr1:57185096-57185127	0	GATCATCCTCCTCCCCTGCTCCAAACATGCTT	2	2	12	AD1	-	.
chr1	57185535	57185557	chr1:57185535-57185557	0	GGACAAACCTCACAGGCAACCTC	1	2	3	AA2	-	.
chr1	57186786	57186812	chr1:57186786-57186812	0	TGGCTTGTCTGGAGTGTTAGGATGCTT	1	3	7	ACC2	-	.
chr1	57187705	57187728	chr1:57187705-57187728	0	AAACTTGCCAACAACGACTTGTGT	1	3	4	CCD1	1.0	.
chr1	57188222	57188241	chr1:57188222-57188241	0	AGGCTTCTCCAGGCAAGTTG	2	2	0	AC2	2.0	.
chr1	57189745	57189777	chr1:57189745-57189777	0	GAGCATCCATTAAAAAGACAGGCAGGCTTGCCC	2	2	13	AD1	2.0	.
chr1	57190109	57190133	chr1:57190109-57190133	0	GGGCTTGTTAAGGAAGAGATTGCTG	1	3	5	ACC2	-	.
chr1	57192116	57192138	chr1:57192116-57192138	0	AGACTAGCCTTGCCAACATGGTA	1	3	3	CCD1	1.0	.
chr1	57193143	57193163	chr1:57193143-57193163	0	AGAGATGTCCTGAACTTCTTC	1	2	1	AA2	1.0	.
chr1	57194147	57194171	chr1:57194147-57194171	0	GGGCTTGTTAAAGAAGAGATTGCTG	1	3	5	ACC2	-	.
chr1	57194242	57194273	chr1:57194242-57194273	0	GCACTTGTCTGCCAACAAATGTGGAAATGCTT	1	2	12	AD2	1.0	.
chr1	57194302	57194334	chr1:57194302-57194334	0	GGACAAGTCTGTCTGTCTTTTTAATGGATGTTC	2	2	13	AD1	3.0	.
chr1	57195670	57195695	chr1:57195670-57195695	0	AGACCAGCCTTCATTAAAGCATCTCC	2	2	6	AB3	-	.
chr1	57197361	57197382	chr1:57197361-57197382	0	AAGAAAGTTCAAAAACTTGACC	1	2	2	AD3	-	.
chr1	57197849	57197871	chr1:57197849-57197871	0	AATCTTGCTCATAGGAAATGCTT	1	2	3	AD2	-	.
chr1	57199440	57199467	chr1:57199440-57199467	0	GGGCTTGTTGGGAGGTGGCAGCTGGCTT	1	3	8	BCC1	2.0	.
chr1	57200050	57200076	chr1:57200050-57200076	0	AATCAAGTCCTTATTTCAAACTAGATC	1	2	7	DD3	-	.
chr1	57200765	57200794	chr1:57200765-57200794	0	TGGCAAGTTTATAGAGTTAAAAACAACTCA	1	3	10	ACC1	1.0	.
chr1	57205794	57205817	chr1:57205794-57205817	0	AAACAAGCTTAACAAACCTAATTT	1	2	4	AD1	-	.
chr1	57207882	57207906	chr1:57207882-57207906	0	AAACAAGTTGATGGCTGACTTGTCA	1	3	5	CCC	-	.
chr1	57213889	57213910	chr1:57213889-57213910	0	AAGCATGTACTTAGGCAAGCCC	1	1	2	D2	-	.
chr1	57215331	57215350	chr1:57215331-57215350	0	GGACTTGCTAAAACAAACCA	3	3	0	ACC1	-	dELS
chr1	57216511	57216541	chr1:57216511-57216541	0	AAACTTGTTATTATCAAATGAGAGGTTGCCA	1	3	11	ACC2	1.0	.
chr1	57216557	57216586	chr1:57216557-57216586	0	AAGATTGTCACTGTGGGTTGAGGCAAGCCA	1	3	10	ACC1	-	.
chr1	57220279	57220303	chr1:57220279-57220303	0	GAACATACCCATAGAGAGTATGCTC	1	2	5	AA2	1.0	.
chr1	57222159	57222180	chr1:57222159-57222180	0	AAACTTGCTTGAGGTCAAGCTA	1	2	2	CD	1.0	.
chr1	57222554	57222586	chr1:57222554-57222586	0	CAGCATGCTTAGGGAGAAATGGGGAGAAAGCTC	1	2	13	AC2	-	.
chr1	57224125	57224146	chr1:57224125-57224146	0	AGGCTTACTCACAGGCTTATTC	1	2	2	AA2	1.0	.
chr1	57225244	57225274	chr1:57225244-57225274	0	CAGGTAGTTTTGTGATACACAAGACTTGTCA	1	3	11	ACC1	-	.
chr1	57226615	57226640	chr1:57226615-57226640	0	GAGTGAGCCCTTCAAAAAGCAAGTCA	1	3	6	ABC1	1.0	.
chr1	57226977	57226996	chr1:57226977-57226996	0	AGACTAGCCTGGGCAACATA	2	3	0	ACD2	-	.
chr1	57230003	57230026	chr1:57230003-57230026	0	AGACTTGTTTATTGAAGCATATAT	1	2	4	AD4	1.0	.
chr1	57230504	57230523	chr1:57230504-57230523	0	TAACAAACCCAAACATGCTA	3	3	0	ACC2	-	.
chr1	57241681	57241705	chr1:57241681-57241705	0	AGTCTAGCCCTTCTGAGTCTAGCCT	1	2	5	DD2	1.0	.
chr1	57242068	57242087	chr1:57242068-57242087	0	AAACTAGACTAGACTTTTTC	2	2	0	AD2	-	.
chr1	57242219	57242248	chr1:57242219-57242248	0	GAACTTTTTCTAAGAGTTGAAAACATCTTT	1	2	10	AA2	1.0	.
chr1	57245052	57245072	chr1:57245052-57245072	0	GAACTTCCCAGAGACTTGTTG	1	3	1	ACC2	-	.
chr1	57247684	57247709	chr1:57247684-57247709	0	AGGCTTCCTTGTTGTTAGGAAAGCCT	1	2	6	AA2	-	.
chr1	57248535	57248563	chr1:57248535-57248563	0	TAACAAGTGCCGGTGCTGAAAACATGTCC	1	2	9	CD	2.0	.
chr1	57249704	57249723	chr1:57249704-57249723	1	GAACACGCCATGACTTGTTC	2	3	0	BCC2	3.0	.
chr1	57249978	57250001	chr1:57249978-57250001	0	AAGGTGGTTTTAGAAGGCAAGCCC	1	2	4	AB1	1.0	.
chr1	57250125	57250153	chr1:57250125-57250153	0	GTGCTTGCCCAAGACCACAGAACTAGTTA	1	2	9	CD	1.0	.
chr1	57256782	57256801	chr1:57256782-57256801	0	GGACAAGCCTTGGCTTTCTC	2	2	0	AC1	3.0	.
chr1	57256823	57256851	chr1:57256823-57256851	0	GGTCCAGCTCAGACTTCCTGGACTAGCTG	1	3	9	BCD1	-	.
chr1	57259468	57259500	chr1:57259468-57259500	0	GAGCTGGTCTTGAGAGAGGAAGAAGACTATTCC	1	2	13	AB2	2.0	.
chr1	57260876	57260899	chr1:57260876-57260899	0	AAGCATGGTTAAAAGAGCTAACTC	1	2	4	AD2	-	.
chr1	57265772	57265797	chr1:57265772-57265797	0	GAGCAGGCTTGGAGTGGAACTAGTCC	1	1	6	B2	-	.
chr1	57266883	57266903	chr1:57266883-57266903	0	AGACTTGCTCTAAGTAAATTT	1	2	1	AA1	1.0	.
chr1	57270113	57270134	chr1:57270113-57270134	0	AAGCTCCTCTCCAAACATGCCC	2	2	2	AB1	-	.
chr1	57272004	57272035	chr1:57272004-57272035	0	AGGCAAGTCTGAACACAGGGAGAAAGAAGCAT	1	2	12	AD1	-	.
chr1	57273340	57273364	chr1:57273340-57273364	0	GAACATGTTTCCCATAGGCCACTCC	2	2	5	AB1	-	dELS
chr1	57274348	57274380	chr1:57274348-57274380	0	CCACTTGTTCAGCTGTGGGCCCTGAGCAAGTTG	1	3	13	CCD1	2.0	.
chr1	57274933	57274953	chr1:57274933-57274953	0	AAAATTGTCTTATGCAAGTTT	1	2	1	AD2	-	.
chr1	57276525	57276551	chr1:57276525-57276551	0	AAATATGTTTGTAATGTGAGGTAGCTT	1	2	7	AA2	3.0	.
chr1	57276570	57276594	chr1:57276570-57276594	0	GAACAAGTTATTGTCCAGCAAGATT	1	3	5	CCD1	-	.
chr1	57277854	57277875	chr1:57277854-57277875	0	GGGCTTCTTCCAGTGCAAGTCC	1	2	2	AD2	-	.
chr1	57278700	57278719	chr1:57278700-57278719	0	AAGCAAATCCATGCATGCTC	3	2	0	AD2	2.0	dELS
chr1	57279025	57279054	chr1:57279025-57279054	0	GGGGATGCCCGCTGGGAGGTGAACTAGGCT	1	2	10	AD3	-	.
chr1	57280170	57280191	chr1:57280170-57280191	0	ATACTTGTCTAAAGGCTATTTT	1	2	2	AD3	1.0	.
chr1	57281772	57281791	chr1:57281772-57281791	0	AAGGTAGCCTGAACTACCTT	1	2	0	AA2	-	.
chr1	57283069	57283097	chr1:57283069-57283097	0	AGACAAGCCCCATGACCTGGGGCAAGTCT	2	0	9	0	-	.
chr1	57283289	57283320	chr1:57283289-57283320	0	GAGCAAGTATCCATTTGAAGAGGGACAAGTGT	1	2	12	DD2	2.0	.
chr1	57284648	57284673	chr1:57284648-57284673	0	AAATAAGCCTGATAAAAAGATTGTTT	1	2	6	AA2	1.0	.
chr1	57285207	57285235	chr1:57285207-57285235	0	AGACTACATTGCAGACCCCAAGCTAGCTC	1	2	9	AD1	1.0	.
chr1	57286170	57286200	chr1:57286170-57286200	0	TGACTTGTATTTGAAACCGTCTGGCTTGCTT	1	3	11	CCD2	-	.
chr1	57288634	57288666	chr1:57288634-57288666	0	AAACATGTTTCTGTTGTTTAAGCTGTCAAGTCT	1	2	13	CD	-	.
chr1	57294219	57294245	chr1:57294219-57294245	0	AGGCTTGCCTGGAATTTTGAAATGCTT	1	2	7	AC1	-	dELS
chr1	57294732	57294753	chr1:57294732-57294753	0	AAGCCAGCTTAGGCGCTTGTCC	1	2	2	BD2	-	.
chr1	57295613	57295638	chr1:57295613-57295638	0	AGCCTAGCTCAATCTATAGCATGCTA	1	3	6	CCD1	-	.
chr1	57296064	57296096	chr1:57296064-57296096	0	AGGCTTGTTTTCTGTAGTGTTATGAGCAAAGCA	1	3	13	ACD2	-	.
chr1	57296092	57296112	chr1:57296092-57296112	0	AAGCAATTCTGAAACTATTTT	1	2	1	AA2	-	.
chr1	57297802	57297832	chr1:57297802-57297832	0	TGGCATACTTTCTAATTCCCAAGGCTAGCTG	1	3	11	ACC2	-	.
chr1	57300596	57300624	chr1:57300596-57300624	0	AGGCAAGTCTGCAGAAGGAGAGATAGGCC	1	2	9	AD1	-	.
chr1	57303032	57303057	chr1:57303032-57303057	0	AGAAATGCCCTTCCCCAAAGATGCTC	1	2	6	AA2	-	.
chr1	57304464	57304490	chr1:57304464-57304490	0	GAGCATCACCGTCTCACGGACTTGCCC	2	2	7	AD1	2.0	.
chr1	57304930	57304956	chr1:57304930-57304956	0	CAGCATCCTTATGTGAAAAACAAGCTA	1	3	7	ACC2	-	.
chr1	57306487	57306515	chr1:57306487-57306515	0	AAACTTCTTTTCTCTCTTAGAACAGGCTT	1	2	9	AB2	-	.
chr1	57308248	57308274	chr1:57308248-57308274	0	AAGCTAGTCCTGCAAACAGTCATTCTC	2	2	7	AD1	1.0	.
chr1	57308926	57308954	chr1:57308926-57308954	0	CAGCTAGACCCATAGCCTAGAGCAAGCTT	1	2	9	CD	-	dELS
chr1	57311597	57311627	chr1:57311597-57311627	0	GAGCATGTGTTTATGGCCCTGGACCTTGCTC	1	2	11	DD2	-	dELS
chr1	57317067	57317092	chr1:57317067-57317092	0	TAGCTTGCTCTGATGGAAGCCAGCTG	1	3	6	BCC2	-	.
chr1	57320485	57320511	chr1:57320485-57320511	0	AGACATGCATTCCCCCAAGTCTTGCCT	1	2	7	DD2	1.0	.
chr1	57320591	57320613	chr1:57320591-57320613	0	AAACATGTCTATAGATCATGTTC	1	1	3	D2	-	.
chr1	57321761	57321782	chr1:57321761-57321782	0	TGACATGCCTAGCAGCATACCT	2	3	2	ACC1	-	.
chr1	57321916	57321944	chr1:57321916-57321944	0	GAACATTTCCAAAGATAGAGAGCTCGCTC	1	2	9	AB2	-	dELS
chr1	57326386	57326408	chr1:57326386-57326408	0	AAACTAGTCTATGGAGGTACTTT	1	2	3	AA1	1.0	.
chr1	57331384	57331403	chr1:57331384-57331403	0	AAACTTGTCTAAGATTCTCT	1	2	0	AA1	-	.
chr1	57331675	57331699	chr1:57331675-57331699	0	GAACATTCCTGAGAAAGGCTTTCTT	1	2	5	AA2	1.0	.
chr1	57333066	57333094	chr1:57333066-57333094	0	GGACTTGCTTCCTAGACCAGGAGTTCTCT	1	2	9	AA1	2.0	.
chr1	57333826	57333845	chr1:57333826-57333845	0	GGACAAATCTAAACAAATTT	1	2	0	AA2	-	.
chr1	57336185	57336204	chr1:57336185-57336204	0	AGACAAGTTTACACAACCTC	2	2	0	AD1	-	.
chr1	57338533	57338553	chr1:57338533-57338553	0	AGGCTATTTTTATGCAAGTTT	1	2	1	AD2	1.0	.
chr1	57339045	57339074	chr1:57339045-57339074	0	TGACATGCAGTTCCCACTCAGGACATGTCT	1	3	10	CCD2	1.0	.
chr1	57341477	57341508	chr1:57341477-57341508	0	AAACTAATTTAAATAAGCAAAGGGACATTCCT	1	2	12	AA2	-	.
chr1	57347229	57347256	chr1:57347229-57347256	0	AAACATTTCTCACGGCCCAAACATTTCT	1	2	8	AA2	-	.
chr1	57350600	57350629	chr1:57350600-57350629	0	TGACTGGCTGACCCAATCAAAAGCATGCCC	1	3	10	BCC2	-	.
chr1	57352392	57352417	chr1:57352392-57352417	0	AAACTACTTTTACCCAAAATATGTTT	1	2	6	AA2	-	.
chr1	57355919	57355941	chr1:57355919-57355941	0	CAAAATGTCCTCTAAGCATGCTA	1	3	3	ACC1	-	.
chr1	57356288	57356308	chr1:57356288-57356308	0	ACACATGACTTAAACTTGCTC	1	2	1	DD1	-	.
chr1	57360444	57360475	chr1:57360444-57360475	1	TGACAAGATTGATAGCTCAGGAGGGCAAGTCA	1	3	12	CCD2	-	DNase-H3K4me3
chr1	57362147	57362179	chr1:57362147-57362179	0	AGATTGGTTCTCATCCTTACCTTGGGCAAGTCC	1	2	13	AB1	1.0	.
chr1	57365701	57365725	chr1:57365701-57365725	0	AGGCTTTTCATAGACAGGCAAGTTT	1	2	5	AC1	-	.
chr1	57368284	57368315	chr1:57368284-57368315	0	AGACAGGTTCCTGGGCAAAAGGGGGCAGGTCC	1	2	12	BB2	-	.
chr1	57372578	57372601	chr1:57372578-57372601	0	CAGCATGTTTTGGCACACAAGCTC	1	2	4	CD	-	dELS
chr1	57372889	57372908	chr1:57372889-57372908	0	AAGCAAGTCTGAGCATGGTG	4	2	0	CD	-	.
chr1	57374423	57374454	chr1:57374423-57374454	0	AAGCAAGCTTTTTATGGAAGTGAATCATTTTT	2	2	12	AD1	-	.
chr1	57375477	57375497	chr1:57375477-57375497	0	AGGCAAGCTCTAAGGAAGCTC	1	1	1	A2	-	.
chr1	57375931	57375958	chr1:57375931-57375958	0	GAGCATGGTTCCTGTCGTAAGGAAGTTT	1	2	8	AD2	2.0	.
chr1	57376096	57376118	chr1:57376096-57376118	0	TGGCTTGCTCCACTGTCTTGTCT	1	3	3	CCD2	-	.
chr1	57378399	57378426	chr1:57378399-57378426	0	GAGCTAGTTTTAAATCCTGAGGAACTCC	1	2	8	AA1	2.0	.
chr1	57381317	57381346	chr1:57381317-57381346	0	GAACAAGCCTTGGGTAATCAACTCAAGCTT	1	2	10	DD1	-	.
chr1	57381984	57382008	chr1:57381984-57382008	0	AAAGAAGCTGCTGGGTGGCTTGTTT	1	3	5	ACC1	-	dELS
chr1	57390089	57390108	chr1:57390089-57390108	0	AAACTTTCTTCAACAAGTCT	2	2	0	AC2	-	.
chr1	57392751	57392772	chr1:57392751-57392772	0	TGGCATGTTCGGGAAATAGCCA	1	3	2	ACC2	2.0	CTCF-only,CTCF-bound
chr1	57393981	57394003	chr1:57393981-57394003	0	AACCTTGATTCAAAAACTTGCTC	1	2	3	DD1	1.0	.
chr1	57394456	57394476	chr1:57394456-57394476	0	GAACTAGCTTCAAGTTTATCC	1	2	1	AA1	1.0	.
chr1	57394586	57394610	chr1:57394586-57394610	0	GCAGATGCCCCTGGAAAGCTAGCTG	1	3	5	ACD1	1.0	.
chr1	57395222	57395244	chr1:57395222-57395244	0	CGCCATGTTGGCCAGGCTAGTCT	1	3	3	CCD1	-	.
chr1	57395414	57395434	chr1:57395414-57395434	0	AAACTAGCTCTGAGCTACCAA	1	3	1	ACD2	2.0	.
chr1	57396268	57396292	chr1:57396268-57396292	0	TAGCATCTCCATGCCAAACAAGCCA	1	3	5	ACC2	1.0	.
chr1	57396946	57396976	chr1:57396946-57396976	0	AAACATGTTTTCAGAAGCATAAGGCAATATA	1	3	11	ACD2	-	.
chr1	57397192	57397219	chr1:57397192-57397219	0	AGACAATTCTTTAAGCCAAAACCTGCCT	1	2	8	AB2	1.0	.
chr1	57400131	57400152	chr1:57400131-57400152	0	GGGCTTGTCCATGTGAAAGCTC	1	2	2	AD1	1.0	.
chr1	57403430	57403450	chr1:57403430-57403450	0	AGGCTACACCTGGACTTGTTT	1	2	1	AD1	1.0	.
chr1	57406845	57406869	chr1:57406845-57406869	0	AGAGTTGCTTGTTTAGATCATGTCC	1	2	5	AD2	2.0	.
chr1	57407588	57407611	chr1:57407588-57407611	0	AAACAACCCTATAAGAACTTATTT	1	2	4	AA2	-	.
chr1	57407656	57407677	chr1:57407656-57407677	0	GAGCTAGTTATCAGCCAAGCCT	1	2	2	CD	-	.
chr1	57410175	57410200	chr1:57410175-57410200	0	AAGCATGTCTCAATGTAGAAAACTCT	2	2	6	AA1	1.0	.
chr1	57411947	57411971	chr1:57411947-57411971	0	TAGCAACCCTGCATCAAACAAGTCT	1	2	5	AC1	-	.
chr1	57412360	57412387	chr1:57412360-57412387	0	GATTAAGCTTAGTGGGGAAGGCATGTTG	1	3	8	ACD1	-	.
chr1	57417040	57417059	chr1:57417040-57417059	0	GGAATTGTTTAGGTTTGTTC	1	2	0	AA2	-	.
chr1	57417654	57417680	chr1:57417654-57417680	0	AAACATTTTTGAACATGGAACTTATTT	1	2	7	AA2	-	.
chr1	57419095	57419123	chr1:57419095-57419123	0	TGACATGCTTTTTTCAGTACAGAATGTCT	1	3	9	ACC2	-	.
chr1	57421349	57421377	chr1:57421349-57421377	0	GAACATGATTAAATGTTTCAGATATGCCT	1	2	9	AD2	-	dELS,CTCF-bound
chr1	57422364	57422385	chr1:57422364-57422385	0	GGGCTCGCCCCCGGGCTCGCCC	1	2	2	BB2	-	pELS,CTCF-bound
chr1	57423625	57423646	chr1:57423625-57423646	0	GGACAAGTCTGGAGACAGGATC	1	2	2	BD4	-	.
chr1	57424655	57424680	chr1:57424655-57424680	0	AGGGGAGTCTCCGCGAGGGCATGTTG	1	3	6	ABC1	-	pELS,CTCF-bound
chr1	57425801	57425826	chr1:57425801-57425826	0	AAACTAGCCTAAGTCTCTACAAGTTT	1	2	6	CD	1.0	.
chr1	57425983	57426006	chr1:57425983-57426006	0	GGACAAATCTGAGAAGACATGGTC	1	2	4	AD2	1.0	.
chr1	57426293	57426324	chr1:57426293-57426324	0	AATCAAGTCCACCACGGAAACTGGGCAAATTT	1	2	12	AD3	1.0	.
chr1	57426453	57426474	chr1:57426453-57426474	0	AAACATGTCATGAAATAAGTCA	1	3	2	ACC2	-	.
chr1	57429055	57429083	chr1:57429055-57429083	0	AGGCAAGTGCCACCATGCCAGGCTAATTT	1	2	9	AD2	-	.
chr1	57430920	57430941	chr1:57430920-57430941	0	AAACTTGTCCTGAAACAACTCA	1	2	2	AC3	-	.
chr1	57434352	57434380	chr1:57434352-57434380	0	AAACATTTTGAGTGAAAAAAGACAAGTCA	1	3	9	ACC2	-	.
chr1	57435727	57435752	chr1:57435727-57435752	0	AGGAATGCCTCTTGAAGGGCCTGCCT	1	2	6	AB2	-	CTCF-only,CTCF-bound
chr1	57436240	57436262	chr1:57436240-57436262	0	CAGCTAGCTCAGTAAGTTTGTTT	1	2	3	AC2	-	.
chr1	57441544	57441572	chr1:57441544-57441572	0	GGGCTTTTCCATGTTGTCCAGGCTGGTCT	1	2	9	AB2	-	.
chr1	57442367	57442391	chr1:57442367-57442391	0	AAGCAAGCCTTGGGATAACAAGCAC	1	2	5	CD	1.0	.
chr1	57445355	57445383	chr1:57445355-57445383	0	TGACTAGCCCAAGGTCACACAGCAAGCTC	1	2	9	CC	-	.
chr1	57448309	57448330	chr1:57448309-57448330	0	AAACATGCTTTGAAATTAGATT	2	2	2	AD1	1.0	.
chr1	57449871	57449900	chr1:57449871-57449900	0	AGGTTAGTTTTATTGATTCTAGAATTGTTT	1	2	10	AA2	1.0	.
chr1	57451063	57451094	chr1:57451063-57451094	0	GGACTTGTTAAATCCTTCCTGCCAGCATTCCT	1	3	12	ACC1	1.0	.
chr1	57452442	57452468	chr1:57452442-57452468	0	AGACAAGTTATCAAAATGAGAAAGCTG	1	3	7	ACC2	-	.
chr1	57455121	57455142	chr1:57455121-57455142	0	AAGCATGTTCAAAGACAAGGAC	1	2	2	DD4	-	.
chr1	57456756	57456780	chr1:57456756-57456780	0	AGGCATGATTCTAAGAAAGATGCTT	1	2	5	AD2	1.0	.
chr1	57459817	57459847	chr1:57459817-57459847	0	GAGCTAGCGTTGAGGAGAAGAAAACTATTTT	1	2	11	AD2	2.0	.
chr1	57465558	57465581	chr1:57465558-57465581	0	GAACTTGCTTGTGCAAACAGATTA	1	3	4	ABC2	1.0	.
chr1	57468719	57468745	chr1:57468719-57468745	0	GGAAAAGTTCCCATTTCAAACAAGCCA	1	2	7	AC2	-	.
chr1	57472694	57472720	chr1:57472694-57472720	0	GGAATTGCTCACCCAGGGAGCTTGGCT	1	2	7	AD3	2.0	.
chr1	57473194	57473222	chr1:57473194-57473222	0	GGGCAAGTTAAACTCTTTGGGCCTTGTTC	1	2	9	CD	-	.
chr1	57473413	57473436	chr1:57473413-57473436	0	AGACAAACTCTCCAGTGCAAGCTC	1	2	4	AD2	1.0	.
chr1	57478145	57478165	chr1:57478145-57478165	0	AGATTTATCTGGGGCTAGTTT	1	2	1	AA1	-	.
chr1	57479577	57479604	chr1:57479577-57479604	0	TGGCATTCTTGTTGGGGACAGCTTGTCT	1	3	8	ACC2	1.0	.
chr1	57482315	57482343	chr1:57482315-57482343	0	AGGCAAATTTGAAACTTCCAGAAAAGTCT	1	2	9	AA2	-	.
chr1	57482580	57482612	chr1:57482580-57482612	0	GGACATGTCTCACTCAGCATAGAAAAATTGCCA	1	2	13	AC1	1.0	.
chr1	57483701	57483729	chr1:57483701-57483729	0	GAGCATCTCCTATATACCTGGAAATGTCC	1	2	9	AA2	2.0	.
chr1	57484856	57484888	chr1:57484856-57484888	0	CAAAATGCCTGTGTGGTGCTGGTGAACAAGTTG	1	3	13	ACC1	2.0	.
chr1	57487095	57487126	chr1:57487095-57487126	0	GAGCAAGCCAGATGGTGGCCCAGGTCAAGTCT	1	2	12	CD	-	.
chr1	57492129	57492160	chr1:57492129-57492160	0	AGACATGTTCATAGTCTCCTGAAAAGTGGTCT	2	2	12	AB1	-	dELS
chr1	57492450	57492473	chr1:57492450-57492473	0	ATGCCTGTTCAATAAAACTTGCTG	1	3	4	BCD1	-	.
chr1	57492693	57492722	chr1:57492693-57492722	0	AACATAGCTTTAACCCTACTGGGCAAGTCG	1	3	10	ACD1	2.0	dELS
chr1	57494808	57494829	chr1:57494808-57494829	0	TGGCTTGGCTCCAAACTTGTTA	1	3	2	CCD2	-	.
chr1	57497130	57497154	chr1:57497130-57497154	0	AGGCTTTCTCTATCCAAAATAGCCT	1	2	5	AA2	-	.
chr1	57497572	57497602	chr1:57497572-57497602	0	GAGCTAGTCTTGAGATTCTGAGAAGATTCTT	2	2	11	AA1	-	.
chr1	57498860	57498882	chr1:57498860-57498882	0	AGACATGTTTCAAAGGCTATGTG	1	3	3	ACD2	2.0	.
chr1	57500339	57500364	chr1:57500339-57500364	0	AAGCCTGCCAATCTTGCAACATGTCT	1	3	6	BCC1	-	.
chr1	57501108	57501129	chr1:57501108-57501129	0	GGACTGGTCTTGTGACTTGTTT	1	2	2	BC2	-	.
chr1	57502672	57502697	chr1:57502672-57502697	0	GGACTATCTTCATATTTAACAAGTCT	1	2	6	AC2	-	.
chr1	57506971	57506991	chr1:57506971-57506991	0	CAACAAGCTCCTAATTAGTCT	1	3	1	ACC2	-	.
chr1	57511019	57511049	chr1:57511019-57511049	0	AGACCACCTCCATTGCTCAGCAGACATGCTC	2	2	11	AB1	-	.
chr1	57512589	57512614	chr1:57512589-57512614	0	AAGCTATTTTAAACTGAAACATGCCG	1	2	6	AC2	3.0	.
chr1	57513253	57513284	chr1:57513253-57513284	0	ACACTTGCTGCTGCCTCTTGCCTGACAAGCCC	1	3	12	CCD1	-	.
chr1	57517261	57517288	chr1:57517261-57517288	0	AAACAATCCTCCTTTCTCAGACTTGTTT	1	1	8	A2	-	.
chr1	57517599	57517626	chr1:57517599-57517626	0	AAGCAAATTTATCTGAGCAAATAAGCTT	1	2	8	AA2	-	.
chr1	57518630	57518651	chr1:57518630-57518651	0	GGGAAAGCTGATAAGCAAGCTC	1	2	2	AC1	-	dELS
chr1	57518735	57518767	chr1:57518735-57518767	0	TGCCTAGCTACCATAAAAACTCTAAACTAGTCT	1	3	13	CCD1	-	dELS
chr1	57519297	57519316	chr1:57519297-57519316	0	GGGCAAGTTGAGATAAGCCT	2	2	0	AC2	-	.
chr1	57520044	57520071	chr1:57520044-57520071	0	TAACTAGCTGCATGACTTTAACAAGTTA	1	4	8	CCCC	-	dELS,CTCF-bound
chr1	57520285	57520317	chr1:57520285-57520317	0	AAGGATATTTACTGTCTCATTCTAAACATGTTT	2	2	13	AA1	-	.
chr1	57520830	57520853	chr1:57520830-57520853	0	GGGAAAGCTTCCTAGAGCAGGTCC	1	2	4	AB3	1.0	.
chr1	57521122	57521153	chr1:57521122-57521153	0	AACAATGTCTTTCCACCTCTCCAGACAAGCTT	1	2	12	AD4	-	.
chr1	57526408	57526434	chr1:57526408-57526434	0	AAGCATGCTTTCGTATTGGACTTTCCA	1	2	7	AC3	-	.
chr1	57529428	57529459	chr1:57529428-57529459	0	AAGATTGTCTGACTGGATAGTGGGACAAGACT	1	2	12	AD3	-	.
chr1	57530444	57530468	chr1:57530444-57530468	0	AAACAAATTTGTGGAAATCTAGCTT	1	2	5	AD2	1.0	.
chr1	57535027	57535058	chr1:57535027-57535058	0	TAGCTAGCTCCTTTATATCCTCAGGCTTCATC	1	3	12	ACD2	1.0	.
chr1	57535063	57535089	chr1:57535063-57535089	0	GGGCATCTCCTAAGCCAAGACTTTCCT	1	2	7	AA2	1.0	.
chr1	57537232	57537253	chr1:57537232-57537253	0	AGACTGGTTCCCAAACCTGCCT	1	2	2	BB2	-	.
chr1	57537558	57537580	chr1:57537558-57537580	0	AGACTTTTTTTTCAAAAAAGCTC	1	2	3	AA2	-	.
chr1	57538955	57538975	chr1:57538955-57538975	0	CAAAATGCTAAGAACTTGCTT	2	3	1	ACC1	-	dELS
chr1	57543030	57543057	chr1:57543030-57543057	0	AGGCATATCCTTTAGCCTGGTCAAGCTT	1	2	8	AD2	-	.
chr1	57543381	57543407	chr1:57543381-57543407	0	GATCAAGTTCTAAGCACAATCATGTCC	1	2	7	DD2	1.0	.
chr1	57546306	57546332	chr1:57546306-57546332	0	AAAAATATCTAAAAGGAGAACATGTCT	2	2	7	AA1	1.0	.
chr1	57547256	57547282	chr1:57547256-57547282	0	AAGCATGTGTATTGGGTGAACTGGCTC	1	2	7	BD2	-	.
chr1	57551663	57551688	chr1:57551663-57551688	0	AGGCCTGCCTTTTAAAGAGCTTGGCT	1	2	6	BD3	1.0	.
chr1	57552034	57552054	chr1:57552034-57552054	0	AAGCTTCTCCTAGGCATCCCC	1	2	1	AA2	-	.
chr1	57554900	57554921	chr1:57554900-57554921	0	GAGCATTTTGCATGACTAGCTT	1	3	2	ACC2	-	.
chr1	57558168	57558198	chr1:57558168-57558198	0	AAACTTTTCTTTCAGAAGAAAGAGCTTCCCC	1	2	11	AA2	1.0	.
chr1	57558213	57558238	chr1:57558213-57558238	0	CAACATGCCCTCCCTGAGCCATGCTG	1	3	6	CCD2	-	.
chr1	57560755	57560785	chr1:57560755-57560785	0	AGGGATGCTGTTTGGAGCTTTTGGCATGCCC	1	3	11	ACC1	1.0	.
chr1	57564475	57564503	chr1:57564475-57564503	0	AAACTTCTCCGAGCTAAAGGAGGAAGTCT	1	2	9	AA2	3.0	.
chr1	57568566	57568598	chr1:57568566-57568598	0	AAACAAACTTACAAGAAAAAAACAAACAACCTC	1	2	13	AA2	2.0	.
chr1	57568626	57568647	chr1:57568626-57568647	0	AGACATGTCTCAAAAGAAGACT	2	2	2	AD1	-	.
chr1	57570617	57570645	chr1:57570617-57570645	0	AGAGTTGTTCTTTTTGCTTAGTCTTGTTT	1	2	9	AD2	-	.
chr1	57572272	57572300	chr1:57572272-57572300	0	TGACTAGCTGTGGGATCTTGAGCATGTCA	1	3	9	CCC	-	.
chr1	57572491	57572510	chr1:57572491-57572510	0	AGGCAAGTTACAGCTTCTCT	3	3	0	ACC1	-	.
chr1	57578276	57578298	chr1:57578276-57578298	0	AAGCATGTCCACTGTGCAGGTCT	2	2	3	BD1	1.0	.
chr1	57579172	57579191	chr1:57579172-57579191	0	TAATAAGTTCAAGCAAGCCA	3	3	0	ACC1	-	.
chr1	57579728	57579758	chr1:57579728-57579758	0	CAGCAAGCTTTGAGAAACATTGACCTAGTCT	1	2	11	CD	-	.
chr1	57580045	57580073	chr1:57580045-57580073	0	TGGCTAGTTTGGGTAATTCCAACGTGCTC	1	3	9	BCC2	2.0	.
chr1	57582487	57582515	chr1:57582487-57582515	0	AAACTAGATCACTTCCCAAAGACATTTCC	1	2	9	AD2	1.0	.
chr1	57583225	57583255	chr1:57583225-57583255	0	AAACTTACTTTGGGACTCTAGACACATGCCC	1	2	11	AD2	1.0	.
chr1	57585048	57585070	chr1:57585048-57585070	0	AGACCAGCCTGGCCAACATGTTG	1	3	3	BCC1	2.0	.
chr1	57585912	57585940	chr1:57585912-57585940	0	GAACCAGCTGTGGAGCCTTGAGCAAGTTA	1	3	9	BCC1	-	.
chr1	57589430	57589461	chr1:57589430-57589461	0	GAGCTTCTACCAATAAAGAAAAAGACAAGCTC	1	2	12	AD1	-	.
chr1	57591993	57592012	chr1:57591993-57592012	0	AAATAAGCCCCAACTTGCCT	2	2	0	AC2	-	dELS
chr1	57593478	57593510	chr1:57593478-57593510	0	AAACTAGTTTTTAAAAACCATACATGGAAGTTT	1	2	13	AD1	1.0	.
chr1	57597670	57597693	chr1:57597670-57597693	0	GGGCCAGCCTTTTCAGGCATGATC	2	2	4	BD3	-	.
chr1	57599001	57599032	chr1:57599001-57599032	0	AGCCTTTCTCCTGAGTCCCTCCAGGCATGTTT	2	2	12	AD1	-	.
chr1	57600362	57600384	chr1:57600362-57600384	0	GAGCAAGACAAATGGGCTTGTCC	1	2	3	CD	1.0	.
chr1	57601373	57601395	chr1:57601373-57601395	0	AGACCAGCCTGGCCAACATGTCG	1	3	3	BCC1	-	.
chr1	57610444	57610473	chr1:57610444-57610473	0	GGACTTGCCCAATGTCACCTGGCAAAGTTT	1	2	10	AD1	1.0	.
chr1	57611614	57611644	chr1:57611614-57611644	0	CAGCTAGTACACTGGCAAGCCAAGCAAGTTA	1	3	11	CCD2	-	.
chr1	57615305	57615327	chr1:57615305-57615327	0	GGACATTTTCTTGAAGCTTTCTT	1	2	3	AA2	-	.
chr1	57615777	57615806	chr1:57615777-57615806	0	TAGCAAGCTTTACCAACTGAAAGCATCTTA	1	3	10	ACC1	-	.
chr1	57617792	57617821	chr1:57617792-57617821	0	GTGCTTGTTTGCTCATTCATGAACATTCTC	1	2	10	AD3	-	.
chr1	57619543	57619569	chr1:57619543-57619569	0	GGGCATGCTACCAGGCCTGGCTAATTT	1	3	7	ACC1	1.0	.
chr1	57620096	57620117	chr1:57620096-57620117	0	GAGCAGGCTTGCGGGCTTGTTT	1	1	2	B2	1.0	.
chr1	57620384	57620416	chr1:57620384-57620416	0	GGACTTGTTTCCAGGACTCCAGGGAAAATGCTA	1	2	13	AC1	-	.
chr1	57622667	57622688	chr1:57622667-57622688	0	AGACTTGAGCTAGGGCTAGCTT	1	2	2	DD1	1.0	.
chr1	57623124	57623145	chr1:57623124-57623145	0	TGGCATGCCATCAAACGAGCCT	1	3	2	BCC2	-	dELS,CTCF-bound
chr1	57623655	57623677	chr1:57623655-57623677	0	AAACAAGGCCTGCAGACAGGCTT	1	2	3	BD2	1.0	dELS,CTCF-bound
chr1	57625080	57625108	chr1:57625080-57625108	0	AGGCATTTTCACCTTGAGAAGGCGAGTTT	1	2	9	AB2	1.0	.
chr1	57629509	57629530	chr1:57629509-57629530	0	GGAAGAGTTTTGAAACATGTTA	2	3	2	ABC1	-	.
chr1	57630887	57630906	chr1:57630887-57630906	7	CTACAAGTCTAAACATGTCC	4	2	0	CD	-	.
chr1	57631334	57631364	chr1:57631334-57631364	0	AAGCTTTTTCAGCAGCAAGTAAAGCTTGCAT	1	2	11	AD2	-	.
chr1	57635015	57635041	chr1:57635015-57635041	0	CAGCATCTCTGAGATGGGAGCATGTTA	1	3	7	ACC2	2.0	.
chr1	57635733	57635758	chr1:57635733-57635758	0	AAATTTGTCTTCCACAAAACCAGTCC	1	2	6	AB2	-	.
chr1	57637861	57637890	chr1:57637861-57637890	0	AAACTAGTCTTCAACAATAGGGAAATGACT	2	2	10	AD1	-	.
chr1	57638176	57638195	chr1:57638176-57638195	0	GAATATGTTTAGATTAGTTT	1	2	0	AA2	-	.
chr1	57640860	57640879	chr1:57640860-57640879	0	ATGCAAGCTCAGGAAAGTCT	2	2	0	AD2	-	.
chr1	57643777	57643807	chr1:57643777-57643807	0	GAACTTCCCTAACCTAGGCTTGGGCTAATCC	1	2	11	AA2	2.0	.
chr1	57646322	57646342	chr1:57646322-57646342	0	GAACCTTCTCAGGACAAGTCC	1	2	1	AB1	-	.
chr1	57659098	57659124	chr1:57659098-57659124	0	GGTCATGCCTCCTGGAGGCACAAGTCC	1	2	7	DD2	1.0	.
chr1	57660551	57660582	chr1:57660551-57660582	0	GTGATTGCTCCCAGGTGCCTAAAGACATGCTG	1	3	12	ACD1	-	.
chr1	57660648	57660671	chr1:57660648-57660671	0	CAGCTTGCAGCTGAGAACTTGCTC	1	3	4	CCD2	1.0	.
chr1	57662749	57662770	chr1:57662749-57662770	0	AGACCAGCTCAAGTGCTTGCCT	1	2	2	BD2	2.0	.
chr1	57663098	57663117	chr1:57663098-57663117	0	AAGCATGGTTAGGGAAGCTT	3	2	0	AD2	1.0	.
chr1	57665227	57665249	chr1:57665227-57665249	0	AAACAAGCCTGTGGAAGTAGTCA	1	2	3	AC1	-	.
chr1	57666004	57666027	chr1:57666004-57666027	0	AGGAAAGTCTAGAGGAGCTAGCAT	1	2	4	AD3	-	.
chr1	57673427	57673449	chr1:57673427-57673449	0	TGGCAAGTTGTTAGAAAATGTCT	1	3	3	ACC2	-	.
chr1	57676813	57676845	chr1:57676813-57676845	0	AGAAATTCCTATTCAACCTGCAAGAACTAGTTC	2	2	13	AA1	-	.
chr1	57679122	57679143	chr1:57679122-57679143	0	AGAGAAGTTTAACAACTTGCTC	1	2	2	AC2	1.0	.
chr1	57683194	57683220	chr1:57683194-57683220	0	GGGCTGGCGTGGGAGCAAGGCATGCCT	2	2	7	BD1	1.0	dELS,CTCF-bound
chr1	57685627	57685647	chr1:57685627-57685647	0	AAACATGTTCTAAGATTGACC	2	2	1	AD1	-	.
chr1	57685650	57685672	chr1:57685650-57685672	0	AAACTTGGTCATAAAGCAAGTCT	1	1	3	D2	2.0	.
chr1	57686715	57686745	chr1:57686715-57686745	0	AGGCTTTATTTCTGGGATGCAAGGCTAGTCC	1	2	11	AD1	-	.
chr1	57692236	57692264	chr1:57692236-57692264	0	AGGCTAGTCCCGCTTCTAAAAACTACTCC	1	1	9	A1	-	.
chr1	57695081	57695100	chr1:57695081-57695100	0	GGGCAAGGTGTGGCTTGCCT	2	3	0	CCD2	-	.
chr1	57698687	57698710	chr1:57698687-57698710	0	AAACATGTTCATCAGCACATGGCT	1	2	4	DD1	1.0	.
chr1	57699351	57699372	chr1:57699351-57699372	0	AGAGAAGTTTAGAAACTTGCCC	1	1	2	A1	-	.
chr1	57702123	57702154	chr1:57702123-57702154	0	TGGCTTGTTATATTTTTTTCTTGAATATGTTT	1	3	12	ACC2	-	.
chr1	57702704	57702732	chr1:57702704-57702732	0	GAATTAGTTTTTAGAAGTCAGGCAAATTC	1	2	9	AA2	-	.
chr1	57705174	57705196	chr1:57705174-57705196	0	GAACTAGTCTTCCCAAGTAGTCA	1	3	3	ACC2	1.0	.
chr1	57709931	57709951	chr1:57709931-57709951	0	ATGCAAGTTTCCAGCTTGCTT	1	2	1	CD	1.0	.
chr1	57710484	57710506	chr1:57710484-57710506	0	AGTCAGGCCTTATGAGCATGTTC	2	2	3	BD1	1.0	.
chr1	57711543	57711565	chr1:57711543-57711565	0	AGGCTTGCATGACAAGCATGTTA	1	2	3	CD	1.0	dELS,CTCF-bound
chr1	57711802	57711829	chr1:57711802-57711829	0	AAACTGATTTTTAATAAGAGGCATGTCT	2	2	8	AB1	-	.
chr1	57711878	57711910	chr1:57711878-57711910	0	AAGCTTTTTCAGGTTATCTAGACTAACATGTTA	1	3	13	ACC2	1.0	.
chr1	57713373	57713400	chr1:57713373-57713400	0	GTACAAGCTGAAATATATGAGCAAGTCA	1	3	8	CCD1	-	.
chr1	57721941	57721961	chr1:57721941-57721961	0	TAACTTGTCCAAGGCAGGATT	1	3	1	BCD2	-	.
chr1	57723226	57723248	chr1:57723226-57723248	0	GGGCAAGTTTCTTAAACTCTCTG	1	3	3	ABC2	-	.
chr1	57723519	57723539	chr1:57723519-57723539	0	AGCCTTCTCTCAGGCTAGCTT	1	2	1	AD1	-	.
chr1	57724077	57724105	chr1:57724077-57724105	0	GAACTTCCTGCTGATGGATGGACAAGCCG	1	3	9	ACC2	2.0	dELS
chr1	57724766	57724788	chr1:57724766-57724788	0	GAGCAGCTCTACCAAGCTTGCCT	1	2	3	AB1	1.0	dELS,CTCF-bound
chr1	57724940	57724971	chr1:57724940-57724971	0	AAGCAAGCTATCCACTACTGTAAGACTACCCA	1	3	12	ACC1	-	.
chr1	57725126	57725146	chr1:57725126-57725146	0	TTACTAGCCATGGGCTAGTTT	1	3	1	CCD1	-	.
chr1	57726081	57726105	chr1:57726081-57726105	0	GAACTAGCACACCTGGGCCATGTTC	1	2	5	DD2	-	.
chr1	57730676	57730695	chr1:57730676-57730695	0	GGACAAGACTGGGCTTTCTT	2	2	0	AD2	-	.
chr1	57733034	57733054	chr1:57733034-57733054	0	CAACAAGTTCTAATCTTGTCA	1	3	1	CCD2	1.0	.
chr1	57733177	57733207	chr1:57733177-57733207	0	AAACTACCCTATTTAAAATTGCAACTTGCTC	1	2	11	AC2	-	.
chr1	57736359	57736380	chr1:57736359-57736380	0	AGACATTTCTCTAAGGTAGTTT	1	2	2	AA2	-	.
chr1	57738912	57738941	chr1:57738912-57738941	0	AAACAACTTTCTAAAAGGAGGAGAATGCCC	1	2	10	AA2	1.0	.
chr1	57739249	57739269	chr1:57739249-57739269	0	AGACAAGTTCAGAACAATACC	1	2	1	AD4	1.0	.
chr1	57744150	57744170	chr1:57744150-57744170	0	GGGCTTGCTCCCAACATGACT	2	2	1	CD	-	.
chr1	57747245	57747267	chr1:57747245-57747267	0	AAAAATGTTTTATGTGCTTGCCC	1	2	3	AD2	-	.
chr1	57750038	57750069	chr1:57750038-57750069	0	TGGAATGTCTCATTGGTGCACTGAGCAAGCCC	1	2	12	AC3	-	.
chr1	57750635	57750666	chr1:57750635-57750666	0	TGGCAAGTCTGTTAACTTCTGTGGGCTTCTCT	1	2	12	AC2	-	dELS
chr1	57753485	57753506	chr1:57753485-57753506	0	AGGCAAGCTACTGAACATTTTG	2	3	2	ACC1	1.0	.
chr1	57753787	57753809	chr1:57753787-57753809	0	GGACATTCTTAAGAGGCATGTTT	1	1	3	A2	-	.
chr1	57756788	57756810	chr1:57756788-57756810	0	AAGCAGGATTTTAAAACAAGTTC	1	2	3	BD1	-	.
chr1	57760776	57760795	chr1:57760776-57760795	0	AGGCTGGCCATGACATGTCC	3	3	0	BCC2	-	.
chr1	57760823	57760850	chr1:57760823-57760850	0	AAGCAAGCCCAATTCTGCAAACAAATTT	1	1	8	A1	1.0	.
chr1	57760894	57760915	chr1:57760894-57760915	0	AAGGAAGTCACAAAGCAAGTCT	1	2	2	AC1	-	.
chr1	57761019	57761050	chr1:57761019-57761050	0	GGACAAATCTTTCCCATTCTCTAAGCTTCTTC	1	2	12	AA2	-	.
chr1	57763477	57763507	chr1:57763477-57763507	0	AGACAAGCCTGACAATAGTGAGACCCTGTTT	1	2	11	BD1	2.0	.
chr1	57765511	57765536	chr1:57765511-57765536	0	TGACAAGCCCACGTGAAAGCATATCT	1	2	6	AC2	-	.
chr1	57767697	57767724	chr1:57767697-57767724	0	AATCTTGTCCACACCTACAACCAAGCTC	1	2	8	DD2	-	.
chr1	57769384	57769416	chr1:57769384-57769416	0	GAGCTAGTCTCGGACCATGCAGAGAGAAAGATC	1	2	13	AD1	-	.
chr1	57769582	57769605	chr1:57769582-57769605	0	AGGCTTCTCCAGCTGAGCAGGCCC	1	2	4	AB2	-	.
chr1	57770477	57770497	chr1:57770477-57770497	0	AGGCTGGCCTCAAGCAATCCT	1	2	1	AB2	-	.
chr1	57770678	57770703	chr1:57770678-57770703	0	ATACAAGTTTAATAATAAAATAGTTT	1	2	6	AD2	-	.
chr1	57771223	57771253	chr1:57771223-57771253	0	TGGCTTGCTTGACTATACCACAATCAAGTTT	1	2	11	CD	1.0	.
chr1	57773451	57773480	chr1:57773451-57773480	0	TGGCTTGTCTTTCATTTCCTTAACAAGGTC	1	3	10	CCD1	-	.
chr1	57777953	57777975	chr1:57777953-57777975	0	AGGCTTGTTTTTGAAGTTTGCTA	1	2	3	AC1	-	.
chr1	57777986	57778013	chr1:57777986-57778013	0	AGAATAGCCTTTACTCTTGGGCTTGTTT	1	1	8	A1	1.0	.
chr1	57780924	57780946	chr1:57780924-57780946	0	TGCCATGTTGGCCAGGCTAGTCT	1	3	3	CCD1	-	.
chr1	57781292	57781316	chr1:57781292-57781316	0	AAAGATGCTTCATTTAGGCTACTTT	1	2	5	AA2	1.0	.
chr1	57784751	57784780	chr1:57784751-57784780	0	AAGCATCTCCACAACAAAAGAAGCATCTCC	1	2	10	AA2	-	dELS,CTCF-bound
chr1	57784805	57784831	chr1:57784805-57784831	0	GAGCAAGTTATCCAGAAGATCTAGCTA	1	3	7	CCD2	1.0	dELS,CTCF-bound
chr1	57788907	57788930	chr1:57788907-57788930	0	AGACATTTCCCTTAGGACTTATTT	1	2	4	AA2	-	.
chr1	57790568	57790588	chr1:57790568-57790588	0	GAACCAGCCCAAAGCAACTTT	1	2	1	AB3	1.0	.
chr1	57792079	57792106	chr1:57792079-57792106	0	TGACAACCCTTCCACTGAGGACTTGTTG	1	3	8	ACC2	-	.
chr1	57795363	57795388	chr1:57795363-57795388	0	GAACTAGTATTCTGTAAAACATGGTT	1	2	6	DD2	1.0	.
chr1	57795591	57795613	chr1:57795591-57795613	0	AAACATTTCTGAATGACTTGTCT	1	2	3	AC2	-	.
chr1	57797192	57797224	chr1:57797192-57797224	0	AAACAACTCTCTGGGTTAGAAAGGGACTTTCTT	1	2	13	AA2	-	.
chr1	57798634	57798664	chr1:57798634-57798664	0	CAGCTTCTCCCTTTCTGCCTATAACATGTCC	1	3	11	ACC2	1.0	.
chr1	57799203	57799225	chr1:57799203-57799225	0	GAGCAAGTTAGGGAGAGTAGTTA	1	3	3	ACC2	2.0	.
chr1	57803088	57803115	chr1:57803088-57803115	0	TAACTTGTCCTTCCTTGAAAGAATGTTT	1	2	8	AC2	-	.
chr1	57803686	57803715	chr1:57803686-57803715	0	AGACTTGTTCTCTGGATCTAGAACTAGACC	1	1	10	D1	1.0	.
chr1	57804274	57804306	chr1:57804274-57804306	0	AAAATTGTCCAGAAGATTATCTCAAACTTCCTT	1	2	13	AA2	-	.
chr1	57805687	57805710	chr1:57805687-57805710	0	AGGCATCTCACACTTAACATGCCC	1	3	4	ACC2	1.0	.
chr1	57806409	57806434	chr1:57806409-57806434	0	TGACATGCACACAAGGAAGCATGCTC	1	2	6	CD	-	.
chr1	57814009	57814030	chr1:57814009-57814030	0	CAGGCAGCCTGGAAACAAGTTT	1	3	2	ABC1	-	.
chr1	57819560	57819584	chr1:57819560-57819584	0	GAACAAGTTAAGAGAGAGCTTTCTT	1	2	5	AC2	-	.
chr1	57820663	57820692	chr1:57820663-57820692	0	AAACTAGTCCTGATGTTACACAGCTTGCCT	1	1	10	C2	-	dELS
chr1	57823859	57823888	chr1:57823859-57823888	0	AAACTTGCCTAAGGCCTTACCAGCTAGCAA	1	3	10	CCD1	1.0	.
chr1	57825219	57825241	chr1:57825219-57825241	0	TAGCTTGCTCAGAAAGAAAGCTC	1	2	3	AC2	1.0	.
chr1	57825947	57825978	chr1:57825947-57825978	0	CAGCATGTTGAATTATACAAGGTAGCAAGCTG	1	4	12	CCCC	-	.
chr1	57829958	57829989	chr1:57829958-57829989	0	AGACTAGCGTACAGAGAGACTGGTGCTTGTCC	1	2	12	DD2	-	.
chr1	57830108	57830127	chr1:57830108-57830127	0	TAACTTGCCCAAGAATGTTC	3	2	0	AC2	-	.
chr1	57830421	57830449	chr1:57830421-57830449	0	AAACTTGTCCAAGGCAACAGAGCAAGTAG	1	2	9	CD	-	.
chr1	57833829	57833848	chr1:57833829-57833848	0	CATTTTGTTCAGACTTGTTT	2	3	0	ACD1	2.0	dELS
chr1	57835252	57835274	chr1:57835252-57835274	0	TGACATTTTCTGAGAGCTTGTTA	1	3	3	ACC2	1.0	.
chr1	57835556	57835577	chr1:57835556-57835577	0	CAGCAAGTTGTTGGGAAAGCCT	1	3	2	ACC2	1.0	.
chr1	57836039	57836061	chr1:57836039-57836061	0	AGTCATACTTCATGGACAAGTTC	2	2	3	AD1	-	.
chr1	57836351	57836377	chr1:57836351-57836377	0	AGACTATTTTCAATATCTGGCATGTCA	1	3	7	ACC2	2.0	.
chr1	57838712	57838738	chr1:57838712-57838738	0	AAACTGGCTCATTGCAGAGACTTACTT	1	2	7	AB2	1.0	.
chr1	57840003	57840027	chr1:57840003-57840027	0	AGGCTAATTTCATATAAAATTGTTT	1	2	5	AA2	2.0	.
chr1	57849003	57849023	chr1:57849003-57849023	0	GGGAATTTTTAAAACAAGTCT	2	2	1	AA1	-	.
chr1	57858289	57858308	chr1:57858289-57858308	0	TAGCATGCCCTAACTTTCTT	4	3	0	ACC1	1.0	.
chr1	57860619	57860644	chr1:57860619-57860644	0	GCACTTGCTTGCAGAAGAACAGGCCT	1	2	6	BD3	2.0	.
chr1	57864377	57864405	chr1:57864377-57864405	0	GAGCAACTCCATAAGATAAGAGCTAGTGT	1	2	9	AD2	-	.
chr1	57865533	57865554	chr1:57865533-57865554	0	AAACATGGTCTCAAACAGGTTC	1	2	2	BD2	1.0	.
chr1	57866643	57866663	chr1:57866643-57866663	0	GGGGATGATTCGGGCATGCCT	2	2	1	AD1	1.0	.
chr1	57866737	57866759	chr1:57866737-57866759	0	AGATTAGTTTTGAAGGCTTTCTT	1	2	3	AA2	-	.
chr1	57868581	57868606	chr1:57868581-57868606	0	AAACAAATCTATCTCTAGACATTTCC	1	2	6	AA2	-	.
chr1	57868782	57868805	chr1:57868782-57868805	0	GGTCATGTTCTGCTAGGCTTCCTC	1	2	4	AD3	-	.
chr1	57869708	57869727	chr1:57869708-57869727	0	AAACTTGCTTCAGCATGTGG	4	3	0	CCD1	-	.
chr1	57874743	57874770	chr1:57874743-57874770	0	AGACTGGCTTGAGGGTTCAAACAAGGTT	1	2	8	BD2	1.0	.
chr1	57874991	57875011	chr1:57874991-57875011	0	AAACTTTCTCAGAGCAAGTGC	1	2	1	AD2	2.0	.
chr1	57875039	57875063	chr1:57875039-57875063	0	GAAAGTGTCCAGAGAGGGCAAGCTC	1	2	5	AB4	1.0	.
chr1	57875309	57875333	chr1:57875309-57875333	0	CACCTTGCTGCCTTTGAACATGCTC	1	3	5	CCD1	-	.
chr1	57879800	57879823	chr1:57879800-57879823	0	GAGCTTCATCCCCAGAACAAGCCC	1	2	4	AD1	-	.
chr1	57882415	57882442	chr1:57882415-57882442	0	GTGCTTGCTCAGTTACCAGAGCTATTTC	1	2	8	AD3	-	.
chr1	57884406	57884431	chr1:57884406-57884431	0	GGACATGAATAAAAGCAAACATGCTC	1	2	6	DD1	-	.
chr1	57888267	57888286	chr1:57888267-57888286	0	AAACATACCGAGACAAGTCA	3	3	0	ACC2	-	.
chr1	57889544	57889565	chr1:57889544-57889565	0	TAACAAGCCTGGGAATATGTCA	1	3	2	ACC2	-	.
chr1	57892959	57892978	chr1:57892959-57892978	0	TGGCTTGTTAAAACATGATT	4	3	0	CCD1	1.0	.
chr1	57894540	57894569	chr1:57894540-57894569	0	TGGCATGCTTTAGAAACCTAAAGGAAGCCG	1	3	10	ACC2	-	dELS
chr1	57895105	57895135	chr1:57895105-57895135	0	GGACTGGTTTTCTTTCTTAAAAAATAAGTCC	1	2	11	AB2	-	.
chr1	57896415	57896442	chr1:57896415-57896442	0	AAAAAAGCTTGAATGTGAAGGCATGATT	1	2	8	AD3	1.0	.
chr1	57896616	57896637	chr1:57896616-57896637	0	GGGCAAGTTGCTTAACATCTCT	2	3	2	ACC1	1.0	.
chr1	57898888	57898915	chr1:57898888-57898915	0	ACACATGCTTAAATCAGTAAACAAATTC	1	2	8	AD3	-	.
chr1	57900511	57900531	chr1:57900511-57900531	0	TGACTAGCTCAAGGCTAGGCT	1	2	1	CD	-	.
chr1	57901112	57901136	chr1:57901112-57901136	0	AGGTAAGCTGTTCAGTAGCAAGCCT	1	3	5	ACC1	-	.
chr1	57905143	57905170	chr1:57905143-57905170	0	AAACTTGCCCAAGTCACAAAACTAATAG	1	3	8	ACD2	-	.
chr1	57908114	57908133	chr1:57908114-57908133	0	GGGCATGACTAAACTATTTT	3	2	0	AD2	-	.
chr1	57909297	57909326	chr1:57909297-57909326	0	TAGCATGCCCATTCCCAACTGATCATGCCC	1	2	10	CD	1.0	.
chr1	57909786	57909813	chr1:57909786-57909813	0	TAGCATGCTTGGTTCACAAGACATTCTG	1	3	8	ACC1	-	.
chr1	57910368	57910390	chr1:57910368-57910390	0	AGGCATGGCTCCAAAGCTAGTTT	1	1	3	D2	1.0	.
chr1	57912354	57912386	chr1:57912354-57912386	0	AGGCTTACCTTACGCAGGTGCTCAAAAATGTCT	1	2	13	AA2	-	.
chr1	57913734	57913766	chr1:57913734-57913766	0	AAACAAATTTACAAGAAAAAAACAAACAACCCC	1	2	13	AA2	-	.
chr1	57918220	57918250	chr1:57918220-57918250	0	AGGCATGGCTGTAATCCAATAAAACTTTTCT	1	2	11	AD2	-	.
chr1	57919896	57919923	chr1:57919896-57919923	0	AAACAAATCCTCTTAAGGAAACTATTCC	1	2	8	AA2	-	.
chr1	57920517	57920536	chr1:57920517-57920536	0	CATGTTGCCCAGGCTAGTCT	2	3	0	ACD1	2.0	.
chr1	57925882	57925902	chr1:57925882-57925902	0	AGGCTTGATTTAAACAGGTCT	1	2	1	BD2	-	dELS
chr1	57927578	57927609	chr1:57927578-57927609	0	AAGCTTATCTAGCAGCACTAGAAGGCAAGGTT	1	2	12	AD2	-	dELS
chr1	57934944	57934969	chr1:57934944-57934969	0	GAGTCTGTCTCCCCTAAGGCAAGCCA	1	3	6	ABC1	1.0	.
chr1	57937905	57937926	chr1:57937905-57937926	0	CGGCATGCCTCTTGGCCAGCTT	1	3	2	BCC2	-	.
chr1	57939705	57939735	chr1:57939705-57939735	0	AAATTTGTGCCATTCTCCACAAAGCAAGTTT	1	2	11	AD1	-	.
chr1	57944335	57944357	chr1:57944335-57944357	0	ACATTAGCTCCTCAAGCAAGTCT	1	2	3	AD4	-	.
chr1	57946332	57946358	chr1:57946332-57946358	0	TAACATGTTGAATCTAATAGCAAGTCA	1	4	7	CCCC	-	.
chr1	57949434	57949458	chr1:57949434-57949458	0	GGAGATGCCTGTGTTAAGCAATTCT	1	2	5	AA2	-	.
chr1	57953163	57953193	chr1:57953163-57953193	0	AAACAAGTTTCCTTGCCATCCCAGCTTCTTT	1	2	11	AC1	-	.
chr1	57954366	57954389	chr1:57954366-57954389	0	GGACAAGTTCACTCAGGAATTTTT	2	2	4	AA1	-	.
chr1	57954616	57954636	chr1:57954616-57954636	0	CAACTTACCTGCAGCATGCCT	1	3	1	ACC2	-	.
chr1	57956950	57956975	chr1:57956950-57956975	0	GAGCTTGTTTCTTTGCAAACTTGCTC	2	0	6	0	-	.
chr1	57957121	57957142	chr1:57957121-57957142	0	AGGCTTGTTCAGGAAAATGTGT	2	2	2	AD1	-	.
chr1	57957861	57957884	chr1:57957861-57957884	0	AAGAATTTTTGTGAAAACTTGTTT	2	2	4	AA1	1.0	.
chr1	57959661	57959686	chr1:57959661-57959686	0	GAGCATGCTGCAATATAAACAATCCT	1	2	6	AC2	-	.
chr1	57960716	57960736	chr1:57960716-57960736	0	AGTCTAGTTCTAGCCAAGCTC	1	2	1	DD2	-	.
chr1	57961658	57961686	chr1:57961658-57961686	0	AGACATGTTCTTCACTTAAAGCTTAGTTC	2	2	9	AD1	1.0	.
chr1	57962136	57962155	chr1:57962136-57962155	0	AGACTATCTTGAGCAAGTTA	2	2	0	AC2	1.0	.
chr1	57962966	57962993	chr1:57962966-57962993	0	TTACATGCCTTTATAATATAACATGCTT	1	3	8	CCD1	1.0	.
chr1	57966278	57966298	chr1:57966278-57966298	0	GGGCTAGACTTGCACTTGTTT	1	2	1	DD2	1.0	.
chr1	57972851	57972872	chr1:57972851-57972872	0	ACACATGTTCCTGAGCATGTAC	2	2	2	DD3	-	.
chr1	57978706	57978738	chr1:57978706-57978738	0	AAACAAATTTACAAGAAAAAAACAAACAACCCC	1	2	13	AA2	1.0	.
chr1	57979948	57979978	chr1:57979948-57979978	0	GGACTTGTTCATATCTTGAGTAGATTATTTT	1	2	11	AA1	-	.
chr1	57981010	57981030	chr1:57981010-57981030	0	GGGAAAGTTCAAAATTAGCCT	1	2	1	AA2	-	.
chr1	57983276	57983308	chr1:57983276-57983308	0	TGACTTGTTCAAGCCCACATATAAAGCTTGTGG	1	3	13	CCD1	-	.
chr1	57988193	57988222	chr1:57988193-57988222	0	AAGCTTGTCCTATCCAGACTGAGCTTGCCA	1	1	10	C1	-	.
chr1	57991554	57991579	chr1:57991554-57991579	0	GAGCAAGCCCAAGACCGGGCATGATG	1	2	6	CD	2.0	.
chr1	57994535	57994567	chr1:57994535-57994567	0	GGCTTAGCTCCTTCACTGATCCCAAGCATGCTC	1	2	13	AD4	-	.
chr1	57997134	57997166	chr1:57997134-57997166	0	TGGGAAGCTCGGCAAGTGGGCACCAGCATGTTC	1	3	13	ACC1	2.0	.
chr1	57997459	57997488	chr1:57997459-57997488	0	AAACTTTCACTCCTGCTCTTAAACTTGTCT	1	2	10	AD1	1.0	.
chr1	57998221	57998253	chr1:57998221-57998253	0	TGCCTAGCCTTGTGCATGACCTTGAACAAGTTA	1	3	13	CCD1	-	.
chr1	57999105	57999134	chr1:57999105-57999134	0	AGACTAACCTTCCTTTAAGAGGACTTTCTT	1	2	10	AA2	-	.
chr1	58001405	58001429	chr1:58001405-58001429	0	AGGCATGTTCCACCATGGCTAATTT	1	2	5	AC1	1.0	.
chr1	58003317	58003340	chr1:58003317-58003340	0	TGGCTTCTCTTTACTGACATGTTT	1	3	4	ACC2	1.0	dELS
chr1	58008897	58008918	chr1:58008897-58008918	0	AGCCATGTTCTGGTGCTTGCTC	2	2	2	DD2	1.0	.
chr1	58011495	58011522	chr1:58011495-58011522	0	AAACTAGTTTAGTGGCACAGTCAATCCT	1	2	8	AD1	-	.
chr1	58015517	58015536	chr1:58015517-58015536	0	AGACTACCCATGACAAGCTT	2	3	0	ACC2	-	.
chr1	58016546	58016566	chr1:58016546-58016566	0	CAACATGTTCAAAACTGATCT	2	3	1	ABC2	-	.
chr1	58019639	58019667	chr1:58019639-58019667	0	TGACTTGCTCAGTATCATGAAACTAGTGA	1	3	9	CCD1	-	.
chr1	58021944	58021975	chr1:58021944-58021975	0	AAACTATCTTTTTCCTCTTATAAAGCTATTCC	1	2	12	AA2	-	.
chr1	58022461	58022491	chr1:58022461-58022491	0	AGATTTGCCTCCAGGAACTTCAGGCAAGTCC	1	1	11	A1	-	.
chr1	58027349	58027368	chr1:58027349-58027368	0	GAGCATGCCCAGCCTTGATT	3	2	0	DD1	1.0	.
chr1	58029218	58029244	chr1:58029218-58029244	0	CGACAAGCTAGTGATTCAGGCTAATTC	1	3	7	ACC1	1.0	.
chr1	58036300	58036321	chr1:58036300-58036321	0	CAACTTGCCCAAGGTCATGCTG	1	3	2	CCD2	-	.
chr1	58040361	58040392	chr1:58040361-58040392	0	TAACTTGTTCAGGGATATAGACGGGGTTGTCA	1	3	12	ACC2	1.0	.
chr1	58041053	58041085	chr1:58041053-58041085	0	GCACATGCTTTGCTGCCTATCTGAAACATACTC	1	2	13	AD3	2.0	.
chr1	58041808	58041831	chr1:58041808-58041831	0	AAGAATGCTTTGATCAACTAGCCA	1	3	4	ACC1	-	.
chr1	58048035	58048055	chr1:58048035-58048055	0	GTATTTGTCTAAAACATGTCT	1	2	1	AD4	-	.
chr1	58051889	58051917	chr1:58051889-58051917	0	GGGGTTGTTTTTTTCTTGTAAATTTGTTT	1	2	9	AA2	-	.
chr1	58057958	58057977	chr1:58057958-58057977	0	AGTCTAGCTTAGGGAAGCCT	2	2	0	AD2	-	.
chr1	58061210	58061238	chr1:58061210-58061238	0	GTTCTAGCTTTGCAACCCTGAGCAAGTCG	1	3	9	CDD2	1.0	.
chr1	58062048	58062068	chr1:58062048-58062068	0	TGACTAGCCTTGGGCTAGAAC	1	3	1	CDD3	-	.
chr1	58062585	58062614	chr1:58062585-58062614	0	GAGCAAGGCATGGGGAGACATGGCAAGCTC	1	3	10	CCD2	-	.
chr1	58063146	58063178	chr1:58063146-58063178	0	AGGCTTGTTTTAGGGATAGAAAAGAACAAAATA	1	3	13	ACD2	2.0	dELS
chr1	58065827	58065854	chr1:58065827-58065854	0	GAGCTTGAACAGTCATGCAGACTTGTCC	1	2	8	DD1	-	CTCF-only,CTCF-bound
chr1	58067339	58067362	chr1:58067339-58067362	0	GAGCTTCTCTGATAAAGCACGTTT	1	2	4	AB2	1.0	.
chr1	58068058	58068084	chr1:58068058-58068084	0	GGAGATGCTGAGGAGAGGGACAAGTTT	1	2	7	AC1	-	.
chr1	58069026	58069049	chr1:58069026-58069049	0	AGACATGTTGAAGGAGGCTATTCT	1	2	4	AC2	-	.
chr1	58069511	58069543	chr1:58069511-58069543	0	GCAATTGTCCCTATTTTAAAAATAAACATGCTA	1	3	13	ACD1	1.0	.
chr1	58071633	58071653	chr1:58071633-58071653	0	AGGTAAGTTTTACACAAGCCT	1	2	1	AD2	-	.
chr1	58072600	58072627	chr1:58072600-58072627	0	GAACAAACCTTCAAGCACAAACTATCCT	1	2	8	AA2	-	dELS
chr1	58073184	58073215	chr1:58073184-58073215	0	GAACTAGCTGCGTTAGCCAAATAACCATGCTT	1	2	12	CD	1.0	.
chr1	58076571	58076601	chr1:58076571-58076601	0	GGAGATGTTCTCAGAGTTAAAAGACTTGCCC	2	1	11	A1	2.0	dELS
chr1	58078006	58078026	chr1:58078006-58078026	0	CAACTACCTTTGGGCATGCCT	1	2	1	AC1	-	.
chr1	58080492	58080518	chr1:58080492-58080518	0	CAGCAAGTTTATCCTGTAACCTTGCCA	1	3	7	CCD2	1.0	.
chr1	58081398	58081420	chr1:58081398-58081420	0	GGGCTTCTTCTCTACACTAGCCT	1	2	3	AD2	3.0	.
chr1	58082062	58082093	chr1:58082062-58082093	0	AGAGAAGCCCAGAGAAGGACCATGACTTGCCC	1	2	12	AC2	1.0	.
chr1	58082886	58082918	chr1:58082886-58082918	0	TGGCAAGTCTGTAGACTGTGGGGAGACTGACTT	1	3	13	ABC2	-	pELS
chr1	58083228	58083255	chr1:58083228-58083255	0	AAGCAAGCTCACCCTAAGGGACAAACAA	1	3	8	ACD2	-	.
chr1	58083895	58083917	chr1:58083895-58083917	0	AAGCAAGCCATGAAAAAATGTTT	1	2	3	AC2	-	.
chr1	58084428	58084460	chr1:58084428-58084460	0	GGGATTGCCCTAGGACTGTTCAGAAACAATCCT	1	2	13	AA2	-	.
chr1	58084892	58084916	chr1:58084892-58084916	0	TGGCTACTTCTGGAGAAACATGTTT	1	2	5	AC1	-	.
chr1	58090292	58090323	chr1:58090292-58090323	0	CAACAAGTCTTGGGGGAGGCAGTGGCACGCCC	1	3	12	BCC1	-	.
chr1	58090795	58090821	chr1:58090795-58090821	0	AGGCAATTTCTCTGTCAGAGCAAGCAC	1	2	7	AD2	1.0	.
chr1	58093612	58093637	chr1:58093612-58093637	0	AAAATTGTCTTCCATTAAACTGGTCC	1	2	6	AB3	2.0	.
chr1	58098060	58098079	chr1:58098060-58098079	0	GAGGATGCCACAACAAGCCC	4	3	0	ACC1	2.0	.
chr1	58099982	58100014	chr1:58099982-58100014	0	CAGCAATTCCTTCCATTTAAACATAACTTGCTT	1	3	13	ACC2	1.0	.
chr1	58104267	58104289	chr1:58104267-58104289	0	GGACAAGTCCTTTCAACTAGATT	1	2	3	CD	1.0	.
chr1	58105021	58105050	chr1:58105021-58105050	0	AAGTATGTTCTCACCCTCTAAGGCAAACTT	1	2	10	AA2	-	dELS
chr1	58105276	58105301	chr1:58105276-58105301	0	GGTCTTGTTCAGTTAAAAGCAAGACC	1	2	6	DD3	-	dELS
chr1	58112765	58112797	chr1:58112765-58112797	0	AGGCATATTTTATGAAGCACCACATACATGCTC	1	2	13	AD2	2.0	.
chr1	58115127	58115159	chr1:58115127-58115159	0	AAACAAATTTACAACAAAAAAACAAACAACCCC	1	2	13	AA2	-	.
chr1	58116797	58116824	chr1:58116797-58116824	0	AAGCAAGCATTAAAACATAAGCTTGCTA	1	2	8	CD	-	.
chr1	58117656	58117678	chr1:58117656-58117678	0	TATATAGTCCTGAAGGCAAGTTT	1	3	3	ACD1	1.0	.
chr1	58118918	58118945	chr1:58118918-58118945	0	GGAAATGTTCCATCCAGTAAGCTAGCCA	1	2	8	AC2	-	.
chr1	58118957	58118977	chr1:58118957-58118977	0	TGACTAGTTCAATACTAGCCA	1	3	1	CCD2	1.0	.
chr1	58119285	58119304	chr1:58119285-58119304	0	AAGCTGGCCTGAACTAATTT	1	2	0	AB2	-	.
chr1	58119646	58119670	chr1:58119646-58119670	0	AAGCAGGCCTTCTCCAGGCAAGCTG	1	2	5	BC2	-	.
chr1	58119908	58119939	chr1:58119908-58119939	0	GAGCTAGCTGCTCCCCTGTGCAGATCAAGCCT	1	2	12	CD	2.0	.
chr1	58127300	58127332	chr1:58127300-58127332	0	GGGGTTGTTTGTTTTTTTCCTGCAAATTTGTTT	1	2	13	AA2	-	.
chr1	58135151	58135181	chr1:58135151-58135181	0	GAGACAGCTCTGAAAACTTAGAAGCTTGTCA	1	3	11	ABC1	2.0	.
chr1	58137268	58137289	chr1:58137268-58137289	0	AGACAACTTAAATAACTTGCCT	1	3	2	ACC2	-	.
chr1	58138229	58138249	chr1:58138229-58138249	0	AGAGAAGTATAAAACTTGCCC	1	2	1	AD1	1.0	.
chr1	58140915	58140937	chr1:58140915-58140937	0	AGGAAAGCTTCCTGTACTAGTCC	1	2	3	AD2	2.0	.
chr1	58144242	58144273	chr1:58144242-58144273	0	GGAGGAGTTCATATAATATTAAAAGCATGTTA	1	3	12	ABC1	-	dELS
chr1	58145127	58145146	chr1:58145127-58145146	0	GAACCAGCCCAAACCAGCTT	2	2	0	BB2	-	.
chr1	58148663	58148695	chr1:58148663-58148695	0	AGGCATGTCTTACATGGTGGCAGGAAAGAGCTT	2	2	13	AB1	1.0	.
chr1	58155481	58155501	chr1:58155481-58155501	0	AAGCAAACCAGGAGCAAGTCC	1	2	1	AC1	1.0	.
chr1	58156379	58156404	chr1:58156379-58156404	0	GGGCATGTTTCAAGTGTAGCTAGTTT	2	1	6	C2	-	dELS,CTCF-bound
chr1	58156637	58156661	chr1:58156637-58156661	0	AAGCTTTTTTGTGTAAGGCAAGATC	1	2	5	AD2	-	.
chr1	58159485	58159512	chr1:58159485-58159512	0	GAAATTGCTTGGGTGCTGGAGCTATTCT	1	2	8	AA2	-	dELS
chr1	58160559	58160584	chr1:58160559-58160584	0	GGGCTGGGCCTCACCAGAACAAGTTT	1	2	6	BD1	-	.
chr1	58160770	58160799	chr1:58160770-58160799	0	GAAAAAGCCTCTTTACAATAAAGCATGTGT	1	2	10	AD3	1.0	.
chr1	58163100	58163120	chr1:58163100-58163120	0	AAGCAAACCAGGAGCAAGTCC	1	2	1	AC1	1.0	dELS,CTCF-bound
chr1	58166351	58166380	chr1:58166351-58166380	0	AATCTACCTTCTGTCTCTATAGACTTGTTT	1	2	10	AD1	1.0	.
chr1	58166600	58166619	chr1:58166600-58166619	0	GTGCATTCCCAAACAAGTCT	3	2	0	AD1	1.0	.
chr1	58168360	58168387	chr1:58168360-58168387	0	AGTCATGTCACCCAAGCGAAACTTGCCC	1	2	8	CD	-	.
chr1	58168467	58168495	chr1:58168467-58168495	0	AGGCTAGTCCCACTTCTAAAAACCACTCC	1	2	9	AB1	1.0	.
chr1	58170133	58170161	chr1:58170133-58170161	0	GGACAAATTCCCTACTGGTCAGCAAGCCA	1	3	9	ACC2	1.0	.
chr1	58170445	58170467	chr1:58170445-58170467	0	AAGAAAGCTCCAAAGGCGAGCCC	1	2	3	AB2	2.0	.
chr1	58170637	58170667	chr1:58170637-58170667	0	GAGCAGGCCAATCACAAGGTGGGGCTTGTTA	1	3	11	BCC2	-	.
chr1	58170835	58170855	chr1:58170835-58170855	0	GAGGATGCCCGGGGCAAGTGC	1	2	1	AD3	1.0	.
chr1	58171667	58171696	chr1:58171667-58171696	0	GGTCTTGTCCCAAGGGTTTAGGGATAGCCC	1	2	10	AD2	-	.
chr1	58173120	58173145	chr1:58173120-58173145	0	AAGGATGCTTGGTATGGAACAACCCT	1	2	6	AA2	-	.
chr1	58184119	58184139	chr1:58184119-58184139	0	AGAGAAGTCCTGTACTTGTTC	1	2	1	AD2	-	.
chr1	58186826	58186845	chr1:58186826-58186845	0	CAACATGCTGGACCAAGTTT	3	3	0	CCD2	1.0	.
chr1	58188491	58188523	chr1:58188491-58188523	0	TAGCATGTTCCTACTCTGAGTGGAAGCTAAATC	1	3	13	ACD2	-	.
chr1	58189448	58189473	chr1:58189448-58189473	0	GGACAAGTTTCTCAAAGTACATTCCC	2	2	6	AD1	1.0	.
chr1	58189759	58189782	chr1:58189759-58189782	0	GTAAATGCTCCATGGGGCAAGCCT	1	2	4	AD4	-	.
chr1	58190818	58190844	chr1:58190818-58190844	0	TAATTAGTTCACTTACTGAGCAAGTTG	1	3	7	ACC1	-	.
chr1	58194424	58194454	chr1:58194424-58194454	0	AAACAAGTTAAGGCATAAAAATATCTTGTCC	1	3	11	CCD2	1.0	.
chr1	58198470	58198491	chr1:58198470-58198491	0	AGGCAAGTCCTTGAACCTCTCT	1	2	2	AB1	-	.
chr1	58199512	58199533	chr1:58199512-58199533	0	GAACCAGCTTATAGGATTGTTC	1	2	2	AB2	1.0	.
chr1	58200261	58200287	chr1:58200261-58200287	0	CAATCAGCTCCCTACATGAACTTGCCC	1	3	7	ABC1	-	.
chr1	58201752	58201783	chr1:58201752-58201783	0	AAACATTTTCTCAACATTTCATGGGGAAGTCC	1	2	12	AA2	-	.
chr1	58205219	58205241	chr1:58205219-58205241	0	GGACAACTCTTTCAGGCAAGACT	1	2	3	AD2	-	.
chr1	58206224	58206250	chr1:58206224-58206250	0	GGACAACTCTAACTGGGAAGGAAGCTT	1	2	7	AA2	-	.
chr1	58206997	58207016	chr1:58206997-58207016	8	GAACAAGCCTGGACTAGCCT	4	0	0	0	1.0	.
chr1	58207370	58207397	chr1:58207370-58207397	0	GAGAAAGTTCCCTAGGTGATGCATGCCC	1	2	8	AD2	1.0	.
chr1	58208346	58208371	chr1:58208346-58208371	0	GGACAAGTTCTTTAGCGGAGATTTCT	2	2	6	AA1	1.0	.
chr1	58214022	58214053	chr1:58214022-58214053	0	AAACATGTCACCCTCCAGGTTAAAACATTTCA	1	3	12	ACC1	-	.
chr1	58214673	58214694	chr1:58214673-58214694	0	ATTCTTGTTTACAAGCTTGCTA	1	3	2	CDD2	-	.
chr1	58217396	58217418	chr1:58217396-58217418	0	GGGGTAGCCCAGAAGACAAGGTC	1	2	3	AD3	-	.
chr1	58218554	58218581	chr1:58218554-58218581	0	GAGAATGTTTGTGTTTTAGACCATGTCT	1	2	8	AD2	-	.
chr1	58222341	58222364	chr1:58222341-58222364	0	GAACTTGTGCTTAAAATCATGCCC	1	2	4	DD2	1.0	.
chr1	58222384	58222404	chr1:58222384-58222404	0	CACCAAGCCTGGGGCTTGTTT	1	2	1	CD	1.0	.
chr1	58223423	58223449	chr1:58223423-58223449	0	GAGCTAGCTAGGCTAAGCAACAAATTC	1	3	7	ACC1	1.0	.
chr1	58224109	58224141	chr1:58224109-58224141	0	CAACAAGCCTAGAATTTGCAGTCAGACAAACCA	1	3	13	ACC1	-	.
chr1	58224172	58224193	chr1:58224172-58224193	0	ATGTTTGTCCTTGAGCAAGTTT	1	2	2	AD4	-	.
chr1	58224573	58224594	chr1:58224573-58224594	0	AGAAATGCCACGGGACATGTTC	1	2	2	AC1	2.0	.
chr1	58225101	58225133	chr1:58225101-58225133	0	AAACAAATTTACAAGAAAAAAACAAACAACCCC	1	2	13	AA2	-	.
chr1	58227907	58227931	chr1:58227907-58227931	0	TGACAACTCTGTTAACAGCAAGCTC	1	3	5	ACC2	-	.
chr1	58228593	58228619	chr1:58228593-58228619	0	GGGCTTTCTTGGGACCCAGATATGCCC	1	2	7	AA2	-	.
chr1	58231533	58231554	chr1:58231533-58231554	0	AAACATGCTGATGGACAGGCCA	2	3	2	BCC1	-	dELS
chr1	58232397	58232417	chr1:58232397-58232417	0	AGACTTCCCCAGGACCAGCTC	1	2	1	AB2	-	.
chr1	58234960	58234982	chr1:58234960-58234982	0	AGACTTGCTTCTCAGACATGAAT	1	2	3	DD4	-	.
chr1	58235277	58235298	chr1:58235277-58235298	0	GAAGATGTTCAGTAGCTTGTTG	2	3	2	ACC1	1.0	.
chr1	58235952	58235971	chr1:58235952-58235971	0	AGGCATGCTTCCACAAGCCA	3	3	0	CCD2	-	.
chr1	58238758	58238790	chr1:58238758-58238790	0	GAGCAAATTTGTATGGCTATAGCAGACATGCTA	1	2	13	AC2	2.0	.
chr1	58239514	58239544	chr1:58239514-58239544	0	GAACCTGTCTGGAGTAAGGAAAAGGATGCTT	1	2	11	AB2	-	.
chr1	58244653	58244675	chr1:58244653-58244675	0	TAACTTGTGCCTAGGACATGTTA	1	3	3	CCD2	-	.
chr1	58247325	58247346	chr1:58247325-58247346	0	AGACAGGTCTGAAAACAAGCCA	1	2	2	BC2	-	.
chr1	58247420	58247452	chr1:58247420-58247452	0	GAGCACACTCTCCAGGTTATACAAAGCATGTCT	2	2	13	AB1	-	.
chr1	58252938	58252968	chr1:58252938-58252968	0	GAGCTAGTTTCTCCAACTCCAAAACTAGTAT	1	1	11	D1	1.0	.
chr1	58253233	58253255	chr1:58253233-58253255	0	GGAAATGCTCTAAGGATTTGCTC	1	2	3	AA2	-	.
chr1	58255242	58255274	chr1:58255242-58255274	0	GGGGTTGTTTGTTTTTTTCTTGTAAATTTGTTT	1	2	13	AA2	-	.
chr1	58257019	58257040	chr1:58257019-58257040	0	CAACTAGCCTGTGAGCTCATTC	1	3	2	ABC2	1.0	.
chr1	58257981	58258011	chr1:58257981-58258011	0	AGACTTGCTTATTTGGATTTTAAATTTGTAC	1	2	11	AD1	-	.
chr1	58260154	58260184	chr1:58260154-58260184	0	GATTATGTTCCCTGGGAACTCAGGCAAGTCA	1	3	11	ACD1	-	.
chr1	58261378	58261406	chr1:58261378-58261406	0	AGACAAGCCCACCAGTCCAAGGCATTCCT	2	1	9	A1	1.0	.
chr1	58261684	58261709	chr1:58261684-58261709	0	AGACAAGCTTTGAGATCAATTTGTTT	1	2	6	AC1	1.0	.
chr1	58263233	58263262	chr1:58263233-58263262	0	GGAGTTGTTTATAGGATGCAGAAATTGTTT	1	2	10	AA2	1.0	.
chr1	58264620	58264644	chr1:58264620-58264644	0	AAGCTTGCCTACATCAAACTATTAG	1	3	5	ACD2	-	.
chr1	58266358	58266386	chr1:58266358-58266386	0	GAACAAGCTTCTCTCCTTCACGCTTCTCT	1	2	9	AD1	1.0	.
chr1	58267495	58267518	chr1:58267495-58267518	0	AAAAAAGTTCCCTTGAAAAAGTTC	1	2	4	AA2	-	.
chr1	58269864	58269896	chr1:58269864-58269896	0	GGGGTTGTTTGTTTTTTTCTTGTAAATTTGTTT	1	2	13	AA2	-	.
chr1	58277356	58277384	chr1:58277356-58277384	0	AAGCCTGTTCCTGGCACTTAAGCTTTCTC	1	2	9	AB3	1.0	.
chr1	58279385	58279416	chr1:58279385-58279416	0	GGACTAGGCCTGGCCTGTTATTAGACTGGTCT	1	2	12	BD2	2.0	.
chr1	58280098	58280123	chr1:58280098-58280123	0	GGACATGTCTTCATGTAAGGATATCT	2	2	6	AA1	-	.
chr1	58282455	58282482	chr1:58282455-58282482	0	AAACATTCTTCCTAGTGGAAATAAGTTT	1	2	8	AA2	-	.
chr1	58284107	58284134	chr1:58284107-58284134	0	AGACTTGCCTAGTCTTGAGGTCTTTTCT	1	2	8	AD1	1.0	.
chr1	58284886	58284912	chr1:58284886-58284912	0	GGTCTAGCCTAACTCCAGAGCATCTTC	1	2	7	AD3	-	.
chr1	58288822	58288841	chr1:58288822-58288841	0	TGGCTTGCTTAGACTTTTAT	2	3	0	ACD2	-	.
chr1	58298744	58298768	chr1:58298744-58298768	0	AGACAGGCCTGGAGGAGGCAAGATC	1	2	5	BD2	-	.
chr1	58304027	58304053	chr1:58304027-58304053	0	ATATTAGCCTTGCAAATAGACTTGCCC	1	2	7	AD4	-	.
chr1	58306224	58306248	chr1:58306224-58306248	0	AAGCTAGGTTTGATTAGGCTAATTT	1	2	5	AD2	-	.
chr1	58310095	58310124	chr1:58310095-58310124	0	ACACATGCTCACACATACACACACATGCCC	1	2	10	DD2	-	.
chr1	58310755	58310778	chr1:58310755-58310778	0	CAACAAGTTCAGTTTAGTAAGCTC	1	3	4	ACC2	1.0	.
chr1	58311134	58311160	chr1:58311134-58311160	0	TGGCCTGCCTTTAGCAAGAACTTGTTA	1	3	7	BCC1	1.0	.
chr1	58314246	58314267	chr1:58314246-58314267	0	AAGCAAGTCACAAGCCATGTTG	1	3	2	CCD2	-	.
chr1	58315464	58315484	chr1:58315464-58315484	0	AAACATTCCCTGAGCAATTTC	1	2	1	AA2	1.0	.
chr1	58317618	58317650	chr1:58317618-58317650	0	GAACTGGATTCTGCCAGTGATCTGAACTAGCTT	1	2	13	BD1	-	.
chr1	58318378	58318406	chr1:58318378-58318406	0	GGGCTTCTTTTAAGTTCATGGACAGGCCT	1	2	9	AB2	-	.
chr1	58318623	58318648	chr1:58318623-58318648	0	AAGCAAGTTAGTAGGAGAGCTTGGTC	1	2	6	CD	-	.
chr1	58319379	58319398	chr1:58319379-58319398	0	AACCAAACTTGAACTAGCTT	2	2	0	AD1	1.0	.
chr1	58319968	58319998	chr1:58319968-58319998	0	AGACAGGTTTCCATGGCTGAGGAAATTGTTC	1	2	11	AB2	-	.
chr1	58320491	58320517	chr1:58320491-58320517	0	TGACTTGCCCAAGTTCACAGCATGGTT	1	3	7	CCD1	1.0	.
chr1	58322649	58322680	chr1:58322649-58322680	0	AAACTAGTTCAACCATTGTGGAAGACAATGTG	1	3	12	ACD2	-	.
chr1	58324953	58324975	chr1:58324953-58324975	0	CAACATGACTAACCAACTTGTTT	1	3	3	CCD2	2.0	.
chr1	58329605	58329629	chr1:58329605-58329629	0	TGACAACCCTGTGACAAGCAAGTCT	1	2	5	AC1	-	.
chr1	58330046	58330067	chr1:58330046-58330067	0	GAGATAGTCCAAAAGCTAGGTC	1	2	2	AD3	-	.
chr1	58330422	58330448	chr1:58330422-58330448	0	CAGCAAGTTCTTCAGAAGATCTAGCTA	1	3	7	CCD2	-	.
chr1	58333119	58333146	chr1:58333119-58333146	0	AGGCTGGTCTCGAACTCCAGACCTGTTT	1	2	8	BB2	1.0	.
chr1	58335422	58335452	chr1:58335422-58335452	0	AGGCTTTCCCTTAAATTTGGAAAGCAGGCTC	1	2	11	AB2	1.0	.
chr1	58336238	58336263	chr1:58336238-58336263	0	CAGCATGCTGGGGTCTAGGCTTGCAT	1	3	6	CCD1	2.0	.
chr1	58338048	58338076	chr1:58338048-58338076	0	AGACAACTCTTCATTTCAAAAGTTTGTTT	1	2	9	AA2	-	.
chr1	58339220	58339240	chr1:58339220-58339240	0	AAACTTGTTTAGGATAAGATT	1	2	1	AD1	-	.
chr1	58350297	58350329	chr1:58350297-58350329	0	GGGGTTGTTTGTTTTTCTCTTGTAAATTTGTTT	1	2	13	AA2	1.0	.
chr1	58352094	58352120	chr1:58352094-58352120	0	GGGCATCCTGTTATCTCAGACATGTCT	1	2	7	AC1	1.0	.
chr1	58355491	58355521	chr1:58355491-58355521	0	TAACAAGCCTGGCAGACCTCTCAGCTTTCTT	1	3	11	ACC1	1.0	.
chr1	58355537	58355561	chr1:58355537-58355561	0	AAAAATGTCCAGATTAGATTAGTTT	1	2	5	AA2	1.0	.
chr1	58355730	58355755	chr1:58355730-58355755	0	AAACATCTCTTATCTCAGGCTATTTC	1	2	6	AA2	2.0	.
chr1	58357421	58357449	chr1:58357421-58357449	0	GAAGTAGCCTAGAGGGTCAAGAGTTGTCT	1	2	9	AA2	1.0	.
chr1	58358489	58358511	chr1:58358489-58358511	0	AAACAAGTCAATTAAACAAGTGA	1	3	3	CCD1	-	dELS,CTCF-bound
chr1	58362433	58362463	chr1:58362433-58362463	0	AAAGAAGCTCAAGTGAGAGGTGGACTAGTCC	1	1	11	A1	-	.
chr1	58367578	58367606	chr1:58367578-58367606	0	AGACTAGCCAGCTACTTGGTGGCAAGTTA	1	3	9	CCC	1.0	.
chr1	58369002	58369028	chr1:58369002-58369028	0	AACCTTGTCTCAAAAAAAAAGTAGCCT	1	2	7	AD2	-	.
chr1	58372796	58372826	chr1:58372796-58372826	0	TTTCTTGTCTGCCACCATGTAAGACATGCCT	1	3	11	CDD2	2.0	.
chr1	58378727	58378750	chr1:58378727-58378750	0	TGCTTTGTTTACCTAAGCAAGCCT	1	3	4	ACD1	-	.
chr1	58381827	58381848	chr1:58381827-58381848	0	GGACAAGCCTGGGAATAAATTT	1	2	2	AA1	1.0	.
chr1	58385415	58385446	chr1:58385415-58385446	0	AAGCATTTCATATGCATTGTTTAAACATGTTG	1	3	12	ACC2	-	.
chr1	58386010	58386031	chr1:58386010-58386031	0	AAGCATGTTTTATAGCACGTTA	2	3	2	BCC1	2.0	.
chr1	58389865	58389890	chr1:58389865-58389890	0	GAGGTTGTTTAGGTCAAAACCAGCCT	1	2	6	AB2	1.0	.
chr1	58395343	58395371	chr1:58395343-58395371	0	AGACAAGTTATAGTACTTTGTGCAAGTCA	1	3	9	CCD2	-	.
chr1	58398189	58398218	chr1:58398189-58398218	0	TAAAGAGTCCTCCATGATCCAGACTTGTCT	1	3	10	ABC1	-	.
chr1	58399292	58399318	chr1:58399292-58399318	0	AGGCTTGTTTTGCAGATGAGCACTTTC	1	2	7	AB4	-	.
chr1	58404147	58404174	chr1:58404147-58404174	0	AGACATGTCACTGGCACTGAGCAAGCCA	1	2	8	CC	3.0	.
chr1	58404527	58404551	chr1:58404527-58404551	0	GGGCTTACCTAGATTAAGTTTGTCT	1	2	5	AA2	-	.
chr1	58405929	58405952	chr1:58405929-58405952	0	GGCCATGTCTCAGGAGACATCCCT	1	2	4	AD3	-	.
chr1	58406499	58406530	chr1:58406499-58406530	0	GAGCTAGTTTTAATGATCACGAGAGGAACTTC	1	2	12	AA1	-	.
chr1	58413343	58413365	chr1:58413343-58413365	0	AAACAACTCTATGAGGTATGCTC	1	2	3	AA2	2.0	.
chr1	58413403	58413424	chr1:58413403-58413424	0	AGAAATGTTAAGTAACATGCCT	2	3	2	ACC1	1.0	.
chr1	58415219	58415250	chr1:58415219-58415250	0	AGAAGAGTCCTCACCAGAACCAGAACATGCTG	1	3	12	ABC1	1.0	.
chr1	58421762	58421791	chr1:58421762-58421791	0	CAGCATGCTTAACTTGCAGAAGAGAAGTCG	1	3	10	ACC2	2.0	.
chr1	58422434	58422454	chr1:58422434-58422454	0	GGACAAGTTCAAGGTTTGGTT	1	2	1	AD1	-	.
chr1	58423837	58423856	chr1:58423837-58423856	0	TGGCTTGTTTAACCTTGCCC	3	2	0	CD	1.0	.
chr1	58423958	58423987	chr1:58423958-58423987	0	GAGCATTTCTCCTTTTCTCAAGGCTTGTTT	1	1	10	A2	-	.
chr1	58424592	58424622	chr1:58424592-58424622	0	AGAGTAGTTTTTGTTTCTATGGGACTTGTTT	1	1	11	A1	-	.
chr1	58425144	58425172	chr1:58425144-58425172	0	GAGATAGACCCTTGAAACAAGACAAGCCC	1	2	9	AD1	-	.
chr1	58425422	58425441	chr1:58425422-58425441	0	GTATTTGCCTAAGCTAGCCC	3	2	0	AD4	-	.
chr1	58428289	58428309	chr1:58428289-58428309	0	AAACTGGCTCCAATCAAGCCT	1	2	1	BD2	-	.
chr1	58430871	58430903	chr1:58430871-58430903	0	GAGCAAGCCGCATCTGGAGAGAAGAACTAGTTG	1	2	13	CC	-	.
chr1	58435674	58435702	chr1:58435674-58435702	0	AGGCTTCTCCTAAAAGAGGAAGATAGTCC	1	2	9	AA2	-	.
chr1	58438161	58438192	chr1:58438161-58438192	0	AGACATTCCACTCTTTTCGTTCCAGCTAGTTT	1	3	12	ACC2	-	.
chr1	58439401	58439420	chr1:58439401-58439420	0	GAACATGCTCAAGCTCTTTA	3	3	0	ABC2	2.0	.
chr1	58441270	58441298	chr1:58441270-58441298	0	GAACTTGCCCTCCGACCAACAGCTAGTAA	1	3	9	CCD1	-	dELS
chr1	58442664	58442692	chr1:58442664-58442692	0	TGACAAGCTGTGTGTCCTTGGGCAAGTCA	1	3	9	CCC	-	.
chr1	58444387	58444408	chr1:58444387-58444408	0	AGAGATGTTAAGCAACTTGCCT	2	3	2	ACC1	1.0	.
chr1	58445377	58445400	chr1:58445377-58445400	0	AGACTCGCCTGAGTACACAAGCCC	1	2	4	BD2	1.0	.
chr1	58445877	58445899	chr1:58445877-58445899	0	AAGCAACCCCAGAGAACAGGTCT	1	2	3	AB2	-	.
chr1	58449712	58449738	chr1:58449712-58449738	0	TGACTTGTCCCCAAAGGAGACAACTTC	1	2	7	AC2	-	.
chr1	58450807	58450836	chr1:58450807-58450836	0	AGACAAGTCTGTAACCAAGAGATCAAGGTT	1	2	10	DD1	-	.
chr1	58455883	58455907	chr1:58455883-58455907	0	AAAAATGTCCCCAAAGGGATAGCTC	1	2	5	AA2	1.0	.
chr1	58458033	58458064	chr1:58458033-58458064	0	GAATATGCCATTTGATCCAAACAGGCATGTCC	1	2	12	AC1	-	.
chr1	58459826	58459854	chr1:58459826-58459854	0	AAATTAGCCTGGCTTGATGGTGCATGCCT	1	2	9	AD2	-	.
chr1	58461383	58461413	chr1:58461383-58461413	0	AAACTTGCTCTCATTCTTTTGGAGCAATTAA	1	3	11	ACD2	1.0	.
chr1	58464303	58464323	chr1:58464303-58464323	0	ACATATGCCCAGGGCATGTCA	1	3	1	ACD1	-	.
chr1	58464526	58464553	chr1:58464526-58464553	0	AGACTTGTGTTTAAGCCTGAACTTGGCC	1	2	8	DD2	-	.
chr1	58464737	58464756	chr1:58464737-58464756	0	GGGCTTGCTCAGGCAGGCTT	3	1	0	B1	-	.
chr1	58473617	58473644	chr1:58473617-58473644	0	AGAATTGTTGAGGGAGTCAAGCAAGCTA	1	3	8	ACC1	1.0	.
chr1	58473948	58473971	chr1:58473948-58473971	0	AAACTTCTCTTCCCGGACAAGCTG	1	2	4	AC2	2.0	.
chr1	58474911	58474933	chr1:58474911-58474933	0	AAACATGCCTCACGGGGTTGCTG	1	2	3	AC1	2.0	.
chr1	58478218	58478248	chr1:58478218-58478248	0	TCTCTTGCCTGCCACCACGTGAGACATGCCT	1	3	11	CDD2	1.0	.
chr1	58482395	58482416	chr1:58482395-58482416	0	TAACTAGCCTTAGAACTATTTA	1	3	2	ACC1	1.0	.
chr1	58483249	58483268	chr1:58483249-58483268	0	AAGCAGGCTCAAACATATCT	2	2	0	AB2	-	.
chr1	58485395	58485414	chr1:58485395-58485414	0	GGAGATGTCTGAGCTAGGTT	3	2	0	AD3	-	.
chr1	58486837	58486862	chr1:58486837-58486862	0	ACACTAGCTTAATGGGGGACATACCC	1	2	6	AD3	1.0	.
chr1	58490115	58490143	chr1:58490115-58490143	0	AAGAATGCTTCAGACGATCAAACTACTCT	1	2	9	AA2	-	.
chr1	58494558	58494590	chr1:58494558-58494590	0	AAACAAATTTACAAGAAAAAAACAAACAACCCC	1	2	13	AA2	-	.
chr1	58494828	58494847	chr1:58494828-58494847	0	AAACTAGTTCAAACATTGTG	3	3	0	ACD2	3.0	.
chr1	58495967	58495991	chr1:58495967-58495991	0	AAGCTTGTCATTTCAGGGCTTCCCA	1	3	5	ACC1	-	.
chr1	58498367	58498397	chr1:58498367-58498397	0	AAATATTTCTCCTGGAAAATGAAACTAGTCC	2	2	11	AA1	-	.
chr1	58502578	58502601	chr1:58502578-58502601	0	TAACATACTCACTAGAGCATGCTA	1	3	4	ACC2	1.0	.
chr1	58502905	58502935	chr1:58502905-58502935	0	AGGATAGTTTATTTTTAGAAGAAAAATGTCT	1	2	11	AA2	-	.
chr1	58504397	58504418	chr1:58504397-58504418	0	GGACTTGCTCCCGTGCTTCCTT	1	2	2	AD1	-	.
chr1	58505315	58505342	chr1:58505315-58505342	0	AAAAATGTTCCGCTTTCATAACAAGCCA	1	3	8	ACC1	-	.
chr1	58505743	58505770	chr1:58505743-58505770	0	CAACATGTTTAAAAAACTTAATATGCCT	1	3	8	ACC2	1.0	.
chr1	58506184	58506211	chr1:58506184-58506211	0	GAACTGGCTCTTATGTCTGCACAAGCCT	1	2	8	BD2	-	.
chr1	58506480	58506507	chr1:58506480-58506507	0	GAACATGCCCATTGCTTAGAAAAAGACC	2	2	8	AD1	2.0	.
chr1	58516203	58516229	chr1:58516203-58516229	0	CACCATGTCATCCTAGAAGGCTAGCCC	1	3	7	CCD1	-	.
chr1	58516759	58516783	chr1:58516759-58516783	0	GAAATAGTTCCCAGTAACCAAGCTC	1	2	5	AD2	-	.
chr1	58516902	58516923	chr1:58516902-58516923	0	AGGCATGCTACAGAGGAAGCCA	1	3	2	ACC2	-	.
chr1	58519425	58519451	chr1:58519425-58519451	0	AAGCTTCCCCAAAGAAAGAGCTAGATC	1	2	7	AD2	-	.
chr1	58528795	58528822	chr1:58528795-58528822	0	GAGCAACTTTCTAGAGAGAAACATCTCC	1	2	8	AA2	-	dELS,CTCF-bound
chr1	58533520	58533539	chr1:58533520-58533539	0	AGACATTTTCAAAGATGCTC	1	2	0	AA2	-	.
chr1	58535163	58535186	chr1:58535163-58535186	0	AAAGATGCTGATTAAGACTAGCCA	1	3	4	ACC1	1.0	.
chr1	58536567	58536598	chr1:58536567-58536598	0	TAGCTTGCTCCTTCCTGTGATTGGACTTACTT	1	2	12	AC2	-	.
chr1	58537142	58537163	chr1:58537142-58537163	0	AAAATTGTTAGGTAACTTGTCC	1	3	2	ACC1	-	.
chr1	58542729	58542750	chr1:58542729-58542750	0	ACACTTGCCCAAGCACAAGTCC	1	2	2	DD2	1.0	.
chr1	58543284	58543310	chr1:58543284-58543310	0	ATACATGTTGTTTACTGGAACTAGCTG	1	3	7	CCD1	1.0	.
chr1	58544793	58544812	chr1:58544793-58544812	0	CAAATTGCCCAGGCTAGTCT	3	2	0	AC3	-	.
chr1	58547722	58547753	chr1:58547722-58547753	0	GCACATGTCTTACCAAAGTTTCCAGCATGCTA	1	3	12	CCD1	-	.
chr1	58549017	58549038	chr1:58549017-58549038	0	AAAAATTCTTTCAGGCAAGTCC	2	2	2	AA1	1.0	.
chr1	58550128	58550160	chr1:58550128-58550160	0	AGACCTGCCTTGGCTAAGCGTTTAAACATCTCT	2	2	13	AB3	1.0	dELS
chr1	58552954	58552975	chr1:58552954-58552975	0	TGGCTTGTCTTATAACAGGTTT	1	3	2	BCC1	1.0	.
chr1	58553554	58553579	chr1:58553554-58553579	0	GGGAAGGTCTTACTGTGGACATGCCC	2	2	6	AB1	2.0	.
chr1	58553984	58554014	chr1:58553984-58554014	0	AAACATTTTTTTATACATTTAAGAATTGTCT	1	2	11	AA2	2.0	.
chr1	58554029	58554056	chr1:58554029-58554056	0	AAACATTTTCCCCACTTGAAGTTTGTCT	1	2	8	AA2	-	.
chr1	58554410	58554440	chr1:58554410-58554440	0	TAACATGTCCTGACTGACTTAAAGCATCACT	1	3	11	ACD2	-	.
chr1	58555355	58555377	chr1:58555355-58555377	0	CAACATGCCTTGGAGAAATGTCT	1	2	3	AC2	-	.
chr1	58564607	58564627	chr1:58564607-58564627	0	GAGCAAGCTGGGAACTTGCGT	1	2	1	CD	-	.
chr1	58566770	58566793	chr1:58566770-58566793	0	AAGGAAGCTTTGGAGAGCAACTTT	1	2	4	AA2	1.0	.
chr1	58567259	58567286	chr1:58567259-58567286	0	CAACATGTTATACATGTGAATCTTGTTT	1	3	8	CCD2	1.0	.
chr1	58567349	58567374	chr1:58567349-58567374	0	AAACATGTTCTTGGTAGATATTGTCT	2	2	6	AD1	-	.
chr1	58571918	58571937	chr1:58571918-58571937	0	TAACATGTTCAGGCTATCAC	3	3	0	ACD2	2.0	.
chr1	58572852	58572880	chr1:58572852-58572880	0	AGGCAGGCTGCAACTTGCTGGGCAAGCCA	1	3	9	BCC2	2.0	dELS
chr1	58575168	58575187	chr1:58575168-58575187	0	CAGCTAGTTTTAGCTTCCTC	3	3	0	ACC1	1.0	.
chr1	58578251	58578279	chr1:58578251-58578279	0	TTGCTTGTCTGCCACTGTGTGGCTAGTTT	1	3	9	CCD1	-	pELS,CTCF-bound
chr1	58583211	58583243	chr1:58583211-58583243	0	GGGGTTGTTTGTTTTTTTCTTGTAAATTTGTTT	1	2	13	AA2	1.0	.
chr1	58584147	58584174	chr1:58584147-58584174	0	AGCCAAGTCTCGTGACTGGGACATTTTT	1	2	8	AD3	-	dELS
chr1	58585234	58585263	chr1:58585234-58585263	0	AAGCCAGTTCTCCTGTCCCCAGACTTTCCC	1	2	10	AB3	1.0	dELS
chr1	58587468	58587494	chr1:58587468-58587494	0	GAGATAGCCTTCCAAGAAAGCTAGTCC	1	1	7	A1	-	.
chr1	58587976	58588000	chr1:58587976-58588000	0	AAACTAGTTAGTTAAAGGCTAGATA	1	3	5	CCD1	1.0	.
chr1	58589905	58589936	chr1:58589905-58589936	0	AAACAAGTTCTCCAGGAGAAAAAAGAAAGTAC	1	2	12	AD1	1.0	.
chr1	58590356	58590382	chr1:58590356-58590382	0	AGGCAGGTCTTTCTGAGAGGCAAGATT	1	2	7	BD2	-	.
chr1	58591442	58591463	chr1:58591442-58591463	0	AGTCAAGCCTTTGGATAAGTCC	1	2	2	AD2	-	.
chr1	58592540	58592568	chr1:58592540-58592568	0	AAACTTGCCCAAGATCCTACAGCTAGTAA	1	3	9	CCD1	-	dELS
chr1	58597064	58597091	chr1:58597064-58597091	0	GACCCAGCCTTCACAAACAAACAAGCTG	1	3	8	BCD1	-	dELS
chr1	58597202	58597228	chr1:58597202-58597228	0	GGGCAACCTCTGAACAAAGACAATTCC	1	2	7	AA2	-	.
chr1	58597674	58597706	chr1:58597674-58597706	0	GAGATTGTCACATTCCAGGCACTGGGCAAGCTA	1	3	13	ACC1	1.0	.
chr1	58599947	58599967	chr1:58599947-58599967	0	AAGCTTGTTGTCAGCTTTCTT	1	3	1	ACC1	1.0	.
chr1	58601751	58601783	chr1:58601751-58601783	0	GAATTAGTTCTTTATTTGTTCCTGAGCTTGGTT	1	2	13	AD3	1.0	.
chr1	58603963	58603987	chr1:58603963-58603987	0	TGACATTTTCCTCTTGGACTAGTTC	1	2	5	AC1	1.0	.
chr1	58604486	58604518	chr1:58604486-58604518	0	AGACTATCTCTCCTTCATTTATGAAGCTTACTT	1	2	13	AA2	-	.
chr1	58606197	58606227	chr1:58606197-58606227	0	GGACATGCCTAGCCCTCAGGTAGCCTTTTCC	2	2	11	AD1	1.0	.
chr1	58606255	58606275	chr1:58606255-58606275	0	ATGCAAGCTTCCAGCTTGCTT	1	2	1	CD	-	.
chr1	58606641	58606661	chr1:58606641-58606661	0	TAGGGAGCTCTAAACTTGCCC	1	3	1	ABC1	1.0	.
chr1	58612534	58612555	chr1:58612534-58612555	0	GGACAGGCCCAGAGACAAGCCC	1	1	2	B2	-	.
chr1	58613922	58613943	chr1:58613922-58613943	0	CAGCTTGCTCTCAGACCTGCTT	1	2	2	BC2	-	.
chr1	58617030	58617062	chr1:58617030-58617062	0	AGGAATGTTCTGTTTCTCTGCCCAAACTAGTGT	1	2	13	AD3	-	.
chr1	58617470	58617490	chr1:58617470-58617490	0	AAACTACCCTGGAGATAGTCT	1	2	1	AA2	-	.
chr1	58618579	58618610	chr1:58618579-58618610	0	GAGGAAGCCCTGGAGAAGAGGAAGGCATGCCC	2	1	12	A1	1.0	dELS,CTCF-bound
chr1	58619579	58619601	chr1:58619579-58619601	0	AAACCAGCTCTGAAAACTTGGCC	1	2	3	BD3	-	.
chr1	58626228	58626253	chr1:58626228-58626253	0	AAATATGCCTGGCGCAGAGGATGCTT	1	2	6	AA2	1.0	.
chr1	58627678	58627706	chr1:58627678-58627706	0	TAGATTGTCAGAAATGATGAGGCAAGCCC	1	3	9	ACC1	-	.
chr1	58628457	58628489	chr1:58628457-58628489	0	GGGGTTGTTCAAGGCAGAGAGAAGAGCATGCAC	1	2	13	AD3	1.0	.
chr1	58629866	58629887	chr1:58629866-58629887	0	CAAGTTGTTATAAAGCAAGTCC	1	3	2	ACC1	-	.
chr1	58632840	58632865	chr1:58632840-58632865	0	AGAAGAGCCCCCACTAGGACAAGCCA	1	3	6	ABC1	1.0	.
chr1	58635225	58635245	chr1:58635225-58635245	0	GAACTTCCTAGAGACTTGTTG	1	3	1	ACC2	1.0	.
chr1	58638628	58638647	chr1:58638628-58638647	0	TGACTTGCCCAAGCTGCTCC	1	3	0	ABC2	1.0	.
chr1	58638719	58638741	chr1:58638719-58638741	0	AAGCAAGCCTGGATAGCAAATTA	1	3	3	ACC1	2.0	.
chr1	58638749	58638768	chr1:58638749-58638768	0	AGTCCTGCCCAAACTTGTTT	3	2	0	BD4	1.0	.
chr1	58639306	58639335	chr1:58639306-58639335	0	AAACAACTCCAAAGACTTCAAAACGTGTTC	1	2	10	AB2	1.0	.
chr1	58640286	58640314	chr1:58640286-58640314	0	AATCATGCTCCTTGATAGCAGACAGGTCT	2	2	9	BD3	1.0	.
chr1	58641212	58641241	chr1:58641212-58641241	0	CAACAAGTCCAATGTTGCTGGGGCTTAGTC	1	3	10	ACD2	-	.
chr1	58642593	58642624	chr1:58642593-58642624	0	GAACTTGCTGCATCACCTATCAGGACTTATCA	1	3	12	ACC1	-	.
chr1	58643778	58643801	chr1:58643778-58643801	0	TGGCATGTCTCTACTGAGTTGTCC	1	3	4	ACC2	1.0	.
chr1	58646214	58646234	chr1:58646214-58646234	0	CAGCAAGCTCTAGACTATGCC	1	3	1	ACD2	-	.
chr1	58648324	58648346	chr1:58648324-58648346	0	AGACCAGCCTGGCCAACATGTTG	1	3	3	BCC1	1.0	.
chr1	58649119	58649149	chr1:58649119-58649149	0	GAACATGTCATCACCCCAAAAAGACATCCTG	1	3	11	ACC1	1.0	.
chr1	58650834	58650857	chr1:58650834-58650857	0	GGGCTTGTTTTTCAGAACAAACAG	1	3	4	ACD2	-	.
chr1	58652823	58652846	chr1:58652823-58652846	0	GAACATGGCTTTGTGGACATGCAT	1	2	4	DD2	-	dELS,CTCF-bound
chr1	58653189	58653217	chr1:58653189-58653217	0	CAACTTGCTTCATTTTGGGGAACCTGTTT	1	2	9	BC2	-	.
chr1	58653801	58653832	chr1:58653801-58653832	0	AAACTGGTTCTGTAACAAGACAGAATATGCCT	1	2	12	AB2	1.0	.
chr1	58654776	58654795	chr1:58654776-58654795	0	CAGCATGTTTAAACTTAATT	3	3	0	ACD2	-	.
chr1	58655057	58655082	chr1:58655057-58655082	0	CAACAAGTTTATCAATAACCATGCCA	1	3	6	CCD2	-	.
chr1	58656127	58656150	chr1:58656127-58656150	0	AGACCTGCTCAGGTTGGCATGTTG	1	3	4	BCC1	1.0	.
chr1	58659050	58659077	chr1:58659050-58659077	0	AAACTGGCCCTTTACATTAAAAAAGTTC	1	2	8	AB2	-	dELS
chr1	58659128	58659151	chr1:58659128-58659151	0	TAACATGTCCTGAAAGGCTTGTTT	2	1	4	C1	1.0	.
chr1	58660153	58660175	chr1:58660153-58660175	0	AAGCTAGTTGAAAAGAAAAGTTT	1	2	3	AC2	2.0	dELS
chr1	58660385	58660404	chr1:58660385-58660404	0	AGACAAACCTGAGATTGTTT	1	2	0	AA2	1.0	dELS
chr1	58661162	58661186	chr1:58661162-58661186	0	CAGCTTACTTTCTGCAAACAAGTCA	1	3	5	ACC2	-	.
chr1	58662909	58662940	chr1:58662909-58662940	0	TGACATGCTTTGATTACTTACTAAACATGGAT	1	3	12	CDD3	-	.
chr1	58663673	58663698	chr1:58663673-58663698	0	GGGCTAGTTTATTCACATACATGTGC	1	2	6	DD1	2.0	.
chr1	58664019	58664039	chr1:58664019-58664039	0	TTGGTAGTTTCAGACAAGTTC	1	3	1	ACD1	1.0	.
chr1	58667819	58667848	chr1:58667819-58667848	0	AAACATTTTTTTAAAAGAGAGAACTTACTT	1	2	10	AA2	-	.
chr1	58670376	58670396	chr1:58670376-58670396	0	AGACAATTATTGAGCTTGTTT	1	2	1	AD1	1.0	pELS
chr1	58670796	58670817	chr1:58670796-58670817	0	AGGCAAGCTTATTGAAATGTTA	1	3	2	ACC2	-	.
chr1	58675858	58675890	chr1:58675858-58675890	0	AAAAATCCTTTAGTTTTCCTGAAAAGCTAGTCT	2	2	13	AA1	-	.
chr1	58679128	58679150	chr1:58679128-58679150	0	AAACAAATCTGGCAGGCTTCTTT	1	2	3	AA2	-	.
chr1	58679484	58679511	chr1:58679484-58679511	0	GATCTTGCTCTGTTGCCCAGGCTAGTGT	1	2	8	DD3	-	.
chr1	58679658	58679677	chr1:58679658-58679677	0	TATGTTGCCCAAACTAGTCT	2	3	0	ACD1	-	.
chr1	58683015	58683034	chr1:58683015-58683034	0	AGACAAGATTGGGCACGTTC	1	2	0	BD2	-	.
chr1	58685630	58685650	chr1:58685630-58685650	0	GAACATGTTCTGTGCTAATTT	2	2	1	AD1	-	.
chr1	58686436	58686462	chr1:58686436-58686462	0	AAACTAGCCACAACTTAGGAAAAGTTT	1	2	7	AC2	1.0	.
chr1	58690556	58690580	chr1:58690556-58690580	0	CTCCATGTTTAAATCAAGCTTGTCC	1	3	5	CDD2	1.0	.
chr1	58690960	58690992	chr1:58690960-58690992	0	GAACTTCCCTCTTAAAGTTATTAGAACTAGCCT	1	1	13	A2	1.0	.
chr1	58691302	58691324	chr1:58691302-58691324	0	AAACTAGCCTGATGAAGTACTTT	1	2	3	AA1	-	.
chr1	58693681	58693709	chr1:58693681-58693709	0	GGCCAAGTCCCAATCATCAAATCTTGCTT	1	2	9	DD2	-	.
chr1	58696742	58696772	chr1:58696742-58696772	0	AAGAATGTTCTATGAGAGCACAGACTTGGTT	1	2	11	AD3	-	.
chr1	58699093	58699117	chr1:58699093-58699117	0	AGGCTTTCTGATTCCTGGCTAGTCT	1	3	5	ACC2	-	pELS
chr1	58699406	58699427	chr1:58699406-58699427	0	AGACAAGTTAAGTGTCTTGCCC	1	3	2	CCD2	-	pELS,CTCF-bound
chr1	58700212	58700236	chr1:58700212-58700236	0	GGGCTTGGTCCTTTCTAACTTGTTG	1	3	5	CCD2	-	PLS,CTCF-bound
chr1	58703540	58703568	chr1:58703540-58703568	0	AGGCAATTTCACAACAATGTAACAAGCTC	1	2	9	AC2	1.0	.
chr1	58708596	58708616	chr1:58708596-58708616	0	AAGTATGCTCCAGGCAACCTT	1	2	1	AA2	-	.
chr1	58709238	58709258	chr1:58709238-58709258	0	GGACAATTTTCTGACTTGTTC	1	2	1	AC2	-	.
chr1	58709625	58709651	chr1:58709625-58709651	0	TAATTAGCTCAGATTTGTAACATGCTT	1	3	7	ACC1	-	.
chr1	58709871	58709895	chr1:58709871-58709895	0	TGAATTGTTCCAGGAAAGCAAGCTG	1	3	5	ACC1	-	.
chr1	58719459	58719486	chr1:58719459-58719486	0	AGAAATGTCTTTCTCATGTAACAAGCCA	1	3	8	ACC1	-	.
chr1	58719637	58719667	chr1:58719637-58719667	0	GGGCATGCCTCTTCCCTCTGAGAAATTGCCC	1	1	11	A2	-	.
chr1	58720834	58720853	chr1:58720834-58720853	0	GAACTAGTCATAGCAAGATT	3	3	0	CCD1	1.0	.
chr1	58725279	58725309	chr1:58725279-58725309	0	AAGCTGGCTTTGTAAGTCCCAGAACATGATT	1	2	11	BD2	-	dELS
chr1	58725414	58725445	chr1:58725414-58725445	0	AGCCATGTTTAATTTACTTTACAGAAATGCCT	1	2	12	AD2	-	.
chr1	58726662	58726682	chr1:58726662-58726682	0	GAACTAGTTAAAAAATTGTTT	1	2	1	AC2	1.0	dELS
chr1	58731608	58731630	chr1:58731608-58731630	0	CAGAGAGTTTAGGAAACTTGCCT	1	3	3	ABC1	1.0	dELS
chr1	58732054	58732077	chr1:58732054-58732077	0	ATGAATGCCTCACTGAACTTGCCC	1	2	4	AD4	-	.
chr1	58732947	58732969	chr1:58732947-58732969	0	AAACTAGTCTGGCCAACATGGTG	1	3	3	CCD1	-	.
chr1	58733578	58733597	chr1:58733578-58733597	0	AAACAAGTCTGTACAATTTT	2	2	0	AD1	1.0	.
chr1	58733798	58733817	chr1:58733798-58733817	0	GGACTTGCCCAAGCTCTCTT	3	2	0	AB4	1.0	.
chr1	58737344	58737369	chr1:58737344-58737369	0	TGGCTTGTTCAGCAAAGAGCAAGTAG	1	3	6	CCD1	1.0	.
chr1	58738912	58738941	chr1:58738912-58738941	0	GGACATGTTGTAGGATGAATGAACAAGTGA	1	3	10	CCD1	-	.
chr1	58739039	58739069	chr1:58739039-58739069	1	GCACTTGTTTTAGATATTCCCCAGCATGTCC	1	2	11	CD	1.0	dELS,CTCF-bound
chr1	58741063	58741092	chr1:58741063-58741092	0	TGGCTACTCCTGCTTTCCTAGGGCTAGTTT	1	2	10	AC1	1.0	.
chr1	58748229	58748257	chr1:58748229-58748257	0	AAATTAGCCTGGTGTGGTGGTGCATGCCT	1	2	9	AD2	-	.
chr1	58749356	58749384	chr1:58749356-58749384	0	TGGCATTTCTGCTGCAGCCGAACTTGCCA	1	3	9	ACC2	-	.
chr1	58749470	58749494	chr1:58749470-58749494	0	AAACTTCTTTTCTTAAAAGAAGTCT	1	2	5	AA2	1.0	.
chr1	58751213	58751242	chr1:58751213-58751242	0	GATCAAGCCTAGTACAGCCAGAGCCAGTCT	1	2	10	BD2	1.0	.
chr1	58753711	58753739	chr1:58753711-58753739	0	GAACTTGCCTAAGAACTGAAGGCAACCTA	1	2	9	AC3	2.0	dELS
chr1	58756524	58756549	chr1:58756524-58756549	0	AGGGACGCTTGGGCAGAAACTAGTCT	1	2	6	AB1	2.0	.
chr1	58756586	58756607	chr1:58756586-58756607	0	GAGCATGTCTTTGGACTTGAAG	2	3	2	CDD3	1.0	.
chr1	58758981	58759012	chr1:58758981-58759012	0	AGACTTGCTGTGGGTATAAGGGGAACAATCTC	1	2	12	AC2	1.0	.
chr1	58771020	58771052	chr1:58771020-58771052	0	GGGGTTGTTTGTTTTTTTCTTGTAAATTTGTTT	1	2	13	AA2	-	.
chr1	58773294	58773320	chr1:58773294-58773320	0	CAGAGAGCTCAGGTTTAGAGCAAGCTC	1	3	7	ABC1	-	.
chr1	58773453	58773483	chr1:58773453-58773483	0	AGGCTTCTTTGACAGCACCTAGGGCAAGCCA	1	2	11	AC2	-	.
chr1	58773849	58773875	chr1:58773849-58773875	0	TAACAAGTCGACAGTAAAAACTAGCTA	1	3	7	CCC	-	.
chr1	58774333	58774363	chr1:58774333-58774363	0	GAGCAAGGTCCTGTGTGGACAAAGCCAGTTC	1	2	11	BD2	-	.
chr1	58775319	58775340	chr1:58775319-58775340	0	GGACTTGTTTCATAGCTGGTCT	1	2	2	BC1	1.0	.
chr1	58777067	58777090	chr1:58777067-58777090	0	CAACTAGCCTCATTGAGCTTAATC	1	3	4	ACD2	1.0	.
chr1	58780438	58780464	chr1:58780438-58780464	0	AGACTTATTCTATATTTAAACAAGGTT	1	2	7	AD2	1.0	.
chr1	58783094	58783122	chr1:58783094-58783122	2	AGGTTAGTTTGGGCTGCGCGCACAAGTTT	1	2	9	AD2	1.0	.
chr1	58785143	58785168	chr1:58785143-58785168	1	CGAGTTGCTTCCGGGAAAACAAGCCC	1	2	6	AC3	-	PLS,CTCF-bound
chr1	58787351	58787372	chr1:58787351-58787372	0	AAATATGCTTTTAAATAAGCTT	1	2	2	AA2	-	.
chr1	58787891	58787919	chr1:58787891-58787919	0	GGATTTCTCCATATTGGTCAGGCTTGTCT	1	2	9	AA1	-	.
chr1	58789098	58789118	chr1:58789098-58789118	0	GGAGTTGCCCTGCACAAGCTT	1	2	1	AD2	-	.
chr1	58790481	58790503	chr1:58790481-58790503	0	AAACTAGTCTCATGGCCCAGCCC	1	2	3	BD1	-	.
chr1	58793103	58793129	chr1:58793103-58793129	0	GGGCAGGTCCACAGATAGAAGTAGTCC	1	2	7	AB2	1.0	DNase-H3K4me3
chr1	58799293	58799314	chr1:58799293-58799314	0	TAACTAGCTTGTGAGCTTCTTG	1	3	2	ACC1	-	dELS
chr1	58800456	58800484	chr1:58800456-58800484	0	AGACTTGCCTATAACTTAGAACTATGTTT	2	2	9	AD1	2.0	.
chr1	58800492	58800513	chr1:58800492-58800513	0	GGTGTAGCTCTGGAACTAGTTG	1	3	2	ACD1	1.0	.
chr1	58803538	58803568	chr1:58803538-58803568	0	TAGCAAGCTAGGAGCAGGTGGGAACAGGCTT	1	3	11	BCC1	-	.
chr1	58806186	58806218	chr1:58806186-58806218	0	CCACTTGTTTACTGTGAGATCTCAAGCATGTTA	1	3	13	CCD1	1.0	dELS
chr1	58809588	58809609	chr1:58809588-58809609	0	GGGCTTGTCCTTGAACAAACTA	1	2	2	AC3	1.0	dELS,CTCF-bound
chr1	58810613	58810643	chr1:58810613-58810643	0	AGAAAGGTCTTTGCAATTCTAGGGCTTGTCC	1	2	11	AB1	-	.
chr1	58811299	58811331	chr1:58811299-58811331	0	GAACTTCCTCATCTCAGATAGTTGAAGAAGTTC	1	2	13	AA2	-	pELS
chr1	58812924	58812947	chr1:58812924-58812947	0	AAAATAACCCACACAAGCATGCCT	2	2	4	AA1	-	.
chr1	58814044	58814065	chr1:58814044-58814065	0	TGTGTTGCCCTGGGGCAAGCCT	1	3	2	ACD1	-	pELS,CTCF-bound
chr1	58814288	58814317	chr1:58814288-58814317	0	AAACTAGCCTCCAGCACATTGAGCAACCGG	1	3	10	ACD2	1.0	pELS,CTCF-bound
chr1	58815335	58815358	chr1:58815335-58815358	2	AGGCTAGCCTCCACGGGCTGCCCT	1	2	4	AB4	1.0	pELS,CTCF-bound
chr1	58819738	58819764	chr1:58819738-58819764	0	TATTTTGTTTTGAAACAAAACAAGTCT	1	3	7	ACD1	-	.
chr1	58819885	58819905	chr1:58819885-58819905	0	TGACTAGCTTGTGACATGGTC	2	3	1	CCD1	1.0	dELS
chr1	58821427	58821454	chr1:58821427-58821454	0	GCAAATGCCCTGAGGTGGGAACAAGTTG	1	3	8	ACD1	-	.
chr1	58822940	58822972	chr1:58822940-58822972	0	GGACAAGCCCACTCTCAGGTGGTTGGCAACCCT	1	2	13	AC1	-	.
chr1	58823145	58823176	chr1:58823145-58823176	0	AGACTTGTCGAGCCTACTTCTTTAGGTTGTCT	1	3	12	ACC2	1.0	.
chr1	58828346	58828371	chr1:58828346-58828371	0	AAAATTGTCTCCCACAAAACTGGTCC	1	2	6	AB3	1.0	.
chr1	58829514	58829540	chr1:58829514-58829540	0	AAACTAGTCACTAGACAGAAATTGCTG	1	3	7	ACC2	-	.
chr1	58832332	58832364	chr1:58832332-58832364	0	GAGCATGTGATTGCCAAAGCTCCAGGCTTGCCT	1	2	13	CD	1.0	.
chr1	58834477	58834501	chr1:58834477-58834501	0	AAAGAAGTTTTTCCTACACATGCCT	1	2	5	AD2	-	.
chr1	58836070	58836092	chr1:58836070-58836092	0	GAGCATTTTTGCTGAACTTGTTC	1	1	3	A2	-	.
chr1	58837619	58837639	chr1:58837619-58837639	0	GAATTTGTTTTAAGCAAGCCT	1	1	1	A1	-	.
chr1	58839202	58839228	chr1:58839202-58839228	0	ACACTTGTTGAGGCTAAAAACTAGCCT	1	2	7	CD	1.0	.
chr1	58840642	58840674	chr1:58840642-58840674	0	GGGCTTACTTGCTGTATGGCCTCAGGCAAATTC	1	2	13	AA2	-	dELS
chr1	58841833	58841856	chr1:58841833-58841856	0	ATGCTAGTCTCAGGGAATATGTCC	1	2	4	AD2	-	.
chr1	58847373	58847393	chr1:58847373-58847393	0	AAACTCACTCTGAACATGCTT	2	2	1	AB1	-	.
chr1	58847799	58847821	chr1:58847799-58847821	0	AAACTTGGTCTTCAAGATAGTCT	1	2	3	AD2	1.0	.
chr1	58849434	58849459	chr1:58849434-58849459	0	GAGCATGGTCTCCACAAAAATTGCCT	1	2	6	AD2	-	.
chr1	58850997	58851027	chr1:58850997-58851027	0	AGACTTTTTTTTTTTTTTTTAAAGCATCCTT	1	2	11	AA2	-	.
chr1	58851583	58851614	chr1:58851583-58851614	0	AGGCTTTCTCAGCCTTCTGCCTAAAAAAGCCC	1	2	12	AA2	1.0	.
chr1	58853998	58854027	chr1:58853998-58854027	0	GAATAAGCCTGCAAGTGGCTAAACTATCTT	1	2	10	AA2	1.0	.
chr1	58857779	58857811	chr1:58857779-58857811	0	AGGCATGGTCATGGAACCAGGAGGAGGTAGCCT	1	2	13	AD2	-	dELS
chr1	58858582	58858610	chr1:58858582-58858610	0	GGGCTTGCTTATCTGGGTAAGGCATACTT	2	1	9	A1	-	dELS
chr1	58859096	58859119	chr1:58859096-58859119	0	GAGGATGCCCCTCTTGACTAGCTT	1	2	4	AC2	2.0	.
chr1	58861930	58861955	chr1:58861930-58861955	0	GAAAATGCCTGGAGACAACCTAGTCC	1	2	6	AD2	1.0	.
chr1	58863378	58863397	chr1:58863378-58863397	0	AGGCTTGGTCAAGAATGTCT	3	2	0	AD2	-	.
chr1	58864380	58864400	chr1:58864380-58864400	0	AGAGATGTTGACAACTTGCCC	2	3	1	ACC1	-	.
chr1	58865290	58865316	chr1:58865290-58865316	0	GAACATGCTCCATGTGAATGCTATCTC	2	2	7	AD1	-	.
chr1	58866018	58866042	chr1:58866018-58866042	0	GAACTTACCTGGGTCAAACTTCCCT	1	2	5	AA2	-	.
chr1	58872177	58872198	chr1:58872177-58872198	0	AAACATGCTATGAAGCCAGCTA	1	3	2	BCC2	-	.
chr1	58872526	58872553	chr1:58872526-58872553	0	TAGCAAGCCCCTCCTTCATAGCTTTCTT	1	3	8	ACC1	-	.
chr1	58874259	58874279	chr1:58874259-58874279	0	GGGCTTTCTTTAGAGTAGCCT	1	2	1	AA2	-	.
chr1	58874810	58874835	chr1:58874810-58874835	0	GAGAAAGCCTCCTCCCAAACAGGCTT	1	2	6	AB3	-	dELS,CTCF-bound
chr1	58874963	58874983	chr1:58874963-58874983	0	AAGAATGTTTGGGACAAGGCC	1	2	1	AD3	2.0	dELS,CTCF-bound
chr1	58877551	58877577	chr1:58877551-58877577	0	AGATTTTCTCCAACTACAGGCATGCCT	2	2	7	AA1	1.0	.
chr1	58879340	58879369	chr1:58879340-58879369	0	AAAGTAGTTTCTTGAGAAGGAAACTACTCC	1	2	10	AA2	1.0	.
chr1	58883253	58883284	chr1:58883253-58883284	0	GAGCATTTCCCAGCTTCCCACTGGGCCTGCCT	1	2	12	AB2	1.0	dELS,CTCF-bound
chr1	58884455	58884481	chr1:58884455-58884481	0	GAAAATGTCTCTAAATAAAACATCTTT	1	2	7	AA2	-	.
chr1	58885263	58885294	chr1:58885263-58885294	0	AAGCTATCCTGTCTGGCCCCCAAGCCATGCCC	1	2	12	AD2	1.0	dELS
chr1	58885623	58885649	chr1:58885623-58885649	0	GGACTTGCTTCTACCACAAACTTGCTG	1	1	7	C1	1.0	dELS,CTCF-bound
chr1	58885659	58885691	chr1:58885659-58885691	0	GAACATATTTCTTACTTCCTCTGGGCCTTGTTT	1	2	13	AD2	-	dELS,CTCF-bound
chr1	58886799	58886822	chr1:58886799-58886822	0	GGACAAGGCTTATGGAACTAGACT	1	2	4	DD2	1.0	dELS
chr1	58887830	58887859	chr1:58887830-58887859	0	AAGCTTGCCCTGCAGAGCACAGGCTGGATT	1	2	10	BD4	-	.
chr1	58887885	58887909	chr1:58887885-58887909	0	AGACAAGCTTCTACAGGGCATAACC	1	2	5	AD4	-	.
chr1	58888882	58888907	chr1:58888882-58888907	0	GAACTTGTGTGCATCAGGGCTTGCTC	1	1	6	D2	-	.
chr1	58888949	58888981	chr1:58888949-58888981	0	GAAGAAGCCCAAGGTAATAAGAGACACATGCCC	1	2	13	AD2	-	.
chr1	58889713	58889744	chr1:58889713-58889744	0	GGGCATGTTCTATTGAGGCAGGAGACAAAATG	1	3	12	ACD2	1.0	.
chr1	58890166	58890194	chr1:58890166-58890194	0	AAGCTTCTTCCTGTCTCTGAGATTTGTTT	1	2	9	AA2	-	.
chr1	58893529	58893561	chr1:58893529-58893561	0	AGGCTTGTTCTCCTAGGGAACCAAGGCAGATTC	1	2	13	AB4	1.0	dELS
chr1	58893896	58893927	chr1:58893896-58893927	0	AAATATGTCCAGAGTGGCTAAAGGACTTATCT	1	2	12	AA2	4.0	.
chr1	58895259	58895279	chr1:58895259-58895279	0	TAACTAGCTCTGTGCAAGCCC	1	2	1	CD	-	dELS
chr1	58896875	58896897	chr1:58896875-58896897	0	GGGCACGCTCAAGGGACTGGCTT	1	2	3	BB2	-	dELS,CTCF-bound
chr1	58897526	58897557	chr1:58897526-58897557	0	AAACTATTTCCTGAATAACAGAAGACTTGGTT	1	2	12	AD2	-	.
chr1	58899395	58899423	chr1:58899395-58899423	0	TGACTAGCCCTGGGATCTGGGGCATTCCC	1	2	9	AC2	-	.
chr1	58899970	58899999	chr1:58899970-58899999	0	AAGGAACCTTTTAGGGTGGTAGACATGCTT	2	2	10	AA1	2.0	dELS
chr1	58900468	58900498	chr1:58900468-58900498	0	ACACATGCCCTACTTGGCAGGCAGCTAGTTT	1	2	11	CD	-	dELS
chr1	58904314	58904342	chr1:58904314-58904342	0	GGACATCCTCTGTGTGGGGGGACATTTTT	1	2	9	AA2	-	pELS,CTCF-bound
chr1	58905947	58905967	chr1:58905947-58905967	0	TAACAAGCTTGTAACTAGTTG	1	3	1	CCC	-	dELS
chr1	58906763	58906794	chr1:58906763-58906794	0	CGCATAGTCCCCTGAATACTCTAAGCTTGCTC	1	3	12	ACD1	1.0	.
chr1	58907256	58907276	chr1:58907256-58907276	0	AGGCTTCTCTGGAGCATTTTT	1	2	1	AA2	1.0	.
chr1	58907512	58907533	chr1:58907512-58907533	0	GAGCTTGTCTAAGTGGTTGCTT	1	2	2	AD1	-	.
chr1	58907852	58907875	chr1:58907852-58907875	0	AAAAATGTTCCTAGGGACTTGTTA	1	2	4	AC2	-	.
chr1	58907960	58907979	chr1:58907960-58907979	0	AGAAGTGTTCAAACATGCTT	4	2	0	AB4	1.0	.
chr1	58909775	58909797	chr1:58909775-58909797	0	AAACTTGTTTATGAAACATGGAC	1	2	3	DD4	2.0	.
chr1	58915289	58915309	chr1:58915289-58915309	0	TCAGAAGTTTGAGACTAGCCT	1	3	1	ACD1	-	.
chr1	58918249	58918270	chr1:58918249-58918270	0	AGACAAGTTTAAAAACAACATT	1	2	2	AD4	-	.
chr1	58918804	58918831	chr1:58918804-58918831	0	AAACTTATTTATTCGGAAAAATAAGTTT	1	2	8	AA2	2.0	.
chr1	58922098	58922126	chr1:58922098-58922126	0	GAACTAGCTGTGAAGGCTTGGGCAAGTGA	1	3	9	CCD1	-	.
chr1	58923533	58923564	chr1:58923533-58923564	0	AACCTGGTCTCCCAGCGACTCCAGGCTTGCCC	1	2	12	BD1	-	.
chr1	58936101	58936130	chr1:58936101-58936130	0	TGGCAAGCCCCACTAGCAGAGAGCTAGGAT	1	3	10	CDD3	-	dELS
chr1	58939300	58939321	chr1:58939300-58939321	0	GGATATGTTCTGAGAAATGCCT	1	2	2	AA2	-	.
chr1	58941117	58941144	chr1:58941117-58941144	0	AGGCTTGCTGACATTATGTGACTTGCCC	1	2	8	CC	-	dELS
chr1	58941606	58941635	chr1:58941606-58941635	0	GGGCATGCTTCCCAGGAGAGGGGCATGGGT	1	2	10	DD4	-	dELS,CTCF-bound
chr1	58944070	58944092	chr1:58944070-58944092	0	GGACATGCTGGAAGAGCATGGCT	1	2	3	CD	-	.
chr1	58947189	58947211	chr1:58947189-58947211	0	AAACATACCCAGGAAACAAACCT	1	2	3	AA2	1.0	.
chr1	58947772	58947792	chr1:58947772-58947792	0	AAAATAGTTTTAGAATAGTTT	1	2	1	AA2	1.0	.
chr1	58950347	58950367	chr1:58950347-58950367	0	AACCAAGCTCAAGAGATGTTT	1	2	1	AD2	-	.
chr1	58951209	58951233	chr1:58951209-58951233	0	AAACATGTCCTCATCAATCATATTT	2	2	5	AD1	-	.
chr1	58952047	58952071	chr1:58952047-58952071	0	GGGCTGGTCTTTCCCATGCTAGTCC	1	2	5	BD2	2.0	.
chr1	58952573	58952604	chr1:58952573-58952604	0	GGGAAAGTTTGGAACCTCCTAGAGACTTGTTG	1	2	12	AC2	3.0	.
chr1	58955648	58955678	chr1:58955648-58955678	0	GGGAAAGTTTCGATTGAGAATGAAAATGTCT	1	2	11	AA2	-	.
chr1	58955833	58955860	chr1:58955833-58955860	0	AGACTTACCCATTACTGCGCACTTGCTC	1	2	8	AD2	1.0	.
chr1	58956392	58956416	chr1:58956392-58956416	0	TGTCTAGTTGCAGGAAAACAAGCTC	1	3	5	CCD1	-	.
chr1	58957586	58957617	chr1:58957586-58957617	0	GAGCAGGTTTGGATAGAGGAGGTGACTAGCCT	1	2	12	BC2	-	.
chr1	58963409	58963441	chr1:58963409-58963441	0	AAACAAATTTACAAGAAAAAAACAAACAACCCC	1	2	13	AA2	-	.
chr1	58964758	58964788	chr1:58964758-58964788	0	AGGCATGTCTTGGCCTTTACAGGGCTTGCAG	1	2	11	CD	-	dELS
chr1	58964912	58964936	chr1:58964912-58964936	0	TAGCAAATCTCAGTGGAGCTAGTCA	1	3	5	ACC2	-	dELS,CTCF-bound
chr1	58965019	58965050	chr1:58965019-58965050	0	GAGCATGCTCTAGATACCACAGAGATTAGCAC	2	2	12	AD1	-	dELS,CTCF-bound
chr1	58965086	58965109	chr1:58965086-58965109	0	AGACTACTCTGCAGAGGCAAGCTT	1	1	4	A2	-	dELS,CTCF-bound
chr1	58966321	58966349	chr1:58966321-58966349	0	AACTAAGCCCTTCTGTGTAAGACTTGTTT	1	2	9	AD4	-	.
chr1	58967315	58967336	chr1:58967315-58967336	0	AGGCAAATCAAGAAACATGCTG	1	3	2	ACC2	-	dELS
chr1	58967481	58967503	chr1:58967481-58967503	0	GGGCATGCTCCTGAGGCTGGGTT	2	2	3	BD4	1.0	dELS
chr1	58968928	58968947	chr1:58968928-58968947	0	AGACAAGTCTGCAAAAGCCT	2	2	0	AD1	3.0	dELS,CTCF-bound
chr1	58969214	58969238	chr1:58969214-58969238	0	GGGCTGCCCCATTCTGAGCTAGCTC	1	2	5	AB1	-	dELS,CTCF-bound
chr1	58970883	58970902	chr1:58970883-58970902	0	AAAGAACCTCAGACTTGCCC	1	2	0	AA1	-	.
chr1	58971019	58971039	chr1:58971019-58971039	0	AACTTTGCCCAGGGCAAGTCA	1	3	1	ACD1	-	.
chr1	58971819	58971844	chr1:58971819-58971844	0	AGGCAAATTTCGTAATGGCCATGCCT	1	2	6	AD2	-	dELS
chr1	58971983	58972011	chr1:58971983-58972011	0	GAGCAAGTCTTTAGATAAGAGACCTGATT	1	2	9	BD1	-	dELS
chr1	58972229	58972250	chr1:58972229-58972250	0	AGTGTTGTTTGAGAACAAGCCC	1	2	2	AD4	-	dELS
chr1	58972599	58972619	chr1:58972599-58972619	0	AACCTTGCTAGTGACTAGCTT	1	3	1	CCD1	-	.
chr1	58974377	58974398	chr1:58974377-58974398	0	AAACTAGTCTCTGAACATAGTC	1	2	2	AD4	-	.
chr1	58976173	58976202	chr1:58976173-58976202	2	TAACAAGGTTGCAATTTGTTAAACATGTCC	1	2	10	CD	1.0	.
chr1	58976499	58976518	chr1:58976499-58976518	0	GAGCCAGCCGGGGCAAGCTT	2	2	0	BC1	1.0	dELS
chr1	58979606	58979636	chr1:58979606-58979636	0	GAACATGCTTCCACCTATTGAGCACCTGTTC	2	2	11	BD1	2.0	.
chr1	58980014	58980043	chr1:58980014-58980043	0	AGGCAAGTGCAAGGGATCACAGAGATGTTT	1	2	10	AD2	1.0	.
chr1	58983379	58983405	chr1:58983379-58983405	0	AAACATATTTGATTGTGCAACAAGTTT	1	2	7	AC2	-	dELS
chr1	58985973	58986003	chr1:58985973-58986003	0	GAAGATGTTTATAGAAACAGGAAACATGGCC	1	2	11	AD3	-	.
chr1	58988249	58988273	chr1:58988249-58988273	0	AGGGTTGTTTCGTTTAGGCATTCTC	1	2	5	AA2	1.0	.
chr1	58992675	58992694	chr1:58992675-58992694	0	AGACTAGCTTAAAGTTATTT	1	2	0	AA1	1.0	.
chr1	58994094	58994125	chr1:58994094-58994125	0	AAACTGGCCCAGAGAGGTTAAGTGACATGCCT	1	2	12	BC2	-	.
chr1	58994676	58994695	chr1:58994676-58994695	0	GAGACAGCCTGAACATGCTG	3	3	0	ABC1	1.0	.
chr1	58999702	58999721	chr1:58999702-58999721	0	AGGCAAGTTTGGCCTGGTCT	2	2	0	BD1	1.0	.
chr1	59005791	59005816	chr1:59005791-59005816	0	AAACTAGGCCTACAGGAGAGTTGTCC	1	2	6	AD2	-	dELS
chr1	59006243	59006269	chr1:59006243-59006269	0	GGACTTATTTTTTCCCTAGGCAAACCC	1	2	7	AA2	-	.
chr1	59007326	59007351	chr1:59007326-59007351	0	TAACTAGTCATGCTGAGAACTTACCC	1	3	6	ACC1	1.0	.
chr1	59010946	59010975	chr1:59010946-59010975	0	AAACAATCCTTGGCATTACTAGGCAACTTT	1	2	10	AA2	-	.
chr1	59013586	59013606	chr1:59013586-59013606	0	GAACAACCCTAAGACTTGATT	1	2	1	AD2	1.0	dELS,CTCF-bound
chr1	59013959	59013985	chr1:59013959-59013985	0	GGCCATGTTCGTTCCCTGGGAAAGTCT	1	2	7	AD2	1.0	dELS,CTCF-bound
chr1	59015164	59015184	chr1:59015164-59015184	0	GAGCCAGTCCCAGGCTTGCTC	2	1	1	B1	-	.
chr1	59019184	59019209	chr1:59019184-59019209	0	TAACATCTTTTAAATGAAGCATGTTT	1	2	6	AC1	-	pELS
chr1	59019510	59019531	chr1:59019510-59019531	0	GAGCTAGTTCATAAAAGTGCTT	1	2	2	AB1	-	.
chr1	59024087	59024108	chr1:59024087-59024108	0	AAGGAAGCTTTGGGGAAAGCTC	1	2	2	AA2	-	.
chr1	59028005	59028035	chr1:59028005-59028035	0	AAACATACTTGTGAGAGAAGCAGACTAGCTT	1	1	11	A2	1.0	.
chr1	59030054	59030082	chr1:59030054-59030082	0	AGACCAGCCCCTGACTAGGGAACTTGCAC	1	2	9	BD3	-	dELS,CTCF-bound
chr1	59031637	59031656	chr1:59031637-59031656	0	GAATTTGGTCAAGCAAGTTC	2	2	0	AD1	-	.
chr1	59032303	59032327	chr1:59032303-59032327	0	AAACAAGCTCCAAATGCACATTCTC	2	2	5	AD1	-	.
chr1	59033401	59033423	chr1:59033401-59033423	0	AGCCATGTCCTTTGATCAAGTCT	1	2	3	DD2	1.0	.
chr1	59036262	59036284	chr1:59036262-59036284	0	AGACAAGTCTTCCAGGCAATCCC	1	1	3	A1	-	.
chr1	59041356	59041383	chr1:59041356-59041383	0	GGACATGTCTGGCTGATAAAGTCAGTTT	2	2	8	AB1	-	.
chr1	59041864	59041883	chr1:59041864-59041883	0	CAGCGAGCTCAAACATGCTC	4	2	0	BC3	1.0	dELS
chr1	59042029	59042052	chr1:59042029-59042052	0	AAGCAAGCTTCAGCACAGATGTCT	2	2	4	AD1	-	dELS,CTCF-bound
chr1	59045043	59045062	chr1:59045043-59045062	0	CCAATTGCTTGAACATGTCT	3	3	0	ACD1	-	dELS
chr1	59047528	59047555	chr1:59047528-59047555	0	TGACTTGCCCAGATCACACAGCTAGTCA	1	3	8	CCC	1.0	.
chr1	59048479	59048510	chr1:59048479-59048510	0	AGAGATGTCATTTAAAAGTGTGTGGCATGCTC	1	3	12	ACC1	-	.
chr1	59050453	59050475	chr1:59050453-59050475	0	TGGCAAGTTAATTAGACTTATTT	1	3	3	ACC1	1.0	.
chr1	59050532	59050559	chr1:59050532-59050559	0	AGACATGTCTGGTCTCAAATCCTAGCTC	1	2	8	DD1	-	.
chr1	59055505	59055526	chr1:59055505-59055526	0	AAATTTGTCTTAAAACATGATT	1	2	2	AD3	1.0	.
chr1	59056733	59056765	chr1:59056733-59056765	0	CAACATGTTCTATGCAGGTAGGTAAAAAAGTTG	1	3	13	ACC2	1.0	.
chr1	59058094	59058122	chr1:59058094-59058122	0	GGGCAGGCCTCTTTTAGGAAGGCAAGTTG	1	2	9	BC2	2.0	.
chr1	59062061	59062084	chr1:59062061-59062084	0	GAGCTAGCCCACAAAAACTTCCCA	1	2	4	AC3	1.0	dELS,CTCF-bound
chr1	59064698	59064718	chr1:59064698-59064718	0	AAACATGCACCAAACTTTCCC	1	2	1	AD2	1.0	.
chr1	59064915	59064934	chr1:59064915-59064934	0	TAATATGCCCAAGCTTGCCA	4	3	0	ACC1	-	.
chr1	59066134	59066159	chr1:59066134-59066159	0	AAACATGCTCAGATTGGGGTATGTCT	1	1	6	A2	-	.
chr1	59066926	59066957	chr1:59066926-59066957	0	GGGCTTCCCTCTGTAAGGGAGGAAAAATGCCT	1	2	12	AA2	1.0	.
chr1	59072893	59072924	chr1:59072893-59072924	0	TAGCAAGCCCAGTCAGGATCATTAGCATTTCT	1	3	12	ACC1	1.0	dELS,CTCF-bound
chr1	59074859	59074885	chr1:59074859-59074885	0	AAACCAGTCTAGAAAAAAATCAAGTCT	1	2	7	BD2	-	dELS
chr1	59075707	59075732	chr1:59075707-59075732	0	AAGCATGTTCCCCCAGGAACCAATTC	2	2	6	AB1	2.0	.
chr1	59079941	59079970	chr1:59079941-59079970	0	TGATTAGTTTGTGTTTCAGTAAACTTGCTG	1	3	10	ACC1	1.0	pELS,CTCF-bound
chr1	59081342	59081368	chr1:59081342-59081368	0	CAACAAGCTTGTGCAATGGGCATCATC	1	3	7	ACD2	-	dELS
chr1	59081913	59081935	chr1:59081913-59081935	0	GGGGTAGTCTAAAGAACATGTGC	1	2	3	AD3	1.0	dELS
chr1	59086226	59086253	chr1:59086226-59086253	0	AAGCATTCTCTTAGACAAAAGCTTACTC	1	2	8	AA2	-	.
chr1	59086938	59086958	chr1:59086938-59086958	0	AAACATGTCTCAAGAAATCTT	2	2	1	AA1	1.0	.
chr1	59088537	59088558	chr1:59088537-59088558	0	GGGCAAAGTTAAAAACTTGCTC	1	2	2	AD1	1.0	.
chr1	59090602	59090631	chr1:59090602-59090631	0	AAGGTAGCTTGTGAGGTTAGAAGCAAGACT	1	2	10	AD3	2.0	.
chr1	59091002	59091034	chr1:59091002-59091034	0	GAGCTAGTTTAGGGGCAGCACAGAAAATAGATT	1	2	13	AD1	-	.
chr1	59091397	59091419	chr1:59091397-59091419	0	CAGAATGTTTAGGCAACTTGCTT	1	3	3	ACC1	-	.
chr1	59096502	59096530	chr1:59096502-59096530	0	AGACAAGTCTGAAGGAGAGGGGCCAGGCC	1	2	9	BD1	3.0	dELS
chr1	59099755	59099785	chr1:59099755-59099785	0	AAAGCTGTTTTTCCTGAAGCTAAACAAGCTG	1	3	11	ABC1	1.0	.
chr1	59100344	59100365	chr1:59100344-59100365	0	GGACTTTTTTTCAAACTTTTTT	1	2	2	AA2	1.0	.
chr1	59104120	59104151	chr1:59104120-59104151	0	AGGCATGTGTGTTTTTGTACCTAGGGTTGTCT	1	2	12	AD2	-	.
chr1	59104436	59104458	chr1:59104436-59104458	0	GGGATTGTTTTGGAAACTTGTGT	1	2	3	AD3	-	.
chr1	59106555	59106576	chr1:59106555-59106576	0	AGAAAGGTTCAGGAACTTGCCC	1	2	2	AB1	-	.
chr1	59107149	59107173	chr1:59107149-59107173	0	GGCCTAGCTCTATTTTAACAAGCTT	1	2	5	CD	1.0	.
chr1	59112699	59112725	chr1:59112699-59112725	0	GAACTAGCTCAATGCCTGAACATACTA	1	2	7	AC3	-	.
chr1	59116247	59116268	chr1:59116247-59116268	0	GGACTTGCCACAAAACTTTCTG	1	3	2	ACC1	-	.
chr1	59118298	59118323	chr1:59118298-59118323	0	ATACTTGTCCTTTGTCAGATTTGTCT	1	2	6	AD2	-	.
chr1	59122471	59122491	chr1:59122471-59122491	0	AGGCTTGTTTTGAAGATTTTT	2	2	1	AA1	1.0	.
chr1	59123240	59123259	chr1:59123240-59123259	4	ACACATGACTGGACTTGTTC	3	2	0	DD1	1.0	.
chr1	59124222	59124250	chr1:59124222-59124250	0	GAGTTTGTTTTCTGTACTTAAAGTTGCCT	1	2	9	AA2	-	dELS
chr1	59125452	59125479	chr1:59125452-59125479	0	ATACATCTTTAGAGGGAGGAGCATGTCT	2	2	8	AD1	1.0	.
chr1	59126256	59126276	chr1:59126256-59126276	0	GAGCATGTTTCATGCTTTTTC	2	2	1	AD1	-	.
chr1	59127710	59127738	chr1:59127710-59127738	0	GGACAATCCCATTTGTTTTATACTTGTTT	1	2	9	AD2	-	.
chr1	59132049	59132077	chr1:59132049-59132077	0	TAACTTGTCCAAGGTTACACAACTAGTTA	1	3	9	CCC	-	.
chr1	59133164	59133186	chr1:59133164-59133186	0	GAACAAACTTTAAGAGCCAGCCT	1	2	3	AB2	-	.
chr1	59137419	59137450	chr1:59137419-59137450	0	AAGCATGCCAGTCCCATTGTAAGAGCATGTGG	1	3	12	CCD1	-	dELS
chr1	59138963	59138989	chr1:59138963-59138989	0	CAGCATGTCTGACTCCAAAGCCTGCTT	1	2	7	BC2	1.0	.
chr1	59141717	59141742	chr1:59141717-59141742	0	TGACATGCTTGATCCACAGGAAGCCC	1	3	6	ACC2	-	.
chr1	59142276	59142295	chr1:59142276-59142295	0	TAGCTTCCTCCAACTTGTTT	2	3	0	ACC2	-	.
chr1	59143411	59143440	chr1:59143411-59143440	0	GGGGTTGTTTTAGGCACCGAGGATAAGTCC	1	2	10	AA2	1.0	dELS
chr1	59147166	59147195	chr1:59147166-59147195	0	GTGCTAGTCCGCCCTCGCGGGGACCTGTCC	1	2	10	BD2	1.0	PLS,CTCF-bound
chr1	59147737	59147767	chr1:59147737-59147767	0	GAGGATGCCTGTCCACTGACCAAACCTGCCC	1	2	11	AB2	-	.
chr1	59148146	59148175	chr1:59148146-59148175	0	GAGCATGCCTGATGTGTTTGAGGCTCATCA	1	3	10	ABC2	2.0	.
chr1	59148388	59148420	chr1:59148388-59148420	0	AACCATCCCCTGGCTCACAGCTGGAGCTTGTTT	2	2	13	AD1	-	.
chr1	59155093	59155121	chr1:59155093-59155121	0	AGGCTTGTCAGTGGACTCAGGGCACGTCA	1	3	9	BCC1	2.0	.
chr1	59158395	59158417	chr1:59158395-59158417	0	AAACAAGCACTGAAAGGATGTCC	1	2	3	AD2	-	.
chr1	59162399	59162422	chr1:59162399-59162422	0	TGGCAAGCCTGGAGGGGCAATGCT	1	3	4	ACD2	-	.
chr1	59163656	59163686	chr1:59163656-59163686	0	GAGCTTGTCCTAAGACCAATCGAACATACTT	2	1	11	A1	1.0	.
chr1	59166485	59166513	chr1:59166485-59166513	0	AAGCATTCCTTTTTCTCTGCAACTTGCCA	1	3	9	ACC2	-	.
chr1	59169217	59169244	chr1:59169217-59169244	0	GAGCAAATCTATAGAAACAAAATAGCTT	1	2	8	AA2	-	.
chr1	59169576	59169595	chr1:59169576-59169595	0	GTGCATGTTTGAAATTGCCT	3	2	0	AD2	1.0	.
chr1	59170643	59170669	chr1:59170643-59170669	0	AAACCAGTCCTGGAACTGAGCTACCTC	1	2	7	AB3	2.0	.
chr1	59171206	59171238	chr1:59171206-59171238	0	GAAAATGTTCATCTTGAAGTTGAGGGCTTGGTT	1	2	13	AD3	-	.
chr1	59173780	59173802	chr1:59173780-59173802	0	GGGAAAGTCCTTAAGGGATGCTT	1	2	3	AA2	-	dELS
chr1	59181027	59181046	chr1:59181027-59181046	0	AGGCCAGCTAAAACTAGCTT	2	2	0	BC1	-	dELS
chr1	59183460	59183485	chr1:59183460-59183485	0	GCACATGTTTCAAAAGGGTCTTGCTT	1	2	6	DD2	-	.
chr1	59183532	59183556	chr1:59183532-59183556	0	TAACTTGCTTGGGCCTCACTTGCCC	1	3	5	CCD2	-	.
chr1	59184387	59184414	chr1:59184387-59184414	0	AACAAAGTCCCTTATGCTGGACTTGCTT	1	2	8	AD4	-	.
chr1	59184902	59184923	chr1:59184902-59184923	0	AAACCAGTTCTTGAACAAGTTT	2	1	2	B1	1.0	.
chr1	59188058	59188079	chr1:59188058-59188079	0	GGGCTTGTCCAAAGACACGCAG	1	3	2	BCD2	3.0	.
chr1	59190687	59190713	chr1:59190687-59190713	0	AGGCATTTCTTTCTCAAGAGCAATTCC	1	2	7	AA2	1.0	.
chr1	59191014	59191045	chr1:59191014-59191045	0	CAGCATGCTCAACATTGAACTCAGATATGTTA	1	3	12	ACC2	1.0	.
chr1	59191149	59191175	chr1:59191149-59191175	0	GGAACAGCCCATATTTGGGACATGCTA	1	3	7	ABC1	1.0	.
chr1	59193138	59193159	chr1:59193138-59193159	0	AAACATGGCCTCAGGCAACCTC	1	2	2	AD2	1.0	.
chr1	59194997	59195019	chr1:59194997-59195019	0	AGGTTTGTTCTAAAAATAAGCCC	1	2	3	AA2	-	.
chr1	59195239	59195259	chr1:59195239-59195259	0	CAGCAAGTATGAGGCTTGTTT	1	2	1	CD	-	.
chr1	59195403	59195423	chr1:59195403-59195423	0	TAGCATGTTGTGGACAATTCC	2	3	1	ACC1	1.0	.
chr1	59197686	59197712	chr1:59197686-59197712	0	GAACTAGCCCCAAGAGCAGAGATTCTC	2	2	7	AA1	-	.
chr1	59198632	59198651	chr1:59198632-59198651	0	AAACTTGCCTCAGCTATTTC	2	2	0	AC1	-	.
chr1	59201036	59201056	chr1:59201036-59201056	0	CAGCTTCTTGTGAGCTTGCCC	1	3	1	ACC2	-	.
chr1	59201997	59202018	chr1:59201997-59202018	0	AAACAATTTTCTAAGCAAATTC	1	2	2	AA2	-	.
chr1	59202464	59202489	chr1:59202464-59202489	0	AAACTAGCTACTCAATGGACAGGCTC	1	2	6	BC2	-	.
chr1	59202934	59202962	chr1:59202934-59202962	0	AGGCGAGTTCTCTGGCTAGGAAGAAGCCC	1	2	9	AB2	2.0	.
chr1	59203343	59203371	chr1:59203343-59203371	0	GAACAAGCCTTTCAAATTATAGCAAGTGG	1	3	9	CCD1	-	.
chr1	59204138	59204167	chr1:59204138-59204167	0	AAACATGTTTTGCAAGACCAAGTCTGGTTT	2	2	10	BD1	2.0	dELS,CTCF-bound
chr1	59204613	59204641	chr1:59204613-59204641	0	CTGCTAGCTGTGTGACCCTGGGCAAGTCC	1	3	9	CCD1	-	.
chr1	59207685	59207713	chr1:59207685-59207713	0	AAACTCCTCCAAGCTAAAGAAGCATGTTC	2	2	9	AB1	-	.
chr1	59209789	59209820	chr1:59209789-59209820	0	AAGCAAATTTACAAGAAAAAACAAACAATCCC	1	2	12	AA2	-	.
chr1	59211913	59211935	chr1:59211913-59211935	0	GGATGAGCCTCAAAAACATGCTA	1	3	3	ABC1	-	.
chr1	59213201	59213221	chr1:59213201-59213221	0	TGGCATGCCCTGAAGATGTCA	1	3	1	ACC2	-	.
chr1	59215422	59215450	chr1:59215422-59215450	0	AGACAAGTGCCAGTGTTTCAGGTAAGTTC	1	2	9	AD2	-	.
chr1	59215511	59215538	chr1:59215511-59215538	0	GAGAATGTTTCCCATAGCAGATATGCCC	1	2	8	AA2	3.0	.
chr1	59215721	59215744	chr1:59215721-59215744	0	AAGCATGCCCAGCTCAGCATCTCT	1	2	4	AC1	-	.
chr1	59219139	59219161	chr1:59219139-59219161	0	GGGCTGGACTAATAGACTTGCTT	1	2	3	BD1	-	dELS
chr1	59220175	59220196	chr1:59220175-59220196	0	AGAAAAGTTAACCAACTTGCTC	1	3	2	ACC1	1.0	.
chr1	59220430	59220449	chr1:59220430-59220449	0	AAGCAAGCTTAACCAAGGCT	2	2	0	DD1	-	dELS,CTCF-bound
chr1	59220655	59220676	chr1:59220655-59220676	0	GGACAAGCCCATGCAGAAGTCC	1	2	2	AD1	3.0	dELS,CTCF-bound
chr1	59224564	59224584	chr1:59224564-59224584	0	GGCCTTTCCCAGGGCAAGCCT	1	2	1	AD1	-	dELS
chr1	59225748	59225776	chr1:59225748-59225776	0	AAGCATGGCCAGAACATTCAGGTTTGTCT	1	2	9	AD2	-	.
chr1	59230058	59230087	chr1:59230058-59230087	0	AAGCATGCCTAGCACCTCCTCAGCTTGGTT	1	2	10	CD	-	.
chr1	59234038	59234059	chr1:59234038-59234059	0	GAACAAGCCCAGAGGCAAGGAT	1	2	2	DD4	-	.
chr1	59234181	59234213	chr1:59234181-59234213	0	AAACAAGGTTCTTGCAAACTCAGGTGCAAGCTC	1	2	13	DD2	-	.
chr1	59235680	59235708	chr1:59235680-59235708	0	AGAATAGTCTCTGCTCCTTGAACTTGCCA	1	2	9	AC2	1.0	.
chr1	59240180	59240207	chr1:59240180-59240207	0	AGGAAAGTTCTATTTCTGAAACTTTTTT	1	2	8	AA2	1.0	.
chr1	59240729	59240755	chr1:59240729-59240755	0	AGACTGGCTTTGCTAAAAGACAGGTTT	1	2	7	BB2	2.0	.
chr1	59241799	59241828	chr1:59241799-59241828	0	GGAAAAGTTCAAGGAAATAGGAACTAGTGT	1	2	10	AD3	-	.
chr1	59242532	59242556	chr1:59242532-59242556	0	CAGCTAGTTCAACGAAAACAACTTG	1	3	5	ACC1	-	dELS,CTCF-bound
chr1	59242790	59242821	chr1:59242790-59242821	0	AAGCAAGTTTCTTAATTCCTCTAAACCTGTTT	1	1	12	B2	-	.
chr1	59243666	59243695	chr1:59243666-59243695	0	GAACTAGTTTTAGTTCTAGGGGAGAACTCT	1	2	10	AA1	1.0	dELS,CTCF-bound
chr1	59244634	59244662	chr1:59244634-59244662	0	GAGTATTTTCTACCTATAAAGACTTGTTT	2	2	9	AA1	-	.
chr1	59247166	59247188	chr1:59247166-59247188	0	CAATAAGCTTTTATAACTTGCCC	1	3	3	ACC1	-	.
chr1	59251990	59252018	chr1:59251990-59252018	0	AAACTTCTCCGAGCTAAAGGAGGAAGTTT	1	2	9	AA2	-	.
chr1	59255410	59255433	chr1:59255410-59255433	0	AAGCTAGCTACCAATGACTTTCCT	1	3	4	ACC1	-	.
chr1	59256088	59256120	chr1:59256088-59256120	0	AAACAAATCTACAAGAAAAAAACAAACAACCCC	1	2	13	AA2	1.0	.
chr1	59257222	59257248	chr1:59257222-59257248	0	GGACATGCTGCCTAACTAAGCAAATCC	1	2	7	AC2	-	.
chr1	59259857	59259880	chr1:59259857-59259880	0	TAACTTGCTCATGTAAACTTTTTG	1	3	4	ACC1	-	.
chr1	59261929	59261955	chr1:59261929-59261955	0	AGCCATCTCTGAGTGATGAACTTGTCC	2	2	7	AD1	2.0	.
chr1	59263192	59263214	chr1:59263192-59263214	0	AGGAATGTCTGGAAGCCATGTTT	1	2	3	AD2	1.0	.
chr1	59263909	59263934	chr1:59263909-59263934	0	GAACTTGACTGGGCTAAGGGATGCCC	1	2	6	AD2	-	.
chr1	59265735	59265767	chr1:59265735-59265767	0	AAGCCTGTCCTACTGCCAATCAGAGGCAGGCCT	1	2	13	BB2	-	.
chr1	59271650	59271680	chr1:59271650-59271680	0	AAAATTGCTGGGTTAAACACAAAACTTGTCA	1	3	11	ACC1	-	dELS
chr1	59272627	59272650	chr1:59272627-59272650	0	GGAATTGCCTGAGTGAACATGTTG	1	2	4	AC2	-	dELS,CTCF-bound
chr1	59279051	59279075	chr1:59279051-59279075	0	GGGCATTCCCATTACAGGCATACTT	1	2	5	AA2	-	dELS
chr1	59279217	59279237	chr1:59279217-59279237	0	GAGCAAGCTCAGGGGAATTCT	1	2	1	AA1	1.0	dELS
chr1	59285987	59286007	chr1:59285987-59286007	0	AAACATTTTTAAAACTTTTTT	1	2	1	AA2	-	.
chr1	59288264	59288289	chr1:59288264-59288289	0	AAACTAGGCCAATTGAAGCCTTGCTC	1	2	6	DD2	2.0	.
chr1	59293445	59293473	chr1:59293445-59293473	0	AAACTTGCCCTTTTATAATGAACTAATTC	1	1	9	A1	-	dELS
chr1	59297361	59297380	chr1:59297361-59297380	0	AGGCATTTTTAGGCTAGTGT	3	2	0	AD2	-	pELS,CTCF-bound
chr1	59300228	59300257	chr1:59300228-59300257	0	GAACATACCTAATAACCCCAAAGATTGCTT	1	2	10	AA2	1.0	.
chr1	59309600	59309626	chr1:59309600-59309626	0	AGCCATGTTTGTGGAATGGTCAAGTCT	1	2	7	DD2	1.0	.
chr1	59310802	59310827	chr1:59310802-59310827	0	CCACAAGCCACATAGAAGGCTTGCTC	1	3	6	CCD1	-	pELS
chr1	59312093	59312125	chr1:59312093-59312125	0	GGGGTTGTTTCTTTTTGTCTTGCAAATTTGTTT	1	2	13	AA2	1.0	.
chr1	59316780	59316801	chr1:59316780-59316801	0	AGGTATGTCCCAGGACTTGTAC	1	2	2	AD3	-	dELS,CTCF-bound
chr1	59317263	59317283	chr1:59317263-59317283	0	GAAGGAGCCCTAAACTTGCCG	1	3	1	ABC1	1.0	dELS
chr1	59318143	59318175	chr1:59318143-59318175	0	GAGCAAGTTACTTTACCTATCTAGGACTTATTT	1	2	13	AC2	-	.
chr1	59318473	59318493	chr1:59318473-59318493	0	GAGCAAGCCCAGGGCTAACTG	1	2	1	AC3	-	.
chr1	59318666	59318691	chr1:59318666-59318691	0	GGGCTGGCTGGAGTAGAGACAAGTCT	1	2	6	BC1	-	dELS
chr1	59320476	59320506	chr1:59320476-59320506	0	GGGCTTGTTCTTATTCTTTCAAAGCCAATCT	1	2	11	AB1	1.0	.
chr1	59320858	59320878	chr1:59320858-59320878	0	TAACTTCTCATAGACTTGCTT	1	3	1	ACC2	-	.
chr1	59327226	59327253	chr1:59327226-59327253	0	GGACTTCTTTCAAAACTGGAGTTAGTTC	1	2	8	AA2	2.0	.
chr1	59329146	59329166	chr1:59329146-59329166	0	AGATATGCCTGAGGCATACCT	1	2	1	AA2	-	.
chr1	59329399	59329423	chr1:59329399-59329423	0	GGACTTGCTTACTGCAGGGTTGCCA	1	2	5	AC1	-	.
chr1	59329968	59329997	chr1:59329968-59329997	0	AAGTTAGTTCTTCAAGGAAGGAGCATTTTC	1	2	10	AA2	1.0	.
chr1	59332522	59332544	chr1:59332522-59332544	0	GAGCATGATCATAAGGCATTTCC	1	2	3	AD2	1.0	dELS
chr1	59333238	59333262	chr1:59333238-59333262	0	GGGCTTACCCAAGTCAGACATGCAC	1	2	5	AD2	1.0	dELS
chr1	59334629	59334651	chr1:59334629-59334651	0	GCTCTTGTTTGAGGAACATGTTA	1	3	3	CDD2	-	.
chr1	59340987	59341007	chr1:59340987-59341007	0	AAACATATTTGGGGCTAGATT	1	2	1	AD2	-	.
chr1	59345680	59345706	chr1:59345680-59345706	0	GAGCTTCCCACGCCAGCAAACAAGCCA	1	3	7	ACC2	-	.
chr1	59348096	59348124	chr1:59348096-59348124	0	AAACAAATTTACAAGAAAAAAACAACCCC	1	2	9	AA2	1.0	.
chr1	59349296	59349321	chr1:59349296-59349321	0	AAACTTGTTGCTATATCAACAAGTTT	1	2	6	CC	2.0	.
chr1	59352937	59352960	chr1:59352937-59352960	0	AAACTAGTCTTTCTTAGTTAGTTA	1	3	4	ACC2	-	.
chr1	59353128	59353151	chr1:59353128-59353151	0	GGACAAGCTAAAATCAACTTCTCT	1	3	4	ACC1	-	.
chr1	59354560	59354582	chr1:59354560-59354582	0	AAACTAGTTTAGGGAAGAAATTT	1	2	3	AA1	-	.
chr1	59355568	59355597	chr1:59355568-59355597	0	GGGCTTATTTTCCTAAAAAGCAACATGCTA	1	3	10	ACC2	1.0	dELS
chr1	59355933	59355952	chr1:59355933-59355952	0	AAACAATTTTAAATTAGTTT	1	2	0	AA2	-	.
chr1	59357774	59357806	chr1:59357774-59357806	0	ATTCATGTCCCCTGGCCAGCCAGGAGCTAGCCA	1	3	13	CDD2	2.0	.
chr1	59359607	59359628	chr1:59359607-59359628	0	AGACCTCCCTGGAGGCTTGTCT	1	2	2	AB1	2.0	.
chr1	59359720	59359747	chr1:59359720-59359747	0	CAGAGTGTTTAGTAATAAAAACAAGCTT	1	3	8	ABC1	1.0	.
chr1	59361158	59361182	chr1:59361158-59361182	0	TAACAAGTTCCTGCCGGAGTTGTTC	1	2	5	AC2	-	.
chr1	59361466	59361489	chr1:59361466-59361489	0	GAGGCAGTTTGTAAAAGCTAGTCT	1	2	4	AB4	2.0	.
chr1	59364348	59364368	chr1:59364348-59364368	0	TGGCTTGCCTAGAATATGTCT	1	2	1	AC2	-	.
chr1	59365091	59365113	chr1:59365091-59365113	0	AGACATGTCTCAGAGGAGAGTTT	2	2	3	AB1	4.0	.
chr1	59366431	59366452	chr1:59366431-59366452	0	AGAAAAGCCTTTAGAAAAGCCT	1	2	2	AA2	-	.
chr1	59369380	59369407	chr1:59369380-59369407	0	AGGCTTGCTTAGGTAAACAGAGCAGCCT	1	2	8	AB1	1.0	.
chr1	59374193	59374225	chr1:59374193-59374225	0	AAACAAATTTACAAGAAAAAAACAAGCAACCCC	1	2	13	AA2	3.0	.
chr1	59376260	59376280	chr1:59376260-59376280	0	AGAGAAGTTTAGGGCAGGTCC	1	2	1	AB3	1.0	.
chr1	59377838	59377865	chr1:59377838-59377865	0	GAAAATGCCCAGCAGTAAGAAAAAGCCT	1	2	8	AA2	-	.
chr1	59381254	59381282	chr1:59381254-59381282	0	AGGATTGTCTTGGCAATGTGGGCTCGTTT	1	2	9	AB3	2.0	.
chr1	59382014	59382040	chr1:59382014-59382040	0	GGAGATGCCTAAGGTCAAGGCAGGTCT	2	2	7	AB3	-	.
chr1	59382322	59382342	chr1:59382322-59382342	0	GAACATTTCAGAAGCATGTCA	1	3	1	ACC2	-	.
chr1	59383029	59383057	chr1:59383029-59383057	0	ACACTAGTTGTGTGACCTTGGGCAAGTCT	1	2	9	CD	-	.
chr1	59384042	59384061	chr1:59384042-59384061	0	TAACTTATCAGAACATGCTT	3	3	0	ACC2	-	.
chr1	59384513	59384545	chr1:59384513-59384545	0	GAGAAAGCTTCTAACACAATGCTGAGAAAGCTT	1	2	13	AA2	-	.
chr1	59385078	59385107	chr1:59385078-59385107	0	CACCCTGTCTTAAAGCTTTCAAACTTGTTT	1	3	10	BCD1	-	.
chr1	59393458	59393479	chr1:59393458-59393479	0	AAGCAAGCCTCACTACAAGTTC	1	2	2	CD	1.0	dELS,CTCF-bound
chr1	59394512	59394538	chr1:59394512-59394538	0	GGGCTTGTTGCGGGATTGAACAGGTTC	1	2	7	BC2	1.0	.
chr1	59398036	59398057	chr1:59398036-59398057	0	GGACTTGTTTTGGGAGAAGCCA	1	2	2	AC1	-	.
chr1	59399033	59399052	chr1:59399033-59399052	0	AAGGAAGCCTGGTCAAGTTT	2	2	0	AD2	2.0	.
chr1	59402733	59402763	chr1:59402733-59402763	0	TGACTGGTCCACCAGGAACAGAAACAAGCTA	1	3	11	BCC2	-	dELS
chr1	59402918	59402938	chr1:59402918-59402938	0	GGGCAAGCATCAGGAAAGCCT	1	2	1	AD2	-	.
chr1	59403280	59403299	chr1:59403280-59403299	0	TGACAAGCCTAGACTATGCT	2	3	0	ACD2	2.0	.
chr1	59404411	59404432	chr1:59404411-59404432	0	AGGCTAGCTCAAAGACTAGAGG	1	3	2	CDD3	-	.
chr1	59411794	59411820	chr1:59411794-59411820	0	TAGCTTTTCTATCTTTCTGACATGTCT	1	3	7	ACC2	-	.
chr1	59414716	59414739	chr1:59414716-59414739	0	GAGCAGGCCCTGGGGAGATTGTTT	1	2	4	AB2	-	.
chr1	59414952	59414980	chr1:59414952-59414980	0	GAAGATGTCTGGGACATCTGGGCATTCTT	1	2	9	AA2	1.0	dELS,CTCF-bound
chr1	59420934	59420955	chr1:59420934-59420955	0	GGACATGTTTCTGATAATGCTT	2	2	2	AD1	-	.
chr1	59421747	59421767	chr1:59421747-59421767	0	GTAGATGTTTAGGGCATGCCT	1	2	1	AD4	1.0	.
chr1	59422068	59422091	chr1:59422068-59422091	0	AAACTAGCCTCAGAAAGTAAGTCA	1	2	4	AC1	1.0	.
chr1	59423127	59423149	chr1:59423127-59423149	0	GGGCAAGCTGCCAGAGCTTCCTT	1	2	3	AC2	-	dELS
chr1	59431270	59431289	chr1:59431270-59431289	0	AAACAAGTCCTAACTTCCTA	3	3	0	ACC1	-	.
chr1	59433375	59433394	chr1:59433375-59433394	0	GGGCATTTTCAGAATTGTTC	1	2	0	AA2	1.0	dELS
chr1	59436353	59436381	chr1:59436353-59436381	0	AAACTTCTTCCAAGCCCATGGACTAGACT	1	2	9	AD2	-	.
chr1	59439270	59439299	chr1:59439270-59439299	0	GAACTTGTGTGGTTTTGTTTAAACAAGACC	1	2	10	DD2	1.0	.
chr1	59439909	59439938	chr1:59439909-59439938	0	AAATATGTCTCACACCATTAAAACTAGTCG	1	2	10	AC2	1.0	.
chr1	59441995	59442027	chr1:59441995-59442027	0	AAGCTTCCTTAATATTCCCAGGTAGAGTTGCCC	1	2	13	AA2	-	dELS
chr1	59442281	59442310	chr1:59442281-59442310	0	TGTCATGTTTTTTACCTTAATAGCAAGTCT	1	3	10	CCD1	-	.
chr1	59446352	59446372	chr1:59446352-59446372	0	AATCATGTTATCGGCAAGTCT	2	3	1	CCD1	2.0	dELS,CTCF-bound
chr1	59452527	59452549	chr1:59452527-59452549	0	GGACTTGCCTCTTGTAGATGTTC	2	2	3	AD1	-	.
chr1	59452943	59452975	chr1:59452943-59452975	0	GGGCAAGTTGCTAAAACACTTCAGGAAATGTCA	1	3	13	ACC2	-	.
chr1	59458898	59458918	chr1:59458898-59458918	0	AAGCTACCTCTAGACATTCTT	1	2	1	AA2	1.0	.
chr1	59462597	59462629	chr1:59462597-59462629	0	AAGCAAATTTACAAGGAAAAAACAAACAACCCC	1	2	13	AA2	1.0	.
chr1	59466645	59466677	chr1:59466645-59466677	0	AAACAACTTTACAAGAAAAAATAAAACAACCCC	1	2	13	AA2	-	.
chr1	59466911	59466941	chr1:59466911-59466941	0	AAACTAGTTCAACCATTGTGGAAGATAGTGT	1	2	11	AD1	-	.
chr1	59468092	59468121	chr1:59468092-59468121	0	GGGGTTGCTCTATGTTGGTCAGGCTGGTCT	1	2	10	AB3	-	.
chr1	59469123	59469143	chr1:59469123-59469143	0	ATACTTGCCTGAAGCAAGCTG	1	2	1	CD	-	.
chr1	59469648	59469672	chr1:59469648-59469672	0	AAACTTGTGTCATGGGGGTTTGTTT	1	2	5	AD2	-	.
chr1	59470773	59470801	chr1:59470773-59470801	0	GAATTTTTCCAGTAAAAGTGGACATGTTT	2	2	9	AA1	1.0	.
chr1	59473667	59473692	chr1:59473667-59473692	0	GGGCTAGTTTCTGATGGAACTTCTAA	1	3	6	ACD2	2.0	.
chr1	59477047	59477079	chr1:59477047-59477079	0	GGACTTGCTTCTGGATCTCAGTTGGACATCTGA	1	3	13	ACD2	1.0	.
chr1	59479371	59479390	chr1:59479371-59479390	0	AGATTTGCTTGAGCATGTCT	4	1	0	A1	1.0	.
chr1	59480090	59480117	chr1:59480090-59480117	0	ACACTTGTCATTGAATGGAAACTTGCCT	1	2	8	CD	1.0	.
chr1	59482422	59482451	chr1:59482422-59482451	0	AAGCAAGTTTTTGCCGCAGCAAAAATGACC	2	2	10	AD1	1.0	.
chr1	59483505	59483530	chr1:59483505-59483530	0	AAACTTTTCCTAAACAGGACTATTTT	1	2	6	AA2	-	.
chr1	59485140	59485168	chr1:59485140-59485168	0	GAACTTTCTCACTAGCTAGTGGCATGTTA	1	3	9	ACC2	-	.
chr1	59485851	59485880	chr1:59485851-59485880	0	TAACTTGCCCAAGATCATACAGCCAAGCCA	1	3	10	CCD2	-	.
chr1	59486000	59486022	chr1:59486000-59486022	0	ATACCTGTCTCCTAGACTTGTTG	1	3	3	BCD1	-	.
chr1	59494422	59494454	chr1:59494422-59494454	0	TGGCATGTTTGAGAAGATAGAAAAGACCAGTTT	1	2	13	BC2	-	dELS,CTCF-bound
chr1	59499614	59499643	chr1:59499614-59499643	0	AAAAAAGTTTTGGTCCTGGAAAAAAAGTTT	1	2	10	AA2	-	.
chr1	59500162	59500183	chr1:59500162-59500183	0	GAGCAAATTCCAGGGTATGCTT	1	2	2	AA2	1.0	dELS
chr1	59500956	59500987	chr1:59500956-59500987	0	AATCATGTTTGGTCTACATGATAGAAAAGCCC	1	2	12	AD2	1.0	.
chr1	59501708	59501730	chr1:59501708-59501730	0	AGGCATGCCGTGGAGACATGACC	1	2	3	CD	3.0	dELS
chr1	59502888	59502914	chr1:59502888-59502914	0	GAAGAAGCTAAAAGATTCAGCATGTTC	1	3	7	ACC1	1.0	.
chr1	59504077	59504100	chr1:59504077-59504100	0	AATCATGCCTGTGTAAAAAAGCCT	1	2	4	AD2	-	.
chr1	59511095	59511123	chr1:59511095-59511123	0	AGTCTTACTCTTCTTAGCTAAACTTGTTT	1	2	9	AD1	1.0	.
chr1	59513880	59513911	chr1:59513880-59513911	0	AGGATCGCTCTCATCAATCTATGGACATGTCT	2	2	12	AB1	1.0	.
chr1	59514975	59515005	chr1:59514975-59515005	0	TAACAAGCTCATAGAGGGAAGAGACTTGCCT	1	1	11	C1	1.0	.
chr1	59515226	59515251	chr1:59515226-59515251	0	TGCCTTGCTGGATTTTGGACTTGCCT	1	3	6	CCD1	-	.
chr1	59517984	59518010	chr1:59517984-59518010	0	TACCAAGTTTCGGCCAAGAGCAAGCTT	1	2	7	CD	1.0	.
chr1	59518264	59518284	chr1:59518264-59518284	0	AAACATGCCAATAACATTTCT	2	3	1	ACC1	-	.
chr1	59520767	59520788	chr1:59520767-59520788	0	GAGGATGCCTGGAATCTTGTTC	1	2	2	AD2	-	.
chr1	59522664	59522688	chr1:59522664-59522688	0	TGACTTGCTGTTTTTAAACTACCCT	1	3	5	ACC1	-	.
chr1	59524761	59524791	chr1:59524761-59524791	0	GAGCTATTCTGTCACTCAATGAAGCTTCTCT	1	2	11	AA2	-	.
chr1	59526579	59526603	chr1:59526579-59526603	0	CAGCCAGCTCTTCCAGGACAAGTTA	1	3	5	BCC1	-	.
chr1	59529135	59529160	chr1:59529135-59529160	0	TAACATGCTAAGCACTAGACTAGTTA	1	3	6	CCC	-	.
chr1	59530513	59530532	chr1:59530513-59530532	0	AAGCATGTCTGGGCTATTAC	4	2	0	AD4	-	.
chr1	59533444	59533467	chr1:59533444-59533467	0	AGGCTTGCTTAGGTAAGCAAAGCA	1	3	4	ACD2	-	.
chr1	59538137	59538165	chr1:59538137-59538165	0	AAACAAATTTACGAGAAAAAAACAACCCC	1	2	9	AA2	-	.
chr1	59542153	59542180	chr1:59542153-59542180	0	GAATTACTTCTTGCCAAAAGGCTTGTTT	1	2	8	AA1	-	dELS,CTCF-bound
chr1	59544593	59544622	chr1:59544593-59544622	0	TAACATGCCATATTTTGGGATAGCATGTCC	1	3	10	CCC	-	.
chr1	59547393	59547421	chr1:59547393-59547421	0	TAAGTAGTTGAAAAGAAAGGAACTAGCTT	1	3	9	ACC1	2.0	.
chr1	59547942	59547968	chr1:59547942-59547968	0	GAGCTACTGCAGTGTGAAGACTTGCCC	1	2	7	AD1	1.0	.
chr1	59550275	59550304	chr1:59550275-59550304	0	AAATATGTTTCTCCGGAAAGAAGAAAGCTC	1	2	10	AA2	-	dELS,CTCF-bound
chr1	59550744	59550767	chr1:59550744-59550767	0	GAACTAGCACTTCCAAGTATGTTT	1	2	4	AD2	3.0	.
chr1	59551157	59551180	chr1:59551157-59551180	0	AAACATCTCTTTTTAAGCATTTCT	1	2	4	AA2	-	.
chr1	59554247	59554278	chr1:59554247-59554278	0	AGGCAAGGCCACCACACAGCAGGAGGTAGCCT	1	2	12	AD2	-	pELS
chr1	59556601	59556620	chr1:59556601-59556620	0	AGGCAAGCTTGAACATCTGC	4	2	0	AD4	-	dELS
chr1	59557501	59557533	chr1:59557501-59557533	0	GAAAAAGCCTGAGGTTGAACATAAGACATGTTA	1	2	13	AC2	-	dELS
chr1	59557810	59557835	chr1:59557810-59557835	0	CAACTTGTCTTCCAGTTAGCATGTCA	1	3	6	CCC	-	.
chr1	59559540	59559562	chr1:59559540-59559562	0	AAGGATACCTCAAGAGCTAGTTT	2	2	3	AA1	-	.
chr1	59561345	59561369	chr1:59561345-59561369	0	AGACTAGCTCTCAGACTGCATGTTT	1	2	5	CD	-	.
chr1	59561455	59561478	chr1:59561455-59561478	0	CAAGAAGCTCAAGGTAGCTTGTTT	1	3	4	ACC1	-	.
chr1	59562644	59562669	chr1:59562644-59562669	0	AAACTTTCTTGAATAAAAAATAGTTC	1	2	6	AA2	2.0	.
chr1	59573079	59573107	chr1:59573079-59573107	0	TAACTTGCCTCTAGTCTTCAAAAATGCCA	1	3	9	ACC2	2.0	.
chr1	59578004	59578033	chr1:59578004-59578033	0	GAGCTTGCTAAAAGATTGTGAAACTTGTGC	1	2	10	CD	-	dELS
chr1	59579534	59579559	chr1:59579534-59579559	0	GAACAATTCTATTCATACACTTGCCT	1	2	6	AD2	1.0	.
chr1	59579767	59579791	chr1:59579767-59579791	0	AGGGTGGCCTCTTGAAAACTTGCCT	1	2	5	AB1	-	.
chr1	59582238	59582258	chr1:59582238-59582258	0	GAACTTGTCTCAAAAAAACCC	1	2	1	AA1	1.0	.
chr1	59583551	59583570	chr1:59583551-59583570	0	TTGGTTGTTTAGACATGTTT	3	3	0	ACD1	-	.
chr1	59584331	59584361	chr1:59584331-59584361	0	GGGCTTCATCCCTGGGATGCAAGGCTTGTTC	1	2	11	AD1	4.0	.
chr1	59587262	59587285	chr1:59587262-59587285	0	AGGCTTGCTTAGGTAAGCAAAGCA	1	3	4	ACD2	-	.
chr1	59592079	59592106	chr1:59592079-59592106	0	AAACAAATTTACAAGAAAAAGCAACCCC	1	2	8	AA2	-	.
chr1	59594642	59594671	chr1:59594642-59594671	0	GAGCAAGCCAATGAAATGGAAAAATAGCTC	1	2	10	AC2	1.0	dELS
chr1	59600643	59600665	chr1:59600643-59600665	0	TAACATGCCTTGAGAGCATACTG	1	3	3	ACC1	-	.
chr1	59601976	59601996	chr1:59601976-59601996	0	GAGTTAGCCCAAGACAATCCC	1	2	1	AA2	1.0	.
chr1	59602697	59602727	chr1:59602697-59602727	0	AAGTATGTCCTCCTCGTTCAAAGCCTTGCTT	1	2	11	AD2	-	.
chr1	59603259	59603284	chr1:59603259-59603284	0	GAACATGTCCCATAATAAGCTATTTT	2	1	6	A1	1.0	.
chr1	59604897	59604928	chr1:59604897-59604928	0	AAAGAAGCTCTGGGACTTAGGAAAGCAATTTC	1	2	12	AA2	-	dELS
chr1	59607133	59607160	chr1:59607133-59607160	0	AGGTGAGTCTGATGATCTGGGCTAGTCA	1	3	8	ABC1	-	.
chr1	59607285	59607308	chr1:59607285-59607308	0	GGGCATGGTCTTGTGGCCAAGTTT	1	2	4	DD2	2.0	.
chr1	59608841	59608869	chr1:59608841-59608869	0	AAAAAACCCCACAAAATAAAGACAAGTTC	1	2	9	AA1	-	.
chr1	59609349	59609381	chr1:59609349-59609381	0	GGACATGTTCATAACTCAGTTGTAAAAATCTCT	2	2	13	AA1	1.0	dELS,CTCF-bound
chr1	59609433	59609456	chr1:59609433-59609456	0	AGACTAGTTTTAGTAGGTTAGTCA	1	2	4	AC1	-	dELS,CTCF-bound
chr1	59614489	59614519	chr1:59614489-59614519	0	GGACATGTCTCAAAATAGTAAGAGCTATCTA	1	2	11	AC3	-	.
chr1	59615786	59615818	chr1:59615786-59615818	0	AAACAAATTCACAAGAATAAAAGAAACAACCCC	1	2	13	AA2	1.0	.
chr1	59616757	59616789	chr1:59616757-59616789	0	TACAATGCCTAATATTATTTTGAAGGCTTGTTT	1	3	13	ACD1	1.0	.
chr1	59617757	59617777	chr1:59617757-59617777	0	AAGGAAGGCTAAGACAAGTTC	1	2	1	AD1	-	dELS
chr1	59617932	59617951	chr1:59617932-59617951	0	GGACTAGCCTCAGGATGTCA	3	3	0	ACC2	1.0	.
chr1	59621424	59621446	chr1:59621424-59621446	1	TCCCAAGCCTAAAGAACTTGTCT	1	3	3	CDD2	-	.
chr1	59621481	59621500	chr1:59621481-59621500	1	GAACTTGTCTTAGCATGTCT	5	1	0	C2	1.0	.
chr1	59624649	59624679	chr1:59624649-59624679	0	AGGCATGTCTAACATGGCGGCAGGCAAGAGG	1	3	11	CDD3	1.0	.
chr1	59625054	59625076	chr1:59625054-59625076	0	AAACATGCTCAGAGAGCCTATCC	2	2	3	AB1	-	.
chr1	59629411	59629433	chr1:59629411-59629433	0	AGAAAAGCTTCATAGGCATTCCC	1	2	3	AA2	-	.
chr1	59634453	59634476	chr1:59634453-59634476	0	AAGCTTCTTTTCTAAGACTTTCTC	1	2	4	AA2	-	.
chr1	59635646	59635668	chr1:59635646-59635668	0	AAAGATGTTCTCAAGGCTTTTCT	1	2	3	AA2	1.0	.
chr1	59635929	59635960	chr1:59635929-59635960	0	AGACCTGTCTCTTCACCTCTTGAAGCATCTCC	2	2	12	AB3	-	.
chr1	59638094	59638118	chr1:59638094-59638118	0	GGGCTAGCTTCTCTGAAGCTTTTAG	1	3	5	ACD2	-	.
chr1	59638369	59638393	chr1:59638369-59638393	0	GGGCATGGTAAGTAACAGCTAGTCC	1	3	5	CCD2	2.0	dELS,CTCF-bound
chr1	59639442	59639464	chr1:59639442-59639464	0	AAGCATGCCTACACAACAAATCA	1	3	3	ACC1	-	.
chr1	59641576	59641596	chr1:59641576-59641596	0	GGAGATGCTCAATACATGTCT	1	2	1	AD2	-	.
chr1	59643536	59643560	chr1:59643536-59643560	0	AAACTTATTAGGAAAGAACAAGTTA	1	3	5	ACC2	-	.
chr1	59644015	59644037	chr1:59644015-59644037	0	AACCATGTTCCTTAAGCTAGTCC	2	1	3	D1	-	.
chr1	59645128	59645149	chr1:59645128-59645149	0	GGACTTATGTTTGAACTTGTCT	1	2	2	AD1	-	.
chr1	59645489	59645520	chr1:59645489-59645520	0	AAGCAAGTTTCATACAGCTCTTGAGATTGATC	1	2	12	AD1	1.0	.
chr1	59648333	59648352	chr1:59648333-59648352	0	CACAATGTTTGAACTAGTTT	3	3	0	ACD1	-	.
chr1	59653300	59653323	chr1:59653300-59653323	0	TGCTTTGTTTACCTAAGCAAGCCT	1	3	4	ACD1	-	dELS
chr1	59659586	59659607	chr1:59659586-59659607	0	AAGCAGGACTGTGAGCAAGTCC	1	2	2	BD1	1.0	.
chr1	59660098	59660119	chr1:59660098-59660119	0	GGATTTGCATATGAACTTGTTT	1	2	2	AD1	-	dELS
chr1	59666269	59666289	chr1:59666269-59666289	0	AAACATTTCAAAGACTTGCTA	1	3	1	ACC2	-	CTCF-only,CTCF-bound
chr1	59670476	59670504	chr1:59670476-59670504	0	AGATCAGCTCTGTGACTTTGGGCAAGTTA	1	3	9	ABC1	-	.
chr1	59674022	59674046	chr1:59674022-59674046	0	GGCCTTGTCCTGCGCAGGCATGCCT	2	1	5	D1	1.0	dELS
chr1	59674732	59674764	chr1:59674732-59674764	0	ATACTAGTTTCTGGTGAGAGGGAAAACTTTTCC	1	2	13	AD3	-	dELS,CTCF-bound
chr1	59675013	59675043	chr1:59675013-59675043	0	AAGCATGCTCATTTAGTCCCTGCAATAGCTC	2	2	11	AD1	2.0	dELS
chr1	59676225	59676245	chr1:59676225-59676245	0	AGCCAAGCTTCAGAGATGTTT	1	2	1	AD2	1.0	.
chr1	59676438	59676470	chr1:59676438-59676470	0	GAGATAGTCTGTAGCTCAAACAGAGAATAGCCT	1	2	13	AA2	2.0	.
chr1	59677785	59677812	chr1:59677785-59677812	0	AAACATGCTGACAATTCCTAGCTTCCTT	1	3	8	ACC1	-	.
chr1	59678693	59678721	chr1:59678693-59678721	0	ATTCAAGTCTATTTAGACAAAACAAGCTT	1	2	9	DD4	-	dELS
chr1	59680793	59680814	chr1:59680793-59680814	0	AGAAATGTTGTATAACTTGTTT	2	3	2	ACC1	-	.
chr1	59684399	59684426	chr1:59684399-59684426	0	GGGAAAGTCTTCCAGAAGAGGCAACCTT	1	2	8	AA2	-	.
chr1	59686783	59686814	chr1:59686783-59686814	0	AGATTAGTCCCTTTACCTCTCTAAGCCTGCTT	1	2	12	AB2	-	dELS
chr1	59689611	59689632	chr1:59689611-59689632	0	AAAATAGCTTTTAAATTAGTTC	1	2	2	AA2	1.0	.
chr1	59691587	59691608	chr1:59691587-59691608	0	GAGCTGGCCCTCAGAAAAGCCT	1	2	2	AB2	-	dELS
chr1	59698341	59698361	chr1:59698341-59698361	0	CAGCTAGTCAGAACCATGCCC	1	3	1	CCD2	-	.
chr1	59698982	59699001	chr1:59698982-59699001	0	AACCATGTTTAAATATGTTT	3	2	0	AD2	-	.
chr1	59699774	59699800	chr1:59699774-59699800	0	GTTCTTGCCTTTGTAACAGGCATGTCC	1	2	7	DD4	-	.
chr1	59700117	59700139	chr1:59700117-59700139	0	AAACAAGTCTTATAAAACTGTTT	1	2	3	AB1	-	.
chr1	59702623	59702651	chr1:59702623-59702651	0	GAGCTGGCTTGGAAAGTAGGGACTAGATT	1	2	9	BD2	-	.
chr1	59703652	59703675	chr1:59703652-59703675	0	AGGCTAGTCTTGTGAGCCCAGCTC	1	2	4	BD1	-	.
chr1	59704032	59704061	chr1:59704032-59704061	0	TCAAAAGTTCTCAGGCTGTTGAACTAGCCT	1	3	10	ACD1	-	dELS
chr1	59705300	59705324	chr1:59705300-59705324	0	GGAAATGTTCCCTTTAAACTATTTC	1	2	5	AA2	-	.
chr1	59708785	59708813	chr1:59708785-59708813	0	CAACATGCTCCAAAATCTGAAACTTTTTG	1	3	9	ACC1	1.0	.
chr1	59708848	59708871	chr1:59708848-59708871	0	GGAAATGCTCATTGGAGCATTTCC	1	2	4	AA2	-	.
chr1	59709149	59709175	chr1:59709149-59709175	0	TGGGTAGTTTATAAACAAAACAAGTTT	1	2	7	AC3	-	.
chr1	59710014	59710034	chr1:59710014-59710034	0	GAGCAAGAGCAAAACATGCCC	1	2	1	DD1	-	.
chr1	59710125	59710147	chr1:59710125-59710147	0	GAACTGGCCCTGGAGACTAGCCC	1	1	3	B2	-	.
chr1	59710587	59710615	chr1:59710587-59710615	0	AAACAAATTTACAAGAAAAAAGCAACCCC	1	2	9	AA2	-	.
chr1	59712033	59712058	chr1:59712033-59712058	0	GAGCATGTAAAATCAAAAGCAAGTTA	1	3	6	CCD2	1.0	.
chr1	59712818	59712840	chr1:59712818-59712840	0	TGACATGCCCTAGAGACATTTTC	1	2	3	AC2	1.0	.
chr1	59713260	59713280	chr1:59713260-59713280	0	CAACAAGTCTCTAGGAAGTTC	1	3	1	ACC2	1.0	.
chr1	59714423	59714448	chr1:59714423-59714448	0	CATCAAGTTGAAGGCCAAGCTAGTTT	1	3	6	CCD1	1.0	.
chr1	59714963	59714982	chr1:59714963-59714982	0	GAACAACTTGGAGCAAGCTT	2	2	0	AC1	-	.
chr1	59715144	59715170	chr1:59715144-59715170	0	AAGCATTTTTCCATGGTAGAAAAGTTC	1	2	7	AA2	1.0	.
chr1	59715186	59715215	chr1:59715186-59715215	0	GAACTAATGTGGGATTTGGGAAGCTTGCCC	1	2	10	AD1	-	.
chr1	59718524	59718550	chr1:59718524-59718550	0	CAACTTGTTCCAGATAGAAGCATGTGA	1	3	7	CCD1	-	dELS,CTCF-bound
chr1	59720253	59720273	chr1:59720253-59720273	0	AAGCAAGTCCCAGTCATGATC	1	2	1	DD1	-	.
chr1	59720620	59720640	chr1:59720620-59720640	0	TGACATGCCTTAGGCATCTTC	1	2	1	AC2	-	.
chr1	59724913	59724944	chr1:59724913-59724944	0	TGGCTTGTCTTTCCATTCTGTTAAAAATGTCT	1	2	12	AC2	-	.
chr1	59733887	59733916	chr1:59733887-59733916	0	AAGCATGTTTTCTGCCTCCTGAGCATCTCT	2	1	10	A1	-	pELS,CTCF-bound
chr1	59734206	59734238	chr1:59734206-59734238	0	GAATAAGTTCTTTTCTGAGACAGGGTCTTGCTC	1	2	13	AD2	1.0	.
chr1	59735236	59735262	chr1:59735236-59735262	0	GAGAATCCCTTTTCCATAGACAAGCCC	2	2	7	AA1	-	.
chr1	59739542	59739572	chr1:59739542-59739572	0	GAAAATGCTTTCCAGCTAAACAGACCTGTCT	1	2	11	AB2	3.0	dELS
chr1	59739592	59739615	chr1:59739592-59739615	0	AAACTTGCTCTCTTGGGCAGGCCA	1	2	4	BC3	-	.
chr1	59740167	59740191	chr1:59740167-59740191	0	AAACAACTCTTCTTGAAGCTTACTT	1	2	5	AA2	-	.
chr1	59740442	59740461	chr1:59740442-59740461	0	GGGCTAGCTCAGCCCTGCTC	2	2	0	BD1	-	.
chr1	59740800	59740820	chr1:59740800-59740820	0	AAACATGCTCTAGACCTGTGC	2	2	1	BD1	-	.
chr1	59741561	59741587	chr1:59741561-59741587	0	GAACAAGCTAAAGCAGGAAGATTGCTT	1	2	7	AC2	1.0	.
chr1	59746705	59746725	chr1:59746705-59746725	0	AGGCTGGTTTCAAACTCGTTT	1	2	1	BB2	2.0	.
chr1	59747778	59747810	chr1:59747778-59747810	0	GAATTTGTCTTTGACAGTGAAGAAAGCAGGCTT	1	2	13	AB3	-	.
chr1	59747914	59747941	chr1:59747914-59747941	0	GGTCTTATTCATGAGCTAAAGCAAGTTT	1	2	8	AD1	1.0	.
chr1	59751887	59751906	chr1:59751887-59751906	0	GGGTTAGTTTAAACTAGTTA	2	2	0	AC2	1.0	.
chr1	59753694	59753714	chr1:59753694-59753714	0	TATCTTGTTTTTAACTTGTTT	1	3	1	CCD1	-	.
chr1	59756012	59756042	chr1:59756012-59756042	0	CGGCTTGCTCTAAGGGAATCAGGACTTCGTC	1	3	11	ACD2	1.0	dELS
chr1	59757851	59757876	chr1:59757851-59757876	0	TAGAATGTTTTGCCTGTGACAAGCCT	1	3	6	ACC1	-	.
chr1	59760622	59760641	chr1:59760622-59760641	0	AAGCAATTTCTGACATGCCA	3	3	0	ACC2	-	.
chr1	59761476	59761498	chr1:59761476-59761498	0	AGACATGCTAAACTGGCTTCTTC	1	3	3	ACC1	-	dELS
chr1	59761876	59761904	chr1:59761876-59761904	0	AGGCCAGTCATCAAACCTGGGGCTAGTTA	1	3	9	BCC1	-	.
chr1	59763776	59763800	chr1:59763776-59763800	0	AGACAAGCACTGGGAAAACTAGCTG	1	2	5	CD	-	.
chr1	59765195	59765214	chr1:59765195-59765214	0	GGGCAGGCCTGGACCTGCTC	2	2	0	BB2	-	dELS,CTCF-bound
chr1	59767055	59767083	chr1:59767055-59767083	0	AATCATGCCTTATACCTAACAACTTGCTT	1	2	9	CD	1.0	dELS
chr1	59769112	59769135	chr1:59769112-59769135	0	AAACATGTTTGCCCAGGCTGGTTT	2	1	4	B1	1.0	.
chr1	59771108	59771128	chr1:59771108-59771128	0	AAGCATTTCCCAGACTTACTC	1	2	1	AA2	1.0	.
chr1	59771133	59771158	chr1:59771133-59771158	0	AGACAAGTTTTTTACAAAGCATTTTA	1	2	6	AC3	1.0	.
chr1	59772070	59772095	chr1:59772070-59772095	0	AAGTTATTTTAACAGTAAACATGTTT	2	2	6	AA1	-	.
chr1	59778218	59778242	chr1:59778218-59778242	0	CAAGAAGTCCTTAAGAAACTTGCCA	1	3	5	ACC1	1.0	.
chr1	59778793	59778815	chr1:59778793-59778815	0	AGACCAGCCTGGCCAACATGTTG	1	3	3	BCC1	-	.
chr1	59779029	59779056	chr1:59779029-59779056	0	GAGAAAGTCCCCGCATTTGGGTTTGTCT	1	2	8	AA2	-	.
chr1	59783264	59783288	chr1:59783264-59783288	0	CTGCCAGTCCTCCTGGAGCATGTCT	1	3	5	BCD1	2.0	.
chr1	59785081	59785103	chr1:59785081-59785103	0	CAGCAAGTTATTTAAACTTGACT	1	3	3	CCD1	-	.
chr1	59786720	59786742	chr1:59786720-59786742	0	TGACATGCCCTAGAGACATTTTC	1	2	3	AC2	-	.
chr1	59787159	59787179	chr1:59787159-59787179	0	CAACAAGTCTCTAGGAAGTTC	1	3	1	ACC2	-	.
chr1	59787983	59788010	chr1:59787983-59788010	0	AGGATTGTCTGTTCAACTCAGCAAGCCT	1	2	8	AC2	1.0	.
chr1	59789002	59789029	chr1:59789002-59789029	0	AGACAAGTCAAACAGACATAGCTATTTT	1	3	8	ACC1	-	.
chr1	59789201	59789228	chr1:59789201-59789228	0	AAACATGTTACAAGGCAAAAACAAATTA	1	3	8	ACC1	-	.
chr1	59793275	59793297	chr1:59793275-59793297	0	AGGATAGACCACAAAACAAGCCT	1	2	3	AD1	2.0	.
chr1	59793303	59793325	chr1:59793303-59793325	0	AACTTAGTCCACAAAACAAGCCT	1	2	3	AD4	-	.
chr1	59794005	59794030	chr1:59794005-59794030	0	AAGCATCTCCCAACAAAGAAAAGCTC	1	2	6	AA2	1.0	.
chr1	59801190	59801215	chr1:59801190-59801215	0	AATCTAGTTTCAATTCAAGTTAGTTT	1	2	6	AD2	-	.
chr1	59802244	59802276	chr1:59802244-59802276	0	AAACAAATTTACAAGAAAAAAATAAACAACCCC	1	2	13	AA2	-	.
chr1	59803575	59803595	chr1:59803575-59803595	0	TTACAAGCCTACAACAAGCTT	1	3	1	CCD1	1.0	.
chr1	59812119	59812144	chr1:59812119-59812144	0	AAGCATTTTCCTGAATAAACTTATTT	1	2	6	AA2	-	.
chr1	59818523	59818552	chr1:59818523-59818552	0	GGACATGTATGAGAGTTTGAAGAAATGTTT	1	2	10	AD2	-	.
chr1	59822187	59822207	chr1:59822187-59822207	0	TAACTTATTTTAAACTTGTTA	1	3	1	ACC2	-	.
chr1	59822209	59822228	chr1:59822209-59822228	0	GAGCATGTTCACACTATTTT	3	2	0	AD1	-	.
chr1	59822936	59822958	chr1:59822936-59822958	0	AGACAAACTTAACTAACATGTTA	1	3	3	ACC2	-	.
chr1	59828255	59828278	chr1:59828255-59828278	0	AAACTTGTCTTTGTAGACTTCTCA	1	2	4	AC3	-	.
chr1	59831538	59831560	chr1:59831538-59831560	0	ACACAAATCTCCAGAGCTTGCTC	1	2	3	AD1	-	.
chr1	59831703	59831731	chr1:59831703-59831731	0	AAAATTGCCTCAAGACAGAAAGCTTGTAC	1	2	9	AD3	1.0	dELS
chr1	59831881	59831912	chr1:59831881-59831912	0	TAACTTGCTCATGACTGCAGCTGGACATGCCT	2	1	12	C1	1.0	.
chr1	59835481	59835507	chr1:59835481-59835507	0	ATGCTTTTCTTTTTTAAAAACTTGCTC	1	2	7	AD1	1.0	.
chr1	59835680	59835705	chr1:59835680-59835705	0	GGACCAGTTTTGTGGAAGACAATTTT	1	2	6	AB3	-	.
chr1	59836175	59836199	chr1:59836175-59836199	0	AGGTAAGTTGGATTAAAGCTAGTCT	1	2	5	AC1	-	.
chr1	59837536	59837566	chr1:59837536-59837566	0	AAACATGCTGTGTTTTTTCCTAAACATTTTT	1	2	11	AC2	-	.
chr1	59841430	59841453	chr1:59841430-59841453	0	AGACTTGGTTAGGGTGACTAGTCA	1	3	4	CCD2	1.0	.
chr1	59841905	59841926	chr1:59841905-59841926	0	GAGCTTGTTGAAGGAGATGCCT	1	2	2	AC2	-	.
chr1	59847131	59847158	chr1:59847131-59847158	0	TGACTAGTCTTGCAGAAGAAACAAGAGC	1	3	8	CDD3	-	dELS,CTCF-bound
chr1	59851375	59851399	chr1:59851375-59851399	0	AGACTAGCACCTTTTAAACATGTAT	1	2	5	DD2	-	.
chr1	59853843	59853869	chr1:59853843-59853869	0	AAACTACTCCAAAATAAAAACTTTTCC	1	2	7	AA2	-	.
chr1	59855069	59855088	chr1:59855069-59855088	0	GAGCTATTCTAAGTATGTTC	1	2	0	AA2	-	.
chr1	59855652	59855672	chr1:59855652-59855672	0	TGGCAAGTTTTTAGCAATTTT	1	3	1	ACC1	-	.
chr1	59856393	59856412	chr1:59856393-59856412	0	GAACATACTTAGAATAGCTC	1	2	0	AA2	1.0	.
chr1	59856945	59856964	chr1:59856945-59856964	0	GAACATGTCAGAGCTTTTTA	4	3	0	ACC1	2.0	dELS
chr1	59868114	59868133	chr1:59868114-59868133	0	AAACAAGCTACAGTTAGCTC	2	3	0	ACC2	1.0	.
chr1	59872295	59872318	chr1:59872295-59872318	0	TAACTTGCCTCAGAAGACTTGTTA	1	2	4	CC	2.0	.
chr1	59878447	59878474	chr1:59878447-59878474	0	AGACAAGTTCTGAGAATGGGGCTTTTCA	1	2	8	AC3	-	.
chr1	59879305	59879330	chr1:59879305-59879330	0	AAACTAGCTTCTGTAAAGACATGATG	1	2	6	CD	1.0	.
chr1	59879451	59879482	chr1:59879451-59879482	0	GAGCATGCCCTTACATATGGCTATGCAGGCCC	2	2	12	BD1	1.0	.
chr1	59880227	59880248	chr1:59880227-59880248	0	AAACATGTTGCAATACTAGCCA	1	3	2	CCD2	1.0	dELS,CTCF-bound
chr1	59881865	59881893	chr1:59881865-59881893	0	GGACTAGCCCTTCTACCACAAGAAAGACC	1	2	9	AD1	1.0	.
chr1	59887887	59887907	chr1:59887887-59887907	0	AGACTTGCCTGAAATTTGATT	1	2	1	AD1	1.0	.
chr1	59888212	59888235	chr1:59888212-59888235	0	AAACTTGGCTCAGCAGGCTTGATT	1	2	4	DD2	1.0	.
chr1	59890138	59890169	chr1:59890138-59890169	0	CAACAAGTCTCTAGAAGGTTTCAAACTGTCCC	1	3	12	ABC2	-	.
chr1	59891665	59891687	chr1:59891665-59891687	0	AACCATGCCTTCCAGACATACTC	1	2	3	AD3	1.0	.
chr1	59891901	59891922	chr1:59891901-59891922	0	AAACTTATTTTGAAACTTGGTC	1	2	2	AD2	1.0	.
chr1	59893814	59893844	chr1:59893814-59893844	0	AGGCATGCCCGCTTTCCTGTAAGACAAAATC	1	2	11	AD4	-	.
chr1	59896163	59896190	chr1:59896163-59896190	0	AATCAAGATCTGGGCATTAGGCATGCTC	1	2	8	DD1	-	.
chr1	59897052	59897080	chr1:59897052-59897080	0	AAAAATGCTTAGTAAAGGCAAACATGCTT	2	1	9	A1	1.0	.
chr1	59900482	59900510	chr1:59900482-59900510	0	AAATTAGCCTGGCATGGTGGTGCATGCCT	1	2	9	AD2	-	.
chr1	59901772	59901792	chr1:59901772-59901792	0	AGACTTCTTCCTGGCTTGCCT	1	2	1	AC2	-	.
chr1	59902145	59902167	chr1:59902145-59902167	0	AAGCTAACTCTTGAAGCTAATCC	1	2	3	AA2	1.0	.
chr1	59903770	59903797	chr1:59903770-59903797	0	AAGCAAGTCCTGTGAAGGGAGCATGGTG	1	2	8	CD	-	.
chr1	59903915	59903939	chr1:59903915-59903939	0	AAGCTTCTTCTGAGTAAACTTACTC	1	2	5	AA2	1.0	.
chr1	59904641	59904666	chr1:59904641-59904666	0	AAGCCAGTCTTTATCTAAACATATTT	2	2	6	AB3	-	.
chr1	59907762	59907783	chr1:59907762-59907783	0	AGGCTTACTCACTGACATGCTC	1	2	2	AC2	-	.
chr1	59911467	59911492	chr1:59911467-59911492	0	AAATAAGTTTGTGTTGAAATTAGTTT	1	2	6	AA2	2.0	.
chr1	59913907	59913927	chr1:59913907-59913927	0	GAACTATTCCTAGCCAAGCTC	1	2	1	AD2	-	.
chr1	59916010	59916035	chr1:59916010-59916035	0	GGGCTTCTTTGATTAAGGGCAAGCCA	1	2	6	AC2	1.0	.
chr1	59920584	59920616	chr1:59920584-59920616	0	AGACAAGGCTGACAAGGTAATCTGAGCTAGGCT	1	2	13	DD2	1.0	.
chr1	59922575	59922603	chr1:59922575-59922603	0	TGGCTAGTTTTGTGACATTAGGCAAGTCA	1	2	9	CC	-	.
chr1	59928945	59928967	chr1:59928945-59928967	0	AGACTATTCCTGAGAAGAAGCCC	1	2	3	AA2	-	.
chr1	59932199	59932222	chr1:59932199-59932222	0	AGGCTAATCTATACAGGTATGTTT	1	2	4	AA2	1.0	.
chr1	59932464	59932489	chr1:59932464-59932489	0	CAACATGCTTTTATAAAAGTAAGTTC	1	2	6	AC2	-	.
chr1	59932542	59932567	chr1:59932542-59932567	0	GGAGTTTTTTACTAGTAGACATGCTT	2	2	6	AA1	-	.
chr1	59933198	59933217	chr1:59933198-59933217	0	AGGCAACCTTAAACAAGTTT	2	1	0	A2	1.0	.
chr1	59935967	59935986	chr1:59935967-59935986	0	AAGTTTGGCTAGGCTTGTCT	2	2	0	AD1	-	.
chr1	59937715	59937744	chr1:59937715-59937744	0	ATGCTATTTTCTAGATTCTTAGGCATGCTT	2	2	10	AD1	1.0	.
chr1	59938098	59938120	chr1:59938098-59938120	0	AGGCATGTTTTCCTGGATTGTCT	1	2	3	AC1	1.0	.
chr1	59939663	59939693	chr1:59939663-59939693	0	GGCCAAGTTCCTCTAAGCCTGGGGCAGGTCC	1	2	11	BD3	3.0	.
chr1	59941551	59941571	chr1:59941551-59941571	0	AAAATAGTCCCAGGCAGGTCT	1	2	1	AB3	2.0	.
chr1	59943525	59943544	chr1:59943525-59943544	0	AAACAAGTCCAGGAAAGTAT	2	2	0	AD1	2.0	.
chr1	59944534	59944556	chr1:59944534-59944556	0	GAGTATGTCTGTAGGACAAATTC	1	2	3	AA2	-	.
chr1	59949583	59949613	chr1:59949583-59949613	0	AGGCTAATTCCATAAAGTCTCAAACAATTCC	1	2	11	AA2	1.0	.
chr1	59949698	59949729	chr1:59949698-59949729	0	AAGCTTTTTTTTTTTTTTTTTAGAACAAGTGC	1	2	12	AD2	-	.
chr1	59952325	59952345	chr1:59952325-59952345	0	AAACTTCCCTGGAGCATATTT	1	2	1	AA2	1.0	CTCF-only,CTCF-bound
chr1	59952616	59952642	chr1:59952616-59952642	0	GGACAACTCCAGAATAAAGACTAGTTA	1	2	7	AC2	1.0	.
chr1	59957359	59957386	chr1:59957359-59957386	0	AGGCTATTTCTATATTGTAAACAAGTCA	1	2	8	AC2	-	.
chr1	59959176	59959205	chr1:59959176-59959205	0	AAGCATGCCTTAATATTATGAAACATGAAA	1	3	10	CDD3	1.0	.
chr1	59960062	59960090	chr1:59960062-59960090	0	ATGCAAGCTCCTGGAAGTAAGGAATGCCT	1	2	9	AD2	-	.
chr1	59960097	59960118	chr1:59960097-59960118	0	GGGCTTTTCCCAAAGCAAACCC	1	2	2	AA2	1.0	.
chr1	59960642	59960664	chr1:59960642-59960664	0	AAACTAGCCTGGCCAACTTGGTG	1	3	3	CCD1	1.0	.
chr1	59964137	59964156	chr1:59964137-59964156	0	AAACTTATTTAAACTGGTTC	1	2	0	AB2	2.0	.
chr1	59968899	59968930	chr1:59968899-59968930	0	GAGTTTGTTCCTTCTGATGTTCGGATATGTTC	1	2	12	AA2	-	dELS,CTCF-bound
chr1	59970726	59970752	chr1:59970726-59970752	0	GAGCAAGTCTCTGTCTAAAACAAACAA	1	3	7	ACD2	1.0	.
chr1	59970920	59970950	chr1:59970920-59970950	0	TACCTTGCCCAGGAGGTGAAACGACTTGCCC	1	3	11	CCD1	-	.
chr1	59973618	59973640	chr1:59973618-59973640	0	ACACTTGCCCCCACAGCATGCTA	1	3	3	CCD1	2.0	.
chr1	59974121	59974144	chr1:59974121-59974144	0	GAGCTGACTTAAAAGGACTAGTTT	1	2	4	AB1	-	.
chr1	59977069	59977090	chr1:59977069-59977090	0	AAACTTGCCTTCTTACTAGCCA	1	3	2	CCD2	-	.
chr1	59981295	59981314	chr1:59981295-59981314	0	AAGGAAGTCTGGACATATCT	1	2	0	AA2	-	.
chr1	59982061	59982082	chr1:59982061-59982082	0	GGGCATGCTTGGAAACATGCCC	3	0	2	0	1.0	dELS
chr1	59983349	59983369	chr1:59983349-59983369	0	GTGCATGCTTTAAATATGCTT	1	2	1	AD2	-	.
chr1	59985231	59985256	chr1:59985231-59985256	0	GAACATGATCTTATTTGGAATAGCCT	1	2	6	AD2	1.0	.
chr1	59985843	59985867	chr1:59985843-59985867	0	GAACTTGTTTTAGAAGAACAAGCTG	1	1	5	C1	-	.
chr1	59987237	59987269	chr1:59987237-59987269	0	AGACTTGCTGGGAGGGACACACCACACATGCTA	1	3	13	CCD2	-	dELS
chr1	59987645	59987672	chr1:59987645-59987672	0	AAGCTAGTTTCCCTTATGGAGCATGTCT	2	0	8	0	-	dELS
chr1	59987725	59987756	chr1:59987725-59987756	0	AATGATGCTCTCAGGTAAGTAGGGACTTGTTC	1	2	12	AD4	-	.
chr1	59987859	59987888	chr1:59987859-59987888	0	GGACATACTCAATTGACACCAAGCATCTCC	1	2	10	AA2	2.0	.
chr1	59990115	59990134	chr1:59990115-59990134	0	GGACTTGTTCAGAAAACCTC	1	2	0	AA1	2.0	.
chr1	59993652	59993684	chr1:59993652-59993684	0	GGGGATGCCCAGAACAGCTGCATAAAATAGCCC	1	2	13	AA2	1.0	.
chr1	59997171	59997196	chr1:59997171-59997196	0	AGGCCTGCTTGAGGCAAGGCAAGTTA	1	2	6	BC2	2.0	.
chr1	59997636	59997664	chr1:59997636-59997664	0	GGGCATTTTCCAGCTTCCTGAACCTGTCT	1	2	9	AB2	-	dELS,CTCF-bound
chr1	60000114	60000133	chr1:60000114-60000133	0	TAGGTTGTCAAGACATGTTT	4	3	0	ACC1	-	.
chr1	60002473	60002505	chr1:60002473-60002505	0	GGGGTTGTTTGTTTTTTTCTTGTAAATTTGTTT	1	2	13	AA2	-	.
chr1	60009091	60009112	chr1:60009091-60009112	0	GAGCTTATTTGGAAACAAGATC	1	2	2	AD2	-	.
chr1	60012648	60012670	chr1:60012648-60012670	0	GGACAAGTTCTGTGAGCCTGATT	1	2	3	BD1	-	.
chr1	60012797	60012817	chr1:60012797-60012817	0	GGGCATGTAAGTGACTTGTCC	1	3	1	CCD2	-	.
chr1	60014581	60014604	chr1:60014581-60014604	0	AGGCTATTTTATTGAAACATCCTT	1	2	4	AA2	-	.
chr1	60016742	60016762	chr1:60016742-60016762	0	GGGCTTGTTTGGATCATACCT	2	2	1	AD1	-	.
chr1	60019600	60019620	chr1:60019600-60019620	0	AAACTTCCTAGAGACTTGTTG	1	3	1	ACC2	-	.
chr1	60024110	60024138	chr1:60024110-60024138	0	TAACTTGTTTTTCTGTGAATAATAAGTCC	1	3	9	ACC2	-	.
chr1	60026098	60026117	chr1:60026098-60026117	0	GAACTAGTACAAACCAGTTC	1	2	0	BD2	2.0	.
chr1	60029212	60029234	chr1:60029212-60029234	0	TAATTAGTCATCAAGACTTGCTT	1	3	3	ACC1	1.0	.
chr1	60029536	60029566	chr1:60029536-60029566	0	GGACTTACCCTTTCCTGAATTAGCCATGCTC	1	2	11	AD2	-	.
chr1	60030532	60030556	chr1:60030532-60030556	0	AAACAACCTATGTTCTAGCTAGCTC	1	3	5	ACC2	1.0	.
chr1	60039456	60039477	chr1:60039456-60039477	0	AAACAAGTTATTGGACATCCTC	1	2	2	AC2	-	.
chr1	60039602	60039627	chr1:60039602-60039627	0	AAGCTAGCTCATGAATGGACTTGCGT	1	1	6	D1	1.0	.
chr1	60041030	60041051	chr1:60041030-60041051	0	GGACCAGTCTCTAAGCTTTCTC	1	2	2	AB3	-	.
chr1	60041729	60041754	chr1:60041729-60041754	0	GGGACTGCCCCTCCCAGGACTAGCTA	1	3	6	ABC1	-	.
chr1	60043279	60043299	chr1:60043279-60043299	0	AGACTTGTCCAAAACACTCCC	1	2	1	AB4	-	.
chr1	60045002	60045025	chr1:60045002-60045025	0	AAACAAGTCTTTTAAAGGTTGCTT	1	1	4	A2	-	.
chr1	60050112	60050138	chr1:60050112-60050138	0	TAACTTGCTAATCAATTTGGCTAGTTG	1	4	7	CCCC	-	.
chr1	60051463	60051486	chr1:60051463-60051486	0	GGACATGCCTTGAAGAGCTCGCTG	1	2	4	BC3	1.0	DNase-H3K4me3
chr1	60052623	60052648	chr1:60052623-60052648	0	ACACTTGCTCGTCCTCAAGCATGTTA	1	2	6	CD	-	DNase-H3K4me3,CTCF-bound
chr1	60053077	60053099	chr1:60053077-60053099	0	CAGCTTACCTAATGAACATGCTA	1	3	3	ACC2	1.0	.
chr1	60057369	60057388	chr1:60057369-60057388	0	AGACCTGTCTGAAGAAGTTT	1	2	0	AB2	-	.
chr1	60059315	60059334	chr1:60059315-60059334	0	AAGCAAGACACAGCTAGCTT	2	3	0	CCD2	1.0	.
chr1	60059861	60059890	chr1:60059861-60059890	0	GATCTAATTTCAGTAAATGAAAGCATGTTC	2	2	10	AD1	1.0	.
chr1	60064058	60064077	chr1:60064058-60064077	0	AGGCTAGACTGGCCTAGCCT	2	2	0	DD2	-	.
chr1	60065118	60065138	chr1:60065118-60065138	0	AGGCAAGCATGAGGCAACCTT	1	2	1	AD2	1.0	.
chr1	60065347	60065366	chr1:60065347-60065366	0	GAGGAAGGCTGGGCTAGTCT	2	2	0	AD1	-	.
chr1	60065708	60065728	chr1:60065708-60065728	0	AAAGGAGTTTAAGACAAGTCA	1	3	1	ABC1	-	.
chr1	60068338	60068365	chr1:60068338-60068365	0	TAGCTTATTTCCCTGCCAAGGCTTGTCA	1	3	8	ACC2	1.0	.
chr1	60069667	60069696	chr1:60069667-60069696	0	TAACAAACCTGGAACTTCAGGGGCTTGCTT	1	2	10	AC1	-	.
chr1	60074697	60074726	chr1:60074697-60074726	0	AAACAAGTTGGGGTATTGATAAACTACTCC	1	2	10	AC2	1.0	.
chr1	60080707	60080733	chr1:60080707-60080733	0	CCACATGCTGGGGGATAAAACATGCTC	1	3	7	CCD1	1.0	.
chr1	60082081	60082102	chr1:60082081-60082102	0	AGACAAGTCAAGTGCCTTGTCC	1	3	2	CCD2	-	.
chr1	60083603	60083630	chr1:60083603-60083630	0	GAACAAGTTTATATTTACAAACAAAATA	1	3	8	ACD2	-	.
chr1	60085251	60085274	chr1:60085251-60085274	0	TGGCATTCTAGGTGGGACATGCTT	1	3	4	ACC2	-	.
chr1	60089636	60089658	chr1:60089636-60089658	0	AAGCATGTTTAGCAGCTAAGCTC	2	2	3	AD1	-	.
chr1	60090609	60090635	chr1:60090609-60090635	0	TGACATGCCTAAAGTAAGGCCATGCCA	1	3	7	CCD2	-	.
chr1	60093447	60093471	chr1:60093447-60093471	0	AAACATGTTTTTAATAAGAATTTTC	2	2	5	AA1	-	.
chr1	60093648	60093678	chr1:60093648-60093678	0	AGGTTTGCTTTGAAAGCAAAGGGACATTTTT	1	2	11	AA2	1.0	.
chr1	60097811	60097834	chr1:60097811-60097834	0	AGACATTTCCCCAACAGCATGCCA	1	3	4	ACC2	-	.
chr1	60098097	60098126	chr1:60098097-60098126	0	AGACTTCCTTCACTCTCAAAGAGCATATTT	1	2	10	AA2	2.0	.
chr1	60101174	60101204	chr1:60101174-60101204	0	AGTCTTGCCTGTTGATTTGTCTGGCATGTTT	1	2	11	CD	-	.
chr1	60103255	60103276	chr1:60103255-60103276	0	AAGCATTTTCCAAGAATTGTTT	1	2	2	AA2	-	.
chr1	60103372	60103393	chr1:60103372-60103393	0	GACTTAGCCTCAGAACAAGCTC	1	2	2	AD4	-	.
chr1	60107506	60107527	chr1:60107506-60107527	0	GAAAAAGTCTAGAGACAATTTT	1	2	2	AA2	-	.
chr1	60109306	60109338	chr1:60109306-60109338	0	GGGCATGCTCATTCTCTCAGAAGCAGCATATTG	1	3	13	ACC1	-	.
chr1	60109809	60109834	chr1:60109809-60109834	0	ACACAAACTCAGTACGGAACTTGTCC	1	2	6	AD1	-	.
chr1	60120443	60120469	chr1:60120443-60120469	0	TGATTTGTCCACCTGAGAGACAAGTTT	1	2	7	AC3	-	.
chr1	60121292	60121320	chr1:60121292-60121320	0	GGACAACTTCAATCATTAAGAGCTAGTCA	1	2	9	AC2	-	.
chr1	60124261	60124284	chr1:60124261-60124284	0	GAACAAGTCCTCCAAAGCAAACCC	1	1	4	A1	1.0	.
chr1	60125546	60125568	chr1:60125546-60125568	0	AAATTAGTCTAGAAAACAAGATT	1	2	3	AD3	-	.
chr1	60127767	60127789	chr1:60127767-60127789	0	GAGCAACTTCAGCAAACATACTT	1	2	3	AA2	-	.
chr1	60127976	60127998	chr1:60127976-60127998	0	TAGCTTGTTCTACAAACTCCCTT	1	3	3	ABC2	3.0	.
chr1	60130231	60130251	chr1:60130231-60130251	0	GAATTAGTTTGGAAGAAGTCC	1	2	1	AA2	2.0	.
chr1	60130673	60130705	chr1:60130673-60130705	0	TGGCAAGTCACTCAGAAAAGATAGAAATAGTCC	1	3	13	ACC2	1.0	.
chr1	60131028	60131060	chr1:60131028-60131060	0	AGGCTTGATTCCAAAGGCATGAAGGGGATGCTT	1	2	13	AD2	-	.
chr1	60131641	60131661	chr1:60131641-60131661	0	AAACAAGCCCAAAAGATGTTT	1	1	1	A2	-	.
chr1	60134668	60134694	chr1:60134668-60134694	0	CTCCTTGTCCTAGATTTAAGCATGTCT	1	3	7	CDD2	1.0	.
chr1	60137073	60137098	chr1:60137073-60137098	0	GGGCTTCCTTTTTGGAAAATATGTTC	1	2	6	AA2	1.0	.
chr1	60146891	60146916	chr1:60146891-60146916	0	GAGCAAATTTGATACAAGGCCAGTTT	1	2	6	AB2	1.0	.
chr1	60148685	60148704	chr1:60148685-60148704	0	AGACTAATCCAGTCTTGCTC	2	2	0	AD2	-	.
chr1	60149330	60149356	chr1:60149330-60149356	0	AAAGACGTCTGCAGGGTAAGCATGTCT	2	2	7	AB1	1.0	.
chr1	60157099	60157127	chr1:60157099-60157127	0	GGACTTGTCTTTGGCAGCAAGAAATGTTC	1	1	9	A2	1.0	dELS,CTCF-bound
chr1	60157488	60157516	chr1:60157488-60157516	0	TGGCTAGCTGTGTGACCTCAAGCAATTTT	1	3	9	ACC1	-	.
chr1	60158349	60158372	chr1:60158349-60158372	0	GAAATTGCCTTCCTAGACTTGCCA	1	2	4	AC2	-	.
chr1	60162866	60162886	chr1:60162866-60162886	0	AAACTTGACTCAGACATTTCC	1	2	1	AD2	-	.
chr1	60165664	60165690	chr1:60165664-60165690	0	AAACTTTTCTTCAAATAGGACTAACTT	1	2	7	AA2	-	.
chr1	60166589	60166609	chr1:60166589-60166609	0	AAACTTCTCTGAGATATGTTT	1	2	1	AA2	-	.
chr1	60167717	60167736	chr1:60167717-60167736	0	CGGCAAGTCAGGACAACTCT	3	3	0	ACC1	-	.
chr1	60172510	60172540	chr1:60172510-60172540	0	AATTTAGTCTCTCTACTAACTGGACTAGTTT	1	2	11	AD4	1.0	.
chr1	60173295	60173321	chr1:60173295-60173321	0	GAACCTGTCTCCTAACAGGTCTTGTCT	1	2	7	BD2	-	.
chr1	60174161	60174183	chr1:60174161-60174183	0	AAAAAAGCTCCCAAGACTATTCT	1	2	3	AA2	1.0	.
chr1	60175538	60175557	chr1:60175538-60175557	0	AAACAAGCCCCAACATTTCC	3	2	0	AC1	-	.
chr1	60175639	60175662	chr1:60175639-60175662	0	TGGCAAGCTGATTTAAACGAGCCT	1	3	4	BCC2	-	.
chr1	60176959	60176989	chr1:60176959-60176989	0	AAGCATGTCTAGATGTGATGAGGAAATGTCC	1	1	11	A2	1.0	.
chr1	60177208	60177227	chr1:60177208-60177227	0	GAGCAAATTCGAACTTTCTT	1	2	0	AA2	-	.
chr1	60180905	60180926	chr1:60180905-60180926	0	TTAAATGTTTTGAGACTTGCTT	1	3	2	ACD1	-	.
chr1	60183676	60183702	chr1:60183676-60183702	0	GGACAAGTCTGACAGATAAAAAATTCC	1	2	7	AA1	1.0	.
chr1	60185116	60185138	chr1:60185116-60185138	0	TGACATGCCCTGGAGACATTTTC	1	2	3	AC2	1.0	.
chr1	60185561	60185581	chr1:60185561-60185581	0	CAACAAGCCTCTAGGAAGTTC	1	3	1	ACC2	-	.
chr1	60186167	60186193	chr1:60186167-60186193	0	AGGCCTGTCCTCAGGAGAAACTAACCT	1	2	7	AB3	1.0	.
chr1	60190804	60190832	chr1:60190804-60190832	0	AAACTTGTTCAACTTGATAAAGAATATCT	2	2	9	AA1	1.0	.
chr1	60194664	60194691	chr1:60194664-60194691	0	AGACTTGCTTTCTAGCTTTTGCTTGTTT	1	2	8	CD	2.0	.
chr1	60197888	60197917	chr1:60197888-60197917	0	GAACCAGCTTTGAATCCCTGCAACATGCCC	1	2	10	BC2	-	.
chr1	60198461	60198481	chr1:60198461-60198481	0	AGTCTTGCTAGAGGCTTGTCT	1	2	1	CD	-	.
chr1	60201265	60201284	chr1:60201265-60201284	0	AAACATGCTCTTACATGCTC	4	2	0	CD	-	.
chr1	60202667	60202690	chr1:60202667-60202690	0	AAATAAGCTTCACAAAATATGCTT	1	2	4	AA2	-	.
chr1	60209904	60209936	chr1:60209904-60209936	0	AAACAAATTTACAAGAAAAAAACAAACAACCCC	1	2	13	AA2	-	.
chr1	60211527	60211549	chr1:60211527-60211549	0	ATTCTTGTCTGTAGGACTTGCCT	1	2	3	DD4	1.0	.
chr1	60215185	60215210	chr1:60215185-60215210	0	GATCTTTCCCTCCTGAAAACATGCTC	2	2	6	AD1	-	.
chr1	60218883	60218915	chr1:60218883-60218915	0	AAACAAATTTACAAGAAAAAAACAAACAACCCC	1	2	13	AA2	-	.
chr1	60221471	60221500	chr1:60221471-60221500	0	AGGGAAGTTTGCAGTTTGTTGAACTTGACT	1	2	10	AD3	-	.
chr1	60221772	60221794	chr1:60221772-60221794	0	AGACAAGCCTGGCCAACATGGTG	1	3	3	CCD1	-	.
chr1	60222064	60222096	chr1:60222064-60222096	0	AAACTAATTCAACAATCTATCTAAAAGATGCCC	1	2	13	AA2	1.0	.
chr1	60224891	60224921	chr1:60224891-60224921	0	AGAATTCCTCAATTCTTTCACAAACTTGCTT	1	2	11	AA1	-	.
chr1	60225120	60225144	chr1:60225120-60225144	0	GAACATCTCTGGCTTAGGCTTTCTT	1	2	5	AA2	1.0	.
chr1	60225732	60225757	chr1:60225732-60225757	0	AAAAAAGCCTCTTTAAAATCTAGCCC	1	2	6	AD2	2.0	.
chr1	60238815	60238836	chr1:60238815-60238836	0	TGGCAAGTTCAGGGTCTAGTTA	1	3	2	CCD2	-	.
chr1	60241136	60241168	chr1:60241136-60241168	0	GGGGTTGTTTGTGTTTTTCTTGTAAATTTGTTT	1	2	13	AA2	1.0	.
chr1	60243619	60243647	chr1:60243619-60243647	0	GAGCTTGTCTGGAGGCTCAGGGAACGCCT	1	2	9	AB1	-	CTCF-only,CTCF-bound
chr1	60245344	60245366	chr1:60245344-60245366	0	GAGCATGCTCCTTTGACATCTCA	1	3	3	ACC1	-	.
chr1	60248804	60248823	chr1:60248804-60248823	0	AAACATGTTTGTGCATGCGT	3	2	0	DD1	2.0	.
chr1	60249701	60249724	chr1:60249701-60249724	0	CAACATGTTAGGTTGGAGATGTCT	1	3	4	ACC2	1.0	.
chr1	60252264	60252289	chr1:60252264-60252289	0	AGGCATCTTCTTTCATAGACATGTTA	1	2	6	AC2	1.0	.
chr1	60253871	60253899	chr1:60253871-60253899	0	AGGCATGGTCAGGGCTTTGAAAAAAGCCT	1	2	9	AD2	-	.
chr1	60256265	60256290	chr1:60256265-60256290	0	AGCCCAGTTTTTACCAGGGCAAGTCA	1	3	6	BCD1	-	.
chr1	60259790	60259819	chr1:60259790-60259819	0	AGGCATCCCTCCTTCCTAGCAGGCTAGACC	1	2	10	AD2	1.0	.
chr1	60260105	60260125	chr1:60260105-60260125	0	GGAATTGTCCTAGGCTAGATT	1	2	1	AD3	1.0	.
chr1	60260223	60260248	chr1:60260223-60260248	0	GGGCATCTGCCAACATAAACAAGTTT	2	2	6	AD1	1.0	.
chr1	60261688	60261713	chr1:60261688-60261713	0	TAGCTTGTCTTAGTGTGGACTGGTAC	1	3	6	BCD2	-	.
chr1	60262246	60262274	chr1:60262246-60262274	0	GAATATGTCCAGAGATTTAGTACTAGCTC	1	2	9	AD2	-	.
chr1	60262759	60262782	chr1:60262759-60262782	0	AAGCATTTTATCATCAACAAGTTT	1	3	4	ACC2	1.0	.
chr1	60265719	60265750	chr1:60265719-60265750	0	GAACTTCTCTGTGATAAAAAAAAAAAATGTTC	1	2	12	AA2	1.0	.
chr1	60266265	60266291	chr1:60266265-60266291	0	AGGCTTGGTTAGCCTTTAAGTATGCTC	1	2	7	AD2	-	dELS,CTCF-bound
chr1	60268633	60268659	chr1:60268633-60268659	0	AGGGATGCTCTAGATGTGAGCATGCTC	2	1	7	A1	1.0	.
chr1	60269106	60269130	chr1:60269106-60269130	0	AGACAAGTTTACTGGATAGAAGCTT	1	2	5	AD1	1.0	.
chr1	60270502	60270521	chr1:60270502-60270521	0	GAACAAGCCAAGGCTACCTT	2	2	0	AC2	-	.
chr1	60273663	60273682	chr1:60273663-60273682	0	AGACTAGCCTTGGCTTGGTT	3	2	0	CD	1.0	.
chr1	60273741	60273762	chr1:60273741-60273762	0	AACCTAGTTTACAAGCATGTTA	2	2	2	CD	-	.
chr1	60278404	60278436	chr1:60278404-60278436	0	GGGGTTGTTTGTTTTTTTCTTGTAAATTTGTTT	1	2	13	AA2	-	.
chr1	60280491	60280512	chr1:60280491-60280512	0	AGAAATGCCTTTGGGCTTGTCA	1	2	2	AC2	-	dELS
chr1	60283418	60283449	chr1:60283418-60283449	0	GAACAAATCATATCACTTATCTGAACTTGCTA	1	3	12	ACC2	-	.
chr1	60286955	60286982	chr1:60286955-60286982	0	AAGCATATTTCTACTTCCTGGCATGTTG	1	3	8	ACC2	-	.
chr1	60287477	60287507	chr1:60287477-60287507	0	TCTCTTGCCTGCCACCATGTAAGACATGCCT	1	3	11	CDD2	1.0	.
chr1	60293927	60293954	chr1:60293927-60293954	0	AGACGTGCTTGAGAAGTAGAACATGGCC	2	2	8	BD3	2.0	dELS
chr1	60295335	60295355	chr1:60295335-60295355	0	GGGCAAGCCTACAATATGTCA	1	3	1	ACC2	3.0	.
chr1	60298501	60298528	chr1:60298501-60298528	1	GAAGTTGCTCTCTGTGAGGAAAAAGCCC	1	2	8	AA2	-	.
chr1	60299840	60299863	chr1:60299840-60299863	0	GAGAATGTTCTTGGAGGAAAGTTT	1	2	4	AA2	-	.
chr1	60303222	60303253	chr1:60303222-60303253	0	AGACATGATTTCCTTTTTCTTTAAACATGTTA	1	2	12	CD	1.0	.
chr1	60303296	60303316	chr1:60303296-60303316	0	GGGCTTTCTCAGAAATAGTTT	1	2	1	AA2	1.0	.
chr1	60303656	60303688	chr1:60303656-60303688	0	GGACATGCCTTCAAGGCTCTGGTAAGCAATTGA	1	3	13	ACD2	-	.
chr1	60304599	60304628	chr1:60304599-60304628	0	AGACAGGTTTGGGAGAGCAGAGGAATGTCC	1	2	10	AB2	1.0	.
chr1	60308171	60308193	chr1:60308171-60308193	0	TGACATGTTTAGAAGACTACACT	1	3	3	ACD2	-	.
chr1	60308256	60308278	chr1:60308256-60308278	0	AGGCTTGGCCATAAAATTAGTCT	1	2	3	AD2	2.0	.
chr1	60309576	60309599	chr1:60309576-60309599	0	AGACTAGTTAGGTGGACCTAGCTA	1	3	4	CCD2	-	.
chr1	60312556	60312575	chr1:60312556-60312575	0	AGAAAAGCCTGGACTTGATT	2	2	0	AD3	-	.
chr1	60313590	60313611	chr1:60313590-60313611	0	GGGAAAGTTTGAAGATTTGTCT	1	2	2	AA2	-	.
chr1	60315014	60315041	chr1:60315014-60315041	0	AGACATGTTTAGTGAAATGAGCAATTGA	1	3	8	ACD2	-	.
chr1	60317192	60317223	chr1:60317192-60317223	0	TGGCAATTTCCTTAAAAAATTGAAACTAGCTT	1	2	12	AC1	1.0	.
chr1	60318018	60318045	chr1:60318018-60318045	0	GGACTAGCCTTCTTGCCTGGAAATCTCT	2	2	8	AA1	-	.
chr1	60318408	60318432	chr1:60318408-60318432	0	GAACATACTTTAGAAAAGCCAGTCT	1	2	5	AB2	-	.
chr1	60320532	60320554	chr1:60320532-60320554	0	GAACAAGTTTCAGAAATAAATTT	1	2	3	AA1	1.0	.
chr1	60320710	60320732	chr1:60320710-60320732	0	AAGCAAGTATCTTAGACAATCTT	1	2	3	AD2	-	.
chr1	60322566	60322590	chr1:60322566-60322590	0	AGACATGTCTATTTAAAGCATTCCT	2	1	5	A1	-	.
chr1	60325214	60325233	chr1:60325214-60325233	0	AGACTTTTCTGAAGTTGCTT	1	2	0	AA2	1.0	.
chr1	60326030	60326062	chr1:60326030-60326062	0	GAACTTGTTTTTGGTCTATTCAGGGATTTGACT	1	2	13	AD1	-	.
chr1	60328300	60328328	chr1:60328300-60328328	0	AAACATGCTCCTTTAGCTCGGAGGAGTTT	2	2	9	AB1	2.0	.
chr1	60328456	60328475	chr1:60328456-60328475	0	GAGCTTTTTTAAGATTGTCC	1	2	0	AA2	1.0	.
chr1	60330614	60330633	chr1:60330614-60330633	0	TAACCAGCTTGAACAAGTTG	3	3	0	BCC1	1.0	.
chr1	60331752	60331776	chr1:60331752-60331776	0	AAGTAAGCCCTGAATAAACATGATT	1	2	5	AD3	1.0	.
chr1	60332429	60332450	chr1:60332429-60332450	0	GGGCTATTTTCACAGCTTGCTC	1	2	2	AC2	-	.
chr1	60334190	60334210	chr1:60334190-60334210	0	GCCCTTGTTTTAAACAAGTTT	1	2	1	DD4	-	.
chr1	60338180	60338200	chr1:60338180-60338200	0	AGGGTAGTCTGGGACTTGATC	1	2	1	AD3	-	.
chr1	60338663	60338695	chr1:60338663-60338695	0	GGTCAAGTCTACTATTTGGATGTGAGCATGTAT	1	2	13	DD3	1.0	.
chr1	60343638	60343660	chr1:60343638-60343660	0	GAACATGTATTATGGCCATGTCC	1	2	3	DD2	1.0	.
chr1	60349363	60349386	chr1:60349363-60349386	0	TGACTTGCCCAAAGAAATATGTTA	1	3	4	ACC2	2.0	.
chr1	60351431	60351453	chr1:60351431-60351453	0	TGACATGTTGGCCAGGCTAGTCT	1	2	3	CC	-	.
chr1	60354154	60354185	chr1:60354154-60354185	0	AGACATGCACCTCAAATGCTGGGAACAACTCT	1	2	12	AD2	-	.
chr1	60356418	60356450	chr1:60356418-60356450	0	GGGGTTGTTTGTTTTTTTCTTGTAAATTTGCTT	1	2	13	AA2	2.0	.
chr1	60360364	60360383	chr1:60360364-60360383	1	AGGCAAGTGCCAACATGCCC	4	2	0	CD	1.0	.
chr1	60363411	60363433	chr1:60363411-60363433	0	CGACATGTTGGCCAGGCTGGTCT	1	3	3	BCC1	1.0	.
chr1	60364867	60364887	chr1:60364867-60364887	0	GAGGTAGTCCAAGGCTAGTGC	1	2	1	AD3	-	.
chr1	60366269	60366289	chr1:60366269-60366289	0	ATACAAGTTCCAGAGTAGCTC	1	2	1	AD2	-	.
chr1	60366539	60366562	chr1:60366539-60366562	0	GGACATCTCAACTGGGACTAGCCA	1	3	4	ACC2	1.0	.
chr1	60368527	60368557	chr1:60368527-60368557	0	GATCAAGTCTCCACATAAGCAGAGCAAGTGT	1	2	11	DD3	-	.
chr1	60370292	60370318	chr1:60370292-60370318	0	GATCCTGTTCTCAAAATAAACAAGTTT	1	2	7	BD4	2.0	.
chr1	60371626	60371656	chr1:60371626-60371656	0	GTAAAAGTTTCAAAAATTTGCAGACTAGTCA	1	3	11	ACD1	2.0	.
chr1	60376195	60376219	chr1:60376195-60376219	0	AAGCAACTCCAATAGAAAAATGCTC	1	2	5	AA2	-	.
chr1	60379646	60379678	chr1:60379646-60379678	0	GGGGTTGTTTGTTTTTTTCTTGTAAATTTGTTT	1	2	13	AA2	-	.
chr1	60383906	60383926	chr1:60383906-60383926	0	GGATTTGCCCAGAAATTGTTT	1	2	1	AA2	1.0	.
chr1	60384086	60384116	chr1:60384086-60384116	0	AAACATGCCATGGAAATGAACAGTCTTGCTT	1	2	11	CD	-	.
chr1	60386406	60386425	chr1:60386406-60386425	0	GGGTTTCTTCAAGCATGTTC	2	2	0	AA1	1.0	CTCF-only,CTCF-bound
chr1	60387089	60387112	chr1:60387089-60387112	0	GTACTAGTTCCCTATGACATGCTG	1	3	4	CCD1	-	.
chr1	60388184	60388204	chr1:60388184-60388204	0	AGACTAGCTTCAGCCTAATCC	1	2	1	AD1	1.0	.
chr1	60388762	60388784	chr1:60388762-60388784	0	AGACAGCTCCTGGGAACATGTTC	2	2	3	AB1	-	.
chr1	60389692	60389720	chr1:60389692-60389720	0	AAAATTGTTTAGGTGCTCTAAACAATTCT	1	2	9	AA2	-	.
chr1	60391634	60391659	chr1:60391634-60391659	0	GGACTAGTTCCAGCCCTGAAATGCTT	1	2	6	AC1	-	.
chr1	60392011	60392030	chr1:60392011-60392030	0	AGGCTTGTCTGAAGATGCCA	3	2	0	AC1	2.0	.
chr1	60392706	60392731	chr1:60392706-60392731	0	AAGCATGTCAGGTATCATGCATGCCA	1	3	6	CCD2	-	.
chr1	60393647	60393669	chr1:60393647-60393669	0	AACCAAGTTTCAAAGATTTGCCT	1	2	3	AD2	-	.
chr1	60400355	60400375	chr1:60400355-60400375	0	CAACATGTTTTGGAAATGTCC	1	2	1	AC2	-	.
chr1	60400420	60400452	chr1:60400420-60400452	0	AAGATTGTTTGTTATTGCAGCAGAACCTAGCCT	1	2	13	AD2	-	.
chr1	60402318	60402340	chr1:60402318-60402340	0	ATGCATGTGTGCCAGACATGCCT	1	2	3	DD1	-	.
chr1	60404205	60404224	chr1:60404205-60404224	0	TGACTAGCTTGAGCTTGAGT	2	3	0	CDD3	-	.
chr1	60408407	60408428	chr1:60408407-60408428	0	AAACTTGTTTTTAAGCCTTCTT	1	2	2	AB1	2.0	.
chr1	60409650	60409671	chr1:60409650-60409671	0	AGGGTTGCTCTTAGGAATGCTC	1	2	2	AA2	2.0	.
chr1	60415383	60415413	chr1:60415383-60415413	0	GGACATGTTATTTCCTATGTAAAACATTTCT	1	2	11	AC2	1.0	.
chr1	60417195	60417221	chr1:60417195-60417221	0	GAACAGATTTCCTGGTGGGACAAGTTC	1	2	7	AB1	-	.
chr1	60418468	60418488	chr1:60418468-60418488	0	AAACAAGCCTCAGGCAGGTCC	2	1	1	B1	-	.
chr1	60421872	60421894	chr1:60421872-60421894	0	GGGCTTGTTCATGTGATTTGTTT	1	2	3	AC1	-	.
chr1	60421942	60421965	chr1:60421942-60421965	0	GAGCTTGCACACTGGAGTTTGCCC	1	2	4	AD2	-	.
chr1	60424514	60424537	chr1:60424514-60424537	0	TGGCTAATTTTACTTAGCATGTCT	1	3	4	ACC2	-	.
chr1	60425176	60425205	chr1:60425176-60425205	0	CAGGTTGCCTTTTTATTTTGTGGCTTGCTT	1	3	10	ACC1	-	.
chr1	60425995	60426017	chr1:60425995-60426017	0	GGACAAGCACTAGGAGCTTCTTT	1	2	3	AD2	1.0	.
chr1	60428265	60428293	chr1:60428265-60428293	0	GCAATAGCCCAGATTGCCGAAACTAGCTA	1	3	9	ACD1	-	dELS,CTCF-bound
chr1	60428297	60428317	chr1:60428297-60428317	0	AGACTTCTCATCAACAAGCTT	1	3	1	ACC2	1.0	dELS,CTCF-bound
chr1	60433791	60433811	chr1:60433791-60433811	0	GTACAGGCCCCGGGCAAGTCC	1	2	1	BD1	-	.
chr1	60436881	60436913	chr1:60436881-60436913	0	AGGCAAATCCACTTCTTGGCTGGGAACTAGACT	1	2	13	AD2	1.0	.
chr1	60441049	60441071	chr1:60441049-60441071	0	AGACTAGCCTGGCCAACAAGATG	1	3	3	CCD1	1.0	.
chr1	60444900	60444920	chr1:60444900-60444920	0	AACCAAGCCTCAGAGATGCTC	1	2	1	AD2	1.0	.
chr1	60445209	60445229	chr1:60445209-60445229	0	TGGCAAGTTTAGGACTTAATC	1	3	1	ACD2	-	.
chr1	60446485	60446514	chr1:60446485-60446514	0	GGGCCAGTCTGCAAATTTCTGAATTAGTTT	1	2	10	AB2	-	.
chr1	60448043	60448063	chr1:60448043-60448063	0	AAACAAATCTAGGAAATGTTT	1	2	1	AA2	-	.
chr1	60450015	60450046	chr1:60450015-60450046	0	AGATATGTTTTATAACTCTCATGAAGTTGTTT	1	2	12	AA2	-	.
chr1	60452194	60452224	chr1:60452194-60452224	0	CACCAAGTTCCGCCTTCTGAAGGGCTTGTTG	1	3	11	CCD1	1.0	.
chr1	60455548	60455577	chr1:60455548-60455577	0	TACCATGCTTCCCAGTGCATAAGCATGCCA	1	3	10	CCD1	1.0	.
chr1	60461958	60461982	chr1:60461958-60461982	0	GGGCAAGTTAGTGACCAGCAAATCC	1	3	5	ACC1	2.0	.
chr1	60465286	60465313	chr1:60465286-60465313	0	AAATTTGTTTGTTCTGATGAGCATTTTT	1	2	8	AA2	2.0	.
chr1	60465387	60465419	chr1:60465387-60465419	0	GGGGTTGTTTGTTTTTTTCTTGTAAATTTGTTT	1	2	13	AA2	1.0	.
chr1	60468174	60468195	chr1:60468174-60468195	0	GGACATGTATATAAGCATATTT	1	2	2	AD2	-	.
chr1	60471667	60471691	chr1:60471667-60471691	0	AGGAGAGTTTACCACAGACATGTTT	1	2	5	AB4	-	.
chr1	60480918	60480942	chr1:60480918-60480942	0	AAACAAGTCTGTAAGGTGGATGCCT	2	2	5	AD1	1.0	.
chr1	60481818	60481837	chr1:60481818-60481837	0	GATCCTGTCTAGACATGTTA	3	3	0	BCD1	-	.
chr1	60482212	60482231	chr1:60482212-60482231	0	GAACAAGCCAAGGAATGTTA	3	3	0	ACC2	-	.
chr1	60483661	60483691	chr1:60483661-60483691	0	GAGTTTGCACACCAACAAAATAAACATGCTT	2	2	11	AD1	1.0	.
chr1	60484700	60484731	chr1:60484700-60484731	0	TGAAGAGCCTTGGCAGCCAGCAGAGCAAGTCC	1	3	12	ABC1	1.0	.
chr1	60487423	60487446	chr1:60487423-60487446	0	AAATAAGCCCGTGAAAAGATGCCC	1	2	4	AA2	1.0	.
chr1	60489818	60489837	chr1:60489818-60489837	1	AGACAAGTATTAACTTGCTG	2	3	0	CCD2	-	dELS,CTCF-bound
chr1	60496528	60496553	chr1:60496528-60496553	0	GAGCTTGCCTCTTCATGAGCCTTTCC	1	2	6	AB1	-	.
chr1	60497836	60497868	chr1:60497836-60497868	0	AAATATGTTAAAAGAATTAATGTCAGCAAGTTT	1	3	13	ACC1	1.0	.
chr1	60498161	60498185	chr1:60498161-60498185	0	CAGCATCCCTCTTTCAAACATGTTG	1	3	5	ACC2	1.0	.
chr1	60499499	60499519	chr1:60499499-60499519	0	AGACATGTACAGAACATTTCT	1	2	1	AD2	-	.
chr1	60499700	60499719	chr1:60499700-60499719	0	AAACAAGTCTTAACAAATTT	2	2	0	AC1	-	.
chr1	60503439	60503460	chr1:60503439-60503460	0	AAACATGCGACTCAGCATGTTT	1	3	2	CCD2	-	.
chr1	60505389	60505408	chr1:60505389-60505408	0	GAAAATGTTTAAACAAACCT	1	2	0	AA2	1.0	.
chr1	60508062	60508093	chr1:60508062-60508093	0	TAGGATGTTTCTTATGGATCAAAGACAAGTTT	1	2	12	AC3	1.0	.
chr1	60508487	60508509	chr1:60508487-60508509	0	AAACTTGTCTAAGTCACATGCTG	1	3	3	CCD2	1.0	.
chr1	60515416	60515438	chr1:60515416-60515438	0	GGGCATGTGCTGCAAACAGGTCC	1	2	3	BD2	1.0	.
chr1	60523786	60523812	chr1:60523786-60523812	0	AGGCTTGTTGCTACTTAAAGCTTTTCA	1	3	7	ACC1	-	.
chr1	60527862	60527881	chr1:60527862-60527881	0	AGGTAACCTTGAACATGTCT	2	2	0	AA1	-	.
chr1	60529049	60529071	chr1:60529049-60529071	0	AGACTAGCCTGGCCAACATGGTG	1	3	3	CCD1	1.0	.
chr1	60531993	60532023	chr1:60531993-60532023	0	TGGCAAGTTCCTAGAGAATGGGGACTATGTT	1	3	11	ACD2	-	.
chr1	60534388	60534411	chr1:60534388-60534411	0	AGACTTTCTCCGAGAAGCATGGCT	1	2	4	AD2	-	.
chr1	60534547	60534571	chr1:60534547-60534571	0	AGACATGCCTCTAACAGGCAATCTT	2	1	5	A1	-	.
chr1	60534838	60534860	chr1:60534838-60534860	0	TGGGTAGTTCCAGAGGCATGTTC	1	2	3	AC3	-	.
chr1	60535965	60535988	chr1:60535965-60535988	0	CAGCAAGTTGACATAAGCCAGCTT	1	3	4	BCC2	-	.
chr1	60543643	60543674	chr1:60543643-60543674	0	AAACATGCCCAACCCTTAGTTATGAGTAGTTG	1	3	12	ACC2	-	.
chr1	60543808	60543839	chr1:60543808-60543839	0	AGCCATGTTTACCAGCAGGGCTGGGCTAGGTT	1	2	12	DD3	-	.
chr1	60544183	60544202	chr1:60544183-60544202	0	TGATTAGTTTAAACTTGTTT	3	2	0	AC3	-	.
chr1	60547901	60547927	chr1:60547901-60547927	0	GGACTGGTTTAGGACCCAGGCCTGTCC	1	2	7	BB2	-	.
chr1	60548693	60548715	chr1:60548693-60548715	0	AAGCATCTTTACCAGGCTGGTCT	1	2	3	AB2	-	.
chr1	60550914	60550946	chr1:60550914-60550946	0	AAACAAATTTACAAGAAAAAAACAAACAACCCC	1	2	13	AA2	1.0	.
chr1	60554408	60554429	chr1:60554408-60554429	0	AAGAATGCCAAAAGGCAAGTCA	2	3	2	ACC1	-	.
chr1	60556531	60556554	chr1:60556531-60556554	0	GGACTAATCCATGAGGATTTGTCC	1	2	4	AA2	-	.
chr1	60558062	60558092	chr1:60558062-60558092	0	AGCCTTGCCCTTCCAATCTGAAAACATGACT	1	2	11	DD3	-	.
chr1	60559282	60559302	chr1:60559282-60559302	0	AGGGAAGTCCTAGACAATCTC	1	2	1	AA2	-	.
chr1	60559721	60559749	chr1:60559721-60559749	0	GAACTTGTTTCAAAGTCTCAAGCACATTT	1	2	9	AB4	-	.
chr1	60563613	60563632	chr1:60563613-60563632	0	AAACATTTCCAGAGATGCCT	1	2	0	AA2	-	.
chr1	60566345	60566372	chr1:60566345-60566372	0	AGAATAGCTTACTGCAAAGAACTACTCT	1	2	8	AA2	1.0	.
chr1	60568013	60568040	chr1:60568013-60568040	0	CATTTTGTCTAGAATAAAAAACAAGCCC	1	3	8	ACD1	1.0	.
chr1	60572786	60572809	chr1:60572786-60572809	0	AAGCAGGATTAGATAGGCAAGTTC	1	2	4	BD1	-	.
chr1	60573262	60573286	chr1:60573262-60573286	0	GAACAAGTTGTACCAGGAAATGCTC	1	2	5	AC2	1.0	dELS
chr1	60573792	60573819	chr1:60573792-60573819	0	AGACATGCTAATCAGAAGGGAAATGTCA	1	3	8	ACC2	1.0	dELS
chr1	60574666	60574692	chr1:60574666-60574692	0	AGGTTTGTTTTATAGGTAAACTTGCAT	1	2	7	AD3	-	.
chr1	60576696	60576726	chr1:60576696-60576726	0	GGGCATGGTCGCAGCTCAGCAAAGCATGCTG	1	2	11	CD	-	.
chr1	60577992	60578024	chr1:60577992-60578024	0	AGGCATTTCTCCCTTTCTGCAACGCACATGCTC	1	2	13	AD2	1.0	.
chr1	60578050	60578077	chr1:60578050-60578077	0	GAGCTTGTCTTTCTTCAGGGCCCAGCTT	1	2	8	BD1	1.0	.
chr1	60579987	60580017	chr1:60579987-60580017	0	AGACTTGTCTACTTGACTTCCGTATTAGTCT	1	2	11	AD1	1.0	.
chr1	60580708	60580730	chr1:60580708-60580730	0	GAACATTTTCTCTGGACTTGGCT	1	2	3	AD2	1.0	.
chr1	60580872	60580904	chr1:60580872-60580904	0	AAACTTCTTTATTGGCTGGAAAGAAACATCTTT	1	2	13	AA2	1.0	.
chr1	60584605	60584630	chr1:60584605-60584630	0	GAGCAAGGTTTTAAATGTGCTTGCCT	1	2	6	DD2	1.0	.
chr1	60585407	60585433	chr1:60585407-60585433	0	GGAAAAGTCCTCATATTAGGCTTGATC	1	2	7	AD3	-	.
chr1	60587913	60587939	chr1:60587913-60587939	0	AGGCTTCTTTTTCTACTAGAAAAGTCT	1	2	7	AA2	-	.
chr1	60589342	60589366	chr1:60589342-60589366	0	AGGCTTGTTTGCCTATAGTATGTTC	1	2	5	AC1	-	.
chr1	60590106	60590125	chr1:60590106-60590125	0	AGGCAATTCTGGGCTAGTTG	2	2	0	AC2	-	.
chr1	60595015	60595042	chr1:60595015-60595042	0	AGGCTATTTTTCAGAAACATACAAGTTT	1	2	8	AD2	1.0	.
chr1	60595923	60595947	chr1:60595923-60595947	0	AAACATCTCTGGGGTGAACATCTCT	1	2	5	AA2	1.0	.
chr1	60597147	60597168	chr1:60597147-60597168	0	AGATAAGCTACCTGACTTGCTC	1	3	2	ACC1	-	dELS,CTCF-bound
chr1	60598915	60598940	chr1:60598915-60598940	0	AGGCTAGCTACTCTTAGGGAAAGCCC	1	2	6	AC2	1.0	.
chr1	60602159	60602186	chr1:60602159-60602186	0	AGATTTCTCTGAGTCAAAAGACATGTTT	2	2	8	AA1	-	.
chr1	60605211	60605235	chr1:60605211-60605235	0	AAGCATTCCCTTTGAAAACCAGCCC	1	2	5	AB2	1.0	.
chr1	60606583	60606615	chr1:60606583-60606615	0	AAACAAATTTACTAGAAAAAAACAAACAACCCC	1	2	13	AA2	-	.
chr1	60608037	60608059	chr1:60608037-60608059	0	GGACTTTTCTAATGGGCAACTTT	1	2	3	AA2	1.0	.
chr1	60611757	60611779	chr1:60611757-60611779	0	AAACAAGCACCTCCAACAAGCTA	1	3	3	CCD2	-	.
chr1	60612130	60612157	chr1:60612130-60612157	0	GAAAATGTTTGAGAAATAATACATGTCT	1	2	8	AD2	-	.
chr1	60616767	60616794	chr1:60616767-60616794	0	GAACATCTTTTGCATGAGGGGCAAACTC	1	2	8	AA2	-	.
chr1	60619442	60619467	chr1:60619442-60619467	0	TGGTTTGCCAAAATTAAAGCTAGCCC	1	3	6	ACC1	-	.
chr1	60628893	60628918	chr1:60628893-60628918	0	ATGCAAGTCCTTTACTGGACATATTT	1	2	6	AD3	1.0	.
chr1	60631406	60631430	chr1:60631406-60631430	0	AAACTTGCTCTTTCATTGCATGCCT	1	2	5	CD	2.0	.
chr1	60632412	60632437	chr1:60632412-60632437	0	GGGCTGGTTTGTCAGAAGGTTTGCTT	1	2	6	AB2	-	.
chr1	60633172	60633202	chr1:60633172-60633202	0	AGGCATGCCTTATGGGGCATCAGGCAAGAAA	1	3	11	CDD3	1.0	.
chr1	60640467	60640490	chr1:60640467-60640490	0	AGGCTTGCTTGGGTAAACAAAGCA	1	3	4	ACD2	1.0	PLS,CTCF-bound
chr1	60645163	60645195	chr1:60645163-60645195	0	AAACAAATTTACAAGAAAAAAACAAACAACCCC	1	2	13	AA2	-	.
chr1	60649002	60649033	chr1:60649002-60649033	0	GTGCAAGTCTTCTGTAAATACAAAACTATTCT	1	2	12	AD3	-	.
chr1	60649588	60649609	chr1:60649588-60649609	0	AGAGAAGCTAAACAGCTTGCCT	1	3	2	ACC1	2.0	.
chr1	60649856	60649878	chr1:60649856-60649878	0	GAACTAGACTGAGGAGCATGATT	1	2	3	DD2	-	.
chr1	60650165	60650194	chr1:60650165-60650194	0	GGACTTTCTCCCAATGCCTGAGGCCAGTTT	1	2	10	AB2	1.0	.
chr1	60650540	60650560	chr1:60650540-60650560	0	TAACATGTTTGTAAAAAGTCC	1	3	1	ACC2	-	.
chr1	60651441	60651465	chr1:60651441-60651465	0	AGACAAGTTTCTCCTAAGCTTATCT	1	1	5	A1	-	.
chr1	60655033	60655065	chr1:60655033-60655065	0	AAACAAGGTCTTTCTACATCAGTGATCTTGTTT	1	2	13	DD2	2.0	.
chr1	60656260	60656283	chr1:60656260-60656283	0	AAGCACTTTTTACAAAACAAGCCT	1	2	4	AB1	1.0	.
chr1	60657907	60657932	chr1:60657907-60657932	0	AAGCATCCTTATGTAAAAGCAAGACC	1	2	6	AD2	-	.
chr1	60660861	60660880	chr1:60660861-60660880	0	TAGCTTGTTCAAGGTTGCCC	2	2	0	AC2	1.0	.
chr1	60662279	60662309	chr1:60662279-60662309	0	AGGCCTGTTATCCTGCTTTCAGAGCAAGCCA	1	3	11	BCC1	-	.
chr1	60664965	60664993	chr1:60664965-60664993	0	AGTCATGTTCTTGGTGAGTAGATTAGTTT	1	2	9	AD2	1.0	.
chr1	60666133	60666158	chr1:60666133-60666158	0	AAACATTTCTCCTTCAAGGGTAGTTC	1	2	6	AA2	-	.
chr1	60671477	60671499	chr1:60671477-60671499	0	AAACAGGCCTTGTGAGAAAGCCT	1	2	3	AB2	-	.
chr1	60672090	60672121	chr1:60672090-60672121	0	AGACTAGTCCTATCACTTTTCTACACTTCTCT	1	2	12	AD1	-	.
chr1	60673364	60673394	chr1:60673364-60673394	0	TAGCTTGCTCACCACTGATATTATCAAGCTT	1	3	11	CCD2	-	.
chr1	60675671	60675693	chr1:60675671-60675693	0	AAGCTTGCTAGGAAAGAAAGCTT	1	2	3	AC2	-	.
chr1	60676646	60676677	chr1:60676646-60676677	0	AGGCTAGCATTTACATTGTTAGGAGCATACCC	1	2	12	AD2	-	.
chr1	60679276	60679297	chr1:60679276-60679297	0	GAACAAGTTAACTAACTTCTCT	1	3	2	ACC1	-	.
chr1	60680413	60680443	chr1:60680413-60680443	0	AGAGTTGCCTGTTGTATGGATGGACATGTCA	1	2	11	AC2	1.0	.
chr1	60680762	60680789	chr1:60680762-60680789	0	GAACTAGCTCTTGTCAAAGAATATGGCT	2	2	8	AD1	2.0	.
chr1	60683831	60683860	chr1:60683831-60683860	0	GAGTAAGCTTCTGTGTAAAGTGACAAGCTC	1	2	10	AC2	1.0	.
chr1	60685581	60685603	chr1:60685581-60685603	0	GAAAATGTCTCCAGGGCATGTCA	1	2	3	AC2	1.0	.
chr1	60686743	60686766	chr1:60686743-60686766	0	AGGGAAGTTCTCCTACACAAGCTC	1	2	4	AD2	3.0	.
chr1	60689446	60689476	chr1:60689446-60689476	0	AAACAAATTTACAAGAAAAAGAAACAAATCC	1	2	11	AA2	-	.
chr1	60691871	60691895	chr1:60691871-60691895	0	TGGCAACCCTGAAACAAGCAAGTCC	1	2	5	AC1	-	.
chr1	60692302	60692328	chr1:60692302-60692328	0	AGGCATGTCAAAAGCTAAATCAAGCCT	1	2	7	CD	1.0	.
chr1	60694017	60694044	chr1:60694017-60694044	0	AAGCTTGTCCAACCTTCAGCACATGATC	1	2	8	DD1	-	.
chr1	60695496	60695518	chr1:60695496-60695518	0	TGGCTAGATTAAGTAACTAGCCC	1	3	3	CCD2	-	.
chr1	60696806	60696833	chr1:60696806-60696833	0	GAGCATGTCTCAATCACTAAACTTCCCA	1	2	8	AC3	-	.
chr1	60697225	60697245	chr1:60697225-60697245	0	GAACAAGGTTGGGAGAAGTTT	1	2	1	AD2	-	.
chr1	60698325	60698354	chr1:60698325-60698354	0	CAGCATGTTTTATGGCAAAAGAGTAAGTTT	1	2	10	AC2	-	dELS
chr1	60699389	60699418	chr1:60699389-60699418	0	AGACAAATCCCAAGAGGTTGGGGGAAGTTT	1	2	10	AA2	-	.
chr1	60700411	60700430	chr1:60700411-60700430	0	AAGATTGCTCAAGCTGGTTC	3	2	0	AB3	-	.
chr1	60700519	60700551	chr1:60700519-60700551	0	AGCCAAGTCTCAATCAATTTAGAAGGCTTATTT	1	2	13	AD3	-	.
chr1	60702048	60702078	chr1:60702048-60702078	0	GAATTTATTTTATTTCCTGCAAAACATGCTC	2	2	11	AA1	1.0	.
chr1	60703168	60703190	chr1:60703168-60703190	0	AGGAAAGTCCTTCAGGCTAGTTC	1	1	3	A1	-	.
chr1	60705550	60705575	chr1:60705550-60705575	0	AAGAATGTCTCTCTCAGAACAACTTT	1	2	6	AA2	1.0	.
chr1	60706757	60706785	chr1:60706757-60706785	0	AGACTAGCCCTAGCCAGAGGGAAATCCTC	2	2	9	AA1	1.0	.
chr1	60706904	60706935	chr1:60706904-60706935	0	GGACAAGTCCTGGTGCTATGCTGGGCTTGGAG	1	3	12	CDD3	-	.
chr1	60715082	60715105	chr1:60715082-60715105	0	GAAATTGCCAACATAAACAAGCTC	1	2	4	AC1	-	.
chr1	60718808	60718837	chr1:60718808-60718837	0	AGAATTGTCCGAGACCTCTGGGGCTTACTC	1	2	10	AA2	-	.
chr1	60723009	60723033	chr1:60723009-60723033	0	AAACTTGTCTCGTGGGGGTTTGTTA	1	2	5	AC1	1.0	.
chr1	60724192	60724223	chr1:60724192-60724223	0	AGGCAATCCTTTGGTTTTTGTCAAGTTTGTTT	1	2	12	AA2	-	.
chr1	60724824	60724843	chr1:60724824-60724843	0	AGACTTTCCTGAAGTTGTTC	1	2	0	AA2	-	.
chr1	60724989	60725019	chr1:60724989-60725019	0	TAACTAGCTATGTGACCTTGAAAATATGCTC	1	3	11	ACC2	1.0	.
chr1	60725706	60725736	chr1:60725706-60725736	0	AGATATGTACCATGCAATTTAGAACAAGTTT	2	2	11	AD1	-	.
chr1	60726067	60726094	chr1:60726067-60726094	0	AGACAAGCTCTGTTTTGTAAATAACCCT	1	2	8	AA1	-	.
chr1	60727501	60727523	chr1:60727501-60727523	0	AGGCTAGCCATCTTGGCAAATTC	1	3	3	ACC1	-	.
chr1	60730010	60730033	chr1:60730010-60730033	0	GAACAAGTCTACTCATGCAGGCCT	1	2	4	BD1	-	.
chr1	60730168	60730190	chr1:60730168-60730190	0	AAGTAAATCTGGAAAACTAGTTC	1	2	3	AA1	-	.
chr1	60731194	60731226	chr1:60731194-60731226	0	AAAAAAGCCTAAGGCAGGTTAGGAAACAAACCC	1	2	13	AA2	-	.
chr1	60731417	60731445	chr1:60731417-60731445	0	AAGTTTTCCCAATAGCCTCAAGCATGCCT	2	2	9	AA1	-	.
chr1	60735137	60735168	chr1:60735137-60735168	0	GAGATAGCTGATTTCAAAGCTGGGGCAAGTTG	1	3	12	ACC1	2.0	.
chr1	60736025	60736046	chr1:60736025-60736046	0	AAGAAAGCCTATAGAAATGTTT	1	2	2	AA2	-	.
chr1	60737852	60737874	chr1:60737852-60737874	0	GGACTAGTTCATAAAATATATTC	2	2	3	AA1	-	.
chr1	60740435	60740464	chr1:60740435-60740464	0	GAGCAAGCCCAGTTAATATCAACCAAGCCT	1	1	10	D2	-	.
chr1	60750792	60750812	chr1:60750792-60750812	0	GGGCTTGCCACAGTCTAGTTA	1	3	1	CCD2	1.0	.
chr1	60751254	60751274	chr1:60751254-60751274	0	GAGAAAGCCTGAGACTATCTT	1	2	1	AA2	1.0	.
chr1	60752593	60752618	chr1:60752593-60752618	0	TAAAATGCCCTCCCCATGACTTGCCC	1	3	6	ACC1	2.0	.
chr1	60753412	60753434	chr1:60753412-60753434	0	AGACTAGTCACTGCAACTAACCC	1	3	3	ACC1	-	.
chr1	60754040	60754069	chr1:60754040-60754069	0	AGACCTGCCCAGGGCCTGCTAAGCTACTCT	1	2	10	AB3	-	.
chr1	60762267	60762293	chr1:60762267-60762293	0	AGACAAAGTTTACAGTAGAGCATGCCT	2	2	7	AD1	1.0	.
chr1	60763631	60763662	chr1:60763631-60763662	0	AGGCATGCTTATTCTTCCTTAGAAGCTCTCCT	1	2	12	AB4	-	.
chr1	60767199	60767219	chr1:60767199-60767219	0	GAACAAGCTTACAACAACTTT	1	2	1	AC1	-	.
chr1	60769397	60769425	chr1:60769397-60769425	0	TAACTTGTCTATTTTTAATGAGGATGTCA	1	3	9	ACC2	1.0	dELS
chr1	60769964	60769988	chr1:60769964-60769988	0	AAACTAGTTCCTCAGAGGCATGAAT	1	2	5	DD4	-	.
chr1	60771876	60771895	chr1:60771876-60771895	0	GAGCAAGTTCGAACTCATCA	1	3	0	ABC2	1.0	.
chr1	60773381	60773409	chr1:60773381-60773409	0	AGGGTTGTTTTTGTCTTGTAAATTTGTTT	1	2	9	AA2	1.0	.
chr1	60774852	60774882	chr1:60774852-60774882	0	GAACTAGCCTTGCATCTCAGGGATGAAGCCC	1	2	11	AD1	1.0	.
chr1	60775456	60775486	chr1:60775456-60775486	0	AATCTTGTTCGTCTTTTTAAAAAACCAGCTC	1	2	11	BD2	-	.
chr1	60777472	60777500	chr1:60777472-60777500	0	GAACTTCCTCCTTTAGCTCGGATTAGTTT	1	2	9	AA2	1.0	.
chr1	60780033	60780063	chr1:60780033-60780063	0	GAGCTGGTTTTTTAAAAAGACGAACAAGATT	1	2	11	BD2	-	.
chr1	60782105	60782133	chr1:60782105-60782133	0	AAAGAAGTTTACAAGACAAAAACAACCCC	1	2	9	AA2	1.0	.
chr1	60784922	60784949	chr1:60784922-60784949	0	TGACATTTTGAGGCCTTTAAACAAGTCT	1	3	8	ACC2	1.0	.
chr1	60785691	60785716	chr1:60785691-60785716	0	AAGTTTGTCTGTATAGATGCTAGTCC	1	2	6	AD2	2.0	.
chr1	60787363	60787384	chr1:60787363-60787384	0	TAACAAGCTCTTGAGCATGATG	2	3	2	CCD1	1.0	.
chr1	60787408	60787438	chr1:60787408-60787438	0	AACCATGCCTGAGGACAGACAAAGCAAGATC	1	2	11	DD3	-	.
chr1	60787524	60787545	chr1:60787524-60787545	0	TAACAAGCCCATTAACCTGTCT	1	3	2	BCC2	-	.
chr1	60788784	60788812	chr1:60788784-60788812	0	TAAAAAGTCTTACAATAAAGAGCATGTTT	1	2	9	AC3	-	.
chr1	60789793	60789824	chr1:60789793-60789824	0	GTGCTTGTCATTTTTTTAATGGCAACAAGTTT	1	3	12	CCD1	-	.
chr1	60791402	60791433	chr1:60791402-60791433	0	AGACAAACCCCTTATTTCTTGGAAACATGTAT	1	2	12	AD2	-	.
chr1	60791533	60791557	chr1:60791533-60791557	0	AAGCTCATCTTTTCAAAACATGCTC	2	2	5	AB1	-	.
chr1	60791978	60792000	chr1:60791978-60792000	0	AGACTAGTCTGGCCAACATGGTG	1	3	3	CCD1	1.0	.
chr1	60797053	60797082	chr1:60797053-60797082	0	GGGCAAGCCTAATGGACTGATGGCTTCTTA	1	3	10	ACC1	1.0	.
chr1	60800419	60800448	chr1:60800419-60800448	0	AAGTAAGCCCAAGATACATAGGACAGGCTT	1	2	10	AB3	-	.
chr1	60806201	60806224	chr1:60806201-60806224	0	AAACATTTCTTGTAGGACCAGCCT	1	2	4	AB2	1.0	.
chr1	60813081	60813110	chr1:60813081-60813110	0	AAGCATGCCACACTTGAGAGTTGCAAGCTT	1	3	10	CCD2	-	.
chr1	60818722	60818742	chr1:60818722-60818742	0	AAATTTGCCTGGGGCCAGCCT	1	2	1	AB2	-	.
chr1	60829169	60829194	chr1:60829169-60829194	0	AAACATGGTCAATATAAAGTTTGCCT	1	2	6	AD2	-	CTCF-only,CTCF-bound
chr1	60829772	60829801	chr1:60829772-60829801	0	AGGCTAGGTTATAGTATGTCAAATTTGTTC	1	2	10	AD2	1.0	.
chr1	60831534	60831566	chr1:60831534-60831566	0	AAACCAGCCTGGGGAACATGGCGAAACTATCTC	1	2	13	AB3	-	.
chr1	60832672	60832695	chr1:60832672-60832695	0	TAACAAGCCTTGCCCAGCTATCCT	1	3	4	ACC1	-	dELS,CTCF-bound
chr1	60832881	60832908	chr1:60832881-60832908	0	AAGTCTGTCTTGACTCACAAGCATGCTT	1	2	8	AB4	1.0	.
chr1	60833227	60833255	chr1:60833227-60833255	0	AAGCATGCTGGGTCATTTTTGCCTTGTTT	1	3	9	CCD2	-	dELS
chr1	60834328	60834354	chr1:60834328-60834354	0	GAACTAACTCTAGCATAAAAGTAGCCT	1	2	7	AA2	-	.
chr1	60835868	60835887	chr1:60835868-60835887	0	CTGCAAGCTCCAGCTTGTCC	3	3	0	CCD1	1.0	.
chr1	60838399	60838429	chr1:60838399-60838429	0	AGGCTAGCCTCCTTAGGGATAAAACATTACG	1	3	11	ACD2	1.0	.
chr1	60840173	60840192	chr1:60840173-60840192	0	GGACATGCACAGACATTTCT	3	2	0	AD2	-	.
chr1	60849906	60849932	chr1:60849906-60849932	0	AAACATGTGAAAGTATAAAGCTTGCTG	1	3	7	CCD2	-	.
chr1	60851603	60851632	chr1:60851603-60851632	0	GAACAAACCTAAACTAGTAAGAACAAACCT	1	2	10	AA2	1.0	.
chr1	60852485	60852512	chr1:60852485-60852512	0	AAACAACTCTTAACACTGGAATATGTCT	1	2	8	AA2	1.0	.
chr1	60855478	60855500	chr1:60855478-60855500	0	AAACTAGTCTCCTAGACTTGTCC	2	0	3	0	-	.
chr1	60858186	60858214	chr1:60858186-60858214	0	ATACATCCTTATCATTTTTAAGCATGCCC	2	2	9	AD1	2.0	.
chr1	60859846	60859873	chr1:60859846-60859873	0	AGACCAGCCTGGGTAACAAAGCAAGCCC	1	1	8	B1	-	.
chr1	60860046	60860070	chr1:60860046-60860070	0	AAAATTGTCTTCTGAGAACAAGCTG	1	2	5	AC2	-	.
chr1	60863296	60863316	chr1:60863296-60863316	0	TGGCAAGCTCAGGGCAAGTTT	2	1	1	C1	-	pELS
chr1	60872092	60872122	chr1:60872092-60872122	0	AAGCTAGTCTCATCACCAACAAAAGAAATTC	1	2	11	AA1	-	.
chr1	60873382	60873413	chr1:60873382-60873413	0	GAACATGCTCGCTTGCTCACTCAGAATATCTT	2	2	12	AA1	1.0	.
chr1	60875347	60875368	chr1:60875347-60875368	0	GAGCTTTTCTCAAAACATCCCT	1	2	2	AA2	1.0	.
chr1	60879421	60879449	chr1:60879421-60879449	0	AAGCATGCTTTTGCTACTTGGAATTGTCA	1	2	9	AC1	-	.
chr1	60887202	60887230	chr1:60887202-60887230	0	AAGGAAGTCTGGCCAGCAGCAGCTAGTCT	1	2	9	AC2	-	.
chr1	60888073	60888095	chr1:60888073-60888095	0	GACCTTGCCTAAGAGAGATGTCC	1	2	3	AD2	-	.
chr1	60889549	60889576	chr1:60889549-60889576	0	AAGCTAGCCACTGTTTTAAAAGTTGTCA	1	3	8	ACC2	-	.
chr1	60890493	60890520	chr1:60890493-60890520	0	AAGCATGTCATCTACACAAGACCAGTTT	1	2	8	BC2	1.0	.
chr1	60892260	60892288	chr1:60892260-60892288	0	AAACAAATCCATGAAGAAGAAATATGTTT	1	2	9	AA2	-	.
chr1	60893748	60893767	chr1:60893748-60893767	0	GAACTTGCTAGAACATATTC	3	2	0	AC2	2.0	.
chr1	60896893	60896916	chr1:60896893-60896916	0	AAGCTAACCCTCTCAGTCTAGCTC	1	2	4	AD2	-	.
chr1	60897309	60897334	chr1:60897309-60897334	0	GGGCAATCTGGCTCACTAGCTTGCCT	1	3	6	ACC2	-	.
chr1	60899842	60899868	chr1:60899842-60899868	0	AAACTTGCACCAACATTAAATTTGTCT	1	2	7	AD2	-	.
chr1	60902101	60902120	chr1:60902101-60902120	0	GGGCTTCCCTGAGCATATCT	1	2	0	AA2	-	.
chr1	60903106	60903128	chr1:60903106-60903128	0	AAACCTGCCTTGAGGGCAAACTC	1	2	3	AB3	1.0	.
chr1	60904263	60904283	chr1:60904263-60904283	0	AAACTTCCCTCAGGCTTGACT	1	2	1	AD2	-	dELS
chr1	60905998	60906020	chr1:60905998-60906020	0	AGGGTAGTTTAATGAGCTATTCC	1	2	3	AA2	-	.
chr1	60906158	60906186	chr1:60906158-60906186	0	AGACTAGCCATAGGAATCAAGGCTTTCTA	1	3	9	ACC1	2.0	dELS
chr1	60907130	60907150	chr1:60907130-60907150	0	AAGCCTCTCTAGGGCAAGTTT	1	2	1	AB1	1.0	.
chr1	60907517	60907539	chr1:60907517-60907539	0	TAGCAAGTCTTTTAAATTTGTTA	1	3	3	ACC2	-	.
chr1	60908392	60908420	chr1:60908392-60908420	0	AGACATGCCTTCACGCATTGGGAGTGCCT	2	2	9	AB1	2.0	.
chr1	60908550	60908578	chr1:60908550-60908578	0	AGGAAAGTTCTTACTTAATAGGCATTTTC	1	2	9	AA2	1.0	.
chr1	60911870	60911895	chr1:60911870-60911895	0	AAGTTTGCCTCTGGCAAAACAAGGTT	1	2	6	AD3	-	.
chr1	60915902	60915931	chr1:60915902-60915931	0	ATGCAAGCTTCAGTCTCAGCGGAAATGCCT	1	2	10	AD2	1.0	.
chr1	60916038	60916068	chr1:60916038-60916068	0	AAAATTGCCTTTCCCACCATAAGACCAGCTT	1	2	11	AB2	-	.
chr1	60918878	60918910	chr1:60918878-60918910	0	GAATTTGCTCACTTCTTTCTCCTGAGCAAGTAT	1	2	13	AD3	-	dELS
chr1	60919456	60919484	chr1:60919456-60919484	0	ATGCCAGCTTTGTGACTTCGGACAAGCTA	1	3	9	BCD1	2.0	.
chr1	60920014	60920034	chr1:60920014-60920034	0	AGAGTTGTCCAGAACTGGTTC	1	2	1	AB3	1.0	.
chr1	60921920	60921939	chr1:60921920-60921939	0	AGAAAATCTTAGGCAAGCCT	1	2	0	AA1	-	.
chr1	60922857	60922889	chr1:60922857-60922889	0	AAGTAAGCCTTAAGCAGGAGTCTGAGCAAGGCT	1	2	13	AD3	-	.
chr1	60924417	60924437	chr1:60924417-60924437	0	CAGCAAGCTCCTGGCTTGTCT	2	2	1	CC	1.0	dELS,CTCF-bound
chr1	60926230	60926258	chr1:60926230-60926258	0	CAACAAGCCTACTAACAGAAGGCTAAGCC	1	3	9	ACD2	-	.
chr1	60928026	60928047	chr1:60928026-60928047	0	AAACTTGGCTTCAACCTAGTTC	1	2	2	DD2	-	.
chr1	60928109	60928132	chr1:60928109-60928132	0	AGACCTGTTCACCACAACATGTTT	1	2	4	BC2	1.0	.
chr1	60932046	60932073	chr1:60932046-60932073	0	AGACCAGCCTGGGCAACAAAGCAAGACC	1	2	8	BD3	2.0	.
chr1	60932494	60932524	chr1:60932494-60932524	0	AGACATGTTTCAGGAGGCCATAAGAGAGCTC	2	2	11	AB1	-	.
chr1	60933211	60933233	chr1:60933211-60933233	0	GGACATGTTTGTTGGGAAACTCT	2	2	3	AA1	1.0	.
chr1	60934499	60934523	chr1:60934499-60934523	0	AAGCATGTCCAGAGTGGACGTGTTG	1	2	5	BC1	-	.
chr1	60941390	60941420	chr1:60941390-60941420	0	AAACAAGTCAGGAAATCCTCCCAGTTTGTTC	1	3	11	ACC2	2.0	dELS
chr1	60945721	60945749	chr1:60945721-60945749	0	CAAAATGTCTTTCTTAAACTAACATGTTT	1	3	9	ACC1	2.0	.
chr1	60948607	60948637	chr1:60948607-60948637	0	AAAAAAGCTCTTTGAATGCCAAAGCCAGTCC	1	2	11	AB2	-	.
chr1	60949740	60949762	chr1:60949740-60949762	0	AAGCAAGTGCCATAGGCTTGCTT	1	1	3	D2	1.0	dELS
chr1	60949983	60950002	chr1:60949983-60950002	0	GAACTGGCCCAAGCATGTGT	2	2	0	BD2	-	.
chr1	60951256	60951275	chr1:60951256-60951275	0	AAGCATGCTTTGACTAATTA	4	3	0	ACC1	-	.
chr1	60951716	60951747	chr1:60951716-60951747	0	GAACAAGTTTGTGAGTAGGTAGAATAATGCCT	2	2	12	AD1	-	.
chr1	60951885	60951917	chr1:60951885-60951917	0	AGACATGTGCATTTCTTTGTTGTGAGTTTGTCT	1	2	13	AD2	-	.
chr1	60953630	60953656	chr1:60953630-60953656	0	GGACAAATCTCCCCCTTGGGCAAGTCA	1	2	7	AC2	1.0	.
chr1	60954186	60954213	chr1:60954186-60954213	0	CAGCTAGCCTGTCACCCCAAGCAGGCCC	1	2	8	BC2	-	.
chr1	60956262	60956289	chr1:60956262-60956289	0	TGGAAAGTTTTCTGGCGATAACAAGCCT	1	3	8	ACC1	-	.
chr1	60956324	60956346	chr1:60956324-60956346	0	AAGCTTGCTTTAAGGGCAGGTTT	1	1	3	B1	1.0	.
chr1	60957351	60957371	chr1:60957351-60957371	0	AAGCTTGCTTAAAACTACATA	1	3	1	ACD2	1.0	.
chr1	60958521	60958546	chr1:60958521-60958546	0	AGTCTTGCCTAGTGGAAAGCATGCTG	1	2	6	CD	-	.
chr1	60963989	60964016	chr1:60963989-60964016	0	TAACATGTCTGTCAGTCTGAGCTAGTGA	1	3	8	CCD1	1.0	.
chr1	60965768	60965789	chr1:60965768-60965789	0	TGACATGTCCTGGAGAATGTTT	1	2	2	AC2	-	.
chr1	60966886	60966917	chr1:60966886-60966917	0	CAACAAGTCTCTGGGAATTTCCAAACTTTCCC	1	2	12	AC2	-	.
chr1	60968855	60968876	chr1:60968855-60968876	0	GAACATGGCTAGGGAAAAGTTT	1	2	2	AD2	3.0	.
chr1	60969168	60969189	chr1:60969168-60969189	0	AAACAAGCCCCTGACCATTCCC	2	2	2	AD1	2.0	.
chr1	60970128	60970149	chr1:60970128-60970149	0	GAGCATGTCTAAAAGCATTTGT	1	2	2	AD4	-	pELS,CTCF-bound
chr1	60974789	60974812	chr1:60974789-60974812	0	GGGGTAGTCAGGGAAGGCTTGTCA	1	3	4	ACC1	2.0	dELS,CTCF-bound
chr1	60976115	60976135	chr1:60976115-60976135	0	GGGCAAATTTAAGACAAGGTC	1	2	1	AD2	1.0	.
chr1	60976193	60976216	chr1:60976193-60976216	0	TGACATGTTGGGGAAAGAATGTTT	1	3	4	ACC2	-	.
chr1	60979256	60979287	chr1:60979256-60979287	0	AAGCAAGCTCCTTAGGGGTAGAGGCCATGTCT	1	1	12	D2	1.0	dELS,CTCF-bound
chr1	60981371	60981397	chr1:60981371-60981397	0	AGGCATGATCTCCCTACAGACTTTTTC	1	2	7	AD2	1.0	.
chr1	60984199	60984223	chr1:60984199-60984223	0	AAACAAGCCACTCAGCAACTTGTTC	1	2	5	CC	-	dELS
chr1	60984478	60984500	chr1:60984478-60984500	0	ATGCAAGCCTTCAGGACTTGTTA	1	2	3	CD	-	dELS
chr1	60987259	60987279	chr1:60987259-60987279	0	CAGCATGCTTGAGGCAAATTT	1	2	1	AC2	1.0	.
chr1	60987339	60987367	chr1:60987339-60987367	0	AGACAACTTTCCAACTGAAGAGCAATTTC	1	2	9	AA2	-	.
chr1	60991200	60991224	chr1:60991200-60991224	0	GCACAAGTCTAAAGGCAGCAAGTTG	1	3	5	CCD1	-	.
chr1	60991507	60991527	chr1:60991507-60991527	0	AAACATGTCTACACCTTGCCT	2	2	1	CD	1.0	.
chr1	60992374	60992405	chr1:60992374-60992405	0	GGGCCAGCTGTCCAACATTCCAGGGCAAGCTA	1	3	12	BCC1	1.0	.
chr1	60994213	60994236	chr1:60994213-60994236	0	AAGCAAGCTGAAAACAGCATGCCC	1	2	4	CC	1.0	.
chr1	60995266	60995287	chr1:60995266-60995287	0	GGGCAAGTTACTTAACTTCTCT	1	3	2	ACC1	-	.
chr1	60995638	60995669	chr1:60995638-60995669	0	AAGCTATTTTACAAATGGAAGGAAGCAAATTT	1	2	12	AA2	1.0	.
chr1	60998039	60998066	chr1:60998039-60998066	0	AATCTAGCTTGGGCAACAGAGCAAGGCC	1	2	8	DD3	2.0	.
chr1	61002574	61002593	chr1:61002574-61002593	0	AGACTAGCCTAAGAATTCCT	2	2	0	AA1	2.0	.
chr1	61006149	61006173	chr1:61006149-61006173	0	GAGCTTGTCATTTCTAAGCAAGGCA	1	3	5	CCD1	-	dELS
chr1	61008085	61008113	chr1:61008085-61008113	0	AAGCATGTCTAACCAATGCAGGCAAGGTC	2	1	9	D1	-	.
chr1	61008122	61008142	chr1:61008122-61008142	0	TGGCTAGCTTGGAACATTCCA	2	3	1	ACC1	-	.
chr1	61011266	61011296	chr1:61011266-61011296	0	GGGCTTGCCTTACAACTCTGAATGCATGTCA	1	2	11	CD	2.0	.
chr1	61011855	61011878	chr1:61011855-61011878	0	GGACTTGTTATCCACAGCGAGTTC	1	3	4	BCC2	-	.
chr1	61013079	61013098	chr1:61013079-61013098	0	GAGCATGCCTTGGCTTGCGG	4	3	0	CCD1	3.0	dELS
chr1	61016987	61017008	chr1:61016987-61017008	0	GAACAAGTCATTTGACATCTCT	2	3	2	ACC1	2.0	.
chr1	61020408	61020430	chr1:61020408-61020430	0	AGACCAGCCTGGCCAACATGTTG	1	3	3	BCC1	1.0	.
chr1	61020624	61020652	chr1:61020624-61020652	0	AAATTAGCCTGGCATAGTGGCACATGCCC	1	2	9	AD2	-	.
chr1	61021493	61021521	chr1:61021493-61021521	0	AAACTAGTGTTTTGACTCAAAGCTTATTT	1	2	9	AD2	-	.
chr1	61021587	61021607	chr1:61021587-61021607	0	GAAGGTGCTTTGGGCTTGCTT	1	2	1	AB4	1.0	.
chr1	61021722	61021751	chr1:61021722-61021751	0	TAGCTTGCTCCACAAATCCCAGGCTGTCTC	1	3	10	ABC2	1.0	.
chr1	61023041	61023073	chr1:61023041-61023073	0	GAGCAAGACTCGATCTTGGAAAAAAAAAAGTTC	1	2	13	AD2	-	.
chr1	61023726	61023751	chr1:61023726-61023751	0	TAGCTTCTCTAACAGGAAACAAGTCC	1	2	6	AC1	-	.
chr1	61023822	61023848	chr1:61023822-61023848	0	TGGCTAGCTTTTATATAAGGCTTACTA	1	3	7	ACC1	-	.
chr1	61025072	61025095	chr1:61025072-61025095	0	GAATAGGTTCGAGAAAACTTGTTC	1	2	4	AB1	1.0	.
chr1	61025642	61025674	chr1:61025642-61025674	0	AAACATGTTTGATGGGGGAAGAAGAAAATGGCT	2	2	13	AD1	2.0	.
chr1	61025799	61025826	chr1:61025799-61025826	0	GGGCAAGTCTCATCTTCAGAGGCAGCTC	1	2	8	AB1	-	.
chr1	61027254	61027280	chr1:61027254-61027280	0	TGACAAGCCTGTCTCACTGATATGTTT	1	3	7	ACC2	3.0	.
chr1	61030569	61030599	chr1:61030569-61030599	0	AAATATGCTTGACAAGAGATCAAGAAAGCCT	1	2	11	AA2	1.0	.
chr1	61045438	61045458	chr1:61045438-61045458	0	TCATAAGTTCGAGACTAGCCT	1	3	1	ACD1	-	.
chr1	61049687	61049715	chr1:61049687-61049715	0	TAACTTGCCCAAGGTTACACAGCTATTCT	1	3	9	ACC1	1.0	.
chr1	61049976	61049999	chr1:61049976-61049999	0	CAACAGGCCTTGCTAGGCTTGCTG	1	3	4	BCC2	2.0	.
chr1	61052429	61052456	chr1:61052429-61052456	0	AAGCTTGCATTACACATAGGACAAGTAC	1	2	8	DD2	-	dELS
chr1	61052954	61052985	chr1:61052954-61052985	0	GAGCTATCCACTTCAAGTGTGGGGACAAGCTT	1	2	12	AC1	1.0	dELS
chr1	61053409	61053428	chr1:61053409-61053428	0	AGACTAGCCCAAGGAAGGCT	2	2	0	AD1	-	dELS,CTCF-bound
chr1	61054960	61054983	chr1:61054960-61054983	0	AGAATTGCTCCCTTAAGCATTTCC	1	2	4	AA2	-	.
chr1	61055095	61055121	chr1:61055095-61055121	0	GAGCATACCTGAGTCCTGGGATTGTTT	1	2	7	AA2	-	.
chr1	61055145	61055169	chr1:61055145-61055169	0	AGACTAGGCCTGAGGTAACAAGTTG	1	3	5	CCD2	-	.
chr1	61055195	61055218	chr1:61055195-61055218	0	GAACATGGCTTGGAAAACTTCTCT	1	2	4	AD2	1.0	dELS
chr1	61055743	61055762	chr1:61055743-61055762	0	GTGCATGTTAAAACTAGCTA	4	3	0	CCD1	-	.
chr1	61056851	61056873	chr1:61056851-61056873	0	GTGCTAGTCTCACAGTCTAGTTT	1	2	3	DD2	1.0	.
chr1	61060206	61060237	chr1:61060206-61060237	0	AAATAAGCCTTTGTTGGTCATTAAGCAAGGCC	1	2	12	AD3	-	.
chr1	61060402	61060428	chr1:61060402-61060428	0	AAAATAGCTTTCTTATAGAAAATGTTT	1	2	7	AA2	-	.
chr1	61068025	61068057	chr1:61068025-61068057	0	GAACATCTCTGTTGCTTTCGAATAAACTTTCTT	1	2	13	AA2	2.0	.
chr1	61069248	61069274	chr1:61069248-61069274	0	TGGGAAGCTGAGGCAGGGGGCTTGCTT	1	3	7	ACC1	-	.
chr1	61069465	61069484	chr1:61069465-61069484	0	AAACATGTTTGGGTAAATCT	2	2	0	AA1	1.0	.
chr1	61070652	61070680	chr1:61070652-61070680	0	GACCTTGTTTTCTATCAGAACGCAAGTCT	1	2	9	DD2	1.0	.
chr1	61071943	61071962	chr1:61071943-61071962	0	TATGTTGCCCAGACTTGTCT	2	3	0	ACD1	-	.
chr1	61072047	61072071	chr1:61072047-61072071	0	GGACAAATTTCTTTTAAGCAAGTGT	1	2	5	AD2	-	.
chr1	61074005	61074032	chr1:61074005-61074032	0	AAGCTAATCCTAACTAGACAACTAGCCA	1	3	8	ACC2	-	.
chr1	61075478	61075504	chr1:61075478-61075504	0	AGGCTTGCTACAGCCAAGAGCATATCT	1	2	7	AC2	2.0	.
chr1	61075574	61075597	chr1:61075574-61075597	0	CGACTAGTTGTAGAGAGCAAGACC	1	3	4	CCD1	-	.
chr1	61081275	61081299	chr1:61081275-61081299	0	AAGCAGGCTTACTGGCAACTTGCCA	1	3	5	BCC2	-	.
chr1	61083497	61083516	chr1:61083497-61083516	0	GGGCAGGCTGCGGCTAGCCC	2	3	0	BCC2	-	pELS,CTCF-bound
chr1	61085418	61085439	chr1:61085418-61085439	0	AAACAGGTTTTCAGGTTTGTTT	1	2	2	AB2	-	dELS
chr1	61089379	61089410	chr1:61089379-61089410	0	AAATTTTTTTTCTGTTTTTTCAAGGCATGTCT	2	2	12	AA1	-	.
chr1	61089895	61089917	chr1:61089895-61089917	0	AAATTAGCTTTGCAAGCATGTCA	1	2	3	AC2	-	dELS,CTCF-bound
chr1	61094818	61094846	chr1:61094818-61094846	0	AAGCATATTTTATCTAATGGAATTAGTCC	1	2	9	AA2	-	.
chr1	61094892	61094917	chr1:61094892-61094917	0	AAATAAGTCCAACAAATGACAAGTTG	1	3	6	ACC1	-	.
chr1	61097879	61097904	chr1:61097879-61097904	0	TGACAAGTCCTTAGGTTGACAAATTC	1	3	6	ACC1	-	.
chr1	61101429	61101454	chr1:61101429-61101454	0	TAGCATGTTTTCTCTAAAGAAAGCTG	1	3	6	ACC2	-	.
chr1	61101464	61101496	chr1:61101464-61101496	0	AGAAAAGTTCTATTTTTTTTAAAGGGCATCCTT	1	2	13	AA2	2.0	dELS
chr1	61107128	61107151	chr1:61107128-61107151	0	TAACATGTCTTCTAGAGCAAGTGT	1	2	4	CD	-	.
chr1	61108745	61108765	chr1:61108745-61108765	0	GGACAAGACCTGACCTAGTTT	1	2	1	DD2	-	.
chr1	61112713	61112740	chr1:61112713-61112740	0	AAACTCATTTAAAATTAGAGACATGTTT	2	2	8	AB1	1.0	.
chr1	61113242	61113265	chr1:61113242-61113265	0	AGACGTGCTTTATGAAACATACTT	2	2	4	AB3	1.0	.
chr1	61113274	61113306	chr1:61113274-61113306	0	GGACATTTTTAAATACCAAATGAGAATATGTTT	1	2	13	AA2	2.0	.
chr1	61116205	61116233	chr1:61116205-61116233	0	AGAATTGTCTTAGGAATTTGAGGAAGCCC	1	2	9	AA2	-	.
chr1	61116954	61116984	chr1:61116954-61116984	0	AAGCATGCCTTTTTTATGACAAGAAATACTT	2	2	11	AA1	-	.
chr1	61120760	61120784	chr1:61120760-61120784	0	AAACTACTTTTTAAATAGCTTGCTG	1	3	5	ACC2	1.0	dELS
chr1	61121915	61121946	chr1:61121915-61121946	0	AAGCTATTCCAGAAGGAGGCTGGAGCTACCTT	1	2	12	AA2	-	dELS,CTCF-bound
chr1	61126101	61126129	chr1:61126101-61126129	0	AAACTTGCTTCAGTTCAGATGTCTAGCTT	1	2	9	CD	-	.
chr1	61129286	61129315	chr1:61129286-61129315	0	GAAGTAGCCCAGTTGTCCCAGGATTAGTTT	1	2	10	AA2	-	.
chr1	61130963	61130993	chr1:61130963-61130993	0	AAGGTAGCTTTTCTGGTCATCAATCTAGTCT	1	2	11	AD2	1.0	.
chr1	61131517	61131536	chr1:61131517-61131536	0	AGACATATTTTAGCATGCTT	3	2	0	AC2	-	.
chr1	61133205	61133228	chr1:61133205-61133228	0	TAGATTGTTTTAAAAGGCTAGCTG	1	3	4	ACC1	-	dELS
chr1	61134497	61134527	chr1:61134497-61134527	0	AATCTTGCTTACATGTCTCATGAACTTTCTT	1	2	11	AD3	2.0	dELS
chr1	61134839	61134862	chr1:61134839-61134862	0	AAACAAATTTTTTTAAACAAGTGT	1	2	4	AD2	-	.
chr1	61136132	61136162	chr1:61136132-61136162	0	AGGCTAGGTTAAGTTATGTTAAAACATGTTG	1	2	11	CD	1.0	dELS
chr1	61137429	61137448	chr1:61137429-61137448	0	AAACTAGTGCAGGTATGTTC	3	2	0	AD2	-	.
chr1	61138721	61138750	chr1:61138721-61138750	0	AGGCATGTGCTACTGCACTCAGACTAATTT	1	2	10	AD2	-	.
chr1	61139523	61139547	chr1:61139523-61139547	0	AGGTAACTTTGCCGAAAGCTAGTCT	1	2	5	AA1	1.0	dELS
chr1	61141088	61141120	chr1:61141088-61141120	0	AGGCATGTCTGTAAAATTGAAGAAGAGATTTCT	2	2	13	AA1	1.0	.
chr1	61141740	61141771	chr1:61141740-61141771	2	AAAATAGTTTCATTAACACAGCGATCATGCTC	1	2	12	AD2	-	dELS
chr1	61144263	61144284	chr1:61144263-61144284	0	GGGCCTGATTTTAAACAAGCCC	1	2	2	BD1	-	.
chr1	61144767	61144789	chr1:61144767-61144789	0	GTACATGCTCAGAGAACAAGTCT	2	1	3	D1	-	.
chr1	61153085	61153115	chr1:61153085-61153115	0	AAACAAGTTTTCTGATCAATGAAACGAGTGT	1	2	11	BD1	-	.
chr1	61159468	61159491	chr1:61159468-61159491	0	TGACAAGCTCGCTGAGACATCCCT	1	2	4	AC2	-	.
chr1	61161855	61161875	chr1:61161855-61161875	0	GGAAAAGATTAAAGCATGTTT	2	2	1	AD1	-	.
chr1	61164412	61164432	chr1:61164412-61164432	0	GAAAATGTCTCAAGCTTTCTT	1	2	1	AA2	-	.
chr1	61166329	61166356	chr1:61166329-61166356	0	TGCCAAGTCCACACCAAATGACTTGCCT	1	3	8	CCD1	2.0	.
chr1	61172794	61172822	chr1:61172794-61172822	0	AAAATTGTTTCAAGAATCAGAACATTTTT	1	2	9	AA2	-	.
chr1	61173344	61173364	chr1:61173344-61173364	0	GGGCAAGTCACTGACTTCTCC	1	3	1	ACC1	1.0	dELS
chr1	61173586	61173608	chr1:61173586-61173608	0	CACCATGTTGGCCAGGCTAGTCT	1	3	3	CCD1	-	.
chr1	61174941	61174967	chr1:61174941-61174967	0	GAGCACCTTTGTAGCTAGAACATGCTT	2	2	7	AB1	-	.
chr1	61177300	61177320	chr1:61177300-61177320	0	AAGCTTATCCGGAGATAGTTC	1	2	1	AA2	1.0	.
chr1	61178935	61178967	chr1:61178935-61178967	0	GGGCACCTCCCTGACAGACTGTAGAACATGCCT	2	2	13	AB1	-	.
chr1	61184643	61184663	chr1:61184643-61184663	0	AAACAAGCTAGAAGGATGCCA	1	3	1	ACC2	-	dELS,CTCF-bound
chr1	61187322	61187354	chr1:61187322-61187354	0	GAACAAGTTCCCAGCAGTTGAAATGGCATCCTA	1	3	13	ACC1	-	.
chr1	61187682	61187704	chr1:61187682-61187704	0	CAACTTGCCTTTAAGTCTTGTTT	1	2	3	CD	-	.
chr1	61190554	61190583	chr1:61190554-61190583	0	AAACAAGTCAGGCAGAATGATAGCTAATCT	1	3	10	ACC1	-	.
chr1	61191063	61191095	chr1:61191063-61191095	0	AGGGTAGCCTATTTGTAAATTTCAGGCATGTTT	2	1	13	A1	-	.
chr1	61192290	61192311	chr1:61192290-61192311	0	TAACAAGTTTTGAAGCATATTA	2	3	2	ACC1	1.0	.
chr1	61192480	61192508	chr1:61192480-61192508	0	TGACAAGTTCAGGAGTTTGAGACCAGCCT	1	2	9	BC2	-	.
chr1	61196398	61196429	chr1:61196398-61196429	0	AAGCTGGTTTAAGATAAATTTGGAAAATGTCT	1	2	12	AB2	-	.
chr1	61198243	61198265	chr1:61198243-61198265	0	TAACAAGTTTTCTTAAAATGTCT	1	3	3	ACC2	-	dELS
chr1	61202301	61202333	chr1:61202301-61202333	0	AGGCATGACCTTCACCTTGGTCAAAATATGTTC	1	2	13	AD2	-	.
chr1	61204865	61204890	chr1:61204865-61204890	0	GAGCTTTTTTCTCTAAAAACCTGCTC	1	2	6	AB2	-	.
chr1	61205393	61205421	chr1:61205393-61205421	0	AAGCTAGCTCTCAGAGATGGGGCTTTCTC	1	1	9	A1	2.0	.
chr1	61206130	61206152	chr1:61206130-61206152	0	AGGCTTATTTTGCAGACATTTTT	1	2	3	AA2	1.0	.
chr1	61208800	61208831	chr1:61208800-61208831	0	AATAAAGCTTTAAACTTTTAATAAACATGTCT	1	2	12	AD4	-	.
chr1	61215350	61215370	chr1:61215350-61215370	0	AAGCATGTTCCAAGTTTTCCT	2	2	1	AA1	-	.
chr1	61215445	61215465	chr1:61215445-61215465	0	AGATATGTTTAGAACTAGTTA	1	2	1	AC2	-	.
chr1	61216545	61216573	chr1:61216545-61216573	0	AAACCTGCTCAATTCAACAAAACATGATT	2	2	9	BD3	1.0	.
chr1	61220355	61220376	chr1:61220355-61220376	0	GGGCTAGTCCAGCAACAGGCTT	1	2	2	BC1	1.0	.
chr1	61224221	61224245	chr1:61224221-61224245	0	AAACAAGTTTACTTAAGTCTAACTT	1	2	5	AD1	-	.
chr1	61224783	61224803	chr1:61224783-61224803	0	AGAGTTGCCTGGAGCTATTCC	1	2	1	AA2	-	.
chr1	61232092	61232112	chr1:61232092-61232112	0	GGGAAAGTATAAAGCAAGTCC	1	2	1	AD1	-	.
chr1	61234215	61234243	chr1:61234215-61234243	0	AAATTAGCCTGGAGTGTTGGCACATGCCT	1	2	9	AD2	-	.
chr1	61235032	61235061	chr1:61235032-61235061	0	AGACTTTTTTCTTAAGAAAGAAGCTATTCC	1	2	10	AA2	-	.
chr1	61238594	61238615	chr1:61238594-61238615	0	TGGCTAGCTGCAATGCAAGCTC	1	3	2	CCD2	-	dELS,CTCF-bound
chr1	61240462	61240483	chr1:61240462-61240483	0	GAGTAGGTTCACAGGCTAGCTC	1	2	2	AB1	1.0	.
chr1	61241286	61241310	chr1:61241286-61241310	0	GACATTGTTTCTTAAGAGCTTGTCT	1	2	5	AD4	-	.
chr1	61245027	61245051	chr1:61245027-61245051	0	AGGTTTGTCCAACTCAAACATGTAT	1	2	5	AD3	2.0	.
chr1	61246097	61246129	chr1:61246097-61246129	0	AGACAAGCTTTGCATATGGAAGTGAACTATTTT	1	1	13	A1	-	.
chr1	61248146	61248170	chr1:61248146-61248170	0	CAACTAGCTCACCCTCAACTAGCTG	1	3	5	CCC	-	.
chr1	61248693	61248715	chr1:61248693-61248715	0	AAACTTCCACTCTAGGCATGCTC	2	2	3	AD1	-	.
chr1	61252347	61252366	chr1:61252347-61252366	0	GGACCTGTTTATACTAGTCT	1	2	0	BD2	2.0	.
chr1	61252417	61252441	chr1:61252417-61252441	0	ATGCAAGTTCAAAATGGAAAAGTTT	1	2	5	AD2	-	.
chr1	61253059	61253083	chr1:61253059-61253083	0	AAAGAAGTTCAGTCCAGCCATGTTC	1	2	5	AD2	-	.
chr1	61253385	61253412	chr1:61253385-61253412	0	AAGTTAGTCCTTGAGGTAGAGCTTACCT	1	2	8	AA2	-	.
chr1	61254165	61254190	chr1:61254165-61254190	0	GGGATAGTTCATTCAGAGGTTAGCCC	1	2	6	AA2	2.0	.
chr1	61256000	61256019	chr1:61256000-61256019	0	CGTTTAGTCCAGGCATGTCC	3	3	0	ACD1	-	.
chr1	61257236	61257268	chr1:61257236-61257268	0	TAACTAGTCCTCTGTAGCAGGATAAGCATGTTT	2	1	13	C1	-	.
chr1	61259340	61259359	chr1:61259340-61259359	0	AATCTTGCCCGGACTGGCCC	2	2	0	BD3	1.0	.
chr1	61261473	61261497	chr1:61261473-61261497	0	GAGCACATTTAAGGTAGACTAGCCT	1	2	5	AB1	-	.
chr1	61263784	61263803	chr1:61263784-61263803	0	CAGGAAGTCAAGACAAGCCT	3	3	0	ACC1	1.0	.
chr1	61264128	61264156	chr1:61264128-61264156	0	AAACAAGCTTCCTCCTCCTAAGAAAGGTT	1	2	9	AD1	1.0	.
chr1	61265156	61265178	chr1:61265156-61265178	0	TGACTAATCCTTTTAGCATGTTC	1	3	3	ACC2	-	dELS
chr1	61266522	61266548	chr1:61266522-61266548	0	CAAGTAGCTGGGATTACAGGCATGCTC	1	3	7	ACC1	-	.
chr1	61266992	61267020	chr1:61266992-61267020	0	GGGCTTGCCCAATTCCTCAAAGCTAATAT	1	2	9	AD4	1.0	.
chr1	61270440	61270471	chr1:61270440-61270471	0	TAGCATGTTTACACTTGATAGAGGGCATTTTA	1	3	12	ACC1	2.0	.
chr1	61271676	61271705	chr1:61271676-61271705	0	AAACTAGCCTGGTCCTTTTGGAGCTAGGAG	1	3	10	CDD3	1.0	dELS,CTCF-bound
chr1	61272625	61272651	chr1:61272625-61272651	0	AAACTTATCTAAATTTTGAACATCTTT	1	2	7	AA2	-	.
chr1	61275254	61275274	chr1:61275254-61275274	0	AAACTTTCTTTGGACATACCT	1	2	1	AA2	-	.
chr1	61276853	61276876	chr1:61276853-61276876	0	AAATCTGTTTTTGCAAACAAGTCC	1	2	4	AB4	-	.
chr1	61276935	61276962	chr1:61276935-61276962	0	AAACTTGTACCTTCAGAAAGACTTCTTT	1	2	8	AD2	1.0	.
chr1	61277070	61277097	chr1:61277070-61277097	0	GAACTTGTTACTGTTGTTTGGGTTGCTT	1	3	8	ACC2	-	dELS
chr1	61286610	61286630	chr1:61286610-61286630	0	AGGCATGTTCTAGGCATCACA	1	3	1	ACD2	-	.
chr1	61288393	61288412	chr1:61288393-61288412	0	AATCTTGTTTGAACATGTTA	4	2	0	CD	-	.
chr1	61292674	61292699	chr1:61292674-61292699	0	AGAAGTGTTCAGAGAAGAGCTTGTTA	1	3	6	ABC1	-	.
chr1	61292750	61292777	chr1:61292750-61292777	0	GAGCTTTCTTGCTCCTTAAAATTAGCTC	1	2	8	AA2	-	.
chr1	61293516	61293546	chr1:61293516-61293546	0	CAGCGTGTTTCCCTTGGAATGAAGCTTGCTG	1	3	11	BCC1	2.0	dELS
chr1	61296316	61296347	chr1:61296316-61296347	0	AGGCTTTTTTCTTATTTGCATTGAGTATGTTC	1	2	12	AA2	1.0	dELS
chr1	61296616	61296645	chr1:61296616-61296645	0	AAACAACTTCTAAGATTTTAGAAAAAGTTT	1	2	10	AA2	1.0	.
chr1	61299624	61299652	chr1:61299624-61299652	0	CAGTCTGTTTCCTCAAGATAGACTTGTTT	1	3	9	ABC1	-	dELS,CTCF-bound
chr1	61302963	61302992	chr1:61302963-61302992	0	AAAAATGTTCTCCACATTCTAAAAATGCTT	1	2	10	AA2	2.0	.
chr1	61305670	61305692	chr1:61305670-61305692	0	CATCCTGTCTTCAGGGCTTGCCC	1	3	3	BCD1	1.0	.
chr1	61305791	61305813	chr1:61305791-61305813	0	AGCCTAGCTCCAAAGGATTGCTT	1	2	3	AD2	-	dELS
chr1	61306462	61306494	chr1:61306462-61306494	0	GACAAAGTTTTGCCACGTTGGCCAGGCTAGTCT	1	2	13	AD4	-	.
chr1	61308091	61308113	chr1:61308091-61308113	0	GGACAAGTCTAGCAGAATAACCT	1	2	3	AA1	-	.
chr1	61310933	61310957	chr1:61310933-61310957	0	GTGCAAGCTCCTGATGGGCAGGTCC	1	2	5	BD3	-	.
chr1	61312131	61312162	chr1:61312131-61312162	0	AGGCAAGCTTATATGCCTGTAATGATAAGCCT	1	2	12	AC1	1.0	.
chr1	61314414	61314442	chr1:61314414-61314442	0	TAACTTGCTTAAGGTCACAAAGCTAGTAA	1	3	9	CCD1	1.0	.
chr1	61318672	61318696	chr1:61318672-61318696	0	AAACAATCTGTCCTGTGGCTTGTTT	1	3	5	ACC2	-	.
chr1	61322113	61322144	chr1:61322113-61322144	0	AAGCAAGTCACTTAACTTCTCATGTCTAGTTT	1	3	12	CCD2	-	dELS
chr1	61323971	61324002	chr1:61323971-61324002	0	AGGCAAGTGCCGTAAGACAAGCAGAGAAGTTC	1	2	12	AD2	1.0	dELS
chr1	61324943	61324971	chr1:61324943-61324971	0	GAACAAGACTTCAGTGAATGAACTTTTTT	1	2	9	AD2	-	.
chr1	61325092	61325118	chr1:61325092-61325118	0	AGACATACTTAATGAAAGCACATGTTT	1	2	7	AD2	-	.
chr1	61326040	61326063	chr1:61326040-61326063	0	AGGTAAGCCTTGGGAGGCAAGTTG	1	2	4	AC2	1.0	.
chr1	61331997	61332025	chr1:61331997-61332025	0	GGGCTTGCTTTTTCTATTTTGACTTTTTA	1	3	9	ACC1	1.0	.
chr1	61333407	61333433	chr1:61333407-61333433	0	GGGCATGACGTCAGGTCAAACAAGTCA	1	3	7	CCD2	1.0	.
chr1	61336321	61336348	chr1:61336321-61336348	0	GGATTTGTTTTTAGGTGTGAGTTTGTTT	1	2	8	AA2	-	.
chr1	61338674	61338693	chr1:61338674-61338693	5	GAACAAGCCCAAACTTGAAA	2	3	0	CDD3	-	dELS,CTCF-bound
chr1	61338914	61338941	chr1:61338914-61338941	0	AAAATAGCTTATATTCTTAAGCAAGATC	1	2	8	AD3	-	.
chr1	61339609	61339630	chr1:61339609-61339630	0	GAATTAGTTCAGGAGGATGTTT	1	2	2	AA2	-	.
chr1	61343033	61343056	chr1:61343033-61343056	0	TAGCTATTTTTCATTAACAAGCTC	1	3	4	ACC2	-	.
chr1	61343574	61343605	chr1:61343574-61343605	0	AGGCAAGTTCATTTTCACATAGAGGGAAATCC	1	2	12	AA1	-	.
chr1	61344876	61344898	chr1:61344876-61344898	0	ATGCAAGCCTGAGCAGCTTGTCT	1	2	3	CD	1.0	.
chr1	61345786	61345811	chr1:61345786-61345811	0	AAAATTGTTTTCTATGAAACTGGTCT	1	2	6	AB3	-	.
chr1	61346551	61346573	chr1:61346551-61346573	0	GAACAGGTCTTTGAGACCTGTTT	1	2	3	BB2	-	.
chr1	61352259	61352287	chr1:61352259-61352287	0	AAATATGCCTTTCCTGTATAGACTATTTT	1	2	9	AA2	1.0	.
chr1	61352982	61353013	chr1:61352982-61353013	0	TAACATGTTCTCAGGAAATGAAGGACAAGGCT	1	2	12	CD	2.0	.
chr1	61354559	61354580	chr1:61354559-61354580	0	AGAGAAGTTAAGTAACTTGCCC	1	3	2	ACC1	1.0	.
chr1	61356730	61356759	chr1:61356730-61356759	0	AGGCATTTCCTTTGAGTACTAAGCTAGCAT	1	2	10	AD2	1.0	dELS
chr1	61359362	61359381	chr1:61359362-61359381	0	AAGAAAGCTCAAGGTAGTTC	1	2	0	AA2	1.0	.
chr1	61360288	61360311	chr1:61360288-61360311	0	AAGCTTCCTGAATATGGCAAGTCC	1	3	4	ACC2	1.0	.
chr1	61365424	61365454	chr1:61365424-61365454	0	AAACAATTCTAGATAGGTAGAAATCTAGCCT	1	2	11	AD2	-	.
chr1	61365687	61365716	chr1:61365687-61365716	0	CAGCAAGTCCCTGTCTCCAAGGGCAAACCT	1	2	10	AC2	-	CTCF-only,CTCF-bound
chr1	61366033	61366064	chr1:61366033-61366064	0	GTTCAAGTCTCACTTGAAAGTGAGACTTGTCT	1	2	12	DD4	2.0	.
chr1	61368372	61368394	chr1:61368372-61368394	0	CAGCAATCTTCATAGGCTTGCTG	1	3	3	ACC2	1.0	.
chr1	61368466	61368497	chr1:61368466-61368497	0	AGTCATTCTCATATTCTGCCATGAGCAAGCCT	2	2	12	AD1	-	.
chr1	61368898	61368922	chr1:61368898-61368922	0	GAACTTGCCTTCAAAGAGCTTACAG	1	3	5	ACD2	-	.
chr1	61369610	61369638	chr1:61369610-61369638	0	TAGCTATTTTATAGACTCAAGACAAGTTG	1	3	9	ACC2	-	.
chr1	61373710	61373739	chr1:61373710-61373739	0	CAGCTTGTTGGAGATGGAGAGGAAAAGCTT	1	3	10	ACC2	1.0	.
chr1	61375435	61375462	chr1:61375435-61375462	0	TGGAATGTTTGCAAGAAGAAACATGTTC	1	2	8	AC3	-	.
chr1	61378493	61378517	chr1:61378493-61378517	0	AAACATCTTTAATACACACATGTCT	1	2	5	AD2	1.0	.
chr1	61380109	61380138	chr1:61380109-61380138	0	TGACAAGCCACAGGCCTTCTTGACATGTTT	1	3	10	CCC	-	.
chr1	61380858	61380885	chr1:61380858-61380885	0	GAACTTGTTTACCAACTTGGTCATTCTT	2	2	8	AD1	-	.
chr1	61381868	61381898	chr1:61381868-61381898	0	GGACATATTTAGATACACGCAAAACTAGCTA	1	2	11	AC2	-	CTCF-only,CTCF-bound
chr1	61382361	61382383	chr1:61382361-61382383	0	GTACTATTTTTAAAAACAAGCTT	1	2	3	AD1	-	.
chr1	61384020	61384049	chr1:61384020-61384049	0	AGACAAGCCTTAAGCCTCAAGAGAATGTCA	1	2	10	AC1	-	.
chr1	61385675	61385707	chr1:61385675-61385707	0	GAGCTTGTTCATGCTAGATGACTAAGCACATTT	1	2	13	AB4	1.0	.
chr1	61386048	61386074	chr1:61386048-61386074	0	AGACATTTTTCTGGCTAAGACATTTTT	1	2	7	AA2	-	.
chr1	61386512	61386536	chr1:61386512-61386536	0	GGGAATGCTTCAACTAGACTAGCAC	1	2	5	AD3	2.0	.
chr1	61389183	61389206	chr1:61389183-61389206	0	AGATTTCTTCTCCTAGACATGTTT	2	2	4	AA1	1.0	.
chr1	61391790	61391816	chr1:61391790-61391816	0	AAACTTCTTTGCCTCTTAGGAAAGCTT	1	2	7	AA2	2.0	.
chr1	61393813	61393840	chr1:61393813-61393840	0	CAGCTTACTCACTAGCTGTGGCTTGTTC	1	3	8	ACC2	1.0	dELS
chr1	61394803	61394824	chr1:61394803-61394824	0	GAGGATGCCTTGAAAGTAGTCT	1	2	2	AA2	1.0	.
chr1	61397479	61397508	chr1:61397479-61397508	0	GAACAGGTCCTAGCACACAGGAGCAAATTT	1	2	10	AB2	-	.
chr1	61399704	61399725	chr1:61399704-61399725	0	ATGCAAGATTCCAAGCTTGTCT	1	2	2	DD1	-	.
chr1	61399779	61399811	chr1:61399779-61399811	0	TAACTAGTTCTGACTCCTCTTAAGAGCACTCTT	1	3	13	ABC2	-	.
chr1	61399961	61399985	chr1:61399961-61399985	0	AAGCATTTTTGAGTTAAACATGTAT	1	2	5	AD2	-	.
chr1	61400322	61400342	chr1:61400322-61400342	0	ACAGTTGTTTTAAACAAGTCT	1	2	1	AD4	2.0	.
chr1	61405736	61405762	chr1:61405736-61405762	0	AGGCAGGTCTCTTCATGAAACTATTTT	1	2	7	AB2	-	.
chr1	61408336	61408355	chr1:61408336-61408355	0	AGGCTTGTTCAAAGATGTCA	3	2	0	AC1	-	.
chr1	61408397	61408416	chr1:61408397-61408416	0	TAACATCTTTAAACAAGTCA	3	3	0	ACC2	-	.
chr1	61414179	61414201	chr1:61414179-61414201	0	CGTCATGTTGGCCAGGCTAGTCT	1	3	3	CCD1	-	.
chr1	61415765	61415793	chr1:61415765-61415793	0	GATAAAGTTTATAACACAAAAACATGTTT	1	2	9	AD4	1.0	.
chr1	61416155	61416180	chr1:61416155-61416180	0	GGGCAAGGTTGTTGGCAGACAACTTT	1	2	6	AD2	1.0	.
chr1	61417434	61417464	chr1:61417434-61417464	0	AAACTTTTCTTCTAACCTATGGAGTATGCTC	1	2	11	AA2	-	.
chr1	61417965	61417996	chr1:61417965-61417996	0	AGAGAAGTTCAGAGAGGTTAACTGGCTTGCCA	1	3	12	ACC1	-	.
chr1	61421100	61421132	chr1:61421100-61421132	0	AGGCCCGCTCCATCTCCCCTGTAAGGCTTGTCC	1	2	13	BB1	1.0	dELS
chr1	61422346	61422366	chr1:61422346-61422366	0	AGACAAGCTGAAAGCATCTCC	1	2	1	AC2	-	.
chr1	61423886	61423915	chr1:61423886-61423915	0	AAGCTAGCTTTCTATGGAATAAACTTGCCT	2	0	10	0	-	.
chr1	61424303	61424327	chr1:61424303-61424327	0	AAGCTTGCTATAGTGAAGCTATCTT	1	2	5	AC2	1.0	.
chr1	61426056	61426082	chr1:61426056-61426082	0	AAGCAAGCTTGTAAAATGAACTGCTTT	1	2	7	AB4	1.0	.
chr1	61427161	61427189	chr1:61427161-61427189	0	AGGACTGCTCAGACATCCAGAGCTTGTCT	1	2	9	AB4	-	.
chr1	61427462	61427482	chr1:61427462-61427482	0	AAACATTCTTGGAGCAATTTT	1	2	1	AA2	-	.
chr1	61428776	61428807	chr1:61428776-61428807	0	GAACATGGTCGGCAGATTTCCTAGGCAAACTT	1	2	12	AD2	1.0	.
chr1	61430709	61430729	chr1:61430709-61430729	0	AGCCTTGCCTTGAGCTAGTTT	1	1	1	D1	1.0	.
chr1	61434528	61434548	chr1:61434528-61434548	0	CAGCATGTCGTAGACATCCTT	2	3	1	ACC1	1.0	dELS
chr1	61438593	61438617	chr1:61438593-61438617	0	TAGCATACTCCCAAGGAGCAAGTTA	1	3	5	ACC2	1.0	.
chr1	61443112	61443142	chr1:61443112-61443142	0	TAGCATGCTCGTGCTATTATTGAACATGCAA	1	3	11	CCD1	-	.
chr1	61445531	61445556	chr1:61445531-61445556	0	AGTCACGTCTTAACAAAGACAAGTTT	1	2	6	BD1	-	dELS
chr1	61448611	61448639	chr1:61448611-61448639	0	TAACTTGCCTAAGATTATCTAACTAGTTC	1	2	9	CC	-	dELS
chr1	61449233	61449261	chr1:61449233-61449261	0	AGACATGGTCATGTGGCACGAGCATGCTA	1	2	9	CD	2.0	.
chr1	61449393	61449420	chr1:61449393-61449420	0	TGGCATCCCTTAGATAGCCAGCTTGCCT	1	3	8	ACC2	-	.
chr1	61449710	61449739	chr1:61449710-61449739	0	TTAATAGTTTTCTGTACAATAAACAAGTCT	1	3	10	ACD1	2.0	.
chr1	61450860	61450882	chr1:61450860-61450882	0	AAAAATGTTTCTCAGACATTTTT	1	2	3	AA2	-	.
chr1	61452463	61452483	chr1:61452463-61452483	0	GAACAAGTTTAAGAATAGGTT	1	2	1	AD1	-	.
chr1	61453596	61453626	chr1:61453596-61453626	0	GAACTACCTTAGTGTCAGATTGAAGAAGTCT	1	2	11	AA2	-	dELS,CTCF-bound
chr1	61456960	61456988	chr1:61456960-61456988	0	TGGCAAGCCCTGCTGATCAGAGAAAGTCT	1	2	9	AC2	1.0	.
chr1	61457414	61457444	chr1:61457414-61457444	0	AAGCTAGTTGTTCCGCAGATAGGAGTAGTCT	1	2	11	AC2	-	.
chr1	61457824	61457855	chr1:61457824-61457855	0	AAGCAAGCCTTAAAAAAAAAAAAGACAACTTC	1	1	12	A1	-	dELS,CTCF-bound
chr1	61464588	61464617	chr1:61464588-61464617	0	AAACATGTATCAATCAGATTAGACTAGGTC	1	2	10	DD2	-	.
chr1	61464858	61464880	chr1:61464858-61464880	0	GAACAAGTCACCAGGCCATGCCT	1	2	3	CD	-	.
chr1	61465240	61465263	chr1:61465240-61465263	0	GAGCAATTTCACATGTACATGCCT	1	2	4	AD2	2.0	.
chr1	61469605	61469626	chr1:61469605-61469626	0	GGACTTGCCCTTGGGTTTGTGT	1	2	2	AD1	2.0	.
chr1	61469654	61469676	chr1:61469654-61469676	0	TAACTGGCCCAAAGGGCAAGCTG	1	3	3	BCC2	1.0	.
chr1	61472351	61472370	chr1:61472351-61472370	0	AAGCTTTCCTGAGCATTTTT	1	2	0	AA2	2.0	.
chr1	61478536	61478563	chr1:61478536-61478563	0	AAACATGTATACAACAAGGAACTTGTAT	1	2	8	DD2	1.0	.
chr1	61479483	61479504	chr1:61479483-61479504	0	AAAAAAGCTTATGAACTAGTCT	1	1	2	A1	1.0	.
chr1	61481098	61481120	chr1:61481098-61481120	0	AGACATGCTGGAAAAGCAAGTGA	1	3	3	CCD1	-	.
chr1	61482684	61482715	chr1:61482684-61482715	0	GTGCATGCCTATCCTATTTTCTAAATAAGTCT	1	2	12	AD2	1.0	.
chr1	61486645	61486672	chr1:61486645-61486672	0	GGACTGGCCCAGCCATGTAATCTAGTCC	1	2	8	BD2	-	dELS,CTCF-bound
chr1	61487126	61487146	chr1:61487126-61487146	0	AGACTTATCCAAAACATCTTT	1	2	1	AA2	-	.
chr1	61488840	61488862	chr1:61488840-61488862	0	TCACATGTTGACAAAACAAGCTC	1	3	3	CCD1	1.0	.
chr1	61491102	61491121	chr1:61491102-61491121	0	GGAGATATCTGGGCAAGTTT	2	2	0	AA1	1.0	.
chr1	61491582	61491604	chr1:61491582-61491604	0	GGGTATGTCCTCTAAGCTTTCCT	1	2	3	AA2	2.0	dELS,CTCF-bound
chr1	61495170	61495193	chr1:61495170-61495193	0	CAACATTTTTAATAGGACTTGTTC	1	2	4	AC1	-	.
chr1	61495432	61495460	chr1:61495432-61495460	0	GAACATGTATGTCAGCTCTAGACATGGTT	1	2	9	DD2	-	.
chr1	61495870	61495900	chr1:61495870-61495900	0	AAACAAGTCACATGGCCATCCTGACAAATTC	1	3	11	ACC1	-	.
chr1	61496158	61496189	chr1:61496158-61496189	0	TGACATGCAAAGTGGCATCAGAAGACTAGTTT	1	3	12	CCD2	1.0	.
chr1	61504090	61504117	chr1:61504090-61504117	0	TAACTTGTTTAATTCTCACAACAACCCT	1	3	8	ACC1	-	.
chr1	61506755	61506778	chr1:61506755-61506778	0	CAAATTGTTGTTAAAGACAAGCTT	1	3	4	ACC1	-	.
chr1	61509237	61509263	chr1:61509237-61509263	0	GAACATGTCCTTTCCAGGGACATGGAT	1	2	7	DD4	1.0	.
chr1	61511427	61511453	chr1:61511427-61511453	0	AGACACGTCTCACCCCAAGAATTGCCC	1	2	7	AB2	2.0	.
chr1	61513156	61513175	chr1:61513156-61513175	0	GGGCAAGTCAGGGCTTCCCT	2	2	0	AC2	-	.
chr1	61517615	61517635	chr1:61517615-61517635	0	AGGCAAACTCAAGACATTTTT	1	2	1	AA2	-	.
chr1	61519179	61519198	chr1:61519179-61519198	0	ACTCTTGCCTGAACATGCTA	3	3	0	CDD2	-	dELS,CTCF-bound
chr1	61523119	61523144	chr1:61523119-61523144	0	CAACATGCTGCAATGAAAATTTGCTT	1	3	6	ACC2	-	.
chr1	61525690	61525711	chr1:61525690-61525711	0	AGGCAAGTTACTTAACTTGTCT	2	2	2	CC	-	.
chr1	61526257	61526278	chr1:61526257-61526278	0	AGAGAAGTTAAGTAACTTGCCT	1	3	2	ACC1	1.0	.
chr1	61531422	61531449	chr1:61531422-61531449	0	GAACTTGTCCACAAACTGGAACTTGTCC	2	0	8	0	-	.
chr1	61534023	61534052	chr1:61534023-61534052	0	TAGCTAGTTTAAATTTTGCAAAACATGACC	1	2	10	CD	1.0	.
chr1	61535471	61535491	chr1:61535471-61535491	0	AGGCTTTTTCTGAGCTTTCTT	1	2	1	AA2	1.0	.
chr1	61536688	61536707	chr1:61536688-61536707	0	GAACATTCATGAACAAGTTT	3	2	0	AD1	1.0	.
chr1	61540661	61540680	chr1:61540661-61540680	0	GGGTAAGTTCAAGGATGCTT	1	2	0	AA2	1.0	dELS
chr1	61546768	61546800	chr1:61546768-61546800	0	TGACTTGTTCAATTCTATTGCTGAGACTTACCA	1	3	13	ACC1	1.0	.
chr1	61547634	61547659	chr1:61547634-61547659	0	AGGCTTGTCTGAGTTCAGACTCTCCT	1	2	6	AB4	-	.
chr1	61551007	61551031	chr1:61551007-61551031	0	AGATTTGCCTTTTTGAAGCTATTTT	1	2	5	AA2	-	.
chr1	61553371	61553401	chr1:61553371-61553401	0	GAACATGCTTTTTTTCTGTGGATAGATGTTC	2	2	11	AD1	-	.
chr1	61557578	61557597	chr1:61557578-61557597	0	AAACATTTCCAAACAAATTC	1	2	0	AA2	-	.
chr1	61559320	61559350	chr1:61559320-61559350	0	GAAAATGTTATGAATATTTAGCAACTAGTTT	1	3	11	ACC1	1.0	.
chr1	61560670	61560697	chr1:61560670-61560697	0	GAACTTGTTTTAGGTTTTGTACTAATTT	1	2	8	AD1	-	.
chr1	61561408	61561433	chr1:61561408-61561433	0	CAACAAGTTTTTGTCTAGACTTTTTT	1	2	6	AC2	-	.
chr1	61561784	61561805	chr1:61561784-61561805	0	AGAGATGCCAAGTGACTTGCTT	2	3	2	ACC1	1.0	.
chr1	61561975	61561996	chr1:61561975-61561996	0	GGACATGTATTCTGACTTGTTC	2	2	2	CD	1.0	.
chr1	61562012	61562044	chr1:61562012-61562044	0	GAGGTTGCTTATTACTGCAGCATAACCTAGCCT	1	2	13	AD2	-	.
chr1	61567095	61567117	chr1:61567095-61567117	0	AAGCAAACTCAAAAAGCAAACCC	1	2	3	AA2	1.0	.
chr1	61569172	61569196	chr1:61569172-61569196	0	GAGCTTCTCCATCTACAGCTTGTTC	1	2	5	AC2	1.0	dELS,CTCF-bound
chr1	61569473	61569505	chr1:61569473-61569505	0	AAACATTTCCTCCCAGATATAAGAGGGATGTTT	1	2	13	AA2	-	dELS
chr1	61569540	61569570	chr1:61569540-61569570	0	GGGGATGCTGTCCTTTGAACAAGGCATGCTT	1	2	11	AC1	-	.
chr1	61569800	61569821	chr1:61569800-61569821	0	AGGCAGGCTTATAGACTTGTTC	1	1	2	B2	1.0	.
chr1	61574223	61574255	chr1:61574223-61574255	0	GGGGTTGTTTGTTTTTTTCTTGTAAATTTGTTT	1	2	13	AA2	-	.
chr1	61575931	61575961	chr1:61575931-61575961	0	GGAATAGTTTCCGAAGGAATAGCACTAGCTC	1	2	11	AD2	3.0	.
chr1	61578318	61578346	chr1:61578318-61578346	0	GAACATCCTCCTTTAGCTCAGAAAAGTTT	1	2	9	AA2	-	.
chr1	61578924	61578947	chr1:61578924-61578947	0	GAGCAAGCCTCCGTGGGCATGGGA	1	3	4	CDD3	1.0	.
chr1	61580327	61580349	chr1:61580327-61580349	0	GAATTAGCCCAAGGAGCAACCTT	1	2	3	AA2	-	.
chr1	61582784	61582805	chr1:61582784-61582805	0	CAGCAAGCTATTGGACAAACCT	1	3	2	ACC1	-	.
chr1	61583491	61583521	chr1:61583491-61583521	0	AAGCATGCCTTGGAAGATAATAAGTGAGCTC	2	2	11	AB1	-	.
chr1	61585652	61585679	chr1:61585652-61585679	0	AGGCAAGTTCAGTCTAGGAAACAGGTAA	1	3	8	BCD2	-	.
chr1	61586534	61586562	chr1:61586534-61586562	0	GGGCTTCCCTAGCATGGAATGACAAGTCA	1	3	9	ACC2	-	.
chr1	61587064	61587094	chr1:61587064-61587094	0	GAGCAGGTTTCACAGAGGCCAGGACATGTCA	1	2	11	BC2	1.0	.
chr1	61589849	61589873	chr1:61589849-61589873	0	AAGCAAATCCAGAAAGGACATCCTC	1	2	5	AA2	-	.
chr1	61590469	61590497	chr1:61590469-61590497	0	AAACAAATTTACAAGAAGAAAACAACCCC	1	2	9	AA2	1.0	.
chr1	61592299	61592321	chr1:61592299-61592321	0	CAGCATGTTCCAGAGACATTCTC	1	2	3	AC2	-	.
chr1	61594010	61594029	chr1:61594010-61594029	0	TTACATGTCCAGGCTAGACT	2	3	0	CDD1	1.0	.
chr1	61596818	61596843	chr1:61596818-61596843	0	ATGCATGCTCAGGGAAAGGCAAGGCT	1	2	6	DD3	2.0	.
chr1	61604252	61604279	chr1:61604252-61604279	0	GGGCATGCTCTGCCCTCCAAACTAAACA	1	3	8	ACD2	-	.
chr1	61606060	61606079	chr1:61606060-61606079	3	AGACTTGTCTGTCCTTGTTC	2	2	0	DD1	-	dELS
chr1	61613008	61613039	chr1:61613008-61613039	0	AGCCATGTTTGGAAGAGAGTTGAAACATCTCC	1	2	12	AD3	2.0	.
chr1	61613538	61613564	chr1:61613538-61613564	0	AGACCAGCCTAGGAACAGAGCAAGATC	1	2	7	BD3	-	.
chr1	61615516	61615547	chr1:61615516-61615547	0	GAGCATGTCAGATTTGCATCATAAAGATGCTT	1	2	12	AC2	1.0	.
chr1	61616485	61616511	chr1:61616485-61616511	0	ACACATGCTTGAACAAATAACTTGCCT	1	2	7	CD	1.0	dELS,CTCF-bound
chr1	61616592	61616614	chr1:61616592-61616614	0	TGACATTTCCCGGGAACATGCTG	1	3	3	ACC2	-	dELS,CTCF-bound
chr1	61618163	61618191	chr1:61618163-61618191	0	GGGCTTTTTTTTTTTAAATGAGCAAATTT	1	2	9	AA2	-	.
chr1	61618917	61618936	chr1:61618917-61618936	7	GAACTTGTAAGAACAAGCCT	3	2	0	CD	-	.
chr1	61620288	61620314	chr1:61620288-61620314	0	AAGCTTTCATGAAGTGGAAACATGTTC	2	2	7	AD1	-	.
chr1	61620685	61620712	chr1:61620685-61620712	0	AAAGATGCCTCATCACTAGAACAACTTT	1	2	8	AA2	-	.
chr1	61621997	61622018	chr1:61621997-61622018	0	GAACTTTCTTGAGGGTATGTTT	1	2	2	AA2	-	.
chr1	61624780	61624812	chr1:61624780-61624812	0	GGGCTTACATTAAGTGCCTCTTGAAGCATGCCT	2	2	13	AD1	-	.
chr1	61627676	61627699	chr1:61627676-61627699	0	AAACAGGCCCAACAAGGCTTCCTT	1	2	4	AB2	-	.
chr1	61628102	61628124	chr1:61628102-61628124	0	AAGCATATCTGAAAGTCATGCTC	1	2	3	AD2	1.0	.
chr1	61628907	61628935	chr1:61628907-61628935	0	AGGCATGCGCCACCACGCCCGGCTAGTTT	1	2	9	CD	2.0	.
chr1	61631056	61631076	chr1:61631056-61631076	0	AGATGTGCCTTGAACATGTTG	2	3	1	ABC1	3.0	.
chr1	61633508	61633539	chr1:61633508-61633539	0	TAACATGTCAAGCCATCAAATTAGGCATGCAT	1	3	12	CCD1	-	.
chr1	61634137	61634169	chr1:61634137-61634169	0	CAGCATCTTTCCTATTCATGCCAGAGCTTGCCC	1	2	13	AC1	-	.
chr1	61637631	61637650	chr1:61637631-61637650	0	TATGTTGCCCAGGCTAGCCT	2	3	0	ACD1	1.0	.
chr1	61638338	61638360	chr1:61638338-61638360	0	AAGCTATTTATCATAACAAGCTT	1	3	3	ACC2	-	dELS
chr1	61642212	61642237	chr1:61642212-61642237	0	GGACAGGCCCAGCACATAGCATGCTC	1	2	6	BC2	-	.
chr1	61647959	61647989	chr1:61647959-61647989	0	GAGCATTTCAGGCAGAGGGAACAGCATGTTT	1	3	11	ACC2	-	.
chr1	61654730	61654752	chr1:61654730-61654752	0	AGACGTGTCCCGGAGGTTAGCCC	1	2	3	AB2	2.0	.
chr1	61659844	61659869	chr1:61659844-61659869	0	AGACATGCTGAACCTCAGGTTTGCCC	1	2	6	AC2	1.0	.
chr1	61661700	61661721	chr1:61661700-61661721	0	CAATAAGCTTAGGGGCTAGTTT	1	2	2	AC3	1.0	.
chr1	61662352	61662383	chr1:61662352-61662383	0	AAATTTGTTTTTTGGGGGGTTTGGGGTTGTTT	1	2	12	AA2	-	.
chr1	61664194	61664213	chr1:61664194-61664213	0	TAACAAGTTCAAACTGGTCC	3	2	0	BC2	-	.
chr1	61665589	61665611	chr1:61665589-61665611	0	CACCATGTTGGCCAGACTAGCCT	1	3	3	CCD1	-	.
chr1	61667742	61667764	chr1:61667742-61667764	0	CAAGATGCTTTACAGACATGCCT	1	2	3	AC3	1.0	.
chr1	61668739	61668766	chr1:61668739-61668766	0	AGACTAGCCTGGCCAAAATGGCAAGACC	1	2	8	CD	-	.
chr1	61669853	61669881	chr1:61669853-61669881	0	AGACTAGCCTGGCCAACACGGGGAAACCC	1	2	9	AA1	-	.
chr1	61671758	61671778	chr1:61671758-61671778	0	AGGCCAGTTTGAAACCAGCCT	1	2	1	BB2	2.0	.
chr1	61673399	61673419	chr1:61673399-61673419	0	AGACATGTTAATGGGTAGTTT	1	3	1	ACC2	1.0	.
chr1	61675308	61675335	chr1:61675308-61675335	0	AGAATTTTCTGGAGTGCTAGACATGTTC	2	2	8	AA1	-	.
chr1	61679948	61679975	chr1:61679948-61679975	0	GAACTAACCTGACTGTGGAAACATGACT	1	2	8	AD2	-	.
chr1	61680204	61680223	chr1:61680204-61680223	0	AAACTTGTTCAAACGTCTCT	3	2	0	AB1	-	.
chr1	61681745	61681770	chr1:61681745-61681770	0	AAACAATTTCCAAAACAAAAATGCCT	1	2	6	AA2	1.0	.
chr1	61682683	61682703	chr1:61682683-61682703	0	TGAAGAGTTCAAGACTAGCCT	1	3	1	ABC1	-	.
chr1	61694394	61694420	chr1:61694394-61694420	0	GAACTTATTCAGTAAAGAAACTTCTTT	1	2	7	AA2	-	.
chr1	61696187	61696216	chr1:61696187-61696216	0	AAGCATGTTAGTATAAACTTGAGAATGTCA	1	3	10	ACC2	1.0	.
chr1	61696783	61696804	chr1:61696783-61696804	0	TGGCTAGTTTTTAAAATTGTTT	1	2	2	AC2	-	.
chr1	61696823	61696842	chr1:61696823-61696842	0	TATGTTGCCCAGGCTAGTCT	2	3	0	ACD1	-	.
chr1	61705074	61705093	chr1:61705074-61705093	0	GAACAAGTTTCAAAAAGCTT	2	2	0	AC1	-	.
chr1	61708189	61708217	chr1:61708189-61708217	0	AGGCAAGCACCACCTCACTGGGCTAATTT	1	2	9	AD2	-	.
chr1	61709527	61709559	chr1:61709527-61709559	0	AAACTACCTCCCAATATAACATGACACAAGCCT	1	2	13	AD2	-	.
chr1	61710652	61710673	chr1:61710652-61710673	0	AGATTAGTTTCAGAAAAAGCTT	1	2	2	AA2	-	.
chr1	61712607	61712629	chr1:61712607-61712629	0	CACCATGTTGGCTAGGCTAGTCT	1	3	3	CCD1	-	.
chr1	61716120	61716139	chr1:61716120-61716139	0	AGACAAGCCTGGGCAACATA	2	3	0	ACD2	1.0	.
chr1	61716820	61716842	chr1:61716820-61716842	0	GAACTTGTTAAGTAAGCAAATTC	1	2	3	AC2	-	.
chr1	61717042	61717061	chr1:61717042-61717061	0	TGACAAGATCAAACAAGCCA	2	3	0	CCD2	1.0	.
chr1	61721724	61721746	chr1:61721724-61721746	0	AAGCATGTTTCATGAGCTATTTT	2	1	3	A1	-	.
chr1	61723677	61723699	chr1:61723677-61723699	0	AAATTATTTTTAAAGACATGTTT	2	2	3	AA1	-	.
chr1	61727147	61727175	chr1:61727147-61727175	0	GGGTTTCTCCATGTTGATCAGGCTAGTCT	1	2	9	AA1	2.0	.
chr1	61727446	61727468	chr1:61727446-61727468	0	CACCATGTTGGTCAGGCTAGTCT	1	3	3	CCD1	1.0	.
chr1	61729775	61729794	chr1:61729775-61729794	0	AAAATTGCCTGGGCATGCCT	4	1	0	A1	-	.
chr1	61730346	61730375	chr1:61730346-61730375	0	AAACAAATTTACAAGAAAAAAAACAACTCC	1	2	10	AA2	-	.
chr1	61737802	61737824	chr1:61737802-61737824	0	AGCCATGTTGGTCAGGCTAGCCT	1	2	3	CD	-	.
chr1	61739523	61739545	chr1:61739523-61739545	0	AGACTAGCCTGGCCAACATGGTG	1	3	3	CCD1	-	.
chr1	61741081	61741108	chr1:61741081-61741108	0	AGTCTTGCTCTGTCGCCCAGGCTGGTCT	1	2	8	BD3	-	.
chr1	61743263	61743286	chr1:61743263-61743286	0	AATCAAGCTCAGGAAAGCATTTTC	1	2	4	AD3	-	pELS,CTCF-bound
chr1	61759112	61759132	chr1:61759112-61759132	0	GGGAATCCCCCAAGCTTGTCC	2	2	1	AA1	-	.
chr1	61761467	61761487	chr1:61761467-61761487	0	AAACTTGTTTAATATAAGTTT	1	2	1	AD1	-	.
chr1	61762156	61762177	chr1:61762156-61762177	0	TAGCATGTTCTGAAGCCTGTCA	1	3	2	BCC2	-	.
chr1	61766892	61766914	chr1:61766892-61766914	0	AGACTAGCCCGACCAACATGGCA	1	3	3	CCD1	3.0	.
chr1	61770901	61770931	chr1:61770901-61770931	0	GACCATGCCTGAAAAAAAAAAAAAAAAGCTC	1	2	11	AD2	-	.
chr1	61773635	61773663	chr1:61773635-61773663	0	AAACTAGCCAAGCGTGGTGGTGCATGCTT	1	2	9	CD	1.0	.
chr1	61774918	61774949	chr1:61774918-61774949	0	AGAAATGTTTCCTGTGCTCTTAGGGCTAGTGC	1	2	12	AD3	1.0	.
chr1	61777849	61777877	chr1:61777849-61777877	0	AGGCATGTACCACCATGCTAGGCTAATTT	1	2	9	AD2	-	.
chr1	61780118	61780143	chr1:61780118-61780143	0	TAGCAAGTTCTGAGACCAGAATGTTT	1	3	6	ACC2	-	.
chr1	61784697	61784725	chr1:61784697-61784725	0	AGAATAGTTTGATTTACAGAGGCAACTTT	1	2	9	AA2	-	.
chr1	61787352	61787373	chr1:61787352-61787373	0	AAACATGTCACTGAGGATGTTG	1	3	2	ACC2	1.0	.
chr1	61788104	61788132	chr1:61788104-61788132	0	AAACTTATTGGGAGACATTAGACATGTTG	1	3	9	ACC2	-	.
chr1	61791855	61791878	chr1:61791855-61791878	0	AAGCATTTTCATTAGAACTATTTT	1	2	4	AA2	1.0	.
chr1	61792910	61792934	chr1:61792910-61792934	0	CAACATGCTTTTTAACAAGTAGTCT	1	3	5	ACC2	-	.
chr1	61794198	61794229	chr1:61794198-61794229	0	GGACTTTTTTTTTTTCTTTAAGAGACAAGCCT	1	1	12	A2	2.0	.
chr1	61796211	61796239	chr1:61796211-61796239	0	GGGAAAGTTGAAATACTTACAGCTAGCTC	1	3	9	ACC1	-	.
chr1	61796587	61796608	chr1:61796587-61796608	0	GAGGAAGTTTCTCAGCATGTTT	1	2	2	AC2	1.0	.
chr1	61803251	61803279	chr1:61803251-61803279	0	TACTATGCTTGGCATAACTGGGCATGCTT	1	3	9	ACD1	-	.
chr1	61804552	61804578	chr1:61804552-61804578	0	TGACTTGTTTAATCTTAAGACAAAATT	1	3	7	ACD2	-	.
chr1	61804922	61804944	chr1:61804922-61804944	0	AGACAAGCCTTTATAGCTACCCA	1	3	3	ACC1	-	.
chr1	61806858	61806887	chr1:61806858-61806887	0	AAACATTTTTTAGGCCGGGTGGAGTAGCTC	1	2	10	AA2	-	.
chr1	61813046	61813069	chr1:61813046-61813069	0	GGATATGTCCTTTCAGGGAAGTCC	1	2	4	AA2	-	.
chr1	61815224	61815255	chr1:61815224-61815255	0	GGGCTTGTGTGTTGGGGGAATAGAAGTTGTTT	1	2	12	AD2	-	.
chr1	61820876	61820899	chr1:61820876-61820899	0	AAGCATTTCTCTGAGAGCTTTTCC	1	2	4	AA2	-	.
chr1	61823507	61823526	chr1:61823507-61823526	0	GGGCTTGCCCAGGCTCTCCA	1	3	0	ABC2	-	.
chr1	61826080	61826102	chr1:61826080-61826102	0	AGACTTACCAGTAGAGCTAGCTT	1	2	3	AC1	-	.
chr1	61827600	61827622	chr1:61827600-61827622	0	GTGCATTTCCCATAGGCATGCCC	2	2	3	AD1	2.0	.
chr1	61829296	61829326	chr1:61829296-61829326	0	AAAAATGTTTAACTTGTGTAAAAACTATTTC	1	2	11	AA2	1.0	.
chr1	61834027	61834051	chr1:61834027-61834051	0	GAGCAGGATCTTGATGAACTTGTTT	1	2	5	BD1	1.0	.
chr1	61837839	61837868	chr1:61837839-61837868	0	GAATTAGTCTATAGAACAATAGGGTAGCTC	1	2	10	AA2	-	dELS
chr1	61841900	61841932	chr1:61841900-61841932	0	GGATTTGCTTCCTTTCCCTCTATGGGAAAGTTC	1	2	13	AA2	-	.
chr1	61843279	61843304	chr1:61843279-61843304	0	GGACTAGCTTACGAGTCAGAAAGCTC	1	2	6	AC1	1.0	.
chr1	61845429	61845461	chr1:61845429-61845461	0	AAACATACTTAATATAATTTTAAAAGCTTTTCT	1	2	13	AA2	-	.
chr1	61848246	61848268	chr1:61848246-61848268	0	GGGCTAGGTCTCAAAACTTGTCT	1	1	3	D2	1.0	.
chr1	61849103	61849127	chr1:61849103-61849127	0	GAACTTGTTGGTTGGTAGATTGTTT	1	3	5	ACC2	-	.
chr1	61850441	61850473	chr1:61850441-61850473	0	ATGCATGTTTTACCTGTACATGCAGGCATGCTG	1	2	13	CD	-	.
chr1	61851846	61851869	chr1:61851846-61851869	0	TGACATGCCTTAGTGAGCAACTCA	1	3	4	ACC1	-	.
chr1	61852970	61852994	chr1:61852970-61852994	0	GGGCATCTTCAGAGGTAGCTAGTTT	1	2	5	AC2	1.0	.
chr1	61855335	61855356	chr1:61855335-61855356	0	AGACATGCCACTGAAATTGTTA	1	3	2	ACC2	-	.
chr1	61857528	61857551	chr1:61857528-61857551	0	CAGCATGTCTGAAACAGATAGCTT	1	3	4	ACC2	-	.
chr1	61865362	61865390	chr1:61865362-61865390	0	AGGCATGTACCACCATGCCTGGCTAGTTT	1	2	9	CD	-	.
chr1	61867255	61867280	chr1:61867255-61867280	0	TAAAGTGTTCTTCAAGAGGCTTGTTT	1	3	6	ABC1	1.0	.
chr1	61869553	61869577	chr1:61869553-61869577	0	AGGGAAGCTCTGAGAAGGCTTTTTT	1	2	5	AA2	-	.
chr1	61873778	61873797	chr1:61873778-61873797	9	GAGTTTGCCTAGGCATGCCC	4	1	0	A1	1.0	dELS
chr1	61875124	61875150	chr1:61875124-61875150	0	GAGAATGCCTGTTTGCAAGGCCAGTTT	1	2	7	AB2	1.0	.
chr1	61875326	61875358	chr1:61875326-61875358	0	GGAAAATCTTAATTCATTAGCAAAAACTAGTCT	1	2	13	AA1	1.0	.
chr1	61875511	61875538	chr1:61875511-61875538	0	AGAATTACCTGAAAGAATAAACATGCCT	2	2	8	AA1	1.0	.
chr1	61875753	61875784	chr1:61875753-61875784	0	AGGCATATTTTAAACATTTATGAAACATTTTT	1	2	12	AA2	-	.
chr1	61877095	61877120	chr1:61877095-61877120	0	GCACATGCTTACTTGCAGGCCTGTCT	1	2	6	BD2	-	.
chr1	61883011	61883032	chr1:61883011-61883032	0	GGACATACCCACACACATGTCT	1	2	2	AD2	2.0	.
chr1	61884222	61884244	chr1:61884222-61884244	0	GGATTTGCTCTTCAGGCATGATC	1	2	3	AD3	-	.
chr1	61884900	61884925	chr1:61884900-61884925	0	GAACATGTTGATGGTTAAAGTAGCCA	1	3	6	ACC2	-	.
chr1	61885318	61885350	chr1:61885318-61885350	0	AAACAAATTTACAAGAAAAACACAAACAACCCC	1	2	13	AA2	1.0	.
chr1	61886379	61886403	chr1:61886379-61886403	0	AAAGAAGTTTTCCCGGGGCTTGGCC	1	2	5	AD3	1.0	.
chr1	61886619	61886641	chr1:61886619-61886641	0	AGACTAGCCTGGCCAACATGGTG	1	3	3	CCD1	1.0	.
chr1	61888418	61888441	chr1:61888418-61888441	0	AGGCATGTGCCACCAAGCATGGCT	1	2	4	DD2	1.0	.
chr1	61888891	61888914	chr1:61888891-61888914	0	AACCTTGTCTTAGGAGATTAGCCT	1	2	4	AD2	1.0	.
chr1	61888923	61888945	chr1:61888923-61888945	0	AAAGTTGTTTTTTTGGCTTGCTA	1	3	3	ACC1	-	.
chr1	61890327	61890355	chr1:61890327-61890355	0	AAGTAAGCCTGATATGTTGGTGCATGCCT	1	2	9	AD2	-	.
chr1	61894857	61894877	chr1:61894857-61894877	0	GAACTTCCTAGAGACTTGTTG	1	3	1	ACC2	-	.
chr1	61897387	61897414	chr1:61897387-61897414	0	AGGCAAGTTTTTTTCATGTGAAAAGTCC	1	2	8	AC1	1.0	.
chr1	61900265	61900295	chr1:61900265-61900295	0	GAATTTGTCTTAAAACATTTAAGAGTTGTTT	1	2	11	AA2	-	.
chr1	61901378	61901400	chr1:61901378-61901400	0	AGGTATATTCATCAAACAAGTTT	2	2	3	AA1	1.0	.
chr1	61902954	61902973	chr1:61902954-61902973	0	GAGCTTGCCTGGATGTGTTC	3	2	0	AB1	3.0	.
chr1	61903430	61903450	chr1:61903430-61903450	4	AGACATGTTTTAGACATGTTA	3	1	1	C1	1.0	.
chr1	61905020	61905039	chr1:61905020-61905039	0	AGACTTGCTTGGGCAACATA	2	3	0	ACD2	-	.
chr1	61905980	61906003	chr1:61905980-61906003	0	GGGCTTGGTCCCACAAGATTGCCC	1	2	4	AD2	-	.
chr1	61907725	61907748	chr1:61907725-61907748	0	AAATTAGTTCTGTTAAACATGTTT	2	1	4	A1	-	.
chr1	61907759	61907790	chr1:61907759-61907790	0	GAGTGTGCTCTTGGAGATTTATGGGCATGTTA	1	3	12	ABC1	2.0	.
chr1	61908196	61908219	chr1:61908196-61908219	0	GAACATGTTCTTCTAAAATTGCCA	1	2	4	AC1	1.0	.
chr1	61910482	61910502	chr1:61910482-61910502	0	TACCATGTCCATGACTTGTTC	2	3	1	CCD1	-	.
chr1	61911727	61911755	chr1:61911727-61911755	0	TGACAAGTCAGATAGTTTCTGACTTGTCA	1	4	9	CCCC	-	.
chr1	61913563	61913588	chr1:61913563-61913588	0	GTGCTAGCTCTTTGAGGAGCTTCTTT	1	2	6	AD3	-	.
chr1	61913936	61913957	chr1:61913936-61913957	0	GAACTTGTTTTTAGTCTTTTTC	1	2	2	AD1	1.0	.
chr1	61914929	61914955	chr1:61914929-61914955	0	TTGTTTGTCCATTCCCAGAACATGCCT	1	3	7	ACD1	-	dELS
chr1	61915459	61915478	chr1:61915459-61915478	0	AGACATGTCTTAACTATTTA	4	3	0	ACC1	-	.
chr1	61919870	61919894	chr1:61919870-61919894	0	AGACATGTTTTTAATGGCCTAGTAC	1	2	5	DD1	-	.
chr1	61929819	61929841	chr1:61929819-61929841	0	AGACTAGCCTGACCAACATGGTG	1	3	3	CCD1	-	.
chr1	61931121	61931141	chr1:61931121-61931141	0	ACACTAGTCTAAAGCATGTTA	2	2	1	CD	-	.
chr1	61935197	61935226	chr1:61935197-61935226	0	AGACATGTCTCTGTCTATGCAGATAAGGTC	2	2	10	AD1	1.0	.
chr1	61941241	61941263	chr1:61941241-61941263	0	GTGCTAGTTTGCCAAACATTCCC	1	2	3	AD3	1.0	.
chr1	61944268	61944296	chr1:61944268-61944296	0	AAACTTCTCCGAGCTAAAGGAGGATGTTT	1	2	9	AA2	-	.
chr1	61945566	61945585	chr1:61945566-61945585	0	CAGATTGCTAAAGCAAGTCC	3	3	0	ACC1	-	.
chr1	61948353	61948385	chr1:61948353-61948385	0	AAACAAATTTACAAGAAAAAATCAAACAACCCC	1	2	13	AA2	-	.
chr1	61949295	61949325	chr1:61949295-61949325	0	AAACAAATTTATATAGAGAGAAAGCAGGCCT	1	2	11	AB2	1.0	.
chr1	61951661	61951682	chr1:61951661-61951682	0	AAGCTAACTTGAAGGCTTGACT	1	2	2	AD2	1.0	.
chr1	61952172	61952192	chr1:61952172-61952192	0	GGACTAGCTTGAAATTAGCTT	1	1	1	A2	-	.
chr1	61954265	61954286	chr1:61954265-61954286	0	AGTCAATTTTAAAAGCATGTTT	2	2	2	AD1	1.0	.
chr1	61957558	61957578	chr1:61957558-61957578	0	CACCATGTTCAGGGCAAGTTA	2	3	1	CCD1	-	.
chr1	61957870	61957902	chr1:61957870-61957902	0	TAGCTTGTCAACTGTGTATACTTGAGCAAATTC	1	3	13	ACC1	-	.
chr1	61963394	61963416	chr1:61963394-61963416	0	AGACCAGCCTGGCCAGCATGTTG	1	3	3	BCC1	1.0	.
chr1	61964753	61964780	chr1:61964753-61964780	0	AGTCTAGCCTGGGCAACAGAGCAAGGCC	1	2	8	DD3	1.0	.
chr1	61968485	61968514	chr1:61968485-61968514	0	AAATATATTTAGATTGTTGTAAACTAGTTC	2	2	10	AA1	-	.
chr1	61968661	61968688	chr1:61968661-61968688	0	TAACTTGTCACTTACATTAGGTATGTCT	1	3	8	ACC2	1.0	.
chr1	61970962	61970986	chr1:61970962-61970986	0	AAGCAAGCTTAATTAACGAAAGCTT	1	2	5	AD1	1.0	.
chr1	61971558	61971587	chr1:61971558-61971587	0	GAGCATGTTCATGCCACTGCACTCTAGCCT	1	2	10	DD1	1.0	.
chr1	61972640	61972670	chr1:61972640-61972670	0	AGGGAAGTTTTGGCTGTGAGGGAGCAAACTT	1	2	11	AA2	-	.
chr1	61974250	61974274	chr1:61974250-61974274	0	AAACTTCCTTGTACTAAACTAATTT	1	2	5	AA2	-	.
chr1	61974666	61974689	chr1:61974666-61974689	0	GTACTTCTTTCCCTAAGCTAGCTT	1	2	4	AD1	-	.
chr1	61974882	61974913	chr1:61974882-61974913	0	GGACTAGTTTCCTTCCATCTCCAAACTAAGTG	1	3	12	ACD2	1.0	.
chr1	61976694	61976713	chr1:61976694-61976713	0	CAGTGTGCCCGGACTTGTTT	1	3	0	ABC1	1.0	.
chr1	61977034	61977064	chr1:61977034-61977064	0	TGGCTTGTTCAAATCAGATTCAAACAAGGTC	1	2	11	CD	-	.
chr1	61978454	61978483	chr1:61978454-61978483	0	GGGGTTGCTCCGTGTTGGTCAGGCTGGTCT	1	2	10	AB3	-	.
chr1	61984024	61984043	chr1:61984024-61984043	0	TATATTGCCCAGGCTAGTCT	2	3	0	ACD1	-	.
chr1	61984840	61984864	chr1:61984840-61984864	0	TAACTAGTCATATGCGTGCTTGTCT	1	3	5	CCD2	1.0	.
chr1	61986620	61986639	chr1:61986620-61986639	0	TATGTTGCCCAGGCTTGTCT	2	3	0	ACD1	-	.
chr1	61988391	61988416	chr1:61988391-61988416	0	GAGCATCTTTACTGTAATGCATGTCT	1	2	6	AD2	-	.
chr1	61992949	61992977	chr1:61992949-61992977	0	AGACTATCCCCCACATACCAAGCAATTCT	1	2	9	AA2	-	dELS
chr1	61993362	61993388	chr1:61993362-61993388	0	AGACAGGTCCACGTGTTCAGCAAGCCA	1	3	7	BCC2	-	dELS
chr1	61996938	61996960	chr1:61996938-61996960	0	CACCATGTTGGCCAGGCTAGTCT	1	3	3	CCD1	-	.
chr1	61997239	61997259	chr1:61997239-61997259	0	AAGCAAGCCCTGAATATGACC	2	2	1	AD1	2.0	.
chr1	61997702	61997730	chr1:61997702-61997730	0	GTACTAGTTTAAAACACCCAAGATAGTTT	1	2	9	AD2	1.0	.
chr1	61998620	61998642	chr1:61998620-61998642	0	AAATTTATTTTTTGAGCTTGTTC	1	2	3	AA1	3.0	.
chr1	61998654	61998673	chr1:61998654-61998673	0	GAGCTTGTCTGAACTTCATA	2	3	0	ACD2	1.0	.
chr1	61999321	61999349	chr1:61999321-61999349	0	AAATATGCTCTTAGAATTGAGAGAAGTTT	1	2	9	AA2	-	.
chr1	62000775	62000801	chr1:62000775-62000801	0	TGACTTCCCCAAGGGTTGAACTAGTTT	1	2	7	AC1	1.0	.
chr1	62001030	62001062	chr1:62001030-62001062	0	GGGGTTGTTTGTTTTTTTCTTGTAAATTTGTTT	1	2	13	AA2	-	.
chr1	62002935	62002960	chr1:62002935-62002960	0	AAGCATTCCTAGTTTAGGGAAAGTCT	1	2	6	AA2	-	.
chr1	62008099	62008120	chr1:62008099-62008120	0	GAACATGTAAAAAAGCTAGCTG	1	3	2	CCD2	-	.
chr1	62011679	62011703	chr1:62011679-62011703	0	AGACTTGCTCAATGCAGGGTTGCCA	1	2	5	AC1	-	.
chr1	62014498	62014526	chr1:62014498-62014526	0	GAACATTTTCTATGTCATTAAGTATGCTT	1	2	9	AA2	-	.
chr1	62016839	62016862	chr1:62016839-62016862	0	TGACATGTTTACAAAATCATGTTT	1	2	4	CD	-	.
chr1	62018332	62018353	chr1:62018332-62018353	0	GGACATTCTTAGGAGCTTCCTT	1	2	2	AA2	1.0	.
chr1	62025265	62025289	chr1:62025265-62025289	0	GAACAAGTCTCTACTGAGGATCTCC	2	2	5	AA1	-	.
chr1	62026554	62026586	chr1:62026554-62026586	0	GAACAAGTTGCAATAAATAAAGTCAGCCTGCTC	1	3	13	BCC2	-	dELS,CTCF-bound
chr1	62026692	62026712	chr1:62026692-62026712	0	AGGCAGGCCCAGAGCATGCTG	2	2	1	BC2	-	dELS,CTCF-bound
chr1	62030998	62031018	chr1:62030998-62031018	0	AAACTTGTATAGAGCATGTTA	2	2	1	CD	1.0	.
chr1	62032171	62032192	chr1:62032171-62032192	0	AAAGTTGCTTCCAGGCTTATTC	1	2	2	AA2	-	.
chr1	62032545	62032576	chr1:62032545-62032576	0	AGACTTGTTAGCATTTTGTCTAACACAAGTTA	1	3	12	CCD2	1.0	.
chr1	62032702	62032729	chr1:62032702-62032729	0	TAGCATGCTTTTGGAGAAAAACTAAATT	1	3	8	ACD2	-	.
chr1	62035843	62035866	chr1:62035843-62035866	0	AAGAAGGTCCTGGAAGGCTTGTTT	1	2	4	AB1	-	.
chr1	62039690	62039719	chr1:62039690-62039719	0	AAGCTAGCTTTGGGGAAGGAGTACAGGCTT	1	2	10	BD1	-	.
chr1	62040037	62040062	chr1:62040037-62040062	0	GAACTTGCTCTCTAGGGAGCATCTGG	1	3	6	ACD2	1.0	.
chr1	62041129	62041151	chr1:62041129-62041151	0	AGGCTAGTTGGTATAGCTTGCTC	1	2	3	CC	-	dELS
chr1	62041721	62041752	chr1:62041721-62041752	0	AAGCTAGTATGTAAAATAAAGCAGGCTAGGCC	1	2	12	DD2	-	.
chr1	62042645	62042675	chr1:62042645-62042675	0	GAGCTATTTTTTTAAAAAAAAAGACAAGATC	1	2	11	AD2	-	.
chr1	62047873	62047893	chr1:62047873-62047893	0	AAAAAATCCTAAGACATGTTT	2	2	1	AA1	1.0	.
chr1	62048735	62048764	chr1:62048735-62048764	0	AAACAAGTTAAGTTACAGGTGAGCATCCCA	1	3	10	ACC1	2.0	.
chr1	62048776	62048804	chr1:62048776-62048804	0	AGAAATGCTCCAAATTCTGAAACTTGTTG	1	2	9	AC2	-	.
chr1	62050376	62050403	chr1:62050376-62050403	0	AAGTTTGCTCAATCCAGTGACCTAGTTT	1	2	8	AD2	-	.
chr1	62052101	62052133	chr1:62052101-62052133	0	AGGCTTTTTTCCCCTCTGTGTTTAAAAATGTCC	1	2	13	AA2	-	.
chr1	62052303	62052334	chr1:62052303-62052334	0	GAGCTTATTCTGGCTGAAGGGAAAGAATGTTT	1	2	12	AA2	-	.
chr1	62053362	62053387	chr1:62053362-62053387	0	AAGATAGCCTGAATTTGGACAACTTT	1	2	6	AA2	1.0	.
chr1	62054142	62054162	chr1:62054142-62054162	0	AGCCTAGTTCCAGACCAGCCT	1	2	1	BD2	-	.
chr1	62057618	62057644	chr1:62057618-62057644	0	AAACATGCTTGACTCTTCAGCAAGGCA	1	3	7	CCD1	-	.
chr1	62065162	62065185	chr1:62065162-62065185	0	AGGAAAGTCTCTGGAGAAAAGCTT	1	2	4	AA2	-	dELS
chr1	62065459	62065488	chr1:62065459-62065488	0	AAATTAGCCCTGCATAGTTGGCGCTTGCCT	1	2	10	AD2	1.0	dELS
chr1	62065706	62065733	chr1:62065706-62065733	0	TAACTTGCCCAGAAGGAATCACTTGCTT	1	3	8	CCD2	-	.
chr1	62066049	62066080	chr1:62066049-62066080	0	AAGCAAGTTTGTATTGAGGGCCAGTTATGTCC	2	2	12	AD1	-	.
chr1	62068662	62068684	chr1:62068662-62068684	0	GGGATTGTCAGCTGGACATGTCA	1	3	3	ACC1	-	dELS
chr1	62071005	62071028	chr1:62071005-62071028	0	AAGAAAGGCTGTGTGAACATGCCT	2	2	4	AD1	1.0	.
chr1	62071126	62071156	chr1:62071126-62071156	0	AAGTTAGTCTTACTTACTCTAAAAATTGCCT	1	2	11	AA2	-	.
chr1	62071227	62071254	chr1:62071227-62071254	0	GTGCATGTTCTGGGCTCTGCACTAGTCC	1	2	8	DD2	-	.
chr1	62072867	62072898	chr1:62072867-62072898	0	GAGTTAGTCCAGTGGGTGAATGAAACTTTTTT	1	2	12	AA2	-	.
chr1	62073427	62073449	chr1:62073427-62073449	0	AGACTGGCCAACATAGCAAGTCT	1	3	3	BCC2	1.0	.
chr1	62073747	62073773	chr1:62073747-62073773	0	CAGGTAGCTGAGGCAGAAGGCTTGCTT	1	3	7	ACC1	1.0	.
chr1	62081149	62081179	chr1:62081149-62081179	0	ATGCATGCTGACTATGGAGGTAGACAAGTTG	1	3	11	CCD1	-	.
chr1	62082523	62082543	chr1:62082523-62082543	0	AGGCTTACCTAGAGCCTGTTT	1	2	1	AB2	-	.
chr1	62083506	62083536	chr1:62083506-62083536	0	AAACATTTTTTCTTAGCCTATAAACATTTTT	1	2	11	AA2	1.0	.
chr1	62088244	62088271	chr1:62088244-62088271	0	TGACTAGCGCCAGCCACCCAGCTAGCTC	1	3	8	CCD2	2.0	.
chr1	62090260	62090281	chr1:62090260-62090281	0	GATGTTGCTCCCAGGCTTGCCT	1	2	2	AD4	-	dELS
chr1	62092939	62092961	chr1:62092939-62092961	0	CACCATGTTACCCAGGCTAGTCT	1	3	3	CCD1	-	.
chr1	62097480	62097499	chr1:62097480-62097499	0	GAAGAAGTCTGGACTGGCCT	3	2	0	AB3	-	.
chr1	62097600	62097631	chr1:62097600-62097631	0	CAACCAGCCTGGGTTAACCTGACAGCAAGCTC	1	3	12	BCC1	-	.
chr1	62103147	62103166	chr1:62103147-62103166	0	GGAAAATCCCAAGCTAGCTT	1	2	0	AA1	-	.
chr1	62103930	62103958	chr1:62103930-62103958	0	AAAGAAGTCTGACTCCAGAAGCCTAGCTC	1	2	9	AD2	1.0	dELS
chr1	62105940	62105968	chr1:62105940-62105968	0	AAGTAAGCCTGGTGCTATGGGACATGCCT	2	1	9	A1	-	.
chr1	62109554	62109580	chr1:62109554-62109580	0	AAGCAAGACCTCTCTGGGAGCTGGCTT	1	2	7	BD2	1.0	.
chr1	62110172	62110202	chr1:62110172-62110202	0	GGTCTAGTTCATGAGAGTCTAACACTTGTTT	1	2	11	DD2	-	.
chr1	62115454	62115477	chr1:62115454-62115477	0	AGACTTGTCTCTAAAAAAATTTTT	2	2	4	AA1	1.0	.
chr1	62116828	62116850	chr1:62116828-62116850	0	AGAATAGCTTTAAAAGAAAGTTC	1	2	3	AA2	-	.
chr1	62116878	62116908	chr1:62116878-62116908	0	GAACCTGCTTTGGGATTTCACAAGCAAGTTT	1	1	11	B1	3.0	.
chr1	62119314	62119341	chr1:62119314-62119341	0	AAACAAGATTCCATTGCCAAACATTTTT	1	2	8	AD2	-	.
chr1	62120646	62120675	chr1:62120646-62120675	0	AAAAATGTTATATATCCCTAAAACAAGTCT	1	2	10	AC1	-	.
chr1	62121425	62121446	chr1:62121425-62121446	0	GAGCTTTCTGAAAGGCATGTTC	1	2	2	AC1	2.0	.
chr1	62123940	62123971	chr1:62123940-62123971	0	AAGCTTGTTATTAGAGGCTTTTATACATGTTG	1	3	12	CCD2	-	.
chr1	62144011	62144032	chr1:62144011-62144032	0	AAAAGAGTTCATGGACAAGTTA	1	3	2	ABC1	-	.
chr1	62144564	62144590	chr1:62144564-62144590	0	TAACTAGTTGAGGTGGAAGACAACTCC	1	3	7	ACC1	2.0	.
chr1	62146955	62146981	chr1:62146955-62146981	0	AGCAAAGCCTCCATTTTAGACATGTTA	1	3	7	ACD1	-	.
chr1	62148136	62148158	chr1:62148136-62148158	0	AAAAAAGTTTGAGAGAATAGTCC	1	2	3	AA2	2.0	.
chr1	62148328	62148349	chr1:62148328-62148349	0	AAACATGTCTACAGGCTACCAC	1	2	2	AD4	-	.
chr1	62148754	62148778	chr1:62148754-62148778	0	TGACATGTTTCATTAAAACCAGTCA	1	3	5	BCC2	1.0	.
chr1	62149150	62149172	chr1:62149150-62149172	0	GGAGTAATCTAGGGAGCATGTTT	2	2	3	AA1	-	.
chr1	62154731	62154763	chr1:62154731-62154763	0	AAGCTAAACTATACATTAAATACAAGCTTGCTT	1	2	13	AD1	-	.
chr1	62154898	62154921	chr1:62154898-62154921	0	TAGAATGCCTAATAAGGCATGTTA	1	3	4	ACC1	-	.
chr1	62161529	62161557	chr1:62161529-62161557	0	GAGCTTCCCCATGTGGGCCAGGCTGGTCT	1	2	9	AB2	1.0	.
chr1	62162277	62162307	chr1:62162277-62162307	0	CAGCAAGTTTTGTCTCAAGTCAGACAAGGTC	1	2	11	CD	-	.
chr1	62166155	62166187	chr1:62166155-62166187	0	AAATTAGTTCGAAATATTCTCGAGAGCTTTTTT	1	2	13	AA2	-	.
chr1	62173768	62173800	chr1:62173768-62173800	0	AGACCAGCCTGACCAACATGGAGAAACTCGCCT	1	2	13	BB2	-	.
chr1	62175273	62175299	chr1:62175273-62175299	0	AGGCATGCCACTATGCCCAACTAACTT	1	3	7	ACC1	-	.
chr1	62175814	62175837	chr1:62175814-62175837	0	AATCTTGTTCAAAAGAAATTGCTT	1	2	4	AD2	1.0	dELS,CTCF-bound
chr1	62175967	62175986	chr1:62175967-62175986	0	TAGCAAATTAGGACATGTCC	3	3	0	ACC2	1.0	.
chr1	62177000	62177022	chr1:62177000-62177022	0	AAGCAAGCCTGAAAAACCAGTTC	1	1	3	B2	-	dELS
chr1	62177193	62177220	chr1:62177193-62177220	0	AGACCGGCCTGGGCAACAAAGCAAGCCC	1	2	8	BB1	3.0	dELS
chr1	62178280	62178301	chr1:62178280-62178301	0	AAACTTTTCCCCAGACATCCTC	1	2	2	AA2	-	.
chr1	62178732	62178758	chr1:62178732-62178758	0	CAGCAAGTCTAGCACACATGCAAGCTC	1	2	7	CD	1.0	.
chr1	62178783	62178804	chr1:62178783-62178804	0	CAGCTTTTCTCCCAACATGCCC	1	3	2	ACC2	-	.
chr1	62183005	62183027	chr1:62183005-62183027	0	AAGTTAGTTTTTTACACTTGTCC	1	2	3	AD2	-	.
chr1	62183725	62183751	chr1:62183725-62183751	0	CAGCAAGTCTAGGACACATGCAAGCCC	1	2	7	CD	-	dELS
chr1	62185874	62185896	chr1:62185874-62185896	0	ACACAAGCCTGGTCAACATGCCA	1	3	3	CCD1	1.0	.
chr1	62186222	62186243	chr1:62186222-62186243	0	AAGCAAGTTAAGTAACTTGCCT	2	2	2	CC	-	.
chr1	62187055	62187083	chr1:62187055-62187083	0	AGACATGATCCACCATGCCAGGCCTGCTT	1	2	9	BD2	-	.
chr1	62191849	62191875	chr1:62191849-62191875	0	TAACAAGCCTTGTATGGGAACACTCCT	1	3	7	ABC2	2.0	pELS
chr1	62197961	62197986	chr1:62197961-62197986	0	AAATATGTTCAAAATATGGCATGTCA	1	3	6	ACC1	-	.
chr1	62209198	62209223	chr1:62209198-62209223	0	TGAATAGTTTTGAACTGAGCTTGTTG	1	3	6	ACC1	-	.
chr1	62210252	62210281	chr1:62210252-62210281	0	AGACTACCTCCCTGACTGAGAAAAAAGCCT	1	2	10	AA2	1.0	.
chr1	62211537	62211565	chr1:62211537-62211565	0	GGGTATGTTTAAAAAAAATAGGCTGGTCT	2	2	9	AB3	1.0	.
chr1	62211984	62212009	chr1:62211984-62212009	0	TAGCTTGTCTAAGAATAAACTTCTAT	1	3	6	ACD2	-	pELS,CTCF-bound
chr1	62214040	62214068	chr1:62214040-62214068	0	AGACTTGTCTTATCTTGTGGGGTTTATTT	1	2	9	AA1	-	.
chr1	62218008	62218038	chr1:62218008-62218038	0	CAACTTGTTTCTGTGATTTTTTAACTATTCC	1	3	11	ACC1	1.0	.
chr1	62219769	62219801	chr1:62219769-62219801	0	GAAAAAACCTAGAGGAGAGAGGAGGACTTGTTT	1	2	13	AA1	1.0	.
chr1	62220689	62220718	chr1:62220689-62220718	0	AGACAAGCCTGACTAACATGGAGAAAGCCT	1	1	10	A2	-	.
chr1	62223981	62224000	chr1:62223981-62224000	0	AGACTTGCCTGGGCAACATA	2	3	0	ACD2	-	.
chr1	62227953	62227983	chr1:62227953-62227983	0	GGGCATGTCAGCTGTGGGCTCAGACATCCTT	1	2	11	AC2	1.0	.
chr1	62229264	62229296	chr1:62229264-62229296	0	GGGCATTTCTAAGTACTCAGTGAAGGCAAGCTG	1	2	13	AC2	-	.
chr1	62234643	62234675	chr1:62234643-62234675	0	AAACAAACCTCCTTCTTGCCTGGGGACTAGACT	1	2	13	AD2	-	.
chr1	62237844	62237867	chr1:62237844-62237867	0	GGACATATTTGTATACACTTGCTT	1	2	4	AD2	-	.
chr1	62238445	62238472	chr1:62238445-62238472	0	GGGCAAGTTGGGAGTAGAGGGTATGCCT	1	2	8	AC2	-	.
chr1	62239088	62239120	chr1:62239088-62239120	0	AAACCTGTCTCACTATGTTGCCCAGGCTGGTCT	1	2	13	BB2	-	.
chr1	62240517	62240545	chr1:62240517-62240545	0	AAATTAGCCTGGCGTGGTGGCACATGTCT	1	2	9	AD2	1.0	.
chr1	62248734	62248763	chr1:62248734-62248763	0	AGGCTTTCCCCATGTTGACCAGGCTGGTCT	1	2	10	AB2	2.0	.
chr1	62257465	62257491	chr1:62257465-62257491	0	GAGCAAGGCTCTCGACAGAGCATCCTC	1	2	7	AD2	1.0	.
chr1	62259626	62259647	chr1:62259626-62259647	0	GGGCAAGTTTGCTGACTTTTCT	1	2	2	AC1	1.0	.
chr1	62260214	62260244	chr1:62260214-62260244	0	AGGCTTTCCCGGCTCCTCCCAGACCTTGCTT	1	2	11	AD2	-	.
chr1	62260610	62260634	chr1:62260610-62260634	0	TAGCTGGTTTCCTCCCAACATGCCC	1	3	5	BCC2	-	.
chr1	62263838	62263864	chr1:62263838-62263864	0	TGACATGTTTGGCTTTTAAGCTTTCCA	1	3	7	ACC1	-	pELS,CTCF-bound
chr1	62267137	62267164	chr1:62267137-62267164	0	TGGCATGCTGGGAAGGGGAGGCCTGTCT	1	3	8	BCC2	3.0	.
chr1	62273107	62273137	chr1:62273107-62273137	0	AAACATGTTAATATAATTGAAAACCTTGTTC	1	2	11	CD	-	.
chr1	62277179	62277205	chr1:62277179-62277205	0	ATGCATGCTTATAGTACAGGCTTCTTC	1	2	7	AD3	1.0	.
chr1	62278054	62278079	chr1:62278054-62278079	0	CAACTTGTATGCACGCGAACAAGCTT	1	2	6	CD	-	.
chr1	62280228	62280254	chr1:62280228-62280254	0	AGCCTTCCCCTCTGGGAAGGCTTGTCC	1	2	7	AD1	-	.
chr1	62281009	62281029	chr1:62281009-62281029	0	GAACAAGCCCTAGCCAACCTC	1	2	1	AD1	-	.
chr1	62282801	62282831	chr1:62282801-62282831	0	AGGCATGTTTTCTAGAAGCAGAGACAATCCT	2	1	11	A1	-	dELS
chr1	62283037	62283065	chr1:62283037-62283065	0	AGGCTTGCCCTTGTTATAAAGAGAAGGCT	1	2	9	AD1	-	dELS
chr1	62285062	62285090	chr1:62285062-62285090	0	AAGCAATCCTAGGAAACAGGAACATGTCC	1	1	9	A2	1.0	.
chr1	62287084	62287115	chr1:62287084-62287115	0	GAGCAAGGTTTCAGAGTGTCCCGGGCAAGCAC	1	2	12	DD2	1.0	.
chr1	62288159	62288184	chr1:62288159-62288184	0	GACCATCTCCTGAACCAAACATGTTT	2	2	6	AD1	2.0	dELS
chr1	62289033	62289055	chr1:62289033-62289055	0	AAAAAACTCTGCCAAGCTTGTCC	1	2	3	AA1	1.0	.
chr1	62289829	62289854	chr1:62289829-62289854	0	GGGCAAGTTCTATAGTGGACTTGTAG	1	2	6	CD	1.0	.
chr1	62289913	62289940	chr1:62289913-62289940	0	AATCTTGCTCACATTACTGAACTTCCCT	1	2	8	AD3	-	.
chr1	62292860	62292881	chr1:62292860-62292881	0	GGGCAAGTTAACTAACTCGTCT	1	3	2	BCC1	2.0	.
chr1	62293291	62293313	chr1:62293291-62293313	0	TGGCATGTTGGCCAGGCTGGTCT	1	3	3	BCC1	-	.
chr1	62295353	62295373	chr1:62295353-62295373	0	AGGCTGGTCTCAGGCAATCCT	1	2	1	AB2	-	.
chr1	62296736	62296758	chr1:62296736-62296758	0	TGGCATGTTGTCCAGGCTGGTCT	1	3	3	BCC1	2.0	.
chr1	62298467	62298489	chr1:62298467-62298489	0	CAACAAGCTCTCAAGAGATGCTG	1	3	3	ACC2	-	.
chr1	62299810	62299835	chr1:62299810-62299835	0	AGAGATGTTCACCTCTGGACTTTTCT	1	2	6	AA2	-	.
chr1	62302242	62302271	chr1:62302242-62302271	0	AGGTGAGCTCTGGGAAAGGCGAGCATGTTT	1	2	10	AB4	-	.
chr1	62305919	62305950	chr1:62305919-62305950	0	GGAGGTGCCCAGTGGGGATTCAGGACTAGCTC	1	2	12	AB4	-	.
chr1	62306484	62306513	chr1:62306484-62306513	0	AAACTAGATCAATTTCCTCCAAACTGGTCT	1	2	10	BD2	-	.
chr1	62309584	62309606	chr1:62309584-62309606	0	AAGCTAATTTTATTAACTAGTTA	1	3	3	ACC2	-	.
chr1	62310758	62310787	chr1:62310758-62310787	0	GGACAATTTCACCCAGTCTAAGTCTAGTTC	1	2	10	AD2	-	.
chr1	62312709	62312738	chr1:62312709-62312738	0	GAGAAAGCCTCACTTGCAGAGAACCAGCTC	1	2	10	AB2	2.0	.
chr1	62318071	62318095	chr1:62318071-62318095	0	GGGCTTGATTTACCCAAGCAGGTCC	1	2	5	BD2	-	.
chr1	62319696	62319716	chr1:62319696-62319716	0	AGACAAGGTAATGACTTGCCC	1	3	1	CCD2	-	pELS
chr1	62320908	62320930	chr1:62320908-62320930	0	AGACAAGCCTGGCCAACATGTGA	1	3	3	CCD1	1.0	.
chr1	62321480	62321511	chr1:62321480-62321511	0	GGGCATTCTCTGATCTCATGGAGAATTTGTTT	1	2	12	AA2	-	dELS
chr1	62323963	62323982	chr1:62323963-62323982	0	AGACTAGCCTAGGCAACATG	2	3	0	ACD2	-	.
chr1	62325968	62325996	chr1:62325968-62325996	1	GAACAAGCCTTTCAAGAGGGAACAAATGG	1	3	9	ACD2	1.0	dELS,CTCF-bound
chr1	62333268	62333288	chr1:62333268-62333288	0	GAAGTAGGCTAAGGCATGTCC	2	2	1	AD1	-	.
chr1	62337209	62337236	chr1:62337209-62337236	0	GGGCGTGCTCTTGTCGATGGACAGGCCC	1	2	8	BB2	1.0	dELS
chr1	62343114	62343146	chr1:62343114-62343146	0	AAGCTTGTCCAATGTGGAGCTATAAAAATCCTC	2	2	13	AA1	-	.
chr1	62344667	62344693	chr1:62344667-62344693	0	AAGCATGCTTCTGGGAGAGACAAGCCT	2	0	7	0	1.0	.
chr1	62345647	62345669	chr1:62345647-62345669	0	AGGCAAGTCACCTTAACTTCCCT	1	3	3	ACC1	-	.
chr1	62346011	62346043	chr1:62346011-62346043	0	GGGCTTCCCCATAGCAATAGCTGAAGCCAGTTT	1	2	13	AB2	1.0	.
chr1	62350178	62350201	chr1:62350178-62350201	0	AAACTGGTTTTCCAGAGCATTCCT	1	2	4	AB2	1.0	.
chr1	62353894	62353926	chr1:62353894-62353926	0	GGACATTCTCACAGGACAACTGGGAAGATGCCC	1	2	13	AA2	-	.
chr1	62355087	62355115	chr1:62355087-62355115	0	GGGCTTCTCCATGTTGGTCAGACTGGTCT	1	2	9	AB2	-	.
chr1	62364766	62364786	chr1:62364766-62364786	0	AAACATGCATGAAAGTTGTTT	1	2	1	AD2	1.0	.
chr1	62365678	62365704	chr1:62365678-62365704	0	GCACATGCCTGTAATCCCAGCTAGTTG	1	3	7	CCD1	-	.
chr1	62366787	62366819	chr1:62366787-62366819	0	GGGAATGCTTATAAAATCCAGAAGGGCTTGACT	1	2	13	AD3	1.0	.
chr1	62368045	62368064	chr1:62368045-62368064	0	GGGCATTTCCAAGCTTTTCT	1	2	0	AA2	-	.
chr1	62368917	62368939	chr1:62368917-62368939	0	GATCTTGTCCTCCATGCTAGCTC	1	2	3	DD2	-	.
chr1	62369317	62369347	chr1:62369317-62369347	0	AATCAAGTCTTCACCTGTTCCAAGCCTGCTC	1	2	11	BD2	1.0	.
chr1	62370686	62370713	chr1:62370686-62370713	0	AAAGAACTCCTGTCAAACAGACTTGCTT	1	2	8	AA1	1.0	.
chr1	62371651	62371670	chr1:62371651-62371670	0	GATGTTGCCCAGGCTAGTCT	3	2	0	AD4	-	dELS,CTCF-bound
chr1	62374543	62374566	chr1:62374543-62374566	0	AGACTATCTTAATGAATCAAGCTT	1	2	4	AD2	-	.
chr1	62375464	62375483	chr1:62375464-62375483	0	CGTGTTGCCCAGGCTAGTCT	2	3	0	ACD1	2.0	.
chr1	62378151	62378173	chr1:62378151-62378173	0	GGAAAAGCCTCTCAGGAATGTCC	1	2	3	AA2	-	.
chr1	62379370	62379392	chr1:62379370-62379392	0	AGACAAGCCTGGCCAACATGGTG	1	3	3	CCD1	-	.
chr1	62381966	62381994	chr1:62381966-62381994	0	GAGATTGCCTCAGTTGTGGAGAGATGCCT	1	2	9	AA2	-	dELS,CTCF-bound
chr1	62383256	62383279	chr1:62383256-62383279	0	AAACATGCTGAGTGGAAGAAGCCA	1	3	4	ACC2	-	.
chr1	62387807	62387837	chr1:62387807-62387837	0	AAACAATTTTAAGATGCACCTACACTTGTTC	1	2	11	AD2	-	.
chr1	62388975	62389006	chr1:62388975-62389006	0	AAAAAAGCTTAAATTGAAATCTGATCAAGCCT	1	2	12	AD2	1.0	.
chr1	62391240	62391270	chr1:62391240-62391270	0	AAGCATGCTAAACCTTCTTCATGGCTTCTTT	1	3	11	ACC1	-	.
chr1	62395877	62395899	chr1:62395877-62395899	0	GACCTTGTCTCTAAAACAATTTT	1	2	3	AD3	-	.
chr1	62396848	62396870	chr1:62396848-62396870	0	AAACTTCACTCTAGGGCAAGTCT	1	2	3	AD1	-	.
chr1	62397221	62397252	chr1:62397221-62397252	0	AGGCTATCCCAGCACTGCCAAGGATCTAGCTC	1	2	12	AD2	-	.
chr1	62402902	62402931	chr1:62402902-62402931	0	TGACTTGTTTTACTTGATGAATGCTTGTTA	1	3	10	CCD2	-	.
chr1	62405379	62405409	chr1:62405379-62405409	0	AAAAATGCCTACTCACATCATGAGATTGTCC	1	2	11	AA2	-	.
chr1	62405545	62405575	chr1:62405545-62405575	0	AAGCTAGTTAAGTAAAAGTCTTACCATGCTC	1	3	11	CCD2	-	.
chr1	62408663	62408686	chr1:62408663-62408686	0	GGGCTTTTCTACAGAGGCAACTTT	1	2	4	AA2	-	.
chr1	62414021	62414040	chr1:62414021-62414040	0	AAGGGAGCCCAAACAAGCTA	1	3	0	ABC1	-	.
chr1	62415378	62415400	chr1:62415378-62415400	0	AAACAAATCTAATAAACTTCTCT	1	2	3	AA2	-	.
chr1	62418208	62418236	chr1:62418208-62418236	0	AAACATTCCTCTCACCCAGGAACATCCTC	1	2	9	AA2	1.0	.
chr1	62420159	62420178	chr1:62420159-62420178	0	TGAGTAGTCTGAACATGTTT	4	2	0	AC3	1.0	.
chr1	62420203	62420224	chr1:62420203-62420224	0	AGGGTAGTTCAAGGATATGTCC	1	2	2	AA2	-	.
chr1	62427167	62427189	chr1:62427167-62427189	0	TCACATGTCTAAATAACATGTTT	1	3	3	CCD1	-	.
chr1	62429779	62429798	chr1:62429779-62429798	0	TGGCATGTTTGGGTATGTCC	3	2	0	AC2	-	dELS
chr1	62430867	62430891	chr1:62430867-62430891	0	GAACATGCCTTTCAAGTAGAAGCCT	2	2	5	AD1	-	dELS
chr1	62431753	62431774	chr1:62431753-62431774	0	GAGCATGACTGTGGGCAAGGCC	2	2	2	DD2	-	.
chr1	62431817	62431847	chr1:62431817-62431847	0	GAGGTAGTCTTTGCAGCTTGGGAGCAAGTCC	1	1	11	A1	-	.
chr1	62437422	62437451	chr1:62437422-62437451	0	GGGCCGGCTCCCGGGCGCGGGGGCAAGTTC	1	2	10	BB1	1.0	.
chr1	62439908	62439940	chr1:62439908-62439940	0	GAGGTAGCCCTTCAAAGAAAAACAGACTTTCCT	1	2	13	AA2	-	.
chr1	62441256	62441277	chr1:62441256-62441277	0	GGAATTGTTCTGTGGCTTGTTA	1	3	2	ACC1	1.0	.
chr1	62443231	62443250	chr1:62443231-62443250	0	GAACAGCTCCAGGCTAGTTT	3	2	0	AB1	-	.
chr1	62443889	62443911	chr1:62443889-62443911	0	GGGCAAGTCTTTAAAACAATCAC	1	2	3	AD4	2.0	.
chr1	62444352	62444373	chr1:62444352-62444373	0	GGGCAAGTTATTTAACCTGTCT	1	3	2	BCC2	-	.
chr1	62446359	62446389	chr1:62446359-62446389	0	AAAAAAGTCTCATAATGTTTTAAGAAAGTTT	1	2	11	AA2	-	.
chr1	62446392	62446419	chr1:62446392-62446419	0	GAATTTGTTACGGGCTACAGGCAAGCTT	1	2	8	AC1	-	.
chr1	62449329	62449355	chr1:62449329-62449355	0	AGGTAAGCCAGGAAATCAAACTAGTCT	1	2	7	AC1	2.0	.
chr1	62452052	62452084	chr1:62452052-62452084	0	AAACTTGGTTAAAATTTCATTTTAAACTAGTAT	1	2	13	DD2	-	.
chr1	62452114	62452135	chr1:62452114-62452135	0	TGACTTGTTAATGGACATTCTT	2	3	2	ACC1	-	.
chr1	62454932	62454954	chr1:62454932-62454954	0	GAACTAGTTCTTGAGTCAACCCT	1	2	3	AD1	-	.
chr1	62460360	62460379	chr1:62460360-62460379	0	GAACATGTACAGACTTTTTT	3	2	0	AD2	1.0	.
chr1	62460568	62460593	chr1:62460568-62460593	0	GGACAATTTTAGCAGAAAACTTGTGC	1	2	6	AD2	1.0	.
chr1	62466731	62466753	chr1:62466731-62466753	0	AGACAAGCCTGACCAACATGGCA	1	3	3	CCD1	1.0	.
chr1	62471645	62471672	chr1:62471645-62471672	0	GACCTTGTCTCTAAAACAAAAAATGTTC	1	2	8	AD2	-	.
chr1	62472933	62472956	chr1:62472933-62472956	0	AAGCAAGTCCTGTGTGACTTGACT	1	2	4	CD	-	.
chr1	62473776	62473803	chr1:62473776-62473803	0	GGTCTTGCTTTGTTTTCCAGGCTGGTCT	1	2	8	BD3	1.0	.
chr1	62476964	62476986	chr1:62476964-62476986	0	AAACAAGCCCAGAGCACTACTTC	1	2	3	AD1	-	dELS
chr1	62479608	62479636	chr1:62479608-62479636	0	AAATTTGTCATTTTTTTCAAAACATGTCA	1	3	9	ACC1	-	.
chr1	62479827	62479853	chr1:62479827-62479853	0	AAGCATGCCACCACACCCAGCTAATTT	1	3	7	ACC1	1.0	.
chr1	62480085	62480113	chr1:62480085-62480113	0	GGACTTGTTCCCTTTAGTTAAACTTTCCA	1	2	9	AC3	-	.
chr1	62480285	62480305	chr1:62480285-62480305	0	AAGGTAGCTTAAAACTAACCT	1	2	1	AA2	-	.
chr1	62480418	62480449	chr1:62480418-62480449	0	AGACTTGCTTCCCAAGAGAGTAAAAAATGTAT	2	2	12	AD1	-	.
chr1	62481820	62481841	chr1:62481820-62481841	0	AAACATTCCGATGGACTAGTTG	1	3	2	ACC2	2.0	.
chr1	62484834	62484854	chr1:62484834-62484854	0	AGAAGAGTTCAAAACATGCTT	3	2	1	AB4	2.0	.
chr1	62487660	62487682	chr1:62487660-62487682	0	CAGCTTGTTCCATTTACATGTTT	1	3	3	CCD2	-	.
chr1	62491033	62491060	chr1:62491033-62491060	0	GAACTTACTTAATTCTAAAAACATTCCT	1	2	8	AA2	1.0	.
chr1	62494317	62494346	chr1:62494317-62494346	0	CAGCATGCTCAAATATTCAGCAACAAGTGC	1	3	10	CCD1	1.0	.
chr1	62497757	62497786	chr1:62497757-62497786	0	GAACATGTTCCTCCTCTCCTTAAAATGCTC	1	2	10	AC1	-	.
chr1	62499168	62499197	chr1:62499168-62499197	0	AAGCTTTTCCAAAATAACAGAAACATGTAT	1	2	10	AD2	1.0	.
chr1	62504975	62505003	chr1:62504975-62505003	0	TAACTAGTAGTGGGACCTTGGACAAGTTT	1	3	9	CCD2	-	.
chr1	62508621	62508642	chr1:62508621-62508642	0	GAATATGCTAGTTAGCTTGCCT	2	3	2	ACC1	-	.
chr1	62509717	62509748	chr1:62509717-62509748	0	AAACTTGTTTCTCTGCTGGCTCTCACTTGTTT	1	2	12	CD	2.0	.
chr1	62512698	62512717	chr1:62512698-62512717	0	AGACTAGCCTGGGCAATACA	2	3	0	ACD2	-	.
chr1	62519353	62519375	chr1:62519353-62519375	0	ATACTAGACCATAAAACTAGTTT	1	2	3	DD1	-	.
chr1	62520391	62520419	chr1:62520391-62520419	0	AAACAAATTTACAAGGAAAAAACAACCCC	1	2	9	AA2	-	.
chr1	62522214	62522233	chr1:62522214-62522233	0	TGGCTAGCCTAAACTTGATT	3	2	0	CD	-	.
chr1	62526961	62526982	chr1:62526961-62526982	0	GGAAATGTTCTAAAATTAGCTT	1	2	2	AA2	-	.
chr1	62534001	62534033	chr1:62534001-62534033	0	AAGCTTTTTTTTTTTTGAGATGAAGTCTTGCTC	1	2	13	AD2	2.0	.
chr1	62536367	62536394	chr1:62536367-62536394	0	GAGCATTTCCTGGCTGAAAGAGATGTTC	1	2	8	AA2	-	.
chr1	62537716	62537739	chr1:62537716-62537739	0	GAACTTGCCTTTTTAGAGTTATTC	1	2	4	AA1	-	.
chr1	62541240	62541261	chr1:62541240-62541261	0	AGACAAGTTACTTAACTTCTCT	1	3	2	ACC1	-	.
chr1	62542337	62542368	chr1:62542337-62542368	0	TCACAAGTTTCCTTTGAAAATATAGCTAGCTT	1	3	12	CCD1	2.0	.
chr1	62542544	62542563	chr1:62542544-62542563	0	GAGCTAGCATAAAATTGTTC	2	2	0	AD2	-	.
chr1	62544338	62544362	chr1:62544338-62544362	0	CAACTAGTCTTAAGTAAGCAAAACC	1	3	5	ACD2	-	.
chr1	62546036	62546059	chr1:62546036-62546059	0	AGACAAGCTGATGTAAACATATCA	1	3	4	ACC1	-	.
chr1	62551372	62551401	chr1:62551372-62551401	0	GAACAAACTCATAATGTTTTAAGAAAGTTT	1	2	10	AA2	-	.
chr1	62552538	62552561	chr1:62552538-62552561	0	GGAGTAGTTTGTAAGAGCAAGCAT	1	2	4	AD3	-	.
chr1	62554052	62554078	chr1:62554052-62554078	0	TAACATCTTTTAAATGAGAGCATGTTT	1	2	7	AC1	-	.
chr1	62555228	62555250	chr1:62555228-62555250	0	GAACTTTCCTAGAGAACAATCTT	1	2	3	AA2	1.0	.
chr1	62562862	62562886	chr1:62562862-62562886	0	CAGCTAGTTACAAGGGAACAAATCC	1	3	5	ACC1	-	.
chr1	62570536	62570558	chr1:62570536-62570558	0	GAACTATTTTAAAAAGCTATTTT	1	2	3	AA2	1.0	.
chr1	62570597	62570625	chr1:62570597-62570625	0	AGACAATTCTAAACAAAAAGAACAAACCT	1	2	9	AA2	-	.
chr1	62571195	62571223	chr1:62571195-62571223	0	AAACAAATTTACAAGAAAAAAACAACCCC	1	2	9	AA2	-	.
chr1	62573669	62573700	chr1:62573669-62573700	0	AGGCTTGTTTTCAGGACACTGTGAATATACTT	2	2	12	AA1	1.0	.
chr1	62575847	62575879	chr1:62575847-62575879	0	GAACTTGCACTGCAATTAAGTAAAAACAAATCC	1	2	13	AD2	-	.
chr1	62577181	62577205	chr1:62577181-62577205	0	GAGTTTGCTTGGTAAAAACATCTTT	1	2	5	AA2	-	.
chr1	62577380	62577404	chr1:62577380-62577404	0	AAACAATTTTATTTTAAATATGCTT	1	2	5	AA2	1.0	.
chr1	62577423	62577445	chr1:62577423-62577445	0	TAGCATGTTTTAAGAACTTGGTA	1	3	3	CCD1	1.0	.
chr1	62579330	62579358	chr1:62579330-62579358	0	AAACATTTTTCCTTCATAGGAGAATGCTT	1	2	9	AA2	-	.
chr1	62581779	62581799	chr1:62581779-62581799	0	AAGGAAGCTCAAGACAAGGCC	1	2	1	AD3	1.0	.
chr1	62589983	62590004	chr1:62589983-62590004	0	AGACAAGTCTGCAAAGAAGACC	1	2	2	AD1	1.0	dELS
chr1	62601256	62601283	chr1:62601256-62601283	0	GGACTTGTTCTAGACTAAAAGATAGTTA	1	2	8	AC1	1.0	.
chr1	62606324	62606347	chr1:62606324-62606347	0	AAAAAACTCTCATAGGACATGTTT	2	2	4	AA1	-	.
chr1	62616035	62616056	chr1:62616035-62616056	0	AAACAAGCACTAATACATGTTT	2	2	2	DD2	-	.
chr1	62616586	62616605	chr1:62616586-62616605	0	GTTCAAGTCCAAACAAGTCT	3	2	0	DD4	1.0	.
chr1	62618906	62618930	chr1:62618906-62618930	0	AAAAAAGTCCACGTTAAACATGTTT	2	1	5	A1	-	.
chr1	62620374	62620395	chr1:62620374-62620395	0	TAGTTTGTTAGTAAGCATGCCC	2	3	2	ACC1	-	.
chr1	62622126	62622145	chr1:62622126-62622145	1	GCACATGACCAAGCTAGCCT	3	2	0	DD1	-	dELS,CTCF-bound
chr1	62622262	62622284	chr1:62622262-62622284	0	AGCCTAGTTCACTGGAGTAGTCT	1	2	3	AD2	-	dELS,CTCF-bound
chr1	62630055	62630075	chr1:62630055-62630075	0	AAGCAAGCCCTGAGAATGACC	2	2	1	AD1	-	.
chr1	62632005	62632031	chr1:62632005-62632031	0	AGGCTGGCTCAACTTTTAGGCTACTCC	1	2	7	AB2	-	.
chr1	62636918	62636943	chr1:62636918-62636943	0	AGATATGTTCATTTTTAAATAAGTTT	1	2	6	AA2	1.0	.
chr1	62637749	62637768	chr1:62637749-62637768	0	GGGCTAGCAAAAGCAAGTCA	2	3	0	CCD2	-	.
chr1	62639997	62640018	chr1:62639997-62640018	0	AGGCATGTTTCAAGAAATGCTA	1	2	2	AC1	-	.
chr1	62641569	62641593	chr1:62641569-62641593	0	TAACTTGTTTCTGTAGAAATTGCCA	1	3	5	ACC2	-	.
chr1	62643072	62643091	chr1:62643072-62643091	0	GAACAAGCCCAGGTCAGCCC	3	2	0	AB1	-	.
chr1	62648462	62648481	chr1:62648462-62648481	0	AAACTTGTTTTGGCAAACCT	2	2	0	AC1	-	.
chr1	62649109	62649135	chr1:62649109-62649135	0	AAACAACTCTTAAATTAATGCAAGCTT	1	2	7	AD2	-	.
chr1	62649731	62649752	chr1:62649731-62649752	0	TGACTTGTTTCTTAGCATTCTC	2	3	2	ACC1	-	.
chr1	62650584	62650616	chr1:62650584-62650616	0	AAACAAATTTACAAGAAAAAAACAAACAACCCT	1	2	13	AA2	-	.
chr1	62655297	62655322	chr1:62655297-62655322	0	GAACATGTTATTTCTCAGGATAGTCA	1	3	6	ACC2	-	.
chr1	62663181	62663207	chr1:62663181-62663207	0	AAACTAGTTTAAAATGGAGGGAAGCTA	1	2	7	AC1	1.0	.
chr1	62669172	62669202	chr1:62669172-62669202	0	AGACAAATTCAGACAGGCAGCAGACTAGCCA	1	2	11	AC2	2.0	.
chr1	62671787	62671808	chr1:62671787-62671808	0	AAACTTTTTTAAAAACAATTTT	1	2	2	AA2	1.0	.
chr1	62676062	62676085	chr1:62676062-62676085	0	AAACAAGCCTTCAAACAAAAGTTT	1	2	4	AD1	-	.
chr1	62680678	62680706	chr1:62680678-62680706	0	AAACAAATTTACAAGAAAAAAACAACCCC	1	2	9	AA2	-	.
chr1	62687520	62687540	chr1:62687520-62687540	0	AGGCGAACTCAGAACAAGCTT	1	2	1	AB1	-	pELS,CTCF-bound
chr1	62689928	62689957	chr1:62689928-62689957	0	ATGCTTGTTTACTAAAGGAAAAGATAGTCT	1	2	10	AD2	-	.
chr1	62691151	62691179	chr1:62691151-62691179	0	AGACAAGTTCCTTAGAATATAGCATGACT	1	2	9	CD	-	.
chr1	62695636	62695657	chr1:62695636-62695657	0	GAACATGTCAAACAATATGCTT	1	3	2	ACC2	-	.
chr1	62707581	62707610	chr1:62707581-62707610	0	AGGCCAGTTTATGAAGGGTTTGGCATGCCG	1	3	10	BCC1	1.0	dELS
chr1	62709944	62709975	chr1:62709944-62709975	0	AAGCAGATTCCAGCCATTTTAAAAGCTTGTCT	1	2	12	AB1	-	.
chr1	62712184	62712214	chr1:62712184-62712214	0	TGGCATGCTCTCTCAGCCCTAGAAGTAGCTC	1	2	11	AC2	1.0	.
chr1	62717597	62717620	chr1:62717597-62717620	0	GAATATGTTTTGGAAGACTTTTCC	1	2	4	AA2	-	.
chr1	62717653	62717685	chr1:62717653-62717685	0	GGAAAAGCCAAGGATAGAAGAGGCAGCATGCTC	1	3	13	ACC1	-	.
chr1	62718012	62718041	chr1:62718012-62718041	0	CGGCTTGCTCACGAAAAGATAAGCAATCTT	1	2	10	AC2	2.0	.
chr1	62718678	62718697	chr1:62718678-62718697	0	GAACATGTTCTAGCTAGCTT	5	1	0	C2	1.0	.
chr1	62720004	62720028	chr1:62720004-62720028	0	GAGCTAGCCAGTTCTAGACCAGCCT	1	2	5	BC2	-	.
chr1	62725686	62725707	chr1:62725686-62725707	0	GGGTTTGTTTTAAGACAACTTT	1	2	2	AA2	2.0	.
chr1	62726894	62726915	chr1:62726894-62726915	0	GGAAATGTTTAGGAACTTTTTT	1	2	2	AA2	-	.
chr1	62728305	62728326	chr1:62728305-62728326	0	TGGCTAGTCCTCAGTCTAGTCC	1	2	2	CD	2.0	.
chr1	62735124	62735152	chr1:62735124-62735152	0	GAACTGGCTTAAGGAAAAAAGACTTGATT	1	2	9	BD2	-	.
chr1	62738314	62738343	chr1:62738314-62738343	0	AGACTTGCCTGTGCCCTTAAGGTAAAGTCT	1	2	10	AD1	-	.
chr1	62739249	62739278	chr1:62739249-62739278	0	CGGCAAGCCCTAATCTCTACAAAATTGTTT	1	2	10	AC2	1.0	.
chr1	62748795	62748822	chr1:62748795-62748822	0	ACACATGCTTATTCCATGAGATTAGTTT	1	2	8	AD2	-	.
chr1	62749567	62749586	chr1:62749567-62749586	0	AGACTAGTTTTGCCATGTTG	3	3	0	CCD2	1.0	.
chr1	62749992	62750016	chr1:62749992-62750016	0	CAGCTTGTTTCATCAAAGCATGTGA	1	3	5	CCD1	-	.
chr1	62751988	62752010	chr1:62751988-62752010	0	TGCCATGTTGGCCAGGCTAGTCT	1	3	3	CCD1	1.0	.
chr1	62757069	62757091	chr1:62757069-62757091	0	GAGAAAGCTCCAAAAGCAAGCCC	1	1	3	A1	-	.
chr1	62757263	62757293	chr1:62757263-62757293	0	AAGCAGGCCAATCACCCGGTAGGGCTTGTTA	1	3	11	BCC2	1.0	.
chr1	62757323	62757348	chr1:62757323-62757348	0	AAGATTGTCCAATGAGAAACAAGCTG	1	2	6	AC2	-	.
chr1	62758293	62758322	chr1:62758293-62758322	0	AGTCTTGCCCCAAGGGCTTAGGGATAGCCC	1	2	10	AD2	-	.
chr1	62758784	62758805	chr1:62758784-62758805	0	AAGCAGGCCCTTGTACAAGCTC	1	2	2	BD2	1.0	.
chr1	62772664	62772688	chr1:62772664-62772688	0	AGATTTGTCCTTTTGAGGCTATTTT	1	2	5	AA2	-	.
chr1	62773155	62773174	chr1:62773155-62773174	0	GGGCTTGTCTGTACCAGTCC	2	2	0	BD1	2.0	dELS,CTCF-bound
chr1	62773518	62773538	chr1:62773518-62773538	0	GGTCTTGCCTAAAACATGCTA	2	2	1	CD	1.0	.
chr1	62775020	62775041	chr1:62775020-62775041	0	CAACTTGCCTAGGAGCATGCCT	3	1	2	C1	1.0	.
chr1	62775202	62775226	chr1:62775202-62775226	0	AAACTAGCCAATCCTAAACTATTTA	1	3	5	ACC1	1.0	.
chr1	62775740	62775764	chr1:62775740-62775764	0	GAACATTTTCAGTTTGAGGAAGTCC	1	2	5	AA2	-	.
chr1	62776362	62776394	chr1:62776362-62776394	0	TTGTTTGTTTTTTATTATTTTAGAGACAAGCTC	1	3	13	ACD1	-	.
chr1	62777932	62777952	chr1:62777932-62777952	0	GGACAACTCTTAAGCATTCCT	1	2	1	AA2	1.0	.
chr1	62782333	62782353	chr1:62782333-62782353	0	CAGCTTGTTAGATGCATGCTC	1	3	1	CCD2	-	pELS,CTCF-bound
chr1	62782737	62782760	chr1:62782737-62782760	0	AAGCATGTCTGGTAGTCCTTGCTC	1	2	4	DD1	-	pELS
chr1	62787103	62787125	chr1:62787103-62787125	0	GACCAGGTTTGGGAAACATGCTT	2	2	3	BD1	-	.
chr1	62788155	62788181	chr1:62788155-62788181	0	AAACCTTTTCGAAGTTTGAACTTGCTT	1	2	7	AB1	1.0	.
chr1	62789347	62789377	chr1:62789347-62789377	0	AAGCTGGTTCCCATGAACTTTGGATATGTCC	1	2	11	AB2	2.0	.
chr1	62800034	62800056	chr1:62800034-62800056	0	AGACTTCCCCATATAACATGTCT	1	2	3	AC2	-	.
chr1	62804638	62804669	chr1:62804638-62804669	0	AACCTAGTTCCTTTTGATTTGCAAACAAATCT	1	2	12	AD3	-	.
chr1	62804727	62804753	chr1:62804727-62804753	0	GAACCAGCTTCAACAGGAAAAAAGCTC	1	2	7	AB2	1.0	.
chr1	62806911	62806936	chr1:62806911-62806936	0	GGGCTAGCTTTGCCTTCTACATGTCA	1	3	6	CCD2	1.0	.
chr1	62807080	62807110	chr1:62807080-62807110	0	AAACATGCTGGCTAGGACATTGATCATGCCC	1	2	11	CD	1.0	.
chr1	62810809	62810834	chr1:62810809-62810834	0	GGACAAGCTAGAACAGATACATGTTT	1	2	6	CD	1.0	.
chr1	62813739	62813767	chr1:62813739-62813767	0	AAACAAATTTACAAGAAAAAAACAATCCC	1	2	9	AA2	-	.
chr1	62817331	62817361	chr1:62817331-62817361	0	AGACATACTCTTTCAAATTAAAAACTTTTTT	1	2	11	AA2	1.0	.
chr1	62817546	62817565	chr1:62817546-62817565	0	TATGTTGCCCAGGCTAGTCT	2	3	0	ACD1	2.0	.
chr1	62818098	62818118	chr1:62818098-62818118	0	ATGCATGTTTGGGGATTGTCT	1	2	1	AD2	2.0	.
chr1	62820060	62820085	chr1:62820060-62820085	0	AAGCATTTTTGCATATTAACATGCTT	1	2	6	AC2	-	.
chr1	62822954	62822976	chr1:62822954-62822976	0	AGACTAGCCTGGGCAGCATGGTG	1	3	3	CCD1	-	.
chr1	62823012	62823032	chr1:62823012-62823032	0	GAGCATGGTGGTGACATGCCT	1	3	1	CCD2	-	.
chr1	62824513	62824538	chr1:62824513-62824538	0	AAGTATGTTTTGAATAAAACTACTTT	1	2	6	AA2	-	.
chr1	62827278	62827300	chr1:62827278-62827300	0	CATCTTGTTCCTGGGACATGCTA	1	3	3	CCD1	-	.
chr1	62828492	62828524	chr1:62828492-62828524	0	GGGGTTGTTTGTTTTTCTCTTGTAAATTTGTTT	1	2	13	AA2	-	.
chr1	62830495	62830525	chr1:62830495-62830525	0	AGGCATGTTTCATCTGGCTGAGGACTTTGCT	1	2	11	AD4	1.0	dELS
chr1	62831015	62831041	chr1:62831015-62831041	0	AGACTTTTCTTGACTGTAAGTTTGTTT	1	2	7	AA2	-	.
chr1	62833167	62833198	chr1:62833167-62833198	0	AAACATCCTCTCATTTAAGAGAAGGAAAGCTT	1	2	12	AA2	-	.
chr1	62833338	62833369	chr1:62833338-62833369	0	GGACATGTTTTTAAAAAGATATAGAGTTGATT	2	2	12	AD1	-	.
chr1	62837539	62837565	chr1:62837539-62837565	0	AGAAAAGCTTTATTAATAGACATGTCA	1	2	7	AC2	-	.
chr1	62840340	62840367	chr1:62840340-62840367	0	GAGCTTGTTCTTTAATTCAAAAATTTCC	2	2	8	AA1	-	.
chr1	62842028	62842052	chr1:62842028-62842052	0	AAGCTTGTCTAATCTGATCTATTCT	1	2	5	AD1	-	.
chr1	62846008	62846029	chr1:62846008-62846029	0	GAGAGAGCTCACAGACAAGTCT	1	2	2	AB4	1.0	.
chr1	62846371	62846391	chr1:62846371-62846391	0	GGAATAGCTTAGGGCTTATCC	1	2	1	AA2	1.0	.
chr1	62847549	62847571	chr1:62847549-62847571	0	TAACATGCCCATGAAACCTGCCC	1	2	3	BC2	-	.
chr1	62849298	62849326	chr1:62849298-62849326	0	GAGCTTGCCTTTGTTGTTGAAGGATATTT	2	2	9	AA1	-	CTCF-only,CTCF-bound
chr1	62851245	62851272	chr1:62851245-62851272	0	AAATATGTTTTGTTCAAAAAATTAGTTT	1	2	8	AA2	-	.
chr1	62854804	62854834	chr1:62854804-62854834	0	GGAGTTGTTTCGTTTTCTCAAAGAAAAGTTT	1	2	11	AA2	1.0	.
chr1	62856986	62857015	chr1:62856986-62857015	0	TGGCTTGCTTTCTGTTCTTTGAACATGCAA	1	3	10	CCD1	1.0	dELS
chr1	62857417	62857441	chr1:62857417-62857441	0	AGTCTAGTTGCAGGAAAACAAGCTC	1	2	5	CD	-	.
chr1	62860671	62860691	chr1:62860671-62860691	0	AAACAATTTAAAGACTTGTTA	1	3	1	ACC2	-	.
chr1	62861541	62861566	chr1:62861541-62861566	0	GAGTATGTTTCAGAAGAAAGAAGCTT	1	2	6	AA2	-	.
chr1	62863097	62863119	chr1:62863097-62863119	0	GAACTTGTTTAACAGAAATATTT	2	2	3	AA1	1.0	.
chr1	62868259	62868289	chr1:62868259-62868289	0	CAGCAAGTTTTGAGTGTATCTAGGCAAATAC	1	3	11	ACD2	-	.
chr1	62869026	62869055	chr1:62869026-62869055	0	GCACATGTCTATACCTACAGAGACATTCTT	1	2	10	AD3	2.0	.
chr1	62873100	62873131	chr1:62873100-62873131	0	AGGCAAGTCTTCCCGGAGGAGGTGGCATTTTG	1	3	12	ACC1	3.0	.
chr1	62880339	62880361	chr1:62880339-62880361	0	GCAATAGCTTCCAGGACTTGTTA	1	3	3	ACD1	1.0	.
chr1	62882317	62882336	chr1:62882317-62882336	0	GGCCCTGTCCAGGCTTGCTG	2	3	0	BCD1	-	dELS
chr1	62885698	62885718	chr1:62885698-62885718	0	AGGCAAGCCTTGGATATGACC	2	2	1	AD1	1.0	.
chr1	62888888	62888911	chr1:62888888-62888911	0	GAACAAGCTCTATTAGAAAATTTT	1	2	4	AA1	-	.
chr1	62891866	62891898	chr1:62891866-62891898	0	GGACTTGCCTTATTCATCACTCGAGATTTGCTT	1	1	13	A2	1.0	.
chr1	62891954	62891978	chr1:62891954-62891978	0	CAGCCAGCCATCAGAAAACATGTCC	1	3	5	BCC1	-	.
chr1	62896158	62896180	chr1:62896158-62896180	0	AAGTATGTTGGTCAGGCTAGTTA	1	3	3	ACC1	1.0	.
chr1	62899578	62899608	chr1:62899578-62899608	0	GAACATTTTTTTTCTAGGTAGAGACCTGCTC	1	2	11	AB2	1.0	.
chr1	62901146	62901166	chr1:62901146-62901166	0	GGGCATGTGTCAGGCATGTAT	2	2	1	DD2	3.0	.
chr1	62901293	62901312	chr1:62901293-62901312	0	GGATTTGGCTAAACATGTTC	3	2	0	AD1	2.0	.
chr1	62902210	62902231	chr1:62902210-62902231	0	AGAGAAGCTAAGTGACTTGCCC	1	3	2	ACC1	-	.
chr1	62904369	62904399	chr1:62904369-62904399	0	AGGCTAGTTAGAGGGGTCTTTAAGCATGATT	1	2	11	CD	-	.
chr1	62909127	62909157	chr1:62909127-62909157	0	AAACTTGTCTGTTCCTCATGTGGGCAAGATA	1	2	11	CD	1.0	.
chr1	62911720	62911743	chr1:62911720-62911743	0	GAGCATGTTTTATTTAGCTTTTCA	1	3	4	ACC1	-	.
chr1	62912774	62912793	chr1:62912774-62912793	0	AAACAACCTTGAAAATGTTT	1	2	0	AA2	-	.
chr1	62913158	62913180	chr1:62913158-62913180	0	AGACCAGCCTGGGCAGCATGTCA	1	3	3	BCC1	1.0	.
chr1	62919897	62919917	chr1:62919897-62919917	0	AAAGATGTTCAAAGCCAGTTT	1	2	1	AB2	-	.
chr1	62920380	62920404	chr1:62920380-62920404	0	AGGCAAATCCTTCAGAGGCTAGGCC	1	2	5	AD2	1.0	.
chr1	62921324	62921352	chr1:62921324-62921352	0	AGGCATGTGCCGCCATGCCAGGCTAACTT	1	2	9	AD2	1.0	.
chr1	62923642	62923664	chr1:62923642-62923664	0	AGGGAAGCCTGGCAGGCTTTTCC	1	2	3	AA2	-	.
chr1	62924499	62924521	chr1:62924499-62924521	0	GGACTTGTCTGCAAGAGATTCCT	2	2	3	AA1	-	.
chr1	62925949	62925969	chr1:62925949-62925969	0	AAACCTGTTTGAAGCATGTCA	2	2	1	BC2	1.0	.
chr1	62926900	62926922	chr1:62926900-62926922	0	AATCTAGTTTGGGGAGTTAGTCT	1	2	3	AD2	-	dELS,CTCF-bound
chr1	62926924	62926943	chr1:62926924-62926943	0	AGACTTCCCTGAAGAAGCCT	1	2	0	AA2	-	dELS,CTCF-bound
chr1	62930262	62930290	chr1:62930262-62930290	0	GAACAAGCTTACTATACAGAGGCAAGACA	1	2	9	CD	-	.
chr1	62930455	62930478	chr1:62930455-62930478	0	GTACAAGTCCCAGAAAACTTCTCT	1	2	4	AD3	-	.
chr1	62932697	62932716	chr1:62932697-62932716	0	TAAAATGCTCAGACTAGCTG	4	3	0	ACC1	-	.
chr1	62933810	62933831	chr1:62933810-62933831	0	GAACTTGCTCAGATTCAAGCCC	1	2	2	DD1	2.0	.
chr1	62936283	62936315	chr1:62936283-62936315	0	AAACTTGTCTTTGATTGTCCCAAGGTAAAGCCC	1	2	13	AD1	-	.
chr1	62936521	62936543	chr1:62936521-62936543	0	TGAGAAGCTTAAATGACTTGTCT	1	3	3	ACC1	-	.
chr1	62937535	62937556	chr1:62937535-62937556	0	AGTCCTGCCCTGGGGCAAGCTC	1	2	2	BD4	-	.
chr1	62937988	62938015	chr1:62937988-62938015	0	CAGGATGCTTTGATTGATTGACTAGTTT	1	3	8	ACC1	-	.
chr1	62938121	62938142	chr1:62938121-62938142	0	AGGCAATCTTCTGAGCATGTCA	1	2	2	AC2	-	.
chr1	62939526	62939550	chr1:62939526-62939550	0	AGGGCAGTTTACAAGGGGCTAGCCA	1	3	5	ABC1	-	.
chr1	62945203	62945231	chr1:62945203-62945231	0	GAGCTTCCTCTTTCTCTGATAGCATGCTG	1	3	9	ACC2	2.0	.
chr1	62945781	62945810	chr1:62945781-62945810	0	AAACAAGCCCAAAATATCAATGACTTGCAA	1	3	10	CCD1	-	.
chr1	62945950	62945982	chr1:62945950-62945982	0	AAGCATGCTCTTCTAATGGTGTAGGGCAGGACA	1	3	13	BCD2	2.0	.
chr1	62948959	62948982	chr1:62948959-62948982	0	AGGCAAGCCAGTGAGAACATGTAT	1	2	4	CD	-	.
chr1	62951333	62951365	chr1:62951333-62951365	0	AAAAATGCTTTTAAATAATAGTAAAACATGCGT	1	2	13	AD3	2.0	.
chr1	62952964	62952991	chr1:62952964-62952991	0	AAACATGTCTGTTTAATAAAAACAGCTT	2	2	8	AB1	-	.
chr1	62953275	62953304	chr1:62953275-62953304	0	AAAGATGTTTTCTGCCTTGCAAAATTGTTT	1	2	10	AA2	-	.
chr1	62957606	62957629	chr1:62957606-62957629	0	TGGCATGCCCAGTGGAGCTACCTG	1	3	4	ACC1	-	.
chr1	62963711	62963734	chr1:62963711-62963734	0	AAATTTGTCCCCACAAACATGCCT	2	1	4	A1	-	.
chr1	62963849	62963877	chr1:62963849-62963877	0	GAACATGCTGAAAGGGATGGAGAAAGCTG	1	3	9	ACC2	-	.
chr1	62972549	62972568	chr1:62972549-62972568	0	GAGCAAGTGCAAGTTTGTCC	2	2	0	AD2	-	.
chr1	62973315	62973343	chr1:62973315-62973343	0	AGACAAGTTCTCACTATGTTGGCTAGGCT	1	2	9	CD	1.0	.
chr1	62978304	62978336	chr1:62978304-62978336	0	AACCAGGCCCTCAGCATTCCCCAAGACATGCTT	2	2	13	BD1	-	dELS
chr1	62978373	62978400	chr1:62978373-62978400	0	GAATAAGTCCCACTGCTTCAGCTTGCCA	1	3	8	ACC1	1.0	dELS
chr1	62981908	62981940	chr1:62981908-62981940	0	AGGCTGGTCCCAACAGCTAATTGAGGCCTGTTC	1	2	13	BB2	-	.
chr1	62988448	62988469	chr1:62988448-62988469	0	CAAATAGCCCAGTAGCATGCCT	2	3	2	ACC1	1.0	.
chr1	62988473	62988499	chr1:62988473-62988499	0	ACACTTGCTAAAAAGGTAAGCTTGCTG	1	3	7	CCD1	1.0	.
chr1	62989766	62989791	chr1:62989766-62989791	0	GAACTTGACCCAGATAGGACTAGTCT	1	1	6	D2	-	dELS,CTCF-bound
chr1	62993086	62993112	chr1:62993086-62993112	0	AAACATGCTTTCACCCCATGCCAGTCT	2	2	7	BD1	2.0	.
chr1	63000429	63000455	chr1:63000429-63000455	0	AGAAATGTCCCTTTGACAGGAAAGTTT	1	2	7	AA2	-	.
chr1	63000712	63000744	chr1:63000712-63000744	0	TGGCGAGTCCACTGGCGGCGGCACAACAAGCTC	1	3	13	BCC1	1.0	.
chr1	63001795	63001818	chr1:63001795-63001818	0	GAGAAAGCCCAGTGGAACATTTTC	1	2	4	AA2	1.0	.
chr1	63004206	63004225	chr1:63004206-63004225	0	GAAATTATTTAGACATGCCC	2	2	0	AA1	-	.
chr1	63005898	63005926	chr1:63005898-63005926	0	TAACTTGTTCATCTGGTAGTAACATCTCC	1	3	9	ACC1	-	.
chr1	63006145	63006166	chr1:63006145-63006166	0	AGAGAAGTTAAGCAGCTAGCTT	1	3	2	ACC1	-	.
chr1	63007960	63007982	chr1:63007960-63007982	0	AGACCTTTTTAAAAGACATGTTT	2	2	3	AB1	-	.
chr1	63010531	63010562	chr1:63010531-63010562	0	GAGATTGTTTTCCTGTCAAGGAGGACTTTTCT	1	2	12	AA2	-	.
chr1	63012601	63012632	chr1:63012601-63012632	0	GGACAAGTTATGTAACCTCCCTAAGCTTACTT	1	2	12	AC2	-	.
chr1	63013881	63013907	chr1:63013881-63013907	0	CGAGTAGCTGGGACTACAGACATGCCC	1	3	7	ACC1	1.0	.
chr1	63014387	63014415	chr1:63014387-63014415	0	GGATATGTTCTCTCGCATCAAGCTTATTT	1	2	9	AA2	-	.
chr1	63015619	63015647	chr1:63015619-63015647	0	AGGCATGCCCCACCACGTCCAGCTAGTTT	2	1	9	C2	-	.
chr1	63015864	63015887	chr1:63015864-63015887	0	GGACAATCTTACAGGAACTAGCTT	1	1	4	A2	1.0	.
chr1	63019867	63019886	chr1:63019867-63019886	0	AAGGAAGTCTAAAAATGTCC	1	2	0	AA2	-	.
chr1	63022563	63022587	chr1:63022563-63022587	0	AGACATGCCCTAGAGGAGGCAGCCT	2	2	5	AB1	-	.
chr1	63024011	63024041	chr1:63024011-63024041	0	TGACATTTTTTCTTCCTCCTAAAGCTAGCTG	1	3	11	ACC2	-	.
chr1	63024309	63024329	chr1:63024309-63024329	0	TGGCATGTTAGGGGAAAGCTT	1	3	1	ACC2	1.0	.
chr1	63024929	63024953	chr1:63024929-63024953	0	AAAGTATTCCGGTTGGGACTTGCCC	1	2	5	AA1	1.0	.
chr1	63025907	63025929	chr1:63025907-63025929	0	CATCATGCCTGACCAACAAGTTT	1	3	3	CCD1	1.0	.
chr1	63026644	63026675	chr1:63026644-63026675	0	AAGTAAGCTTCTCATAAGGCAAGGACTTGATC	1	2	12	AD3	1.0	.
chr1	63026806	63026829	chr1:63026806-63026829	0	GAACAATTTTCAGCAAAAATGTTT	1	2	4	AA2	-	.
chr1	63028521	63028550	chr1:63028521-63028550	0	AGGCCAGCTCCAACCTCCATGGCCTTGTTT	1	2	10	BD2	1.0	.
chr1	63030786	63030817	chr1:63030786-63030817	0	AAACTTCTTTCCTCTGAACAATAAACTTTCTT	1	2	12	AA2	-	.
chr1	63033378	63033398	chr1:63033378-63033398	1	TGACATGTCTTAGGCAAGCCC	3	1	1	C1	-	.
chr1	63035648	63035677	chr1:63035648-63035677	0	AGGTGTGCTCAGTGACCAGAAGACTAGTCA	1	3	10	ABC1	1.0	.
chr1	63035963	63035992	chr1:63035963-63035992	0	AAAGTTGTTAACTCATTTTTCAACTTGTCT	1	3	10	ACC1	-	.
chr1	63036851	63036875	chr1:63036851-63036875	0	AAACTGGTTCCCTTGGAACCTGCTC	1	2	5	BB2	1.0	.
chr1	63041470	63041492	chr1:63041470-63041492	0	GGGCAAGTTCATAGGGATAGTAT	1	2	3	AD1	1.0	.
chr1	63042259	63042280	chr1:63042259-63042280	0	AAGCAAGAGCCGGAGCTAGTTT	1	2	2	DD1	1.0	.
chr1	63047386	63047407	chr1:63047386-63047407	0	AGAAATTTTTGGAAACTTGTCT	2	2	2	AA1	-	.
chr1	63048509	63048534	chr1:63048509-63048534	0	GGACTGGTTTTGTGGAAGACAATTTT	1	2	6	AB2	2.0	.
chr1	63051487	63051510	chr1:63051487-63051510	0	CGACTTGCTCAAGGTGGCATGTCA	1	3	4	CCC	1.0	.
chr1	63061824	63061850	chr1:63061824-63061850	0	TGGCATGTTTGAAGAGTGAACATTATT	1	3	7	ACD2	-	.
chr1	63063524	63063545	chr1:63063524-63063545	0	GGTCATGTCTAGAGACATTTTT	1	2	2	AD3	-	CTCF-only,CTCF-bound
chr1	63065745	63065765	chr1:63065745-63065765	0	GAGCATGTTCTGGAGAACTTT	2	2	1	AA1	-	.
chr1	63067162	63067191	chr1:63067162-63067191	0	TGGCTTGTTCAGAACGTGGGAAACAATCAC	1	3	10	ACD2	-	.
chr1	63067737	63067761	chr1:63067737-63067761	0	GGACCAGTCTCCAGCAGAGATGCTC	1	2	5	AB2	-	.
chr1	63068050	63068071	chr1:63068050-63068071	0	AGGCAAATTTTGAAACTTCTCT	1	2	2	AA2	2.0	.
chr1	63070249	63070273	chr1:63070249-63070273	0	AAACAAGCTCTTGACACAATAGCCT	1	2	5	AD1	-	.
chr1	63070342	63070365	chr1:63070342-63070365	0	AAACTTGTTTTCTCAAATTTGGCC	1	2	4	AD1	1.0	.
chr1	63071772	63071798	chr1:63071772-63071798	0	AGACTGGTTGGGTACAAAAACAAGCTC	1	2	7	BC1	-	.
chr1	63075259	63075282	chr1:63075259-63075282	0	AGACATTCCTTCCTAGAAAAGTCC	1	2	4	AA2	1.0	.
chr1	63079223	63079243	chr1:63079223-63079243	0	AAGCTAGCCCTGGGCAGTCTG	1	3	1	ABC2	1.0	.
chr1	63080802	63080830	chr1:63080802-63080830	0	AGGCATGCTTGTACAACCTGAAAAATCCC	2	2	9	AA1	1.0	.
chr1	63082229	63082261	chr1:63082229-63082261	0	CAACAAGTTTTTTTTCTTTTTTGAAACAGGGTT	1	3	13	BCD2	3.0	.
chr1	63083835	63083855	chr1:63083835-63083855	0	AGACATTTTTCAAACTTACCT	1	2	1	AA2	2.0	.
chr1	63085539	63085560	chr1:63085539-63085560	0	AAGCTTGTTTCCAGGTTGGTTT	1	2	2	AB1	1.0	.
chr1	63086227	63086258	chr1:63086227-63086258	0	AAGAAAGTTTACTAGGTGTGAAAAGTTTGTTT	1	2	12	AA2	2.0	.
chr1	63087320	63087341	chr1:63087320-63087341	0	AAACTTGTCAAATGACTTGATT	1	3	2	CCD1	-	.
chr1	63087871	63087901	chr1:63087871-63087901	0	AAGCAAATTCTGCATAAAAGAAAACATTTTT	1	2	11	AA2	-	.
chr1	63088136	63088162	chr1:63088136-63088162	0	TAGCTTGCCTGGGTGGCAGACTTCCCT	1	2	7	AC2	2.0	dELS,CTCF-bound
chr1	63090847	63090874	chr1:63090847-63090874	0	GGTCTTGCTCTCTTACCCAGGCTGGTCT	1	2	8	BD3	1.0	.
chr1	63091311	63091334	chr1:63091311-63091334	0	AAATAAGTCACTGCAAACTTGCCT	1	2	4	AC1	1.0	.
chr1	63092919	63092946	chr1:63092919-63092946	0	CAACATGCCTTCCTCACTAAGCTTACTC	1	2	8	AC2	1.0	.
chr1	63098513	63098545	chr1:63098513-63098545	0	GGTGATGTTTTTGGAAGTGGAGGAGGCATGTCT	1	2	13	AD4	-	.
chr1	63099411	63099436	chr1:63099411-63099436	0	TGAAATGTTTACAGACAGACAAGTTA	1	3	6	ACC1	-	.
chr1	63102846	63102875	chr1:63102846-63102875	0	GAGCATTTCTCAGTGCCTGATGACTTGCTT	1	2	10	AC2	1.0	.
chr1	63104178	63104201	chr1:63104178-63104201	0	AGACTAGTTTGGCTAGAAATCCCT	2	2	4	AA1	-	.
chr1	63105711	63105739	chr1:63105711-63105739	0	AAAAATGTTTTAAAAGCTGTAACATGCTA	1	3	9	ACC1	2.0	.
chr1	63106745	63106766	chr1:63106745-63106766	0	AAATAAGTTTCCAAACATGCCA	1	2	2	AC2	-	.
chr1	63108979	63108999	chr1:63108979-63108999	0	AGGTTAGCCTCTGGCTTGCTG	1	3	1	ACC1	-	.
chr1	63110297	63110325	chr1:63110297-63110325	0	AGACATGTAAGTGCCAAGATAACAAGCTT	1	3	9	CCD2	1.0	.
chr1	63110483	63110506	chr1:63110483-63110506	0	CAGCATCCCCTGAAAGACAAGTTG	1	3	4	ACC2	-	.
chr1	63111493	63111513	chr1:63111493-63111513	0	AGGCTTTCCTCAAACTTATTT	1	2	1	AA2	-	.
chr1	63114486	63114507	chr1:63114486-63114507	0	AAACATTTCCAAGAATTTGCCC	1	2	2	AA2	1.0	.
chr1	63114643	63114670	chr1:63114643-63114670	0	AAACTAGCTGTGTAACTTGGGCAAGCAA	1	3	8	CCD1	-	.
chr1	63118348	63118368	chr1:63118348-63118368	0	AAGCTTGTTTCAGAACTGCCC	1	2	1	AB1	-	.
chr1	63119993	63120025	chr1:63119993-63120025	0	AATGTAGCCTCCCTAAACACATGAAACAAGTCG	1	3	13	ACD1	-	.
chr1	63121296	63121321	chr1:63121296-63121321	0	AAACAAGATTGAAAATAAGCAAGCTG	1	2	6	CD	1.0	.
chr1	63123079	63123099	chr1:63123079-63123099	0	AAACATGATTCAAGCAAGTCG	2	2	1	CD	-	.
chr1	63128241	63128263	chr1:63128241-63128263	0	TGGCAAGGTTTAATGGCTTGTCC	1	3	3	CCD2	-	.
chr1	63131614	63131639	chr1:63131614-63131639	0	GGACTAGTCCAAATTGAGATTTGTGC	1	2	6	AD1	-	.
chr1	63131932	63131962	chr1:63131932-63131962	0	AAACCAGCCTGTTCCTTATAGAAAAATGCCT	1	2	11	AB2	1.0	.
chr1	63133027	63133048	chr1:63133027-63133048	0	AGAAATGTCCTGAAAAAAGTCC	1	2	2	AA2	-	.
chr1	63133239	63133263	chr1:63133239-63133263	0	ACACATGCTTATTGAGAACTTACTC	1	2	5	AD3	-	.
chr1	63136080	63136107	chr1:63136080-63136107	0	AAACTATTTGCTTTAAAGAAGCATGCCA	1	3	8	ACC2	1.0	.
chr1	63136754	63136779	chr1:63136754-63136779	0	AAACATTCCCATCAATTGGCTAGCTT	1	2	6	AC2	1.0	.
chr1	63137774	63137798	chr1:63137774-63137798	0	AGACTAGCATTAACAGAGCTACTTC	1	2	5	AD2	1.0	.
chr1	63139483	63139513	chr1:63139483-63139513	0	GAACTAGATCTTCAAGTGAGTAAAAAAGTCT	1	2	11	AD2	-	.
chr1	63142424	63142446	chr1:63142424-63142446	0	GGGCAAGCTTTCTGAATCAGCTC	1	2	3	AB1	1.0	.
chr1	63143047	63143076	chr1:63143047-63143076	0	AGACTGGTCTATTGCCACCTAAACAGGCCC	1	2	10	BB2	-	.
chr1	63146139	63146166	chr1:63146139-63146166	0	AGACTTCCTCCCACCCTTAGGCTGGTTT	1	2	8	AB2	-	.
chr1	63146228	63146259	chr1:63146228-63146259	0	GAATTTGTCCTAGTCCTGAAGGAGACCAGCCC	1	2	12	AB2	-	.
chr1	63147646	63147667	chr1:63147646-63147667	0	GAATATGCTCACAAACTATTCC	1	2	2	AA2	-	.
chr1	63149525	63149547	chr1:63149525-63149547	0	AGGATAGTCTAGGAGGAAAGTTT	1	2	3	AA2	-	.
chr1	63151206	63151233	chr1:63151206-63151233	0	AAACTAGCTTGCCATTTGAAACATGTCC	2	0	8	0	1.0	.
chr1	63153095	63153124	chr1:63153095-63153124	0	AGGCAAAATTAAGATAAGTGAAACTTGCTT	1	2	10	AD1	-	.
chr1	63153235	63153255	chr1:63153235-63153255	0	AAGGAAATTCAGAACTTGCCT	1	2	1	AA1	-	.
chr1	63154055	63154076	chr1:63154055-63154076	0	AGACTGGCTCTAGAACTTGCTG	1	2	2	BC2	1.0	.
chr1	63157465	63157485	chr1:63157465-63157485	0	TGACAAGTCTGAAACTTTCTA	1	3	1	ACC1	2.0	.
chr1	63157936	63157959	chr1:63157936-63157959	0	GGGGATGTTCATCAGAGAAAGTTC	1	2	4	AA2	-	.
chr1	63159647	63159676	chr1:63159647-63159676	0	AAACATGCCCTCTGTCTAATGCGAAAGTTT	2	2	10	AD1	1.0	.
chr1	63162811	63162838	chr1:63162811-63162838	0	AAGCAAGCATGAAAACAGAAACTAACCT	1	2	8	AD2	-	.
chr1	63165416	63165435	chr1:63165416-63165435	0	GGACTTTTTCAAACTATTTT	1	2	0	AA2	-	.
chr1	63167032	63167052	chr1:63167032-63167052	0	GAACTTGAATGGGGCAAGTTT	1	2	1	DD1	-	.
chr1	63167638	63167658	chr1:63167638-63167658	0	GGACAAGTTTTTAACTTTCTC	1	2	1	AC1	-	.
chr1	63168887	63168911	chr1:63168887-63168911	0	AAGCATTCTTAAGTGAAACTGGCTT	1	2	5	AB2	-	.
chr1	63173474	63173495	chr1:63173474-63173495	0	AGAAATCTCTCCAGGCAAGTCT	2	2	2	AA1	1.0	.
chr1	63174598	63174617	chr1:63174598-63174617	0	AAACTTATACAGGCATGCCT	3	2	0	AD1	1.0	.
chr1	63176497	63176524	chr1:63176497-63176524	0	TGACATGCCTTCGTCACTAAGCTTAACC	1	3	8	ACD2	-	.
chr1	63176948	63176972	chr1:63176948-63176972	0	AAGTATGCCTGTATTAAATAAGTCT	1	2	5	AA2	1.0	.
chr1	63177215	63177246	chr1:63177215-63177246	0	AAATATGTTTATAAGTCCCAAAGAAAATGTTT	1	2	12	AA2	-	.
chr1	63177644	63177675	chr1:63177644-63177675	0	AAGCTACTTTTCCTCATCTATAAAACAAGTAT	1	2	12	AD2	-	.
chr1	63179743	63179771	chr1:63179743-63179771	0	GAACAAATTCATGTTTGTTAAAGAAGTTT	1	2	9	AA2	-	.
chr1	63183238	63183260	chr1:63183238-63183260	0	TGATTTGTTCTGTAGACTTGCCC	1	2	3	AC3	-	.
chr1	63185356	63185385	chr1:63185356-63185385	0	CAGGATGCCTTATTTGGGGGCAGCATGCTT	1	3	10	ACC1	-	.
chr1	63186040	63186063	chr1:63186040-63186063	0	AGACTAGTTTTCTTAAACTGATTT	1	2	4	AB4	-	.
chr1	63187475	63187497	chr1:63187475-63187497	0	AGACTAGCCTTACCAACATGGTG	1	3	3	CCD1	-	.
chr1	63190143	63190165	chr1:63190143-63190165	0	GAACTTGTTCCACTGGCTAGTTC	1	1	3	C2	-	.
chr1	63191801	63191825	chr1:63191801-63191825	0	ACACATGCCCCCTCTATACTTGCTT	1	2	5	DD2	-	.
chr1	63192341	63192365	chr1:63192341-63192365	0	TGAAGTGCTCTGAGTAGGCATGTCT	1	3	5	ABC1	1.0	.
chr1	63196059	63196083	chr1:63196059-63196083	0	AGATATACTCTCAATGAGCTAGTTT	2	2	5	AA1	1.0	.
chr1	63198953	63198982	chr1:63198953-63198982	0	AGACTTGCCTCTGAATTCACAGGCTCCTCT	1	2	10	AB4	-	.
chr1	63199270	63199300	chr1:63199270-63199300	0	AAAGTACTTTTTACATATAAAAAGCATGTTT	2	2	11	AA1	1.0	dELS
chr1	63200743	63200769	chr1:63200743-63200769	0	CAGTGTGCCCCCAAAGGAAACTAGCCC	1	3	7	ABC1	-	.
chr1	63201184	63201215	chr1:63201184-63201215	0	AGGCTAGTCTATCAAGACGAGTAGACTTTTTC	1	1	12	A1	-	.
chr1	63202832	63202855	chr1:63202832-63202855	0	TGACATTTCCACTTAGACATGTTG	1	3	4	ACC2	1.0	.
chr1	63204433	63204459	chr1:63204433-63204459	1	AAAATAGTTTTCCACTTGGACATATTC	1	2	7	AA2	-	.
chr1	63206159	63206179	chr1:63206159-63206179	0	AAACAAGCTCAGGGCTTCCAC	1	2	1	AD4	-	.
chr1	63211926	63211957	chr1:63211926-63211957	0	TAGATTGTTCCCATCAGCAAATAAACATGCTA	1	3	12	ACC1	-	.
chr1	63213216	63213241	chr1:63213216-63213241	0	GGAAATTTTTTTTGAAAGACTTGTCT	2	2	6	AA1	1.0	.
chr1	63227131	63227150	chr1:63227131-63227150	0	AAGAAAGCCTGGCCTTGTTC	2	2	0	AD2	-	.
chr1	63230002	63230032	chr1:63230002-63230032	0	ATACTTGTTGCCGATTCAAAAGGACATGTCA	1	3	11	CCD1	2.0	.
chr1	63231590	63231610	chr1:63231590-63231610	0	AAGATAGTCTGGAAGTTGCTT	1	2	1	AA2	-	.
chr1	63236081	63236104	chr1:63236081-63236104	0	TCAGTTGTTTCTGCAGACATGTTT	1	3	4	ACD1	1.0	.
chr1	63236999	63237024	chr1:63236999-63237024	0	AGACAAAATTCTAAACAGACTTGTCT	1	2	6	AD1	1.0	.
chr1	63237206	63237231	chr1:63237206-63237231	0	AGACATGATCACTGAAAAACATTTTT	1	2	6	AD2	-	.
chr1	63237429	63237448	chr1:63237429-63237448	0	AGACTAGCCTGGACAACATG	2	3	0	ACD2	-	.
chr1	63238124	63238146	chr1:63238124-63238146	0	AGACTAGCCTGGCCAACATGGTG	1	3	3	CCD1	1.0	.
chr1	63242417	63242449	chr1:63242417-63242449	0	AAACAAATTTACAAGAAAAAAACAAACAACCCC	1	2	13	AA2	1.0	.
chr1	63243054	63243081	chr1:63243054-63243081	0	AGGCAAATTAAATTATGTTGACTTGCCT	1	3	8	ACC2	-	.
chr1	63244268	63244294	chr1:63244268-63244294	0	CAACATGCTACTGTCTAGAACTTGTCT	1	2	7	CC	2.0	.
chr1	63245284	63245308	chr1:63245284-63245308	0	TATGATGTCTGGTGAAGGCTTGTTC	1	3	5	ACD1	1.0	.
chr1	63246570	63246595	chr1:63246570-63246595	0	AAAATAGTCTGATTAAAAAAATGTTT	1	2	6	AA2	1.0	.
chr1	63249217	63249243	chr1:63249217-63249243	0	AAAGTAGCCCTAAACTAAAAGTTGCTC	1	2	7	AA2	-	.
chr1	63250525	63250553	chr1:63250525-63250553	0	GGGCTTCTCCATGTTGGTCAGGCTGGTCT	1	2	9	AB2	-	.
chr1	63251550	63251572	chr1:63251550-63251572	0	CAACTTGCCTTTTCTACAAGTCT	1	3	3	CCD2	-	.
chr1	63251647	63251667	chr1:63251647-63251667	0	AGTAAAGCTTAGAGCATGTCT	1	2	1	AD4	1.0	.
chr1	63254996	63255020	chr1:63254996-63255020	0	GAACTTGTTCTCTACAAAAAAATTT	1	2	5	AA1	1.0	.
chr1	63255653	63255683	chr1:63255653-63255683	0	GCGCTTGCCTTGTCACACAATGAGCTTGCCA	1	2	11	CD	2.0	.
chr1	63256556	63256582	chr1:63256556-63256582	0	GAACTTGTCCACAGAAAGCACAAATTC	1	2	7	AD1	-	.
chr1	63258680	63258708	chr1:63258680-63258708	0	AAATTAGCCTGGCGTGATGGCACATGCCT	1	2	9	AD2	-	.
chr1	63258894	63258920	chr1:63258894-63258920	0	GAACTAGTTCCATTATCAGAATTTTTT	1	2	7	AA1	1.0	.
chr1	63263357	63263388	chr1:63263357-63263388	0	TGGCATGCTCACAGTTCACTGCAGACTTGATC	1	2	12	CD	-	CTCF-only,CTCF-bound
chr1	63264828	63264847	chr1:63264828-63264847	0	AGACAAGCCTGGGCAACATA	2	3	0	ACD2	-	.
chr1	63272924	63272951	chr1:63272924-63272951	0	AAAAAAGTTCCAAATACAAAAATTGTCC	1	2	8	AA2	-	.
chr1	63273340	63273368	chr1:63273340-63273368	0	AAACTAGTTTTAGCACATTAGACTTATAC	1	2	9	AD4	2.0	.
chr1	63274544	63274567	chr1:63274544-63274567	0	GATCTTGCTCAATTAAAATTGCTC	1	2	4	AD2	-	.
chr1	63277446	63277475	chr1:63277446-63277475	0	AGGGATCTTTATCCTGTTAAAGACTTGTCT	2	2	10	AA1	-	dELS,CTCF-bound
chr1	63278094	63278114	chr1:63278094-63278114	0	TATAATGTCTGAAACTTGCTT	1	3	1	ACD1	-	dELS
chr1	63278435	63278463	chr1:63278435-63278463	0	GAGCAAGTCATTTAAAAAAAAAAAAGTTT	1	2	9	AC2	-	.
chr1	63280332	63280354	chr1:63280332-63280354	0	CAATGTGTTCCACGAGCTAGCCT	1	3	3	ABC1	-	.
chr1	63281871	63281899	chr1:63281871-63281899	0	AGACGAGCTTGAAGAAGACAGGGAAGTCC	1	2	9	AB2	-	.
chr1	63285872	63285898	chr1:63285872-63285898	0	AGGCATGCCCCACTACTAGGCTTATCC	2	1	7	A1	-	.
chr1	63285916	63285942	chr1:63285916-63285942	0	AGACCACTCCCAGCACTAGGCTAGCCC	1	2	7	AB1	1.0	.
chr1	63286096	63286120	chr1:63286096-63286120	0	AGGCTAGCCCCTGCTGGCCTGGCCT	1	2	5	BD1	1.0	.
chr1	63286238	63286263	chr1:63286238-63286263	0	GGACTAGTCCCTGTGGATACAAGCTC	1	1	6	D2	-	.
chr1	63287055	63287074	chr1:63287055-63287074	0	AGGCTGGTCCAGGCCAGCTC	2	2	0	BB2	-	.
chr1	63287526	63287558	chr1:63287526-63287558	0	CAGCTAGCCTGCCCAGAATCTCTGGGCAGGCTG	1	3	13	BCC1	-	.
chr1	63287968	63287989	chr1:63287968-63287989	0	CAGGTAGCTTGAAGACAAGTCA	1	3	2	ACC1	-	.
chr1	63289366	63289389	chr1:63289366-63289389	0	GGACTTTCCCAGATAGACAAGTTG	1	2	4	AC2	-	.
chr1	63295659	63295689	chr1:63295659-63295689	0	AAACTTATTTTCAAATCCTCAAAGCATTTTT	1	2	11	AA2	-	.
chr1	63296434	63296456	chr1:63296434-63296456	0	AAACATGTTATATACACATGTTT	1	2	3	CD	-	.
chr1	63298828	63298850	chr1:63298828-63298850	0	CACCATGTTGGCCAGGCTAGTCT	1	3	3	CCD1	1.0	.
chr1	63301686	63301709	chr1:63301686-63301709	0	AAGCTAGCCCTAATAAAAATTTCC	2	2	4	AA1	1.0	.
chr1	63307252	63307278	chr1:63307252-63307278	0	AAGCTACTTGGTTGCAAAAACATGTTA	1	3	7	ACC2	-	.
chr1	63307752	63307773	chr1:63307752-63307773	0	AAGCTAGCCTCCAAGATGGCCC	1	2	2	AB1	-	.
chr1	63308692	63308722	chr1:63308692-63308722	0	CAGCTTGCCTGTAACGTCATGAAAGATGCTG	1	3	11	ACC2	-	.
chr1	63310386	63310410	chr1:63310386-63310410	0	AAGCAGGCTTAAACTGGAATTGTTC	1	2	5	AB2	-	.
chr1	63314777	63314796	chr1:63314777-63314796	0	GGACTTCCCTGAATAAGTCC	1	2	0	AA2	-	.
chr1	63315754	63315777	chr1:63315754-63315777	0	AAACTTGTTTCTTTAAAAATGTTA	1	2	4	AC1	-	.
chr1	63315888	63315915	chr1:63315888-63315915	0	AGACTAGCCTGGGCAACAGAGCGAGATC	1	2	8	BD1	-	.
chr1	63316704	63316734	chr1:63316704-63316734	0	GAACTACCCCTGAGGCAAGGCGGGCAGGCCC	1	2	11	AB2	1.0	.
chr1	63317999	63318026	chr1:63317999-63318026	0	GAACAATTTTCGAGAGAAAGGCTCGTTT	1	2	8	AB2	1.0	.
chr1	63320236	63320258	chr1:63320236-63320258	0	GAGGGAGTCCAGAGAGCTAGCCT	1	2	3	AB4	2.0	dELS
chr1	63323443	63323463	chr1:63323443-63323463	0	GGCCTGGCCCCGAGCAAGCCC	1	2	1	BD1	-	pELS
chr1	63323724	63323751	chr1:63323724-63323751	1	GGACATGTTCGACAACGGCAGCTTCCTG	1	3	8	ACC1	1.0	pELS,CTCF-bound
chr1	63326452	63326479	chr1:63326452-63326479	0	AAACAAGCTGCCGGGGGTGAGATAGTTT	1	2	8	AC2	1.0	pELS,CTCF-bound
chr1	63328392	63328424	chr1:63328392-63328424	0	AGGCATTTCCTAACTGTGACTTTGGACAAGCTG	1	2	13	AC2	-	.
chr1	63330540	63330570	chr1:63330540-63330570	0	AAGCAAGACTCAATTTTCTCCAAAAAAGCCC	1	2	11	AD2	-	.
chr1	63335714	63335742	chr1:63335714-63335742	0	TGACTAGCTCAGCAACTATTAGCAAGTCC	1	2	9	CC	-	.
chr1	63341483	63341512	chr1:63341483-63341512	0	AGACATGCACCACTGCACCAAGCCTAGTTT	1	2	10	DD2	2.0	.
chr1	63341755	63341780	chr1:63341755-63341780	0	GAACTTGCCCTAATCCAGGCTGATTT	1	2	6	AB4	-	.
chr1	63342355	63342377	chr1:63342355-63342377	0	AAACATGTTTGATAGAGTTATTT	2	2	3	AA1	2.0	.
chr1	63345729	63345751	chr1:63345729-63345751	0	AAGCTAATTTTTAAAACTTTTTT	1	2	3	AA2	-	.
chr1	63349221	63349250	chr1:63349221-63349250	0	TTGGTAGCTCTCTTGTTAGGGGGCAAGCTC	1	3	10	ACD1	1.0	.
chr1	63350157	63350179	chr1:63350157-63350179	0	TGCCATGTTGGTCAGGCTAGTCT	1	3	3	CCD1	1.0	.
chr1	63351743	63351762	chr1:63351743-63351762	0	GAAATAGTCCAAGCAATTCT	1	2	0	AA2	-	.
chr1	63351884	63351906	chr1:63351884-63351906	0	AAAATTGCTTTACAAAATTGTTT	1	2	3	AA2	-	.
chr1	63352679	63352704	chr1:63352679-63352704	0	AGACTTGCTTCTTTTTGGGTTTGCTG	1	2	6	AC1	1.0	.
chr1	63356143	63356169	chr1:63356143-63356169	0	AGACAAGCCTGGCCAATAGAGAAATCC	1	2	7	AA1	-	.
chr1	63361811	63361833	chr1:63361811-63361833	0	GAACATGCTTTGGGGAAATGTCA	1	2	3	AC1	-	pELS
chr1	63362182	63362207	chr1:63362182-63362207	0	AAACTTATATAGAAAAGGGCTTGTTT	1	2	6	AD1	-	.
chr1	63364739	63364768	chr1:63364739-63364768	0	CTGTTTGTTTTCAGAGTCAGAGACTAGTTC	1	3	10	ACD1	-	.
chr1	63365834	63365862	chr1:63365834-63365862	0	AGACTAGCCTGACCAACACAGAGAAACCC	1	2	9	AA1	1.0	.
chr1	63366444	63366467	chr1:63366444-63366467	0	GGGCTTATCCAGCCAGGCTTTCCT	1	2	4	AA2	-	pELS,CTCF-bound
chr1	63370347	63370379	chr1:63370347-63370379	0	AGACTTTCCCAAACTAAATACAAAGACAAGATT	1	2	13	AD2	-	.
chr1	63377420	63377439	chr1:63377420-63377439	0	AGATATGTCTAAGCAATTTC	1	2	0	AA2	-	.
chr1	63383919	63383947	chr1:63383919-63383947	0	AAGTTTGTCTTTCTGTGCCTGGCTTGTTT	1	2	9	AC2	1.0	.
chr1	63389213	63389237	chr1:63389213-63389237	0	AGATTTGTCCATTTGAGGCTATCTT	1	2	5	AA2	-	.
chr1	63390686	63390714	chr1:63390686-63390714	0	GACCATTCCCTTCTGGCTAGGACTAGCCT	2	2	9	AD1	-	.
chr1	63392901	63392933	chr1:63392901-63392933	0	GAAGTAGGTCAGACTCTGGATAGGAACTTGTTT	1	2	13	AD1	-	.
chr1	63395678	63395706	chr1:63395678-63395706	0	GAGCATGACTCTGTCTCAAAAAAAAGTCC	1	2	9	AD2	-	.
chr1	63397031	63397059	chr1:63397031-63397059	0	GGAGAAGCCTACAATGATAGGACTTGTTT	1	1	9	A1	-	.
chr1	63401660	63401692	chr1:63401660-63401692	0	GAGCAAGATTCCGTCTCAAAAAGAAATAAGCTT	1	2	13	AD2	1.0	.
chr1	63402416	63402445	chr1:63402416-63402445	0	GGGCTTTCTTGACTAGAGGAGAGATTGCTT	1	2	10	AA2	2.0	.
chr1	63406189	63406214	chr1:63406189-63406214	0	GGACTTGTCCATAGTAGGGCAAGAAC	1	2	6	DD4	1.0	.
chr1	63407225	63407248	chr1:63407225-63407248	0	GTGCTTGCTTATATAAACTATTTC	1	2	4	AD3	1.0	dELS,CTCF-bound
chr1	63409801	63409832	chr1:63409801-63409832	0	GAGCAAGCTGGCCACCACGCATTGAGATGCTT	1	3	12	ACC2	1.0	.
chr1	63411046	63411071	chr1:63411046-63411071	0	GAGCTTGCATTTCCTAGAGCATATCT	1	2	6	AD2	-	.
chr1	63411924	63411951	chr1:63411924-63411951	0	AGGTTTGTGTTGCTAGTTAAGCTAGCTT	1	2	8	AD1	-	.
chr1	63412060	63412079	chr1:63412060-63412079	0	AGGCATGTTTAAACACTTTC	4	2	0	AB4	1.0	.
chr1	63415238	63415270	chr1:63415238-63415270	0	ATACTTGTTTTCAGGGCTTTCAGGGGCTATTTC	1	2	13	AD3	-	.
chr1	63424100	63424130	chr1:63424100-63424130	0	CAATATGTCTATCTTCTTCAGAGACAAGCCT	1	2	11	AC3	1.0	.
chr1	63428845	63428865	chr1:63428845-63428865	0	AAACTAATTTAAAACTTTTTT	1	2	1	AA2	-	.
chr1	63432908	63432931	chr1:63432908-63432931	0	AGGCATGCACCATCATGCTTGCCT	1	2	4	DD2	-	.
chr1	63434527	63434558	chr1:63434527-63434558	0	AAGCTTGTCCAATCTGCAACTGAAGCTGGCTT	1	1	12	B1	-	.
chr1	63435151	63435172	chr1:63435151-63435172	0	CAGCATGTTTATAGGCAACTGT	1	3	2	ACD2	3.0	.
chr1	63438914	63438935	chr1:63438914-63438935	0	AGGCAAGGTCCAAAGCATTTCT	1	2	2	AD2	2.0	.
chr1	63442760	63442788	chr1:63442760-63442788	0	GAACTTGTATCATTTATCATAACTTGCCT	1	2	9	CD	-	.
chr1	63443387	63443414	chr1:63443387-63443414	0	AGGCATGCTAGGTTGAGCAGACAAGACC	1	2	8	CD	-	.
chr1	63445454	63445475	chr1:63445454-63445475	0	AGACTAGCTTGTCAGGAAGCTA	1	3	2	ACC2	1.0	.
chr1	63446413	63446432	chr1:63446413-63446432	0	AGACTAGTTATATCTTGTTC	2	3	0	CCD2	1.0	.
chr1	63448906	63448930	chr1:63448906-63448930	0	AGATATGTCTCTGGGGAAAATGTCT	1	2	5	AA2	-	.
chr1	63449498	63449522	chr1:63449498-63449522	0	AGACAAATCTCAAGTAAGCATTTTT	1	2	5	AA2	-	.
chr1	63453077	63453097	chr1:63453077-63453097	0	GTAGAAGTCTTGGGCAAGTTA	1	3	1	ACD1	-	.
chr1	63456966	63456988	chr1:63456966-63456988	0	GAAGTTGTTTTCAAAACATCTTT	1	2	3	AA2	-	.
chr1	63461719	63461751	chr1:63461719-63461751	0	AGACTATTCTTTCTCCATTAAATAAACTTGGCC	1	2	13	AD2	-	.
chr1	63464296	63464327	chr1:63464296-63464327	0	AAACAAATCTTGAATGCTTTGCAGGTTTGTTT	1	2	12	AA2	-	.
chr1	63465533	63465557	chr1:63465533-63465557	0	AAGCATGTACCACCCAGGCTTGCTA	1	2	5	CD	-	.
chr1	63466528	63466550	chr1:63466528-63466550	0	AGACATATCTACAAGGCTAGTTT	1	1	3	A2	-	.
chr1	63466745	63466765	chr1:63466745-63466765	0	AAACAAGCTACAGACTAGTTT	2	1	1	C2	-	.
chr1	63466776	63466805	chr1:63466776-63466805	0	AAAATACCTTACTTGTAAGCAGACATGCCT	2	2	10	AA1	-	.
chr1	63467217	63467237	chr1:63467217-63467237	0	AAACTTGTTTTGTAGTAGTTT	1	2	1	AD1	-	.
chr1	63468074	63468105	chr1:63468074-63468105	0	GGGCTTCTTTCTCTCTCACTGCAAACCAGTTC	1	2	12	AB2	-	.
chr1	63469700	63469720	chr1:63469700-63469720	0	GAAAATGTCCCAGGCAAGGCC	1	2	1	AD3	-	.
chr1	63469756	63469778	chr1:63469756-63469778	0	TAACATGTCTGAAAAAATTGCTG	1	3	3	ACC2	2.0	.
chr1	63469778	63469808	chr1:63469778-63469808	0	GGTGTTGTTCAAGACTGTTGGGAACAAGCCC	1	2	11	AD4	1.0	.
chr1	63470018	63470047	chr1:63470018-63470047	0	GGACATGCTCCTGCTGCAGTTAACTAGCCC	2	1	10	C2	-	.
chr1	63479536	63479568	chr1:63479536-63479568	0	GAACTTGTTCCTCCTGTTTAGCTGAAATTTTTT	1	2	13	AA1	1.0	.
chr1	63483325	63483356	chr1:63483325-63483356	0	TGACTAGTTCTTTCACAATAATAAAAATGTTT	1	2	12	AC2	-	.
chr1	63483495	63483516	chr1:63483495-63483516	0	AGACTTTTCTGAGAACCAGCTT	1	2	2	AB2	-	.
chr1	63484737	63484764	chr1:63484737-63484764	0	AAACTTGCTAATTGTGTACAACTTGTCT	1	2	8	CC	-	.
chr1	63485530	63485555	chr1:63485530-63485555	0	AAACTTGTAATTAGATTAACATGTTT	1	3	6	CCD2	-	.
chr1	63487327	63487350	chr1:63487327-63487350	0	GTAATAGTCTGGAGAAACTTGCTA	1	3	4	ACD1	1.0	.
chr1	63488580	63488606	chr1:63488580-63488606	0	AAGCTTTTTTATTTTTAAAACATGTAC	1	2	7	AD2	-	.
chr1	63489785	63489806	chr1:63489785-63489806	0	TAGCTTGTTAAGGGGCATATCT	2	3	2	ACC1	-	.
chr1	63490148	63490178	chr1:63490148-63490178	0	TGACAAGTTCCAGTTGTTGGAGAATAAGTTA	1	3	11	ACC2	-	.
chr1	63490308	63490331	chr1:63490308-63490331	0	AAACTTGTTTCCTTGCTCTTGCTT	1	2	4	DD1	-	.
chr1	63491215	63491239	chr1:63491215-63491239	0	AAACTTGCTTTCCATAAGCTTACTG	1	2	5	AC3	1.0	.
chr1	63495006	63495025	chr1:63495006-63495025	0	TACATTGCCCAAGCTTGTCC	2	3	0	ACD1	-	.
chr1	63496892	63496915	chr1:63496892-63496915	0	GAACAAGGTTAGATGAAGTTGTCT	1	2	4	AD2	-	.
chr1	63496965	63496993	chr1:63496965-63496993	0	AGACTTGCTTCACACACCAGATCTATCCT	1	2	9	AD1	-	.
chr1	63498293	63498319	chr1:63498293-63498319	0	CAACATGTTGGGCCACAAAACAGGTCT	1	3	7	BCC1	2.0	.
chr1	63501985	63502011	chr1:63501985-63502011	0	GAGCTGGCCTTGGTAAGAAGTATGCTC	1	2	7	AB2	2.0	.
chr1	63503356	63503384	chr1:63503356-63503384	0	GGGGTTGTTTTTTTCTTGTAAATTTGTTT	1	2	9	AA2	1.0	.
chr1	63507148	63507167	chr1:63507148-63507167	0	AGAAATGCCCAAGCTAGTAT	3	2	0	AD3	-	.
chr1	63509340	63509370	chr1:63509340-63509370	0	GAAAAAGGTCAATATAAATTAAAACTAGTTT	1	2	11	AD1	-	.
chr1	63513789	63513819	chr1:63513789-63513819	0	GACCAAGCCTAGAACACATAAAAACTAGTTT	1	1	11	D1	-	.
chr1	63518640	63518662	chr1:63518640-63518662	0	GGACTTGCTTTAAAAAAAAATCT	1	2	3	AA1	1.0	.
chr1	63522992	63523022	chr1:63522992-63523022	0	GGAATTGCCTGTGGACAGAGGAGACAAGTTC	1	1	11	A1	2.0	pELS,CTCF-bound
chr1	63532903	63532928	chr1:63532903-63532928	0	TAACATGTCAACTAATTAACATGTCA	1	4	6	CCCC	-	.
chr1	63534985	63535015	chr1:63534985-63535015	0	AAGCAATTTGGTGTGCATGTCCAACATGTTC	1	3	11	ACC2	-	.
chr1	63536902	63536922	chr1:63536902-63536922	0	AAATTTATTTTAAACAAGTTT	1	2	1	AA1	-	.
chr1	63537258	63537284	chr1:63537258-63537284	0	AGTCATGTCTAGAATTAGAGTAAGCCC	1	2	7	AD2	-	.
chr1	63539657	63539676	chr1:63539657-63539676	0	AGAGAAGTCTGGACTAGACT	2	2	0	AD3	-	.
chr1	63539871	63539900	chr1:63539871-63539900	0	TAACTTGTCTAAATGCTGTATAACATTTCT	1	3	10	ACC1	1.0	CTCF-only,CTCF-bound
chr1	63543801	63543831	chr1:63543801-63543831	0	ATGCTTACTTACATTTCAGGTAGGCAAGCCT	1	2	11	AD1	1.0	.
chr1	63546045	63546065	chr1:63546045-63546065	0	AGTCAAGTTGAAGGCAAGTTT	1	2	1	CD	-	pELS
chr1	63546260	63546291	chr1:63546260-63546291	0	AAGCATGTTTTATTAAAAATAAGAACTTTTTC	2	1	12	A1	-	.
chr1	63547671	63547700	chr1:63547671-63547700	2	AGGCTTGTTTTTTCTCTATAGGGCTTGCTC	2	0	10	0	1.0	pELS
chr1	63547832	63547851	chr1:63547832-63547851	3	AAACTAGCCTGGACCTGTTC	3	1	0	B2	1.0	pELS
chr1	63547927	63547948	chr1:63547927-63547948	2	CAGAAAGTCACAAGGCAAGTCC	1	3	2	ACC1	-	pELS
chr1	63555887	63555913	chr1:63555887-63555913	0	GGGCTTGCCAGCATGCCTGGCTAATTT	1	3	7	ACC1	-	.
chr1	63558696	63558722	chr1:63558696-63558722	0	AAACTTTTTTTACACTTAAAGATGCTT	1	2	7	AA2	2.0	.
chr1	63561040	63561066	chr1:63561040-63561066	0	AGACAAATTCAGGAATTATGCATGTCT	1	2	7	AD2	-	.
chr1	63561995	63562024	chr1:63561995-63562024	0	CAACATGTTTCTGTTAGTTTATACAAGTTC	1	2	10	CD	2.0	.
chr1	63562496	63562528	chr1:63562496-63562528	0	AAACTTTTTTTTTTTTTAATTTGAGACAAGGTC	1	2	13	AD2	1.0	.
chr1	63568207	63568233	chr1:63568207-63568233	0	GGACAAGCTAGAAGGTATAGCATATCT	1	3	7	ACC1	-	.
chr1	63568290	63568317	chr1:63568290-63568317	0	AGATTTTTTTTTCCTATCAGGCATGTCC	2	2	8	AA1	1.0	.
chr1	63577359	63577384	chr1:63577359-63577384	0	AAGCAAGTTAAATTCAAGGCCAGCTT	1	2	6	BC2	-	.
chr1	63578078	63578097	chr1:63578078-63578097	1	GAGCAAGTTTGGACAAGTTG	4	1	0	C1	-	.
chr1	63579806	63579829	chr1:63579806-63579829	0	GAACAACTTTTCATAGGCTTGTCA	1	2	4	AC2	-	.
chr1	63585941	63585960	chr1:63585941-63585960	0	AGCCAATTCTAAACTAGTTC	2	2	0	AD1	-	.
chr1	63587847	63587874	chr1:63587847-63587874	0	AGACTAGTCTCTAGTTAGAGACTAGTTT	2	0	8	0	-	.
chr1	63589355	63589375	chr1:63589355-63589375	0	GTACAAGTTCAAAACATATTT	1	2	1	AD3	-	.
chr1	63595028	63595060	chr1:63595028-63595060	0	AAACATTTCTAAGGAGTTCTGAGGACCAAGTTT	1	2	13	AD2	1.0	.
chr1	63595509	63595528	chr1:63595509-63595528	0	AAGATTGCCTGGATTTGTTT	1	2	0	AA2	-	.
chr1	63600220	63600240	chr1:63600220-63600240	0	CAGCTTGCTTGGGACTTTTTC	1	2	1	AC2	-	.
chr1	63603056	63603077	chr1:63603056-63603077	0	TGGCATGTTTAAGAGAAAGCTC	1	2	2	AC2	-	.
chr1	63605521	63605552	chr1:63605521-63605552	0	GGGCTAGTTCCCATTGTCTGACAGAGAATCCT	1	2	12	AA1	-	.
chr1	63613086	63613114	chr1:63613086-63613114	0	AAGCTTGTTTGTGTATATGGAGCATGGCC	2	1	9	D1	-	dELS
chr1	63619683	63619702	chr1:63619683-63619702	0	AGACTTGCCCCAACTATTTC	2	2	0	AC1	-	.
chr1	63619914	63619945	chr1:63619914-63619945	0	AGGCTTTCCTAGACATTAACTGAGGCAATCTT	1	2	12	AA2	3.0	.
chr1	63620087	63620108	chr1:63620087-63620108	0	GAACAAACTTCAGAGCTATCCC	1	2	2	AA2	1.0	.
chr1	63622897	63622925	chr1:63622897-63622925	0	TAACTTGCTAGGTGGCATGGGGCAACTTT	1	3	9	ACC1	-	PLS,CTCF-bound
chr1	63623217	63623238	chr1:63623217-63623238	0	AAACAACTTTGAAGACCTGCTT	1	2	2	AB2	1.0	.
chr1	63625222	63625241	chr1:63625222-63625241	0	AGACTTTCTCAGATTTGCCC	1	2	0	AA2	-	pELS,CTCF-bound
chr1	63628954	63628983	chr1:63628954-63628983	0	AAATTTGCCCTTTTTACTTTAAAAAAGCCT	1	2	10	AA2	-	.
chr1	63630066	63630096	chr1:63630066-63630096	0	AAATAAGTTCAAACCCTTCACAGGCATGTTT	2	1	11	A1	-	.
chr1	63630779	63630811	chr1:63630779-63630811	7	GAACTTGCATTTTGACTTTGCCCTAACATGTTT	1	2	13	CD	2.0	dELS
chr1	63633342	63633367	chr1:63633342-63633367	0	GAGCTTCTCCGGAAGAAGACTACTTT	1	2	6	AA2	-	.
chr1	63636239	63636260	chr1:63636239-63636260	0	AAACATGATTCTGGGCAAGCAT	2	2	2	DD2	1.0	.
chr1	63643844	63643866	chr1:63643844-63643866	0	GGACATGTTAGCCAGGCTAGTAG	1	3	3	CCD1	-	.
chr1	63645737	63645768	chr1:63645737-63645768	0	AGAAAAGTCTTTTGAAAGAAAAAGTCATGTTT	1	2	12	AD2	-	dELS
chr1	63646049	63646069	chr1:63646049-63646069	0	AGGGAAGTTGGGAGCTAGTCT	1	2	1	AC1	-	.
chr1	63648478	63648504	chr1:63648478-63648504	0	AAGCACGTTTCTTACAGCAGCTTGCTG	1	3	7	BCC2	-	.
chr1	63651208	63651235	chr1:63651208-63651235	0	AGGCAGGTCTCAGGCTGGGAGCAGGCCC	1	2	8	BB2	1.0	dELS
chr1	63664087	63664118	chr1:63664087-63664118	0	AAACAAGTGAGGTCACTGGCGGGAGCATGTCT	1	2	12	CD	-	dELS
chr1	63664229	63664253	chr1:63664229-63664253	0	TAACTATTTTCCAGAAAGCATGTCT	1	2	5	AC1	-	dELS
chr1	63664283	63664306	chr1:63664283-63664306	0	AGGCTAGTTACGAGTAGCAATCTC	1	3	4	ACC1	-	.
chr1	63666101	63666127	chr1:63666101-63666127	0	GAACTAACTTCCTTATCAAACTTGGCC	1	2	7	AD2	-	.
chr1	63666133	63666158	chr1:63666133-63666158	0	CTTCATGTTCTCTCTCAAACAAGCTT	1	3	6	CDD2	1.0	.
chr1	63666995	63667024	chr1:63666995-63667024	0	AGTCTAGTCCCCAGGCAAGGAGGTTTGTTT	1	2	10	AD2	-	.
chr1	63669986	63670006	chr1:63669986-63670006	0	AGACCAACCCAGAACATGCTT	2	2	1	AB1	1.0	.
chr1	63670430	63670454	chr1:63670430-63670454	0	GGGCATGCGCTCAGAGAGCATTTTC	1	2	5	AD2	1.0	dELS
chr1	63670532	63670564	chr1:63670532-63670564	0	TAGCTAGCCTGGAACCCTTTTTAAAGCTAATTT	1	2	13	AC2	-	.
chr1	63672882	63672911	chr1:63672882-63672911	0	GAACATGCCTAGTCCCAGGTAGCCTTTTCC	2	2	10	AD1	-	.
chr1	63673769	63673795	chr1:63673769-63673795	0	GGTCATGTCTTTAGAAAAGGCTTCCCT	1	2	7	AD3	-	.
chr1	63676530	63676554	chr1:63676530-63676554	0	AGACATGTGAGCAGGCAACAAGTCT	1	3	5	CCD2	-	.
chr1	63678240	63678269	chr1:63678240-63678269	0	GGGCATGCTGGTCACTGGACAAGGATGCCA	1	3	10	ACC2	-	.
chr1	63682448	63682473	chr1:63682448-63682473	0	GAGCTTCTTTTTATTGAGACAAGGTC	1	2	6	AD2	1.0	.
chr1	63688954	63688975	chr1:63688954-63688975	0	GGGCTTCCTCACAGACAGGCTC	1	2	2	AB2	-	.
chr1	63692065	63692088	chr1:63692065-63692088	0	GCCCTAGCCTTATAGAACAAGTCA	1	3	4	CDD2	1.0	dELS,CTCF-bound
chr1	63693091	63693113	chr1:63693091-63693113	0	TGACTTGTTCATCAAACACCTTT	1	3	3	ABC2	1.0	.
chr1	63694814	63694846	chr1:63694814-63694846	0	TAGATTGTCCCTCCAAGTCATCTAGACTAGCCA	1	3	13	ACC1	1.0	.
chr1	63695575	63695606	chr1:63695575-63695606	0	GGGCATGCTATGGGCAGGCACTGGCCTTGTCT	1	2	12	CD	-	.
chr1	63698143	63698172	chr1:63698143-63698172	0	TAGCAAGTCCGAAGATGAATGGACATGTTA	1	2	10	CC	-	.
chr1	63698183	63698208	chr1:63698183-63698208	0	TAACAAGTCCCCATTTAAGCTAACTA	1	3	6	ACC1	-	.
chr1	63700661	63700685	chr1:63700661-63700685	0	AATCAAGCTCCATGAAGACAGGTTT	1	2	5	BD3	-	.
chr1	63700882	63700909	chr1:63700882-63700909	0	TGACTTGCCCAGGGTCACTAACTAGTTA	1	3	8	CCC	-	.
chr1	63701806	63701833	chr1:63701806-63701833	0	TGACTTGCCCAGGGTCCCCAACTAGTTA	1	3	8	CCC	-	.
chr1	63702145	63702177	chr1:63702145-63702177	0	TCTCTTGTTTTTACTCTCAATTCAAGCATGTCT	1	3	13	CDD2	-	.
chr1	63703925	63703954	chr1:63703925-63703954	0	CAGCTGGTTCTAATTGCACAGGGCATGCCA	1	3	10	BCC2	-	dELS,CTCF-bound
chr1	63710654	63710678	chr1:63710654-63710678	0	AGAGAAGCCTAAGCAGGGCTAGACT	1	2	5	AD3	-	dELS
chr1	63712146	63712170	chr1:63712146-63712170	0	AGGCTTGTTCAGTGCGCACATGCTT	1	1	5	D2	3.0	.
chr1	63716235	63716254	chr1:63716235-63716254	0	AGACCAGCCTGGGCAAGCTG	3	2	0	BC2	1.0	.
chr1	63717412	63717440	chr1:63717412-63717440	0	AACTAAGCTCCAAAGCAATGGACAAGCCA	1	3	9	ACD1	-	.
chr1	63717724	63717747	chr1:63717724-63717747	0	TGGCATGCCTTAGTTAGCAAGTTT	1	2	4	CC	-	.
chr1	63721397	63721426	chr1:63721397-63721426	0	GAACATGTCGTGTTTTCTCCTGGCTTATTT	1	3	10	ACC1	-	.
chr1	63722429	63722450	chr1:63722429-63722450	0	GGGCAAGTCACTTAACATCTCT	2	3	2	ACC1	-	.
chr1	63724127	63724155	chr1:63724127-63724155	0	TGGCTTCCTTGCTGCCCTTAAACATGCCA	1	3	9	ACC2	1.0	.
chr1	63726287	63726315	chr1:63726287-63726315	0	AGGCCTGCCCTATAAAAGCAAACAAGTGT	1	2	9	BD3	1.0	.
chr1	63727210	63727232	chr1:63727210-63727232	0	GGGCTGGTCCCCTACACATGCTC	1	2	3	BD2	3.0	.
chr1	63728580	63728609	chr1:63728580-63728609	0	CAGCAAGCTCCCTAGCATGATGAGAAGCCC	1	3	10	ACC2	-	.
chr1	63729097	63729125	chr1:63729097-63729125	0	AGGCCTGCTCCTATCAGATGAGGATGCTT	1	2	9	AB2	-	.
chr1	63731878	63731903	chr1:63731878-63731903	0	TGGCTTGTTTGTTTTAAAACATCCAC	1	3	6	ACD2	-	dELS,CTCF-bound
chr1	63735203	63735231	chr1:63735203-63735231	0	AGGCTGGTCTCGAACTCCTGGGCTAGGCT	1	2	9	BD2	-	.
chr1	63739549	63739568	chr1:63739549-63739568	0	GGGCTTGTTTATACCTGTCC	2	2	0	BD1	1.0	CTCF-only,CTCF-bound
chr1	63741061	63741093	chr1:63741061-63741093	0	GAGCATTTTAGCCTGTGGTGGTGAGGCATGCTG	1	3	13	ACC2	1.0	.
chr1	63741139	63741160	chr1:63741139-63741160	0	GAACTTGTCTAAAGGCTCCCTC	1	2	2	AB4	1.0	.
chr1	63741688	63741715	chr1:63741688-63741715	0	AATTAAGTTTAACGAGGAAGGCATGTTG	1	3	8	ACD1	-	.
chr1	63745078	63745097	chr1:63745078-63745097	0	GAACAATCCTGAACTAGCCT	2	1	0	A2	-	.
chr1	63745587	63745607	chr1:63745587-63745607	0	GAGCAAGTCAGCAACATGTCA	2	3	1	CCC	2.0	.
chr1	63746034	63746057	chr1:63746034-63746057	0	AATCTAGTCTCTTAGGACCTGCTC	1	2	4	BD2	-	.
chr1	63746896	63746916	chr1:63746896-63746916	0	CAACATGTTTAAAGCTTTCCT	1	2	1	AC2	-	.
chr1	63747716	63747745	chr1:63747716-63747745	0	GTGCAAGCCTCAGCTGACTCTGGCTAGCCT	1	2	10	CD	1.0	.
chr1	63748595	63748625	chr1:63748595-63748625	0	TGACTAGCTCAAAATAAATAAGAGGTTGTTT	1	2	11	AC2	-	.
chr1	63748982	63749009	chr1:63748982-63749009	0	AAACTTTCTCGAGTCCCACAGCTAGTTC	1	2	8	AC2	-	.
chr1	63749661	63749692	chr1:63749661-63749692	0	AGGAATGCCCAGATAGTTTGCAAAACATGATT	1	2	12	AD3	1.0	.
chr1	63750798	63750817	chr1:63750798-63750817	0	AAACTTGCCTAAGATCGCTC	3	2	0	AB1	-	.
chr1	63751391	63751420	chr1:63751391-63751420	0	GATGAAGCTCCAGTTGGTGGAAACTTGTTT	1	2	10	AD4	-	.
chr1	63755419	63755443	chr1:63755419-63755443	0	GGGGTTGTCACGCTCAGGCTTGTTT	1	2	5	AC1	-	.
chr1	63757458	63757489	chr1:63757458-63757489	0	GAACAAATCTGTATCTCTTTGGAAGCTTGTTG	1	2	12	AC2	-	.
chr1	63758318	63758340	chr1:63758318-63758340	0	GAATTTGGTTTCCAAACATGTTT	2	2	3	AD1	1.0	.
chr1	63760648	63760678	chr1:63760648-63760678	0	GAACATATCTATCACCCCCAAAAGCTTCCTT	1	2	11	AA2	-	.
chr1	63762758	63762780	chr1:63762758-63762780	0	CACCATGTTGACCAGGCTAGTCT	1	3	3	CCD1	1.0	.
chr1	63768928	63768950	chr1:63768928-63768950	0	CGGCATGTTGCCCAGGCTGGTCT	1	3	3	BCC1	-	.
chr1	63769703	63769730	chr1:63769703-63769730	0	CAACTTGTTCAGGTCATCTAGCCAGCTC	1	3	8	BCC2	-	.
chr1	63770399	63770427	chr1:63770399-63770427	0	CAGCAAGTTTTTGAAATGAAAGATAGTTT	1	2	9	AC2	1.0	.
chr1	63770837	63770859	chr1:63770837-63770859	0	GGGCAAGTTTTAAAAACTCACTT	1	2	3	AB4	-	.
chr1	63773073	63773103	chr1:63773073-63773103	0	GGGCTTCTTCCTGTTCCTCCAGAGCAAGACT	1	2	11	AD2	-	pELS,CTCF-bound
chr1	63773731	63773758	chr1:63773731-63773758	0	GAACTGGCTTGAGATCCCGGATAAGTCT	1	2	8	AB2	-	.
chr1	63780769	63780793	chr1:63780769-63780793	0	AGGCTTTTTTCAGAACAGCAAGCTC	1	2	5	AC2	3.0	dELS,CTCF-bound
chr1	63783250	63783278	chr1:63783250-63783278	0	AGACTTGTCTTTCTTCCCAAAGGGTGTCC	1	2	9	AB1	1.0	dELS
chr1	63787957	63787978	chr1:63787957-63787978	0	AGAGATGCCCTTGGTCATGTCT	1	2	2	AD2	-	pELS
chr1	63789271	63789302	chr1:63789271-63789302	0	AGGCAAGCCTCTTCTGAAGCCTGAGCATACTC	2	1	12	A1	-	.
chr1	63793614	63793635	chr1:63793614-63793635	0	GTGCTTGCTCTAGGGAATGCCC	1	2	2	AD2	1.0	.
chr1	63793639	63793659	chr1:63793639-63793659	0	GGAGAAGCTCAGGGTATGTTT	1	2	1	AA2	-	.
chr1	63794954	63794975	chr1:63794954-63794975	0	GAATTTGTTTTGGTACATGCCT	1	2	2	AD2	1.0	.
chr1	63795541	63795563	chr1:63795541-63795563	0	GAGCAAGCTCATGGAGTAAGCTC	1	1	3	A2	-	.
chr1	63795805	63795825	chr1:63795805-63795825	0	TAGCTTGTTTTGAACTTTCTC	1	2	1	AC2	-	.
chr1	63797548	63797573	chr1:63797548-63797573	0	GAACTTGCTCAAGGTCAAACAATTAG	1	3	6	ACD2	1.0	.
chr1	63797632	63797659	chr1:63797632-63797659	0	AAACAAGCCCTTCTATGAAAGCAAATGA	1	3	8	ACD2	1.0	.
chr1	63798107	63798138	chr1:63798107-63798138	0	AGACATTTTCTGAGACTCAGTCAGGCATTTTT	1	2	12	AA2	3.0	.
chr1	63798177	63798203	chr1:63798177-63798203	0	GAACTGGTTTAGAATCAGAGCCAGCTT	1	2	7	BB2	-	.
chr1	63802270	63802291	chr1:63802270-63802291	0	TGGCTTGTCCAGGAGCATCCAC	1	3	2	ACD2	1.0	CTCF-only,CTCF-bound
chr1	63803058	63803078	chr1:63803058-63803078	0	CAGCTTATCTCAGACTAGCCA	1	3	1	ACC2	2.0	.
chr1	63803746	63803770	chr1:63803746-63803770	0	AGGATTGTTCATGGCAGCCTTGCTT	1	2	5	AD2	1.0	.
chr1	63806030	63806061	chr1:63806030-63806061	0	AAAAATGCTCCTTGGCTGTATAAGACATATTT	1	2	12	AA2	-	.
chr1	63806292	63806320	chr1:63806292-63806320	0	TAGCTTGTTTGTGACTGTCAGACTATTTT	1	2	9	AC2	-	.
chr1	63813213	63813242	chr1:63813213-63813242	0	GAGCATGTTTTCTTTGGGAAAAACAAAATA	1	3	10	ACD2	-	.
chr1	63813673	63813703	chr1:63813673-63813703	0	AAACTAGCACGATGATCAGATGGACTTCTCT	1	2	11	AD2	-	.
chr1	63814394	63814418	chr1:63814394-63814418	0	GGACCAGTTTTGTGGAAGATAGTTC	1	2	5	AB2	-	.
chr1	63814564	63814588	chr1:63814564-63814588	0	GAGCTTGTTTTCCTGCAACTAGATG	1	3	5	CCD1	-	.
chr1	63815135	63815155	chr1:63815135-63815155	0	TGGCTAGCCTGAGGCTACCTG	1	3	1	ACC1	-	.
chr1	63815524	63815555	chr1:63815524-63815555	0	AAGAATGTTTGGGTCTAATAATATACTTGCTT	1	2	12	AD2	-	.
chr1	63815624	63815649	chr1:63815624-63815649	0	AAACAACTCCTTTTATGAACTTACTC	1	2	6	AA2	-	.
chr1	63817016	63817038	chr1:63817016-63817038	0	GAGAAAGCTCTAAGAGAAAGTTT	1	2	3	AA2	1.0	.
chr1	63818227	63818248	chr1:63818227-63818248	0	AAAAAAGCTTGAAAATTTGCCT	1	2	2	AA2	1.0	.
chr1	63819450	63819472	chr1:63819450-63819472	0	GAGCAAGTCACATAAGCTTCTTA	1	3	3	ACC1	-	.
chr1	63820973	63820994	chr1:63820973-63820994	0	AGGCTTCTCTTGTAACAAGCTG	1	3	2	ACC2	-	.
chr1	63823235	63823256	chr1:63823235-63823256	0	GGACTTGCTATGGAATTTGTCC	1	2	2	AC2	-	.
chr1	63824549	63824580	chr1:63824549-63824580	0	AAGCATGCTTTGAGGCTTTGAGGAGCTAATCT	2	1	12	A1	1.0	dELS
chr1	63828633	63828660	chr1:63828633-63828660	0	GAGCATGTTATTTGATTCCAGCATATTT	1	3	8	ACC1	-	dELS
chr1	63832157	63832177	chr1:63832157-63832177	0	AAACAAGTCTCTAGGAAGTTC	1	2	1	AC1	1.0	.
chr1	63833383	63833408	chr1:63833383-63833408	0	AGGTATGTCCAGAAAAGAGCAAGCCA	1	2	6	AC2	-	.
chr1	63833539	63833559	chr1:63833539-63833559	0	GGACGAGCCTCAGAATAGTCC	1	2	1	AB2	1.0	dELS,CTCF-bound
chr1	63834410	63834429	chr1:63834410-63834429	0	GAAGATGTTCAAACATATTT	1	2	0	AA2	1.0	.
chr1	63834796	63834817	chr1:63834796-63834817	0	AGGCATGTCGTTGGGCTCGCCT	2	2	2	BC2	1.0	.
chr1	63836130	63836158	chr1:63836130-63836158	0	GGACCATTTTGAACTTAAAGAACTTGCTC	1	2	9	AB1	-	.
chr1	63838489	63838514	chr1:63838489-63838514	0	AAAAATGTTTAAATAGAAAAAAGCTT	1	2	6	AA2	-	.
chr1	63839075	63839100	chr1:63839075-63839100	0	AAGAATGCTTTTCTCAGAACATATCT	1	2	6	AA2	-	.
chr1	63839714	63839744	chr1:63839714-63839744	0	CATCTTGTCTATGTTATTTTGTAGCAAGCTT	1	3	11	CCD1	-	.
chr1	63840245	63840264	chr1:63840245-63840264	0	GAGCTAACCTAGAAAAGTCT	1	2	0	AA2	1.0	.
chr1	63840805	63840826	chr1:63840805-63840826	0	GAGTAAGTTACTTGACTTGTCT	1	3	2	ACC1	-	.
chr1	63841220	63841247	chr1:63841220-63841247	0	TAACTTGCTCAAGGTCATAAAATTGCTA	1	3	8	ACC2	-	.
chr1	63842227	63842258	chr1:63842227-63842258	0	AGACTTTATCTTACTTGCAAATGAACTTGCCT	1	2	12	AD1	1.0	.
chr1	63842551	63842573	chr1:63842551-63842573	0	AAACATCTTTGAAAAGTTAGTCT	1	2	3	AA2	1.0	.
chr1	63843197	63843221	chr1:63843197-63843221	0	AGGCTTGTCCTCTAGGGAGATGACC	2	2	5	AD1	1.0	pELS,CTCF-bound
chr1	63843626	63843653	chr1:63843626-63843653	0	ATGCAACTTCATGTCGTTGAACATGTTC	2	2	8	AD1	1.0	.
chr1	63852187	63852209	chr1:63852187-63852209	0	CAGATAGTTTAAGAAACTTGCCC	1	2	3	AC3	1.0	.
chr1	63853546	63853571	chr1:63853546-63853571	0	AAACATGTCTGATCTCAAGCATTTTG	1	2	6	AC3	4.0	.
chr1	63854259	63854278	chr1:63854259-63854278	0	AGACTTGTCAGGGCTTATCT	2	2	0	AC2	1.0	dELS
chr1	63863031	63863059	chr1:63863031-63863059	0	ATGCTTGTCCAATGTCACAAAGCAAGTTA	1	2	9	CD	-	.
chr1	63867718	63867739	chr1:63867718-63867739	0	GAGCAAATTTATGGGCCTGCCC	1	2	2	AB2	1.0	dELS
chr1	63869202	63869231	chr1:63869202-63869231	0	CAGGATGTCCCTAATATGCATGGCAAGCCC	1	3	10	ACC1	1.0	.
chr1	63869924	63869945	chr1:63869924-63869945	0	TGGCATGTTATAAAGCTAATTT	2	3	2	ACC1	1.0	.
chr1	63873991	63874015	chr1:63873991-63874015	0	GGGCTAACCTGTTAAGAACTGGTCT	1	2	5	AB2	1.0	dELS,CTCF-bound
chr1	63874251	63874281	chr1:63874251-63874281	0	TGGTATGTTTCACTTTTGTTTAAACTTGTCA	1	3	11	ACC1	1.0	dELS
chr1	63874836	63874861	chr1:63874836-63874861	0	CTTCTTGCTCTCCACAGGGCAAGTTT	1	3	6	CDD2	-	.
chr1	63875112	63875137	chr1:63875112-63875137	0	TGAAATGTTTGACCCTAGGCAAGTTG	1	3	6	ACC1	1.0	.
chr1	63879109	63879130	chr1:63879109-63879130	0	ACGCAAGCTTTGAGGAAAGCTT	1	2	2	AD2	1.0	dELS,CTCF-bound
chr1	63883008	63883030	chr1:63883008-63883030	0	AGACATTTCTGGAAAGCAAATTT	1	2	3	AA2	-	.
chr1	63883323	63883344	chr1:63883323-63883344	0	GGGCAGGTTTCTTGACTTGCTG	1	3	2	BCC2	1.0	.
chr1	63883975	63884002	chr1:63883975-63884002	0	TCACCTGTTTACATTGCCAAGCATGCTT	1	3	8	BCD1	-	.
chr1	63884505	63884533	chr1:63884505-63884533	0	GAAATTGCTCAAGGTCACGCAGCTAGTTG	1	3	9	ACC1	-	.
chr1	63885828	63885852	chr1:63885828-63885852	0	GGACTAGTTTCATGAAAGGTAGTTC	1	1	5	A2	1.0	.
chr1	63885990	63886014	chr1:63885990-63886014	0	GAGCTTGTTTTCCCACAACTAGATG	1	3	5	CCD1	-	.
chr1	63887471	63887490	chr1:63887471-63887490	0	AAACTACCTAAAGCAAGCTA	2	3	0	ACC2	-	.
chr1	63888414	63888433	chr1:63888414-63888433	0	AGACCAGCCTGGGCAAACTC	3	2	0	AB3	-	.
chr1	63891028	63891048	chr1:63891028-63891048	0	GGACATATCTGGGACATGTCA	1	2	1	AC2	-	.
chr1	63892886	63892907	chr1:63892886-63892907	0	AGACTAGCTTTATGGCAAGCCT	2	1	2	C2	1.0	dELS,CTCF-bound
chr1	63895054	63895073	chr1:63895054-63895073	0	GAGAAAGTTATGGCATGCTT	4	3	0	ACC1	-	.
chr1	63897371	63897397	chr1:63897371-63897397	0	AGACAACCCTTGCCATGAGACATCTCC	1	2	7	AA2	-	.
chr1	63900046	63900069	chr1:63900046-63900069	0	GAATTAGCTTTGTAAGACAAGTCT	1	1	4	A1	-	.
chr1	63900808	63900838	chr1:63900808-63900838	0	AAAAAAATCTAAATATATCATGAACATGCCT	2	2	11	AA1	-	.
chr1	63902981	63903008	chr1:63902981-63903008	0	GAATCAGCCCTCTTTCAAAAGCTTGCTC	1	2	8	AB4	1.0	.
chr1	63903529	63903550	chr1:63903529-63903550	0	AGAAATACTCAAAGACATGTCC	2	2	2	AA1	2.0	.
chr1	63905678	63905703	chr1:63905678-63905703	0	AGACATGCACCATCATGGAAAAGCTC	1	2	6	AD2	-	.
chr1	63906076	63906108	chr1:63906076-63906108	0	CAACATGCTTATAATATGGGGAAGAACAGATCT	1	3	13	ABC2	-	.
chr1	63906117	63906139	chr1:63906117-63906139	0	GGGATTGTTTTGAGGCCTTGTTC	1	2	3	AD2	1.0	.
chr1	63908223	63908249	chr1:63908223-63908249	0	ACACATTTCTCCCCCTGAAGCAAGCTC	2	2	7	AD1	-	dELS
chr1	63910556	63910583	chr1:63910556-63910583	0	AGGCCTGTCCCCTCCAGGAAGCTTTTCC	1	2	8	AB3	2.0	.
chr1	63913597	63913625	chr1:63913597-63913625	0	AGGCTTATTTTGGACTGAAAGGCATTCCC	1	2	9	AA2	-	.
chr1	63913718	63913750	chr1:63913718-63913750	0	GAGGCTGCTCTAGAGCCCTCCATAAACAAGCTG	1	3	13	ABC1	1.0	.
chr1	63914219	63914244	chr1:63914219-63914244	0	GAAAATGTTTTATTAGAAACAGGCTT	2	2	6	AB3	-	dELS,CTCF-bound
chr1	63921740	63921762	chr1:63921740-63921762	0	AGACTTGCTATGTGACCTAGTTT	1	2	3	CD	-	dELS
chr1	63922257	63922283	chr1:63922257-63922283	0	AAGGTAGTCTGAATTATGAAATTGTTC	1	2	7	AA2	1.0	.
chr1	63925855	63925887	chr1:63925855-63925887	0	GGGGTTGTTTGTTTTTTTCTTGTAAATTTGTTT	1	2	13	AA2	-	.
chr1	63928593	63928618	chr1:63928593-63928618	0	AGGCTTGCATCCTGAAAAACCTGCTC	1	2	6	BD2	-	.
chr1	63928680	63928705	chr1:63928680-63928705	0	GGACTTTGTCATCACAAGACTAGCTT	1	2	6	AD1	-	.
chr1	63929307	63929330	chr1:63929307-63929330	0	AGACACGTATGTGTGAGCATGTTT	2	2	4	BD1	1.0	dELS
chr1	63933811	63933840	chr1:63933811-63933840	0	GAACATACACATCCCAGGTGAGACATGCCC	2	2	10	AD1	-	.
chr1	63933857	63933878	chr1:63933857-63933878	0	ATACAAGACCCAGAGCAAGTTC	1	2	2	DD1	-	.
chr1	63937336	63937357	chr1:63937336-63937357	0	CAGCAGGTTTGTGGACTTGCTC	1	2	2	BC1	1.0	.
chr1	63939845	63939869	chr1:63939845-63939869	0	AGACAAGCCTGCTACAAGGATCCCT	2	2	5	AA1	1.0	.
chr1	63943425	63943455	chr1:63943425-63943455	0	GGGCAAGCCCCTGTGCTTCACAGCCTTGCTC	1	1	11	D2	-	.
chr1	63945631	63945653	chr1:63945631-63945653	0	AAACATACCCAGCAGGGTTGTCC	1	2	3	AA2	-	.
chr1	63946768	63946792	chr1:63946768-63946792	0	ATCCTTGCTTCCTCAAGGCATGTTG	1	3	5	CDD2	1.0	.
chr1	63947442	63947469	chr1:63947442-63947469	0	AAACATACTTCAGTGTTAAAGCATTCCC	1	2	8	AA2	-	.
chr1	63949461	63949488	chr1:63949461-63949488	0	GAACTTATTTCATTCTGTGAGATAGCCT	1	2	8	AA2	-	.
chr1	63949719	63949750	chr1:63949719-63949750	0	GAAAAGGTTTCATGCCATTTTCAGACATGCTT	2	2	12	AB1	1.0	.
chr1	63950157	63950189	chr1:63950157-63950189	0	GATCTTGCGCAAGACAGAATTCGAGGCAAGTCC	1	2	13	DD1	2.0	dELS
chr1	63950705	63950729	chr1:63950705-63950729	0	GGGCAAGTTCCCCAAATGTTTGTTT	1	2	5	AD1	-	.
chr1	63951260	63951287	chr1:63951260-63951287	0	GGGCTTGTTTTCTTTTGCAGCAAAGCTT	1	2	8	AD1	-	dELS
chr1	63951473	63951501	chr1:63951473-63951501	0	GAACTCGTCTCTGAGGAGGGGACAACTTT	1	2	9	AB2	1.0	.
chr1	63951835	63951854	chr1:63951835-63951854	0	GAACAAGCTTGGTGTAGTCT	2	2	0	AD1	-	.
chr1	63959109	63959139	chr1:63959109-63959139	0	AATCATGACTGAAGGGGAAGCAAACATGTCC	1	2	11	DD1	-	.
chr1	63960334	63960353	chr1:63960334-63960353	0	GAGCATGCTTGGAATTGCTG	3	2	0	AC1	-	dELS,CTCF-bound
chr1	63965789	63965818	chr1:63965789-63965818	0	AGATTAGTTGACAAAGTAACGAACAAGCTT	1	2	10	AC1	1.0	dELS,CTCF-bound
chr1	63968164	63968187	chr1:63968164-63968187	0	GAATATGTTCTAGCGAAATAGCCT	1	2	4	AA2	1.0	dELS
chr1	63978690	63978709	chr1:63978690-63978709	4	GAACATGTATAAGCATGTTC	4	1	0	D2	-	.
chr1	63980822	63980849	chr1:63980822-63980849	0	GCACTTGCCCCTCCAAGGGCACTTGTCT	1	2	8	DD2	-	dELS
chr1	63982571	63982591	chr1:63982571-63982591	0	CAGCAAACTTGGAGCAAGCTC	1	2	1	AC1	1.0	.
chr1	63984069	63984088	chr1:63984069-63984088	0	GACCAAGTTGAAACATGCCT	4	2	0	CD	-	dELS
chr1	63986517	63986549	chr1:63986517-63986549	0	AAGCATGCTCTGCTGAGGACTTCAAACTTTATT	1	2	13	AD4	-	.
chr1	63990230	63990251	chr1:63990230-63990251	0	GGGAATACCTAAAGACTTGCCC	2	2	2	AA1	-	.
chr1	63995868	63995894	chr1:63995868-63995894	0	GCACATGCTATTAGCCAAAGCAAGTCT	1	2	7	CD	-	.
chr1	63996874	63996902	chr1:63996874-63996902	0	TGACATGTCAGGGGACCTTAGGCAAGTTC	1	2	9	CC	1.0	dELS
chr1	63998666	63998688	chr1:63998666-63998688	0	AGACAAGTACATTAGGCTAACCC	1	2	3	AD2	-	.
chr1	63999637	63999657	chr1:63999637-63999657	0	TGGCTAGCACTTAGCTAGTCT	1	3	1	CCD2	-	.
chr1	64000158	64000183	chr1:64000158-64000183	0	AGGCACTTTTTGGGGGAAGCATGTTT	2	2	6	AB1	-	dELS
chr1	64000319	64000338	chr1:64000319-64000338	0	AAGCATTCTGCAGCATGCCT	3	3	0	ACC2	1.0	dELS
chr1	64004903	64004925	chr1:64004903-64004925	0	AGAATAGCTTTTGAGGTTTGCCC	1	2	3	AA2	1.0	.
chr1	64004956	64004976	chr1:64004956-64004976	0	GGAGTTTTCTAAAACATGCTT	2	2	1	AA1	-	.
chr1	64012089	64012109	chr1:64012089-64012109	0	GAACAAGTTCAATACTAGTAC	1	2	1	DD1	-	.
chr1	64012494	64012515	chr1:64012494-64012515	0	AAACCAGCTCTTAAAAATGTCT	1	2	2	AB2	2.0	dELS
chr1	64016639	64016666	chr1:64016639-64016666	0	GAACTACTTTTTATAAAAAGAAATGTTT	1	2	8	AA2	1.0	.
chr1	64017116	64017136	chr1:64017116-64017136	0	AGGCTTGTCTTGAACTTTTAG	1	3	1	ACD2	-	.
chr1	64017801	64017820	chr1:64017801-64017820	0	GAGCAAGCTTGGAAGTGTTT	3	2	0	AB1	1.0	.
chr1	64020843	64020863	chr1:64020843-64020863	0	AAACTTCTTTTAGACAAACTT	1	2	1	AA2	-	dELS
chr1	64023042	64023074	chr1:64023042-64023074	0	GGGAAAGCCTTTCTACTGGTGACAGGCATTTTT	1	2	13	AA2	-	.
chr1	64023555	64023585	chr1:64023555-64023585	0	AAACTAGCTCTTGCAATATCTAAACATATTT	2	1	11	A1	1.0	.
chr1	64023744	64023765	chr1:64023744-64023765	0	AAACAAATTCGCAAGCATCTTT	1	2	2	AA2	-	.
chr1	64025187	64025214	chr1:64025187-64025214	0	AGATTAGTCTGGTGCCAGAGACAACTTT	1	2	8	AA2	-	.
chr1	64026688	64026714	chr1:64026688-64026714	0	AGGCATGTCTTACATGGCGGCATGTGA	1	3	7	CCD1	3.0	.
chr1	64027583	64027612	chr1:64027583-64027612	0	AAGCTATTCCTATTATATTTCAACATGTTA	1	3	10	ACC2	-	.
chr1	64028991	64029013	chr1:64028991-64029013	0	AAACAAGCCCCAGAGGAATTTTT	2	2	3	AA1	-	.
chr1	64036986	64037007	chr1:64036986-64037007	0	AGAGATGTCCAAGAGCTTCTCT	1	2	2	AA2	1.0	.
chr1	64041452	64041483	chr1:64041452-64041483	0	AAATAAGCCTCTAAGTAGCAAAGTGCAAGTTT	1	2	12	AD2	-	.
chr1	64044114	64044142	chr1:64044114-64044142	0	CTGCTTGTTCGGAAATAGAAAACATGCCA	1	3	9	CCD1	-	dELS,CTCF-bound
chr1	64047100	64047130	chr1:64047100-64047130	0	GGGCAAGTCTGCTAATCTCTGAGACATGACT	2	1	11	D1	-	.
chr1	64048699	64048723	chr1:64048699-64048723	0	GAATAAGCTTAAATAAAACTTATTT	1	2	5	AA2	-	.
chr1	64058254	64058285	chr1:64058254-64058285	0	AAGCTTGTGTCATCTGCAAAAAGAGATTGTTT	1	2	12	AD2	-	.
chr1	64059208	64059233	chr1:64059208-64059233	0	TAGCTAGTCTAACTAAAGATTTGCCA	1	3	6	ACC2	1.0	.
chr1	64066733	64066764	chr1:64066733-64066764	0	GGACTAGCCTTAAGATACATTTTAAAAAGTTA	1	3	12	ACC2	-	.
chr1	64067198	64067226	chr1:64067198-64067226	0	AAATTAGCCTGGCATGGTGGCACATGCCC	1	2	9	AD2	-	.
chr1	64070767	64070798	chr1:64070767-64070798	0	AGGCAAACTCTTTGTGCTCATAGAACTTGGTT	1	2	12	AD2	1.0	.
chr1	64071329	64071350	chr1:64071329-64071350	0	AAGGAAGTTTTTGCACTAGTCT	1	2	2	AD2	1.0	.
chr1	64072246	64072272	chr1:64072246-64072272	0	TGACAAGTCCTTGATAGAAGTTTGCTA	1	3	7	ACC2	-	.
chr1	64072772	64072793	chr1:64072772-64072793	0	CAACTAGCTCCATGGCATGTCT	3	2	2	CC	-	.
chr1	64074227	64074256	chr1:64074227-64074256	0	AACCGTGCCCCAAAGTCACTGGACTTGTCA	1	3	10	BCD1	2.0	.
chr1	64076499	64076525	chr1:64076499-64076525	0	AAACTTGCCTCAATTTAGAGAATGCCA	1	2	7	AC1	-	.
chr1	64082202	64082228	chr1:64082202-64082228	0	AGACAAGCCAGAGAAGGGAATAAGTTC	1	2	7	AC2	1.0	.
chr1	64084244	64084272	chr1:64084244-64084272	0	GAACTAGGTTGACTGGAGAAGAAATGCTC	1	2	9	AD2	-	.
chr1	64085042	64085064	chr1:64085042-64085064	0	GAGCATGCTTAAGGAAATAATTT	2	2	3	AA1	-	.
chr1	64085902	64085924	chr1:64085902-64085924	0	TGGCAAGTTTACTGATCTTGTTA	1	3	3	CCD2	-	.
chr1	64088548	64088572	chr1:64088548-64088572	0	GATCTAGTCTTCCCTGAGCCAGCTC	1	2	5	BD2	-	dELS
chr1	64088620	64088648	chr1:64088620-64088648	0	AAATATCCTTTTATTGCTTAAACTAGCTC	2	2	9	AA1	-	dELS
chr1	64093179	64093201	chr1:64093179-64093201	0	GGGTTTGTTTTCTGGACAAGCTG	1	2	3	AC2	1.0	dELS
chr1	64094190	64094220	chr1:64094190-64094220	0	AAAGTTTTCTATGTCTATTGCAAGCATGTTT	2	2	11	AA1	1.0	dELS
chr1	64096699	64096720	chr1:64096699-64096720	0	GAACATACTCATGCACATGTCT	1	2	2	AD2	-	.
chr1	64097060	64097092	chr1:64097060-64097092	0	TGGCTACTCTAAAAAAGTAGCACAAACTTGTTG	1	3	13	ACC2	-	.
chr1	64097926	64097947	chr1:64097926-64097947	0	GTGCTAGTCCATGGACAAATTT	1	2	2	AD3	1.0	dELS
chr1	64098384	64098404	chr1:64098384-64098404	0	AAGCATGTTTCTGACTTGGCC	2	2	1	CD	-	.
chr1	64099185	64099211	chr1:64099185-64099211	0	AAACAACTCCCCGAGGCAGGCAAGACT	1	2	7	AD2	-	.
chr1	64104024	64104051	chr1:64104024-64104051	0	AGGCCAGCTCGCTCCAACAAACAACTCT	1	2	8	AB3	1.0	.
chr1	64104132	64104153	chr1:64104132-64104153	0	GGACATTTCTTAAAACATCTTT	1	2	2	AA2	-	.
chr1	64104207	64104235	chr1:64104207-64104235	0	CAACTTGTTCAAGATCCTAAAACTAGTAC	1	2	9	CD	-	.
chr1	64105900	64105928	chr1:64105900-64105928	0	AGCTTTGTTCTTTTTGCTTAGGCTTGTCT	1	2	9	AD4	1.0	.
chr1	64106802	64106830	chr1:64106802-64106830	0	AAGCCAGCTTGATCGTGATGGATAAGTTT	1	2	9	AB2	1.0	.
chr1	64107399	64107425	chr1:64107399-64107425	0	TAGCTAGTTTAGGTGATTAAAAAGCTT	1	3	7	ACC2	1.0	.
chr1	64108815	64108834	chr1:64108815-64108834	0	CAACAAGTTTCAACAAGCTT	4	2	0	CC	1.0	.
chr1	64111152	64111180	chr1:64111152-64111180	0	GAGCATGTTTTGCTTTTAGGAGCCAGACT	2	2	9	BD1	-	.
chr1	64111885	64111905	chr1:64111885-64111905	0	GATGATGTTTAAGACTTGCTT	1	2	1	AD4	-	.
chr1	64111932	64111962	chr1:64111932-64111962	0	TGAAAAGTCCTTACATTCCACAAACTAGTCA	1	3	11	ACC1	-	pELS
chr1	64114551	64114570	chr1:64114551-64114570	0	AGACATGCTTAAGCATTTTT	4	1	0	A1	1.0	.
chr1	64114873	64114899	chr1:64114873-64114899	0	GGAATAGTCAGTTAACAAGACTTGTTT	1	2	7	AC1	-	.
chr1	64115425	64115452	chr1:64115425-64115452	0	GGTCTTGTCTTATTGCCCAGGCTGGTCT	1	2	8	BD3	-	.
chr1	64117038	64117059	chr1:64117038-64117059	0	AAATATGTCCTCAACCAAGTCC	1	2	2	AD2	2.0	.
chr1	64117826	64117851	chr1:64117826-64117851	0	AGACATTCTCAGTCACAAACATGATC	1	2	6	AD2	-	.
chr1	64122154	64122181	chr1:64122154-64122181	0	AGTCAAGATCCAATTTGTGAGCTAGCTT	1	2	8	DD1	1.0	.
chr1	64123353	64123373	chr1:64123353-64123373	0	GGATTTGTCTTTGACATGTTG	2	3	1	ACC1	-	.
chr1	64125398	64125429	chr1:64125398-64125429	0	AAAGATGTTTATGTCTTTTCACAAACCTGTCT	1	2	12	AB2	-	.
chr1	64125724	64125755	chr1:64125724-64125755	0	GAACTTGCCTTGTTCCACCTTTGGGATTGTAT	1	2	12	AD1	-	.
chr1	64126030	64126055	chr1:64126030-64126055	0	GAACATATTTTCTCATGAACTAATCT	1	2	6	AA2	3.0	.
chr1	64128317	64128345	chr1:64128317-64128345	0	AAACTAGCCAAGCATGGTGGCACAAGCCT	1	2	9	CD	2.0	.
chr1	64132185	64132207	chr1:64132185-64132207	0	TAGCATGTTTTTGAGGCTCTCCC	1	3	3	ABC2	-	.
chr1	64132959	64132978	chr1:64132959-64132978	0	GGGCTACCCTGGGATAGTCT	1	2	0	AA2	-	.
chr1	64133295	64133321	chr1:64133295-64133321	2	AGGCTTGTCTGGCAGGGAAGGAAGCTG	1	2	7	AC1	-	dELS,CTCF-bound
chr1	64134451	64134472	chr1:64134451-64134472	0	GAGCAAGTTACTTAACTTCTCT	1	3	2	ACC1	1.0	.
chr1	64136246	64136265	chr1:64136246-64136265	0	CAGCTTGCCTAAGGATGCCC	3	2	0	AC2	-	.
chr1	64136742	64136766	chr1:64136742-64136766	0	AAGCAAACTTTCCATGGACATTTTC	1	2	5	AA2	2.0	.
chr1	64137676	64137704	chr1:64137676-64137704	0	AAGGTTGCTCTTAGAGGAAAAGGAAGCTT	1	2	9	AA2	1.0	dELS,CTCF-bound
chr1	64139639	64139670	chr1:64139639-64139670	0	AAGCAAGTTACCCTAAGTCATCCAGCAACTCT	1	3	12	ACC1	1.0	.
chr1	64141327	64141358	chr1:64141327-64141358	0	GAGCAAGCTTCTTACATGGCAGGAGCAAGAGA	1	3	12	CDD3	1.0	.
chr1	64143408	64143428	chr1:64143408-64143428	0	GAACTATTTTGGAACTAATTC	1	2	1	AA2	-	.
chr1	64144167	64144188	chr1:64144167-64144188	0	GAGCTTCTCCATGGAATTGCCT	1	2	2	AA2	1.0	.
chr1	64148954	64148978	chr1:64148954-64148978	0	GAACAAGCTAAATCAGACCATGCCC	1	2	5	CD	-	.
chr1	64150379	64150398	chr1:64150379-64150398	0	TGAATAGCCTTGACTTGTCC	3	3	0	ACC1	-	.
chr1	64150799	64150821	chr1:64150799-64150821	0	AGTCATGTTCCATGAACATTTTT	1	2	3	AD3	-	.
chr1	64152165	64152186	chr1:64152165-64152186	0	GAACAAGTCTATGGACTGGATC	1	2	2	BD4	-	.
chr1	64153911	64153943	chr1:64153911-64153943	0	AAACATTTTTTAATTATTAAAAAAGATTAGCCC	1	2	13	AA2	-	.
chr1	64154390	64154416	chr1:64154390-64154416	0	AGTCAAGGTTATAATTTAAACTTGTTT	1	2	7	DD1	-	.
chr1	64156941	64156962	chr1:64156941-64156962	0	CAGCATGTCCTTGGGCAACTTA	2	3	2	ACC1	1.0	.
chr1	64157973	64158005	chr1:64157973-64158005	0	AAGATAGCTGATCTTCGTTATCAGGGCATGTCA	1	3	13	ACC1	-	.
chr1	64161238	64161266	chr1:64161238-64161266	0	TAACTTCCCCAAGGTCCAAGAGCTAGTTA	1	3	9	ACC2	1.0	.
chr1	64162923	64162943	chr1:64162923-64162943	0	CAGCATTCTGTAAGCTTGCTT	1	3	1	ACC2	1.0	.
chr1	64164632	64164662	chr1:64164632-64164662	0	GGGCAGGTTTGTTATGTAGGTAAACTTGTGT	1	2	11	BD2	-	.
chr1	64170534	64170556	chr1:64170534-64170556	0	TGACATGCCTTGGAGACATTTTC	1	2	3	AC2	-	.
chr1	64170975	64171006	chr1:64170975-64171006	0	CAACAAGTCTCCAGGGAGTTCCAAACTTTCCC	1	2	12	AC2	-	.
chr1	64172873	64172897	chr1:64172873-64172897	0	CAATATGCCAGACCTAAACAAGTTT	1	3	5	ACC1	-	pELS,CTCF-bound
chr1	64173676	64173699	chr1:64173676-64173699	0	AGGCAAGTATATGAGAACAAATTT	1	2	4	AD2	-	dELS
chr1	64177427	64177449	chr1:64177427-64177449	0	GAGCAAGGCTAAAGAGCTACCTC	1	2	3	AD2	-	.
chr1	64178626	64178653	chr1:64178626-64178653	0	CGACTAGCACTGGCCATGTGACTAGCTT	1	3	8	CCD2	1.0	.
chr1	64187457	64187482	chr1:64187457-64187482	0	GAAGAACCTCCGTTGTGGGCTTGCCC	1	2	6	AA1	-	.
chr1	64188090	64188110	chr1:64188090-64188110	0	TGGCAGGTCTCAGGCAAGCTG	1	3	1	BCC2	-	.
chr1	64188583	64188604	chr1:64188583-64188604	0	AAATAAGTCTCTGGGCAAACCT	1	2	2	AA2	-	.
chr1	64190742	64190767	chr1:64190742-64190767	0	AAGCAAGGCATTTGAGAGGCTTGTCA	1	3	6	CCD2	-	.
chr1	64191836	64191867	chr1:64191836-64191867	0	TAACATGCTCCAACTGCATCATGAACTGGGCC	1	3	12	BCD2	-	.
chr1	64192377	64192405	chr1:64192377-64192405	0	GGGCATGTGTCCCTGCCCAGAGGATGCCC	1	2	9	AD2	2.0	.
chr1	64193164	64193186	chr1:64193164-64193186	0	GAGCTAGCTGATTGAGCAAGTAA	1	3	3	CCD1	-	.
chr1	64194290	64194312	chr1:64194290-64194312	0	TACCAAGCTCCCAAAACAAGTTA	1	3	3	CCD1	3.0	.
chr1	64199303	64199328	chr1:64199303-64199328	0	GAAGAAGCTAAGACAACAGCATGTCT	1	3	6	ACC1	-	.
chr1	64202457	64202487	chr1:64202457-64202487	0	AGACAAGCTCTTTCCTGACTCAAAAATATCT	2	2	11	AA1	-	.
chr1	64203738	64203766	chr1:64203738-64203766	0	GGGCTTGTCTCCGTTACTCATCCAAGTTT	1	2	9	DD1	-	.
chr1	64207292	64207320	chr1:64207292-64207320	0	AGGCATGCGCCACCACACCTGGCTAGTTT	1	2	9	CD	2.0	.
chr1	64209386	64209411	chr1:64209386-64209411	0	GAGCATATGTGGCCCAGAACTTGCTC	2	2	6	AD1	-	CTCF-only,CTCF-bound
chr1	64211166	64211189	chr1:64211166-64211189	0	GAGCAAGCCTTTTAGATCTTTCTT	1	2	4	AD1	-	.
chr1	64211581	64211609	chr1:64211581-64211609	0	CGGCATGCCCTACCATGGATGGCTAATTT	1	3	9	ACC1	1.0	.
chr1	64211811	64211840	chr1:64211811-64211840	0	GAACTTGCTTTGACCTCTTAGAGCTAGCTT	2	0	10	0	-	.
chr1	64214564	64214590	chr1:64214564-64214590	0	GAACAAGTTACAGAAAGGAACTTGTAA	1	3	7	CCD1	-	.
chr1	64221309	64221331	chr1:64221309-64221331	0	CACCATGTTGGTCAGGCTAGTCT	1	3	3	CCD1	1.0	.
chr1	64227860	64227880	chr1:64227860-64227880	0	AAACATGTACAAGACATGTAT	2	2	1	DD2	-	.
chr1	64231722	64231748	chr1:64231722-64231748	0	ATACTTGTTCTGACTGAAAACTTGCTT	1	1	7	D1	-	.
chr1	64237191	64237210	chr1:64237191-64237210	0	GAACATGCTGAGGCAAGTTG	5	2	0	CC	1.0	.
chr1	64238253	64238281	chr1:64238253-64238281	0	AAATTAGCCCGGCATGGTGGCGCATGCCT	1	2	9	AD2	4.0	.
chr1	64239188	64239214	chr1:64239188-64239214	0	AAGAAAGCCCCAGACAAGGACAAGACT	1	2	7	AD3	2.0	.
chr1	64240334	64240362	chr1:64240334-64240362	0	GAACAAGTTAAAAGAACTGAGGCTTCCCT	1	2	9	AC2	-	CTCF-only,CTCF-bound
chr1	64242834	64242854	chr1:64242834-64242854	0	AGGCATGTTTTAAGTTTCTTT	2	2	1	AA1	-	.
chr1	64244197	64244225	chr1:64244197-64244225	0	AGAAATTCTTAACCACTCTGAACTTGTTT	2	2	9	AA1	1.0	.
chr1	64244679	64244698	chr1:64244679-64244698	0	TGACAAGCTCAGGCATTCAC	3	3	0	ACD2	-	.
chr1	64246432	64246456	chr1:64246432-64246456	0	AAACATGTTTTTTATAAGTTTACTT	2	2	5	AA1	-	dELS,CTCF-bound
chr1	64253320	64253341	chr1:64253320-64253341	0	AAGCAAGTTGGAAAACATACTT	1	2	2	AC2	-	.
chr1	64253840	64253861	chr1:64253840-64253861	0	AAGCAACCACATAAACAAGTCT	1	2	2	AD1	-	.
chr1	64254633	64254663	chr1:64254633-64254663	0	CAACCTGCTCCTGAAATTGAACAACATGCTC	1	3	11	BCC1	1.0	.
chr1	64257119	64257150	chr1:64257119-64257150	0	TGGCAAGTTTGCAGAAAAAAAGGAACACTTTT	1	3	12	ABC2	-	.
chr1	64257951	64257979	chr1:64257951-64257979	0	GAACTTCCTCAACCTGATAAAGCATATTT	1	2	9	AA2	-	.
chr1	64259163	64259195	chr1:64259163-64259195	0	GGGGTTGTTTGTTTTTTTCTTATAAATTTGTTT	1	2	13	AA2	-	.
chr1	64260622	64260645	chr1:64260622-64260645	0	TGGCTTGCTAGAAAAAGAATGCCT	1	3	4	ACC2	1.0	.
chr1	64262651	64262672	chr1:64262651-64262672	0	GAGCAAGTCTGATAGCAAGATG	1	3	2	CCD1	-	.
chr1	64263405	64263424	chr1:64263405-64263424	0	GAGCGTGCCTGGACTGGCCC	2	2	0	BB2	-	dELS
chr1	64263459	64263491	chr1:64263459-64263491	0	GAGCTTGCCCACCCACGTTTCCCAGCCATTCCC	2	2	13	AD1	-	dELS
chr1	64265364	64265394	chr1:64265364-64265394	0	AAGCATGGTTAGAAAGAACTGGAGTTAGTCC	1	2	11	AD2	-	.
chr1	64270306	64270328	chr1:64270306-64270328	0	TTGCATGTCTCAATAACTAGCTC	1	3	3	CCD1	-	.
chr1	64272310	64272339	chr1:64272310-64272339	0	AAGAATGTTCTTAGGCTCTCAAGAAAGCTT	1	2	10	AA2	1.0	.
chr1	64273020	64273039	chr1:64273020-64273039	0	AGACTAGCACAGGCTTGGTC	2	2	0	DD2	-	.
chr1	64273146	64273165	chr1:64273146-64273165	0	AAACAGGTCCAGACTAGACT	1	2	0	BD2	-	.
chr1	64273885	64273908	chr1:64273885-64273908	0	AGGCTTGCTTAGGTAAACAAAGCA	1	3	4	ACD2	-	.
chr1	64278712	64278744	chr1:64278712-64278744	0	AAACAAATTTACAAGAAAAAAACAAACAACCCC	1	2	13	AA2	2.0	.
chr1	64283039	64283067	chr1:64283039-64283067	0	GGAAAATCCTGAGGGAAAAGAGCATGTTT	2	2	9	AA1	-	.
chr1	64283549	64283573	chr1:64283549-64283573	0	GGGCAGGTCTGTTGGGGAGATGTTT	1	2	5	AB2	3.0	dELS
chr1	64288637	64288657	chr1:64288637-64288657	0	AGATAAGCTTTGAAATTGTTC	1	2	1	AA2	-	.
chr1	64290961	64290992	chr1:64290961-64290992	0	AGCCAAGTCTTAAAGATGATAGGAGGTTGTCT	1	2	12	AD2	2.0	.
chr1	64292995	64293015	chr1:64292995-64293015	0	TAACATGTTTGAGACTTCCCA	2	3	1	ACC1	1.0	.
chr1	64293027	64293056	chr1:64293027-64293056	0	GAACATGTCATCTCCTTTGGTAACAAGCTA	1	3	10	CCC	3.0	.
chr1	64302923	64302951	chr1:64302923-64302951	0	GGGCTAGTCTGAAGAGTGTGAGACTGTTT	1	2	9	AB1	1.0	.
chr1	64303068	64303089	chr1:64303068-64303089	0	AGGCTTACTCAAGGAGAAGCCT	1	2	2	AA2	-	.
chr1	64309505	64309526	chr1:64309505-64309526	0	AGAGAAGCTCATTAACATGCCC	1	2	2	AC2	1.0	.
chr1	64312291	64312319	chr1:64312291-64312319	0	ACACGAGCCTTTTATTTATAAACAAGTTC	1	2	9	BD4	2.0	.
chr1	64316194	64316224	chr1:64316194-64316224	0	TGGCAAGTATGTAAAGCAAAGAAACAAGTCT	1	2	11	CD	1.0	.
chr1	64322365	64322397	chr1:64322365-64322397	0	AGACAAGCCTCTTCCTTTTATGAAAGCTAACAG	1	3	13	ACD2	1.0	.
chr1	64322832	64322859	chr1:64322832-64322859	0	AGTGATGTCCAATGAGAAAGACATGCTG	1	3	8	ACD1	1.0	.
chr1	64324732	64324761	chr1:64324732-64324761	0	AGAAAATTTTGTGATTAACAAGGCATGCTT	2	2	10	AA1	1.0	.
chr1	64325413	64325440	chr1:64325413-64325440	0	AGTCTGGCTCCAGAGTCTGGGCTTGTCT	1	2	8	BD1	-	.
chr1	64326087	64326119	chr1:64326087-64326119	0	GGGCATGTCCAAGAAAAAGAAAGAGGGAAGGCT	2	2	13	AD1	1.0	.
chr1	64327455	64327478	chr1:64327455-64327478	0	TGACTTGTCCCTCATCACTAGCCC	1	3	4	CCD2	-	.
chr1	64332630	64332658	chr1:64332630-64332658	0	GAACTTGTTCCCTGTAGAAGACGAAGTCT	1	2	9	AD1	-	.
chr1	64332690	64332719	chr1:64332690-64332719	0	GAACAAAGCTGTTGAGTTGCAAACTTGCCC	1	2	10	AD1	-	.
chr1	64334339	64334365	chr1:64334339-64334365	0	GAACATGCTCAGCCTCCAAACTGATCC	1	2	7	AB4	1.0	.
chr1	64334486	64334509	chr1:64334486-64334509	0	GAGCATATTCTCTGAAACTAGACT	1	2	4	AD2	-	.
chr1	64337286	64337314	chr1:64337286-64337314	0	CAAAAAGTTTCAGATTTTGGAGCATGCTG	1	3	9	ACC1	1.0	.
chr1	64337494	64337517	chr1:64337494-64337517	0	GGGCAAATTTTCCTGGGCAAATTT	1	2	4	AA2	1.0	.
chr1	64342039	64342063	chr1:64342039-64342063	0	AGGCATCCTTTCTAAAGACAAGCAC	1	2	5	AD2	-	.
chr1	64345313	64345339	chr1:64345313-64345339	0	TGACTTGCTTAAGGTCTCAGCTAGTCC	1	2	7	CC	-	.
chr1	64345854	64345874	chr1:64345854-64345874	0	AAGCATGTCCTGAGCATCCTT	2	1	1	A1	1.0	.
chr1	64346184	64346203	chr1:64346184-64346203	0	CATGTTGCCCAGGCTTGTCT	2	3	0	ACD1	-	.
chr1	64347505	64347536	chr1:64347505-64347536	0	AAGCTAGCTTAAGGAGGAAAGGAGACTTTGTT	1	2	12	AD4	1.0	.
chr1	64350372	64350399	chr1:64350372-64350399	0	TGGCTTGCCTCAGAGGCCTGACATTCCT	1	3	8	ACC1	-	.
chr1	64352564	64352586	chr1:64352564-64352586	0	GAACTAACTTGTAAGGCTTGTCT	1	1	3	A2	-	.
chr1	64353732	64353753	chr1:64353732-64353753	0	AGGGTTGCTGCCAAACAAGTCA	1	3	2	ACC1	-	.
chr1	64354436	64354465	chr1:64354436-64354465	0	AAGGTTGCCCACAGTGAAGGAAGCAAGCCT	1	1	10	A1	-	.
chr1	64356730	64356751	chr1:64356730-64356751	0	AAGAAAGCCCTAAAGCAACCTT	1	2	2	AA2	-	dELS
chr1	64358050	64358080	chr1:64358050-64358080	0	AAAAAAGCCTGTTGAATAAATGAGTTTGTTT	1	2	11	AA2	-	.
chr1	64358899	64358925	chr1:64358899-64358925	0	GAACTTGTGCTACAAGAAGGCATGTTA	1	2	7	CD	2.0	.
chr1	64359094	64359115	chr1:64359094-64359115	0	AGACTAGCTTCCAGGATAGGCC	1	2	2	AD1	-	.
chr1	64360133	64360152	chr1:64360133-64360152	0	AGACTAGCCTGGGCAACATA	2	3	0	ACD2	-	.
chr1	64368458	64368479	chr1:64368458-64368479	0	AGGCTTGCTGGTCAGATAGTCT	1	3	2	ACC2	1.0	.
chr1	64371659	64371680	chr1:64371659-64371680	0	TGACTTGCCTAAGGACATGCAG	2	3	2	CCD1	-	.
chr1	64372496	64372523	chr1:64372496-64372523	0	AAGCAAGCTTCCATTTAAGGACTCTCCA	1	3	8	ABC2	1.0	.
chr1	64374038	64374060	chr1:64374038-64374060	0	AGGAATGTTTTCTAGACATGCTG	1	2	3	AC2	2.0	.
chr1	64374279	64374302	chr1:64374279-64374302	0	AGACATGTCTATTCAGACTTTTGC	1	2	4	AD4	-	.
chr1	64376190	64376217	chr1:64376190-64376217	0	AAACCAGCCTGGGCAACAAAACAAGACC	1	2	8	BD3	-	.
chr1	64377829	64377855	chr1:64377829-64377855	0	AGACTATCTTTTCCCCAGTGCATGTTT	1	2	7	AD2	1.0	.
chr1	64378011	64378039	chr1:64378011-64378039	0	AGATTTGTTCTTTGTTCTTAGGATAGCTT	1	2	9	AA2	-	.
chr1	64380011	64380033	chr1:64380011-64380033	0	AATCTGGCTTTTAGGGCTTGCTT	1	2	3	BD1	2.0	.
chr1	64382690	64382710	chr1:64382690-64382710	0	CAGCATGCCTGGGACTGGTCT	2	2	1	BC2	-	.
chr1	64383267	64383297	chr1:64383267-64383297	0	TGGCAATTCTCACGATATTTCAAACTTGTTC	1	2	11	AC1	1.0	.
chr1	64385073	64385095	chr1:64385073-64385095	0	CGCCATGTTGGACAGGCTAGTCT	1	3	3	CCD1	2.0	.
chr1	64385702	64385730	chr1:64385702-64385730	0	GTGCATGCCCATCTCTGGGAAGCTACCCC	1	2	9	AD3	1.0	.
chr1	64386891	64386919	chr1:64386891-64386919	0	AGAATTGCTTGAACCCGGGAGGCAAGGTT	1	2	9	AD3	-	.
chr1	64386986	64387015	chr1:64386986-64387015	0	AAAAAAGCTTGAACAGATGAGGAGTTGCTC	1	2	10	AA2	-	.
chr1	64397038	64397067	chr1:64397038-64397067	0	TAAGAAGCCTCATGATGTAACAACTTGCTT	1	3	10	ACC1	-	CTCF-only,CTCF-bound
chr1	64397658	64397679	chr1:64397658-64397679	0	CAGCAACTTACTAAACTTGTTT	1	3	2	ACC2	-	.
chr1	64399192	64399216	chr1:64399192-64399216	0	AGAGTTGCTTCACTTGGACATTTCC	1	2	5	AA2	1.0	.
chr1	64399247	64399269	chr1:64399247-64399269	0	AGGTTTGTCTCGAAGGCTTGATT	1	2	3	AD3	-	.
chr1	64403868	64403892	chr1:64403868-64403892	0	ATACAAGTTCTAGAAAAACATTTCT	1	2	5	AD3	2.0	.
chr1	64403949	64403975	chr1:64403949-64403975	0	AAGAATGTTCTGTGGTCAAGCAATTTT	1	2	7	AA2	1.0	.
chr1	64404233	64404256	chr1:64404233-64404256	0	CAGCAAGATGTGAGAAGCATGTCT	1	3	4	CCD2	-	.
chr1	64404977	64405008	chr1:64404977-64405008	0	AAACTTGTTCTTCCTATATTTTTAACATTTTT	1	2	12	AC1	-	.
chr1	64406676	64406704	chr1:64406676-64406704	0	GCACCAGCCCATTTACACAGGGCATGCTA	1	3	9	BCD1	1.0	.
chr1	64407490	64407509	chr1:64407490-64407509	0	GAACATTCTTATACAAGTCT	3	2	0	AD2	1.0	.
chr1	64409681	64409709	chr1:64409681-64409709	0	AAATTTGTTTATTTCTTTAAAACTTGTCA	1	2	9	AC2	-	.
chr1	64412889	64412908	chr1:64412889-64412908	0	TAGCATGTTTAGAATAGCTG	3	3	0	ACC2	2.0	.
chr1	64413877	64413897	chr1:64413877-64413897	0	CAGCTTGCCTTGAACTAGCAC	1	2	1	CD	-	.
chr1	64414141	64414167	chr1:64414141-64414167	0	AAACAAATTTAGGTTAAGAAAAAGTTC	1	2	7	AA2	1.0	.
chr1	64420429	64420460	chr1:64420429-64420460	0	TAACTTGTGCCTCCACTTTTTGAGACTTGTTG	1	3	12	CCD2	1.0	.
chr1	64422443	64422472	chr1:64422443-64422472	0	TCATAAGTTCTACCTTTCACAAACAAGTTC	1	3	10	ACD1	-	.
chr1	64423327	64423352	chr1:64423327-64423352	0	AAACCAGCCCTTTAAAAGATTTGCTT	1	2	6	AB2	2.0	.
chr1	64425484	64425510	chr1:64425484-64425510	0	GGGCTTGCATCTGGTGAGGGCTTTCTT	1	2	7	AD2	1.0	.
chr1	64427844	64427864	chr1:64427844-64427864	0	AGGCTTGTCTTGAACTTCTGA	1	3	1	ACD2	1.0	.
chr1	64436953	64436980	chr1:64436953-64436980	0	GGGCTTGTTCCTCATAAATGGCATATTC	1	2	8	AC1	-	.
chr1	64439512	64439535	chr1:64439512-64439535	0	AAACCTGCCCTGCAGAACTAGTCT	1	1	4	B1	-	.
chr1	64439613	64439641	chr1:64439613-64439641	0	GAACAAGTCCCAAACCCACGGACTCTTCT	1	2	9	AB4	1.0	.
chr1	64439986	64440010	chr1:64439986-64440010	0	AGAGAAGTCTTCCCAAAGCATGCAT	1	2	5	AD3	-	.
chr1	64440497	64440519	chr1:64440497-64440519	0	GAGCTAGCTCTCTGGAGTAGCCA	1	2	3	AC1	2.0	.
chr1	64440664	64440692	chr1:64440664-64440692	0	AGCCAAGCCCACAGATTGTGAGCTAATTT	1	2	9	AD3	-	.
chr1	64443416	64443436	chr1:64443416-64443436	0	CAACATGGCGAAAACTTGTCT	1	3	1	CCD2	-	.
chr1	64443993	64444020	chr1:64443993-64444020	0	AGACACTCCCTTAGTCCTGGACATGCTC	2	2	8	AB1	1.0	.
chr1	64445547	64445574	chr1:64445547-64445574	0	AAGATAGTTGTGAGGATTAAACAAGTTA	1	3	8	ACC1	-	.
chr1	64447327	64447351	chr1:64447327-64447351	0	AAACATGTCTAATGGAAATGAGTTT	2	2	5	AB1	-	.
chr1	64449394	64449413	chr1:64449394-64449413	0	AGACTAGCCTGAGCAATATA	2	3	0	ACD2	-	.
chr1	64450736	64450764	chr1:64450736-64450764	0	AAGCAGGCCTTGCCAGGAAAAAGAAGCCT	1	2	9	AB2	1.0	.
chr1	64452528	64452556	chr1:64452528-64452556	0	AAATTAGTCTCTTTAGTTTAAATTTGCTC	1	2	9	AA2	-	.
chr1	64453165	64453196	chr1:64453165-64453196	0	GAGCTACTTCCCAGAGAAGCAAGGACAAGTCT	1	1	12	A2	1.0	.
chr1	64453386	64453416	chr1:64453386-64453416	0	GGGCTTTCTCCTACAACTGGAAAACTAGCCG	1	2	11	AC2	-	.
chr1	64454297	64454322	chr1:64454297-64454322	0	AGGCTTTTCCCTATGAAGGAATGTCC	1	2	6	AA2	1.0	.
chr1	64459886	64459910	chr1:64459886-64459910	0	GAGCAAGATTAAAAAAAAAAAGCCT	1	2	5	AD2	-	.
chr1	64460077	64460108	chr1:64460077-64460108	0	GGACTTGTTTTGGATGTTTCCACTGCATGTTT	1	2	12	CD	-	.
chr1	64461840	64461868	chr1:64461840-64461868	0	AAAAATGTTTTGCCACCTCAAATTAGTTT	1	2	9	AA2	-	.
chr1	64467365	64467386	chr1:64467365-64467386	0	AAGCTTGCTTGCAGTCTAGCAT	1	2	2	DD1	1.0	.
chr1	64467899	64467929	chr1:64467899-64467929	0	AGAAATGTTTAGATTAGTGAATGACAAGTTG	1	3	11	ACC1	1.0	.
chr1	64468017	64468042	chr1:64468017-64468042	0	AGACTGGTCATAATACAGGCAAGCTG	1	3	6	BCC2	-	.
chr1	64468245	64468265	chr1:64468245-64468265	0	AGAGAAGTCAGGAACTTGCTA	1	3	1	ACC1	-	.
chr1	64468813	64468845	chr1:64468813-64468845	0	CAACATGCTTGCCTTAGTATGTAAAACAAACAT	1	3	13	ACD2	-	.
chr1	64469160	64469179	chr1:64469160-64469179	0	AGGTAACCCTGGACTAGTCC	1	2	0	AA1	-	pELS,CTCF-bound
chr1	64469514	64469542	chr1:64469514-64469542	0	AGACTTGTGCTTAAACTCTGGATTTGTTT	1	2	9	AD2	1.0	pELS,CTCF-bound
chr1	64471275	64471299	chr1:64471275-64471299	0	ACACATTTCCCATGTAGGCTTGTTT	2	2	5	AD1	-	.
chr1	64472890	64472913	chr1:64472890-64472913	0	GGACTTGCTTTTTCTAAGATGCTG	1	3	4	ACC2	-	dELS
chr1	64473500	64473528	chr1:64473500-64473528	0	GAGCTAATCTGTTTTTCAGAGGTAAGCCT	1	2	9	AA2	-	dELS
chr1	64476636	64476661	chr1:64476636-64476661	0	GAATGAGCCCAAGAAAAAGCATGTTG	1	3	6	ABC1	-	dELS
chr1	64478229	64478248	chr1:64478229-64478248	0	AAGCTTCTTTGGGGAAGCTC	1	2	0	AA2	-	.
chr1	64479017	64479038	chr1:64479017-64479038	0	AAACATGTCTGCAGGCTGGATA	2	3	2	BCD2	1.0	.
chr1	64479184	64479211	chr1:64479184-64479211	0	TGGATTGCTTTGAGATATGAGCTTGTCA	1	3	8	ACC1	-	.
chr1	64487117	64487137	chr1:64487117-64487137	0	GAACAAGTTTGGATTTTGTTC	1	2	1	AD1	-	.
chr1	64488949	64488970	chr1:64488949-64488970	0	GGATTAGTTAGTAAGCAAGCTG	1	3	2	ACC1	-	dELS,CTCF-bound
chr1	64489091	64489115	chr1:64489091-64489115	0	GGATTAACTCTTTTTAAGCTAGTCT	1	2	5	AA1	-	dELS,CTCF-bound
chr1	64490483	64490504	chr1:64490483-64490504	0	TAGCTTCTTCTCTAACAAGCCT	1	3	2	ACC2	-	dELS,CTCF-bound
chr1	64490659	64490683	chr1:64490659-64490683	0	TAGCTTGCCTTTTAAGAACAATTAC	1	3	5	ACD2	-	.
chr1	64490707	64490727	chr1:64490707-64490727	0	TGACTTGGCTTCAGCAAGCCT	1	3	1	CCD2	-	.
chr1	64491820	64491839	chr1:64491820-64491839	0	TGTCTTGCCCAGGCTAGTCT	3	2	0	CD	-	.
chr1	64495912	64495931	chr1:64495912-64495931	0	GAACATGTATGGACTTTTCT	3	2	0	AD2	-	dELS
chr1	64506752	64506784	chr1:64506752-64506784	0	GAAGATGTTCAAAGAGTACCTAGAAAATTGTTT	1	2	13	AA2	1.0	.
chr1	64506860	64506887	chr1:64506860-64506887	0	CAAGTAGCTCCCCCATTAGAGCATGTTT	1	2	8	AC3	1.0	.
chr1	64508590	64508613	chr1:64508590-64508613	0	GGGTCTGTCCTGGAAAACTTGTTT	1	2	4	AB4	-	.
chr1	64509309	64509329	chr1:64509309-64509329	0	AGACTTGTTAATAACAAGTTC	2	2	1	CC	-	.
chr1	64509950	64509973	chr1:64509950-64509973	0	TGGCAACCCAGATAGAACATGCCC	1	3	4	ACC2	-	.
chr1	64516753	64516782	chr1:64516753-64516782	0	AAGCATATTCTATAATATAGAAACATTTCT	1	2	10	AA2	-	.
chr1	64516785	64516810	chr1:64516785-64516810	0	GGAAATTTTTTTCTGGAGACTTGTCT	2	2	6	AA1	-	.
chr1	64516862	64516884	chr1:64516862-64516884	0	AAACAAAATTGCAAAACTTGTCT	1	2	3	AD1	-	.
chr1	64518008	64518038	chr1:64518008-64518038	0	GAACATGACTTGATCTCTTCCAGGCTTCCCT	1	2	11	AD2	-	dELS
chr1	64520189	64520212	chr1:64520189-64520212	0	GGACAAGCCTATCAAGGCTACACT	1	2	4	AD4	1.0	dELS
chr1	64521840	64521871	chr1:64521840-64521871	0	AAAGATGCTTTATATAGTCTAGATACAAGTCT	1	2	12	AD2	-	.
chr1	64522583	64522610	chr1:64522583-64522610	0	AGGCATGAGCCCTGGTCGGAGCAAGTTC	1	2	8	DD1	-	.
chr1	64523363	64523387	chr1:64523363-64523387	0	AAATAAGTTTTCTAGGGGGTTGTTT	1	2	5	AA2	1.0	.
chr1	64526484	64526512	chr1:64526484-64526512	0	TGACTTGTTTTGGAATCTGTGAAAAGTCC	1	3	9	ACC2	-	dELS,CTCF-bound
chr1	64529364	64529394	chr1:64529364-64529394	0	TAACCAGCTTTCAAACCTCTTTGGCATGTTT	1	3	11	BCC1	-	.
chr1	64531590	64531618	chr1:64531590-64531618	0	GAACTTATTCTGGGAAAGTAAACAAGGTC	1	2	9	AD2	-	.
chr1	64532486	64532512	chr1:64532486-64532512	0	GAGCAAGCCCATCCCAAGGAGATGTGT	2	2	7	AD1	-	.
chr1	64532828	64532858	chr1:64532828-64532858	0	GGGCTTGTTGTTCTTACTTGAAAGCTTGTAA	1	3	11	CCD1	-	.
chr1	64534688	64534708	chr1:64534688-64534708	0	AGCCTAGCTTGGGGCTGGCCC	1	2	1	BD3	2.0	.
chr1	64537405	64537426	chr1:64537405-64537426	0	TGGCTTGTTCTCAGACAGGTGT	1	3	2	BCD2	-	dELS
chr1	64539846	64539865	chr1:64539846-64539865	0	AGGCAAGTCCAAGTTTCTCC	1	2	0	AA1	-	dELS
chr1	64542655	64542686	chr1:64542655-64542686	0	AGGCAAGCCCTGTTACTATTTTGATCAACTTC	1	2	12	AD1	1.0	.
chr1	64542767	64542793	chr1:64542767-64542793	0	AGACAGGCTTTGTATTCAGACTTGACC	1	2	7	BD2	-	.
chr1	64547563	64547585	chr1:64547563-64547585	0	CACCATGTTAGCCGGGCTTGTCT	1	3	3	CCD1	-	.
chr1	64548763	64548782	chr1:64548763-64548782	0	AAATAAGTTCAGGCTATTCC	1	2	0	AA2	-	.
chr1	64552007	64552026	chr1:64552007-64552026	0	AAGCATGTTCAAGGAAACTT	2	2	0	AA1	-	.
chr1	64552191	64552211	chr1:64552191-64552211	0	TATCTAGCTAGGAACAAGTTT	1	3	1	CCD1	1.0	.
chr1	64555988	64556009	chr1:64555988-64556009	0	TGACTAGTTTTATAACAAGTTT	2	2	2	CC	-	.
chr1	64557309	64557328	chr1:64557309-64557328	0	GAGCCACCTTGGACTTGTTT	3	2	0	AB1	-	.
chr1	64558788	64558816	chr1:64558788-64558816	0	AAACAAATTTACAAGAGAAAAACAACCCC	1	2	9	AA2	2.0	.
chr1	64559680	64559701	chr1:64559680-64559701	0	AAACAAGTTTGGAAGTATTCCT	2	2	2	AA1	-	.
chr1	64561068	64561094	chr1:64561068-64561094	0	AGACTTGTTTTTTTTTAAATCTATTCT	1	2	7	AD1	-	.
chr1	64563688	64563719	chr1:64563688-64563719	0	AGACAAGGCCAAAGGGGTTAGGAAACTTTTCT	1	2	12	AD2	-	.
chr1	64565122	64565149	chr1:64565122-64565149	0	GAAGTATTTTAAAGGCTCAGACTTGTCC	1	2	8	AA1	-	.
chr1	64567837	64567869	chr1:64567837-64567869	0	AAACTTAGCTGCTAAATGAGGAAAAGCAAGTTT	1	2	13	AD1	-	.
chr1	64571684	64571714	chr1:64571684-64571714	0	AAAGAAGCCCTTGAAGAACCCTAACATGCTG	1	3	11	ACC1	2.0	.
chr1	64572666	64572685	chr1:64572666-64572685	8	TGGCATGTCAGCACTTGCCT	3	3	0	CCD2	1.0	dELS,CTCF-bound
chr1	64572844	64572875	chr1:64572844-64572875	3	GGGCTATTCCCTCACATCTGTCAGACTACCCT	1	2	12	AA2	1.0	dELS,CTCF-bound
chr1	64578787	64578816	chr1:64578787-64578816	0	GAGTAAGCGTTCCAAGAGACAGGCATGTCC	2	2	10	AD1	1.0	.
chr1	64579615	64579641	chr1:64579615-64579641	0	GAACTTGCTTCTTGATGGAGCTTCCAG	1	3	7	ACD2	1.0	.
chr1	64582153	64582182	chr1:64582153-64582182	0	CAGCTAGCCAAAAAAATCCGAGAGAAGTTC	1	3	10	ACC2	-	.
chr1	64582213	64582235	chr1:64582213-64582235	0	AAGCAAGTTGTAGAAGCATCCTA	1	3	3	ACC1	1.0	.
chr1	64582408	64582438	chr1:64582408-64582438	0	TAGCTTGTTTCCCACTATTTAAGATAAGCCC	1	2	11	AC2	-	.
chr1	64583156	64583179	chr1:64583156-64583179	0	TGCTTTGTTTCCATAAGCAAGTTT	1	3	4	ACD1	-	.
chr1	64584122	64584144	chr1:64584122-64584144	0	GGAGAAGTTCTTAGAGCTAGATT	1	2	3	AD3	-	.
chr1	64586648	64586680	chr1:64586648-64586680	0	GGAGATGTTTTTAGGTTATACTTAGACATTTTT	1	2	13	AA2	-	.
chr1	64589018	64589050	chr1:64589018-64589050	0	CAACTTGTTTCCAAGGTTCTCTGAAGCCAGCCA	1	3	13	BCC2	-	.
chr1	64590723	64590755	chr1:64590723-64590755	0	GAGCTTCTATCATTTCTAAGAAGAGGCAAGTCT	1	2	13	AD1	1.0	.
chr1	64592137	64592163	chr1:64592137-64592163	0	TTACAAGCTCTGATGTGAAACATGTTT	1	2	7	CD	-	.
chr1	64592786	64592816	chr1:64592786-64592816	0	GGGCAAGTTGCTTGTCAAGTTGGGCCAGTTA	1	3	11	BCC2	-	.
chr1	64594799	64594826	chr1:64594799-64594826	0	GAACCTGTCTTAGCTGAAAAGCAACCTT	1	2	8	AB3	1.0	.
chr1	64598069	64598088	chr1:64598069-64598088	0	AAGGATGGCTGAGCATGTTT	3	2	0	AD1	-	dELS,CTCF-bound
chr1	64599605	64599631	chr1:64599605-64599631	0	AAACTACTTTATGATGGAGAAATGTTT	1	2	7	AA2	2.0	.
chr1	64607393	64607412	chr1:64607393-64607412	0	GAGCTTGTCAAGGGTTGTTT	2	2	0	AC2	1.0	.
chr1	64608484	64608506	chr1:64608484-64608506	0	CAGATTGCCTCTCAGACTAGCTG	1	3	3	ACC1	-	.
chr1	64609979	64610009	chr1:64609979-64610009	0	AATCATGACTGAAGGGGAAGCAAACATGTCC	1	2	11	DD1	1.0	.
chr1	64610369	64610399	chr1:64610369-64610399	0	AGGCAAGTCCCTTCCATCTATGAGCTGGTAA	1	3	11	BCD2	-	.
chr1	64610686	64610715	chr1:64610686-64610715	0	GGGCTAGCCTTGAGTGTTTGCAGCTTTTCC	1	2	10	AC1	1.0	.
chr1	64611221	64611243	chr1:64611221-64611243	0	TGACATGCCCTGGAGACATTTTC	1	2	3	AC2	-	.
chr1	64611699	64611719	chr1:64611699-64611719	0	CAACAAGTCTCTAGGAAGTTC	1	3	1	ACC2	-	.
chr1	64613968	64613989	chr1:64613968-64613989	0	AAACTTTCCTTTGAATTTGCTC	1	2	2	AA2	-	.
chr1	64616380	64616407	chr1:64616380-64616407	0	AGACAAGTTCAATTATGATAACATGCTA	1	2	8	CC	-	dELS
chr1	64618944	64618967	chr1:64618944-64618967	0	AAGCTTTCCATTACAAACATGTTC	1	2	4	AC1	2.0	.
chr1	64619278	64619307	chr1:64619278-64619307	0	GAGAATGCCTGAAATGGAGAAGGCATATTT	1	2	10	AA2	-	.
chr1	64620330	64620356	chr1:64620330-64620356	0	AGACTATCCTTACAGTGAAACATCCTT	1	2	7	AA2	-	.
chr1	64621399	64621430	chr1:64621399-64621430	0	AAACTTGATCAAAGCCAGCTGGAAGTTTGTTC	1	2	12	AD2	-	.
chr1	64624584	64624609	chr1:64624584-64624609	0	CCAGATGTCTCACAAAGGGCAAGTTT	1	3	6	ACD1	-	dELS,CTCF-bound
chr1	64624694	64624714	chr1:64624694-64624714	0	AGGCATGTCAAAAACAAGCTC	3	1	1	C2	-	dELS,CTCF-bound
chr1	64627855	64627874	chr1:64627855-64627874	0	GGACAAGGCCAACCAAGTTC	2	2	0	DD2	1.0	.
chr1	64628351	64628371	chr1:64628351-64628371	0	GGGCTTGTTTTGTGCTCGTCT	1	2	1	BD1	1.0	.
chr1	64628919	64628947	chr1:64628919-64628947	0	AGGCAAGGTTAAGGTCACAGGTCTAGTCC	1	2	9	DD2	-	.
chr1	64629032	64629056	chr1:64629032-64629056	0	GTGCTAGCCCAACAGGGACCAGCTC	1	2	5	BD2	1.0	.
chr1	64629863	64629890	chr1:64629863-64629890	0	CAACTTCCCTTTCTATGATGACATGCTT	1	3	8	ACC2	-	.
chr1	64630497	64630519	chr1:64630497-64630519	0	TGCCATGTTGGCCAGGCTAGTCT	1	3	3	CCD1	-	.
chr1	64631981	64632009	chr1:64631981-64632009	0	CAGCATGCTCACGGGTTATAGGCTGCCTC	1	3	9	ABC2	-	.
chr1	64632327	64632351	chr1:64632327-64632351	0	GGGTTTGCTCCTGAAAAACTTCTCT	1	2	5	AA2	-	.
chr1	64632901	64632927	chr1:64632901-64632927	0	GAGCTACATCACAGCTTGGGCTAGCCT	1	2	7	AD1	1.0	.
chr1	64634075	64634097	chr1:64634075-64634097	0	GGACTTGCTCACTAGACCAGTGC	1	2	3	BD1	1.0	.
chr1	64637553	64637578	chr1:64637553-64637578	0	AGGCTGGTTTGATGAGAGGCATTTCT	1	2	6	AB2	1.0	.
chr1	64638535	64638559	chr1:64638535-64638559	0	GGAGTTGTTTCTTCTGAATTTGTTT	1	2	5	AA2	-	.
chr1	64640241	64640260	chr1:64640241-64640260	0	GACCAAGTTTGAGGTTGCCT	2	2	0	AD2	-	.
chr1	64641714	64641740	chr1:64641714-64641740	0	AGGCAAGTCCTCGAGGTGGGGAAGTCC	1	1	7	A2	-	.
chr1	64641916	64641938	chr1:64641916-64641938	0	AAAATAGCTTTCTAAACAACTCT	1	2	3	AA2	-	.
chr1	64645722	64645754	chr1:64645722-64645754	0	GTGCATGCTCAGTGAAGCATCTGGAACATGGCT	1	2	13	DD3	-	.
chr1	64652624	64652647	chr1:64652624-64652647	0	CAACAAGCCTATGAAAACAATCGC	1	3	4	ACD2	-	.
chr1	64653705	64653724	chr1:64653705-64653724	0	GAACTTCCTACAACATGTTT	3	3	0	ACC2	2.0	.
chr1	64654746	64654777	chr1:64654746-64654777	0	AAACAAGCTGAGAGAAACTGGAAAGGAAGCCT	1	2	12	AC2	-	dELS,CTCF-bound
chr1	64659149	64659175	chr1:64659149-64659175	0	AGACAAGTTTGATGTTGAGTGAAGTTT	1	2	7	AD1	-	.
chr1	64665060	64665087	chr1:64665060-64665087	0	AAACATTCTTTTACTTCTAGGCTTTTTT	1	2	8	AA2	-	.
chr1	64666976	64666998	chr1:64666976-64666998	0	AAAATTGTCCTTGAAACTATCTC	1	2	3	AA2	-	.
chr1	64667127	64667153	chr1:64667127-64667153	0	GGAAATGTTTGGTGGGGAGGCAAGTCA	1	2	7	AC2	-	.
chr1	64669367	64669386	chr1:64669367-64669386	0	GAGAAAGCTTAAGCTAATCT	1	2	0	AA2	1.0	dELS
chr1	64672145	64672175	chr1:64672145-64672175	0	GAACTTGTCTGATCAAAGCAAGGGCATACCC	2	1	11	A1	2.0	dELS
chr1	64674696	64674720	chr1:64674696-64674720	0	AAACAAGCTTGAGGTGAAATAATTT	1	2	5	AA1	-	.
chr1	64675035	64675061	chr1:64675035-64675061	0	AAACTATTCCTTCCCTGAAAATTGTCT	1	2	7	AA2	-	.
chr1	64675798	64675818	chr1:64675798-64675818	0	AAACTAGCTCAGAGCTTCATT	1	2	1	AD4	1.0	.
chr1	64678545	64678576	chr1:64678545-64678576	0	AAGCTTGTTCTGATAAATATAAGGACTGGTTT	1	1	12	B1	-	.
chr1	64682425	64682444	chr1:64682425-64682444	0	GGGCTTTTTCAGTCATGTCC	3	2	0	AD2	-	.
chr1	64684620	64684648	chr1:64684620-64684648	0	AAAAAAGTTTAATAAATTTAGAGTAGCCT	1	2	9	AA2	-	.
chr1	64686451	64686474	chr1:64686451-64686474	0	AAACTACTCCAATTGAGAATGTTT	1	2	4	AA2	-	.
chr1	64688486	64688508	chr1:64688486-64688508	0	TGGCATCTTCACCAGGCAAGTCC	1	2	3	AC1	-	.
chr1	64691760	64691792	chr1:64691760-64691792	0	AGGCTGGTTCTGAAATGGAGGGGAAATAAGCCT	1	2	13	AB2	2.0	.
chr1	64692410	64692438	chr1:64692410-64692438	0	AGAAATGTTATGTTTCTTATGACTTGTTT	1	3	9	ACC1	3.0	.
chr1	64693104	64693135	chr1:64693104-64693135	0	AGGCAAGTTACATTCATTTTGTAACCTAGCCA	1	3	12	CCD2	-	.
chr1	64693364	64693388	chr1:64693364-64693388	0	AAACTTCTTCATGGGATACTAGTTT	1	2	5	AD2	-	.
chr1	64694615	64694646	chr1:64694615-64694646	0	AAACATGCCAGCCGGATCCAGGTGCCATGTCT	1	3	12	CCD2	-	.
chr1	64699053	64699072	chr1:64699053-64699072	0	AAACCTTCCCAAACATGTCC	3	2	0	AB1	-	.
chr1	64708420	64708444	chr1:64708420-64708444	0	AGAAAAGCCTACAGAAAAAATGTTT	1	2	5	AA2	-	.
chr1	64712200	64712224	chr1:64712200-64712224	0	AAACAACCTACCTGTGAGCATGCCT	1	2	5	AC1	-	.
chr1	64712793	64712825	chr1:64712793-64712825	0	GAGCATGCTATGTGCCAGGGACTAAACTAGGTA	1	3	13	CCD1	1.0	.
chr1	64715689	64715713	chr1:64715689-64715713	0	GGGCATGTTCAAAGTGAAAAACTCC	2	2	5	AA1	1.0	.
chr1	64716106	64716138	chr1:64716106-64716138	0	ACGCTAGTCTCAAACTGGGGCTCAAGCAATCCT	1	2	13	AD3	1.0	.
chr1	64716808	64716840	chr1:64716808-64716840	0	TAGCTAGCTAAGAATTACCTAAAGAGCTTTTTT	1	3	13	ACC1	1.0	.
chr1	64719637	64719662	chr1:64719637-64719662	0	TAACTTCCTTGTTATGAGACAAGCCA	1	3	6	ACC2	-	.
chr1	64721020	64721046	chr1:64721020-64721046	0	GGGGATGTTCAGTGAGGAGGCATGTCA	1	2	7	AC2	1.0	.
chr1	64723815	64723837	chr1:64723815-64723837	0	CAACAAATTCAATAAACAAGCTC	1	2	3	AC1	1.0	.
chr1	64726391	64726412	chr1:64726391-64726412	0	AAAGATGTTTTTGGAAATGCCT	1	2	2	AA2	-	.
chr1	64729624	64729645	chr1:64729624-64729645	0	ATACATGTTCCCACACATGTTT	2	2	2	DD2	-	.
chr1	64736455	64736477	chr1:64736455-64736477	0	ACGCTTGTTTATTGAAGTTGCTC	1	2	3	AD2	-	.
chr1	64743391	64743423	chr1:64743391-64743423	0	AAACTAGATTTTCATCATTCCATAAGGATGTTT	1	2	13	AD2	1.0	DNase-H3K4me3,CTCF-bound
chr1	64745921	64745951	chr1:64745921-64745951	0	GCACTTGCCCAAGTTTCTATGAAACAACTCT	1	2	11	AD3	-	pELS,CTCF-bound
chr1	64752791	64752811	chr1:64752791-64752811	0	AGACAAACTTAGGACTTGTGT	1	2	1	AD2	-	.
chr1	64753857	64753879	chr1:64753857-64753879	0	TGACTAGTTTTTAGGACATGATT	1	2	3	CD	-	.
chr1	64755284	64755315	chr1:64755284-64755315	0	AAACTTGTCTTCTAGGTATTTGGAGCTTAATT	1	2	12	AD4	1.0	.
chr1	64755459	64755490	chr1:64755459-64755490	0	AAATTTGTTTGACTCTGTATTTGTACATGCTT	1	2	12	AD2	-	.
chr1	64755843	64755875	chr1:64755843-64755875	0	AGAAATGTTTTAAGTATAGCGTAAAGAATGTTT	1	2	13	AA2	-	.
chr1	64764714	64764743	chr1:64764714-64764743	0	TGGCAAGTCCAAAATGTGTAGGGCATGCCA	1	2	10	CC	-	.
chr1	64765868	64765889	chr1:64765868-64765889	0	AAACATTTCTTAAAACATTTTT	1	2	2	AA2	-	.
chr1	64766076	64766103	chr1:64766076-64766103	0	AAGCATTTCATATGTGCAAAACTTGTCA	1	3	8	ACC2	-	.
chr1	64771969	64771990	chr1:64771969-64771990	0	GAAAAAGTTTTGGCACATGCTT	1	2	2	AD2	1.0	.
chr1	64774022	64774050	chr1:64774022-64774050	0	GGGGTTGTTTTTTTCTTGTAAATTTGTTT	1	2	9	AA2	-	.
chr1	64776722	64776744	chr1:64776722-64776744	0	AAACTTTTCCTATAAAATTGCTC	1	2	3	AA2	-	.
chr1	64777771	64777793	chr1:64777771-64777793	0	AGAAGAGTTTGAAGAACTTGTTC	1	2	3	AB4	1.0	.
chr1	64780306	64780332	chr1:64780306-64780332	0	AGACATGTTTAGAAGAGGTAGATGTTT	2	2	7	AD1	1.0	.
chr1	64783584	64783612	chr1:64783584-64783612	0	GGGGTTGTTTTTTTCTTGTAAATTTGTTT	1	2	9	AA2	-	.
chr1	64784183	64784205	chr1:64784183-64784205	0	AGACTAGTCTGGGAAACATGGTG	1	2	3	CD	-	.
chr1	64792202	64792223	chr1:64792202-64792223	0	TAACATGTCACAGGACATGTGC	2	3	2	CCD1	-	.
chr1	64796455	64796476	chr1:64796455-64796476	0	GAGCTATTTCAGGATCTTGTTC	1	2	2	AD2	-	.
chr1	64796702	64796731	chr1:64796702-64796731	0	GAGCTAGCTTTTGTTTTCATTGACTTTCTC	1	2	10	AC1	1.0	.
chr1	64799449	64799472	chr1:64799449-64799472	0	TTGTTTGTTTTTTTGAGCTAGTCC	1	3	4	ACD1	-	.
chr1	64805266	64805290	chr1:64805266-64805290	0	TGGTAAGTTACTGATGGACTTGCTT	1	3	5	ACC1	-	.
chr1	64805304	64805327	chr1:64805304-64805327	0	AGACTTCCCCTATTGGATATGCTT	1	2	4	AA2	1.0	.
chr1	64805690	64805715	chr1:64805690-64805715	0	AAATTTGCTTAGAAGTGAGCATGCTG	1	2	6	AC2	-	.
chr1	64807394	64807417	chr1:64807394-64807417	0	AACCTTGCTGCTGGAAGCTTGCTG	1	3	4	CCD1	-	.
chr1	64808981	64809004	chr1:64808981-64809004	0	GGGCAGGTTCTGGAAAATAAGTCC	1	2	4	AB2	1.0	.
chr1	64816389	64816416	chr1:64816389-64816416	0	ACGCTTGTTCATAAAATGGGATTTGTTC	1	2	8	AD2	1.0	.
chr1	64817043	64817075	chr1:64817043-64817075	0	AAACAAATTTACCAGCAGAAAACAAACAACCCC	1	2	13	AA2	-	.
chr1	64819585	64819605	chr1:64819585-64819605	0	AAACATTTTCCAAATTTGCTT	1	2	1	AA2	-	.
chr1	64823568	64823595	chr1:64823568-64823595	0	GGAGAAGTCTACCTTAAAAGAGAAGCTT	1	2	8	AA2	-	.
chr1	64825302	64825333	chr1:64825302-64825333	0	GGGCTTGATTCAGATCTCAGGAGAACTAGTGC	1	2	12	DD2	1.0	.
chr1	64826777	64826800	chr1:64826777-64826800	0	AAAAATGCTGACTTGGACAAGCCT	1	2	4	AC1	-	.
chr1	64826960	64826982	chr1:64826960-64826982	0	GAGCAAGTTTTATGGGTACGTTT	1	2	3	AB1	3.0	.
chr1	64827761	64827787	chr1:64827761-64827787	0	ATGCAAGTATCTAATAGGGACAAGTTC	1	2	7	DD1	1.0	.
chr1	64829782	64829808	chr1:64829782-64829808	0	AAACATTCCTTTACACTGGGCTTGTGT	1	2	7	AD2	-	dELS
chr1	64830787	64830819	chr1:64830787-64830819	0	GAATAAGCCAACTTTAGATTTTAAAACTAGCTG	1	3	13	ACC1	-	.
chr1	64835820	64835850	chr1:64835820-64835850	0	TAACTTGCTCATTTTCCCATAAAACTGCCCT	1	3	11	ABC2	-	.
chr1	64840235	64840262	chr1:64840235-64840262	0	GGCCAAGTCCCCAAATCGGAGCTGGCTC	1	2	8	BD3	2.0	dELS,CTCF-bound
chr1	64844309	64844341	chr1:64844309-64844341	0	GAACTACTTCAAGCAGTGTGCCCAAACATGGCC	1	2	13	AD2	-	.
chr1	64846244	64846276	chr1:64846244-64846276	0	AAGCCTGCCTGTGGTTAAAATGGAAGCCAGTCC	1	2	13	BB2	-	.
chr1	64846756	64846776	chr1:64846756-64846776	0	AGGAATGTCTCAGGCCAGCCT	1	2	1	AB2	1.0	.
chr1	64847397	64847423	chr1:64847397-64847423	0	AAAAAATTCTGAGTAAAAGGCAAGTTT	1	2	7	AA1	1.0	.
chr1	64854138	64854159	chr1:64854138-64854159	0	CACCAAGTTCAGTGACAAGCCC	1	3	2	CCD1	-	.
chr1	64859568	64859589	chr1:64859568-64859589	0	GGACAAGCTGACTGACAATTCC	1	3	2	ACC1	-	.
chr1	64861740	64861771	chr1:64861740-64861771	0	AAGCATGCCTGGGGCTATGAGGAAGGAGGCCT	2	2	12	AB1	-	dELS,CTCF-bound
chr1	64864865	64864895	chr1:64864865-64864895	0	AAAATTGTTCCACTCTTCCCGGATCTTGTTT	1	2	11	AD2	-	.
chr1	64867258	64867279	chr1:64867258-64867279	0	AAAATAGTTTAGAAACAAATCT	1	2	2	AA2	1.0	.
chr1	64869842	64869865	chr1:64869842-64869865	0	AAACATGCTTAGATGGCCTTGTCT	1	1	4	D2	-	.
chr1	64873243	64873263	chr1:64873243-64873263	0	GAACTTACCCAGAACAGGCCT	1	2	1	AB2	2.0	.
chr1	64875329	64875355	chr1:64875329-64875355	0	AGGCACGCTCTCCTGGGAGGGAAGCCC	1	2	7	AB2	-	dELS
chr1	64882666	64882687	chr1:64882666-64882687	0	AGGCTAACTTTAAGACAACTCT	1	2	2	AA2	-	dELS,CTCF-bound
chr1	64887419	64887446	chr1:64887419-64887446	0	AAACTAGCTACATGCTAATGCCTTGCTT	1	3	8	CCD2	-	.
chr1	64890420	64890445	chr1:64890420-64890445	0	TAGCAAGTGTGACCATGAGCAAGTCA	1	3	6	CCD2	1.0	.
chr1	64890914	64890943	chr1:64890914-64890943	0	CGACTAGCTATTGTAATCTTAGGCAAGTTA	1	3	10	CCC	2.0	dELS
chr1	64892234	64892265	chr1:64892234-64892265	0	AAACATGGCGGGGTGGGGAGAATGGCTTGTCT	1	3	12	CCD2	2.0	.
chr1	64893277	64893298	chr1:64893277-64893298	0	GAGCTTGTGCGAGAGCTTCTTC	1	2	2	AD2	-	dELS
chr1	64893342	64893367	chr1:64893342-64893367	0	GGACCTGCCTGGTGTTGAGCAAGCCT	1	1	6	B1	1.0	dELS
chr1	64893515	64893547	chr1:64893515-64893547	0	AGGCCAGTTTCTTAACCTCTGTTGAGTTTGTTT	1	2	13	AB2	1.0	dELS
chr1	64895533	64895558	chr1:64895533-64895558	0	AGACATATTTCACCTCAAACTTCTTT	1	2	6	AA2	-	dELS
chr1	64898156	64898176	chr1:64898156-64898176	0	GAACTTTCCCAAAGCTTGTCT	1	1	1	A2	2.0	dELS,CTCF-bound
chr1	64898280	64898302	chr1:64898280-64898302	0	CAGCAAGTTCACGGGGCTGCCCT	1	3	3	ABC2	-	dELS,CTCF-bound
chr1	64900549	64900575	chr1:64900549-64900575	0	GACCATATCCACTTGGGGAGCAAGCCC	2	2	7	AD1	2.0	.
chr1	64901138	64901158	chr1:64901138-64901158	0	AACAATGCCTAAGGCATGCCA	1	3	1	ACD1	1.0	dELS
chr1	64901211	64901234	chr1:64901211-64901234	0	CAGCATGCCTTCTCTGACTATCCC	1	3	4	ACC1	-	dELS
chr1	64903607	64903630	chr1:64903607-64903630	0	AGGTATGTCAACTTAGACATGTCT	1	2	4	AC1	-	.
chr1	64905279	64905298	chr1:64905279-64905298	0	AAACAAGTTCAAACAGCTTA	1	3	0	ABC2	-	.
chr1	64907628	64907648	chr1:64907628-64907648	0	AAACATGCATGGCACAAGTTT	2	2	1	DD2	-	.
chr1	64907988	64908018	chr1:64907988-64908018	0	AGACATGCTCACAAGTGTATAGAGCATTGTA	1	3	11	ACD2	3.0	.
chr1	64908261	64908285	chr1:64908261-64908285	0	AGGCTAGTTTTTCTGGTACTTACTC	1	2	5	AD1	1.0	.
chr1	64908422	64908441	chr1:64908422-64908441	0	CAATATGTTCAGGCAAGTCT	4	2	0	AC3	1.0	.
chr1	64910049	64910080	chr1:64910049-64910080	0	AAGCTTGTGCCTTCTAAATTTCAAACAATTTC	1	2	12	AD2	-	.
chr1	64917077	64917097	chr1:64917077-64917097	0	AGACCTGTTTGGGGCATTCCT	2	2	1	AB3	-	.
chr1	64918421	64918447	chr1:64918421-64918447	0	TCAGATGCCCTTGCTGAAAACATGCTC	1	3	7	ACD1	-	.
chr1	64920544	64920564	chr1:64920544-64920564	0	AAACTAATCCAAGACTAGACT	1	2	1	AD2	-	.
chr1	64924036	64924067	chr1:64924036-64924067	0	GAAGTAGTCTAATACAACAACAGAACAACTCT	1	2	12	AA2	-	.
chr1	64924336	64924360	chr1:64924336-64924360	0	AGGCTTTTTCCCTGCAAGAATGTCT	1	2	5	AA2	1.0	.
chr1	64930292	64930320	chr1:64930292-64930320	0	AAACAAATTTATAAGGAAAAAACAACCCC	1	2	9	AA2	1.0	.
chr1	64931642	64931670	chr1:64931642-64931670	0	AGGCAATCCTTTTGTGTACAGGCTACTCC	1	2	9	AA2	1.0	.
chr1	64938197	64938223	chr1:64938197-64938223	0	AAAAAAGTTTTTTTTAAAAAAAAGTTC	1	2	7	AA2	1.0	.
chr1	64938407	64938437	chr1:64938407-64938437	0	AAACAAGACCCAGAAGCATTTATACTTGTCT	1	2	11	DD2	1.0	.
chr1	64940173	64940193	chr1:64940173-64940193	0	CAGGAAGTCCAAAGCTAGTTA	1	3	1	ACC1	1.0	pELS,CTCF-bound
chr1	64941906	64941927	chr1:64941906-64941927	0	GAGAAAGCCCTAGAGAAAGCCC	1	2	2	AA2	-	.
chr1	64942643	64942667	chr1:64942643-64942667	0	TAGCATGTTCTATCTGGACAATATT	1	3	5	ACD2	1.0	.
chr1	64946127	64946149	chr1:64946127-64946149	0	AAAAATGCTTGCCAAGAAAGCCT	1	2	3	AA2	-	.
chr1	64948487	64948516	chr1:64948487-64948516	0	TCACAAGTTTTTGCAAAGATAAACTAGCCT	1	2	10	CD	-	dELS,CTCF-bound
chr1	64948619	64948640	chr1:64948619-64948640	0	GAAATTGCTTTTGGGCTTCTCT	1	2	2	AA2	-	.
chr1	64948762	64948789	chr1:64948762-64948789	0	AAGCTTATCTCTCCCACAGGACTATCTT	1	2	8	AA2	1.0	dELS
chr1	64950880	64950900	chr1:64950880-64950900	0	AGACAGGTCTTAGGCAAGTCA	1	2	1	BC2	1.0	.
chr1	64954159	64954191	chr1:64954159-64954191	0	GAAAAAGTCTCTTTGAAGAGTAGAAACATGTTT	2	1	13	A1	-	.
chr1	64958072	64958100	chr1:64958072-64958100	0	GAACTTTTCTAAGGGCAGGAGCCAAGCCC	1	2	9	AD2	-	.
chr1	64958401	64958430	chr1:64958401-64958430	0	GGACTTGCCTTAAGTTTTACAGAATGGTTT	1	2	10	AB1	1.0	.
chr1	64958780	64958805	chr1:64958780-64958805	0	AAGCAAGCCTCCAGATAAAATTGTGC	1	2	6	AD1	-	.
chr1	64959324	64959353	chr1:64959324-64959353	0	AATCTTGCTTTAGGAAAGCAAAATATGTTT	1	2	10	AD2	-	.
chr1	64961054	64961077	chr1:64961054-64961077	0	CTGCTTGCCTCTGAGAACATGTCT	1	2	4	CD	-	.
chr1	64962725	64962749	chr1:64962725-64962749	0	AAACAAGCTGAATGAGAACATGGCT	1	2	5	CD	-	.
chr1	64963289	64963320	chr1:64963289-64963320	0	GGACAAGCGAGTAGAGCATGAATGACTTGTTC	1	3	12	CCD2	-	.
chr1	64966027	64966050	chr1:64966027-64966050	1	GGGCTTGTTTATGAAAACTTGCCG	1	1	4	C1	-	pELS,CTCF-bound
chr1	64968958	64968986	chr1:64968958-64968986	0	AAACTAGCTGGGCATGGTGGCACATGCCT	1	2	9	CD	-	.
chr1	64970555	64970577	chr1:64970555-64970577	0	AGACAAGCCTGGCCAACATGGCA	1	3	3	CCD1	1.0	.
chr1	64972968	64972994	chr1:64972968-64972994	0	AAACTAGCTGGGCATGGTGGCATGCAT	1	3	7	CCD1	-	.
chr1	64974186	64974215	chr1:64974186-64974215	0	AAACTTGATTCTGATTTGGAGAACTTCCTC	1	2	10	AD2	-	.
chr1	64974391	64974412	chr1:64974391-64974412	0	AGGCAAGTTCCTAAATTAATCC	1	2	2	AA1	-	.
chr1	64974555	64974576	chr1:64974555-64974576	0	CAGCTAGCTGGAGAACATACTT	2	3	2	ACC1	-	.
chr1	64975628	64975660	chr1:64975628-64975660	0	CAGCAAGTCCTGATGTTTTTTTGAGAAATGTTA	1	3	13	ACC2	-	.
chr1	64977476	64977499	chr1:64977476-64977499	0	AGTCTTGCTCTGTGGAGCAATCTT	1	2	4	AD3	-	.
chr1	64984464	64984484	chr1:64984464-64984484	0	CAACAAGCTCCAGTCTTGTTG	1	3	1	CCD2	-	.
chr1	64984984	64985014	chr1:64984984-64985014	0	AAGATAGCCCCAATACAGACAAAGCTTATCC	1	2	11	AA2	1.0	.
chr1	64985898	64985922	chr1:64985898-64985922	0	AGACAAGCACCAAAGGGACAAGCAC	1	2	5	DD2	-	.
chr1	64986505	64986537	chr1:64986505-64986537	0	CAGCAAGTTTTCTCCAGGTCCTCAGGAATGCTC	1	2	13	AC2	-	.
chr1	64987687	64987711	chr1:64987687-64987711	0	AGATTAGTCAATTAGAAGCAAGTCC	1	2	5	AC1	-	pELS,CTCF-bound
chr1	64989820	64989844	chr1:64989820-64989844	0	ATGCTTGCTCAGAAAAGACATGATT	1	2	5	DD3	1.0	pELS
chr1	64992998	64993020	chr1:64992998-64993020	0	GAAAATGTTTGATTAACTAGTTG	1	3	3	ACC1	-	.
chr1	64996493	64996518	chr1:64996493-64996518	0	AAACAAATCTAAAATTGGACTTTTCC	1	2	6	AA2	2.0	.
chr1	65002391	65002410	chr1:65002391-65002410	4	TGGCATGTCGAGACAAACCT	4	3	0	ACC1	1.0	PLS
chr1	65002454	65002476	chr1:65002454-65002476	4	TAACAAGCTTTTGGAGCCTGTTT	1	2	3	BC2	-	.
chr1	65007053	65007078	chr1:65007053-65007078	0	AAACAAGTTTAGCTTGGGGCTTGGGT	1	2	6	DD4	-	.
chr1	65007653	65007681	chr1:65007653-65007681	0	GGGTTTCTCCATGTTGGTCAGGCTAGTCT	1	2	9	AA1	-	.
chr1	65007931	65007963	chr1:65007931-65007963	0	AGACAGGTTTTACCATGTTGTACAGGCTGGTCT	1	2	13	BB2	-	.
chr1	65008557	65008579	chr1:65008557-65008579	0	CAGCATGCCCCACTGACTTTTCC	1	3	3	ACC1	1.0	.
chr1	65010822	65010848	chr1:65010822-65010848	0	AAACTAGCCAGCCGTGGTGGCATGCCT	1	2	7	CC	-	.
chr1	65011674	65011696	chr1:65011674-65011696	0	TGACTAGACCACTGAGCTTGCTG	1	3	3	CCD2	-	.
chr1	65023368	65023391	chr1:65023368-65023391	0	TTACAAGCCTGAGCCAACATGCTT	1	3	4	CCD1	1.0	.
chr1	65026640	65026661	chr1:65026640-65026661	0	GGAGTTGCTTTTGAAATTGTTT	1	2	2	AA2	-	.
chr1	65027743	65027764	chr1:65027743-65027764	0	AGGATTGCCCTCAAAAAAGTCC	1	2	2	AA2	-	dELS,CTCF-bound
chr1	65029897	65029927	chr1:65029897-65029927	0	ACACAAGTTTACCTACATAAGAAACTTGCAC	1	2	11	DD3	1.0	.
chr1	65034560	65034585	chr1:65034560-65034585	0	AGGGTAGCTTGAGTCCACACAAGCTT	1	2	6	AD2	2.0	.
chr1	65036271	65036291	chr1:65036271-65036291	0	AAAAAAGTTTAAAACTTACCC	1	2	1	AA2	-	.
chr1	65038298	65038324	chr1:65038298-65038324	0	AAGCAATTCTCCTGCCTCAGCTTGCTG	1	3	7	ACC2	2.0	.
chr1	65038389	65038417	chr1:65038389-65038417	0	GGGCTTCCCCATGTTGGTCAGGCTGGTCT	1	2	9	AB2	-	.
chr1	65042848	65042871	chr1:65042848-65042871	0	GGGCATCACCTCCAAGGCAAGCTC	2	2	4	AD1	3.0	.
chr1	65043371	65043397	chr1:65043371-65043397	0	AAACAAACTCAATAGAAAAACTTTTTT	1	2	7	AA2	-	.
chr1	65044832	65044852	chr1:65044832-65044852	0	TGTGATGCCCTGGGCAAGTCT	1	3	1	ACD1	-	.
chr1	65046328	65046349	chr1:65046328-65046349	0	GGACAAGCTGGAGGCCATGCCA	1	3	2	CCD2	1.0	.
chr1	65051139	65051162	chr1:65051139-65051162	0	AGACTAGTGCTATTAGAATAGCTT	1	2	4	AD2	-	.
chr1	65064174	65064201	chr1:65064174-65064201	0	AAGTATGTTTCCAAATATAAATAAGCTT	1	2	8	AA2	2.0	.
chr1	65065339	65065358	chr1:65065339-65065358	0	AAACAAGTTCAAATAAGCCT	2	1	0	A2	1.0	.
chr1	65071023	65071047	chr1:65071023-65071047	0	GAACTATTTTCTGAGAAACTTATTC	1	2	5	AA2	-	.
chr1	65073312	65073333	chr1:65073312-65073333	0	AATCAAGTTTGTGAAATAGTTT	1	2	2	AD2	1.0	.
chr1	65083443	65083467	chr1:65083443-65083467	0	GGGGATGCCCAAGAAGAGCATGACC	1	2	5	AD3	-	dELS
chr1	65084848	65084870	chr1:65084848-65084870	0	TGACATGTTGATCAGGCTGGTCT	1	3	3	BCC1	1.0	.
chr1	65088066	65088093	chr1:65088066-65088093	0	AAACTTTCATCATGGACTAGACTAGCCT	1	2	8	AD1	-	.
chr1	65088386	65088414	chr1:65088386-65088414	0	TAACTTGCTGTTCTTTACTTGGCTTGCCA	1	4	9	CCCC	2.0	.
chr1	65089498	65089518	chr1:65089498-65089518	0	TGAGGAGTTTGAGACAAGCCT	1	3	1	ABC1	1.0	.
chr1	65090353	65090382	chr1:65090353-65090382	0	AAACATGGCACCTGCAGGAAGGGCAAGTCG	1	3	10	CCD2	3.0	.
chr1	65091804	65091829	chr1:65091804-65091829	0	AGGCTAGTTCTCCCTGAAAGTGGCTC	1	2	6	AB1	-	.
chr1	65094497	65094525	chr1:65094497-65094525	0	GGTCATGTTCTTTTTGCACAGGATTGCTT	1	2	9	AD2	2.0	.
chr1	65095633	65095660	chr1:65095633-65095660	0	GGACTTGCTTGGTTGCCCAAGCTGATCT	1	2	8	AB4	-	.
chr1	65097756	65097776	chr1:65097756-65097776	0	AAAATTGGTTGAGACTTGTTT	1	2	1	AD1	-	.
chr1	65099035	65099061	chr1:65099035-65099061	0	AAGCATGCTACCATGCTGGGCTAATTT	1	2	7	AC2	-	.
chr1	65099647	65099675	chr1:65099647-65099675	0	AGACTAGCCTGGGCAACAAAGCCAAACCC	1	2	9	AD1	-	.
chr1	65101249	65101271	chr1:65101249-65101271	0	GAATTATTTCAAAAGACTTGTCC	1	2	3	AA1	-	.
chr1	65101619	65101645	chr1:65101619-65101645	0	GATCTAGTCTATTGTTGAAGCTATCTT	1	2	7	AD3	1.0	.
chr1	65103421	65103443	chr1:65103421-65103443	0	TGACAGGTTGTGCAGGCTAGTCC	1	3	3	BCC2	-	.
chr1	65103612	65103634	chr1:65103612-65103634	0	AGACCAGGCTGGTAGACATGTCC	2	2	3	BD1	-	.
chr1	65104519	65104546	chr1:65104519-65104546	0	TGTCTTGCTTCCATCTCCTAACTTGCTT	1	3	8	CCD1	-	.
chr1	65105565	65105594	chr1:65105565-65105594	0	AAACTTGTTTTTTTCTTAGTGGTCTTATCC	1	2	10	AD1	1.0	.
chr1	65120885	65120908	chr1:65120885-65120908	0	AAAGATGCCTGAGGAAGCTCGTTC	2	2	4	AB3	1.0	.
chr1	65122739	65122770	chr1:65122739-65122770	0	CACATTGTCTTCCACAATGGTTGAACTAGTTT	1	3	12	ACD1	-	.
chr1	65123003	65123035	chr1:65123003-65123035	0	GGGGTTGTTTGATTTTTTCTTGTAAATTTGTTT	1	2	13	AA2	-	.
chr1	65128489	65128519	chr1:65128489-65128519	0	GAGCAAGACTCATCTCAAAAAAAAAAAGTTT	1	2	11	AD2	1.0	.
chr1	65134790	65134818	chr1:65134790-65134818	0	AAATTTGGCTTTCATATAAGAGCTTGTTC	1	2	9	AD1	-	.
chr1	65135278	65135310	chr1:65135278-65135310	0	AGACTAGCCTGGGCAACAGAGTGAGACCTCCTT	1	2	13	AB1	1.0	.
chr1	65139097	65139120	chr1:65139097-65139120	0	TGACTTGCTGAATTGAAGAAGTCT	1	3	4	ACC2	1.0	.
chr1	65140234	65140260	chr1:65140234-65140260	0	GGATTAGTATAAGAGGAAGGCATGCCT	2	2	7	AD1	1.0	.
chr1	65141564	65141590	chr1:65141564-65141590	0	AAACACATCTGATCTCCAGGCATGCCT	2	2	7	AB1	-	dELS,CTCF-bound
chr1	65145856	65145875	chr1:65145856-65145875	0	CAACACGTTTCAACATGCCT	3	3	0	BCC2	-	.
chr1	65147979	65147998	chr1:65147979-65147998	1	AGACTGGCTTGGGGATGCCT	2	2	0	AB2	-	PLS,CTCF-bound
chr1	65150493	65150518	chr1:65150493-65150518	0	CAATTTGTTTTGAAAGTGGCTTGTTT	1	3	6	ACC1	-	.
chr1	65152746	65152768	chr1:65152746-65152768	0	GGACTAGCATTTCAAGTTAGTCT	1	2	3	AD2	-	.
chr1	65153585	65153615	chr1:65153585-65153615	0	GAAGTAGTTTTTTCTGATCAAAGTCATGCCT	1	2	11	AD2	1.0	.
chr1	65154426	65154445	chr1:65154426-65154445	0	GCACATGCATGGGCTAGCTC	3	2	0	DD1	2.0	PLS
chr1	65160046	65160070	chr1:65160046-65160070	0	CAGCTAGTTAAAGAGAAACTAGCGT	1	3	5	CCD1	1.0	.
chr1	65166429	65166455	chr1:65166429-65166455	0	GGACTTCTCTTGTGTTCAGTCTTGTCC	1	2	7	AD2	-	.
chr1	65167764	65167793	chr1:65167764-65167793	0	AAACAGGCTCTTTCATTGCTGGACAGGTCT	1	2	10	BB2	-	dELS
chr1	65176136	65176163	chr1:65176136-65176163	0	GAGAAAGCCTAAGGAGGAAGAATTGTCT	1	2	8	AA2	-	.
chr1	65176602	65176625	chr1:65176602-65176625	0	AAGCTGGTGTGGGGAGGCTAGTCC	1	2	4	BD1	-	.
chr1	65179303	65179330	chr1:65179303-65179330	0	AAAGTTGTTTCTGTTCAAGAAAATGCTC	1	2	8	AA2	1.0	.
chr1	65184873	65184892	chr1:65184873-65184892	0	GGACAAGTTTGATCTTGTAT	2	2	0	DD1	-	.
chr1	65186277	65186305	chr1:65186277-65186305	0	AGGCATGCATCACCATACCAAGCTAATTT	1	2	9	AD2	1.0	.
chr1	65187850	65187877	chr1:65187850-65187877	0	ATACTAGTCAAATGAATGTGGCTTGTTC	1	3	8	CCD1	1.0	.
chr1	65189420	65189448	chr1:65189420-65189448	0	AGGCATGCACCACCATGCCTGGCTAGTTT	1	2	9	CD	1.0	.
chr1	65190577	65190597	chr1:65190577-65190597	0	AAACATGTCTACAACTTCCTA	2	3	1	ACC1	-	.
chr1	65196159	65196184	chr1:65196159-65196184	0	GCACATGCTCTGCGGAGGACGTGCCT	1	2	6	BD2	3.0	dELS,CTCF-bound
chr1	65196675	65196695	chr1:65196675-65196695	0	AGGCTTGTCTTGAACTACTGG	1	3	1	ACD2	-	.
chr1	65198944	65198974	chr1:65198944-65198974	0	GTGCATGCCTGTCTATACTCACAGCTTGTCA	1	3	11	CCD1	-	.
chr1	65203072	65203091	chr1:65203072-65203091	0	TATGTTGCCCAGGCTAGTCT	2	3	0	ACD1	-	.
chr1	65211423	65211452	chr1:65211423-65211452	0	AGGCATTTCTCCCTGTCTGAGAATTTGCTT	1	2	10	AA2	-	.
chr1	65216837	65216865	chr1:65216837-65216865	0	AGGCATGCATCACCAGTAAAAGCAATTTT	1	2	9	AD2	-	.
chr1	65219025	65219055	chr1:65219025-65219055	0	GAACAAATCTACATGACCAAAAAACATTTTT	1	2	11	AA2	-	.
chr1	65220617	65220636	chr1:65220617-65220636	0	AGGCATGTGCCAGCATGCCT	4	2	0	CD	-	.
chr1	65221257	65221280	chr1:65221257-65221280	0	ATACATGCCTTACTAGGTTAGTCT	1	2	4	AD2	-	.
chr1	65222316	65222336	chr1:65222316-65222336	0	GTGCAAGCTCCCAGCTTGCTT	1	2	1	CD	-	.
chr1	65226257	65226286	chr1:65226257-65226286	0	AAGCTAGCTGAGGTAGCTTGCAGCATCTTT	1	3	10	ACC1	1.0	.
chr1	65226378	65226408	chr1:65226378-65226408	0	ACACATGTTTAAGGTGTCTCTGCACATGTCT	1	2	11	DD2	-	.
chr1	65229704	65229730	chr1:65229704-65229730	0	AGGCTAATCTATGAAGGAAGCAAGCTC	1	1	7	A2	-	.
chr1	65229908	65229935	chr1:65229908-65229935	0	AAACAAGGCCTTGATGATAAACTAATCC	1	2	8	AD2	-	.
chr1	65231612	65231639	chr1:65231612-65231639	0	AGAAATGTCCTAAATAACAAACTATTTT	1	2	8	AA2	-	.
chr1	65232743	65232765	chr1:65232743-65232765	0	AAACATGTTCTAAAGGCTTGTCC	2	0	3	0	-	.
chr1	65233832	65233851	chr1:65233832-65233851	0	AAGAAAGTCTGAGCATGCAT	3	2	0	AD3	-	dELS
chr1	65238568	65238587	chr1:65238568-65238587	0	AAGCTTTCTCAGAGAAGCTC	1	2	0	AA2	-	.
chr1	65238839	65238868	chr1:65238839-65238868	0	GGGCAAACCCAGAAGTATATAGACTTTTTT	1	2	10	AA2	-	.
chr1	65239402	65239431	chr1:65239402-65239431	0	ATACTTGCCTAATTATCCCAAAATATGTTC	1	2	10	AD2	1.0	.
chr1	65242578	65242610	chr1:65242578-65242610	0	TGACTTGTTCCTGACCTTAGAAGAAACAACTCT	1	2	13	AC2	-	.
chr1	65243476	65243495	chr1:65243476-65243495	0	GGGCTTGTCTGGGATTGCCC	2	1	0	A2	1.0	.
chr1	65244117	65244136	chr1:65244117-65244136	0	AAGCAAGGTCACACTTGTTT	2	2	0	DD2	-	.
chr1	65245516	65245546	chr1:65245516-65245546	0	AGGCATGCTTTCTGCCTCATAGATAATGTCT	2	2	11	AD1	-	.
chr1	65246607	65246634	chr1:65246607-65246634	0	AAGCATGTTTCTAGAGCAGTGATTGTCC	2	2	8	AD1	-	.
chr1	65248179	65248198	chr1:65248179-65248198	0	GGGCAAGCCAAAGAATGTCC	3	2	0	AC2	-	dELS
chr1	65252439	65252467	chr1:65252439-65252467	0	CAGCAAGTTTTTTATTGATAAACATTTTT	1	2	9	AC2	1.0	.
chr1	65257541	65257567	chr1:65257541-65257567	0	AGGCCTGCCTACCTATACAACATGCTT	1	2	7	BC2	-	dELS,CTCF-bound
chr1	65258027	65258049	chr1:65258027-65258049	0	AGACTATTCTTAGAAAATAGTCT	1	2	3	AA2	1.0	.
chr1	65260530	65260556	chr1:65260530-65260556	0	TGGCTAGCCCTAATCCTAAACATCTAT	1	3	7	ACD2	1.0	.
chr1	65260623	65260647	chr1:65260623-65260647	0	GAGCAAGCCAGACAGAGGCTTGGCT	1	2	5	CD	-	.
chr1	65260714	65260734	chr1:65260714-65260734	0	GCAGAAGCTCTAGACAAGTTA	1	3	1	ACD1	-	.
chr1	65261137	65261157	chr1:65261137-65261157	0	GAGCCTGCCTGAAGCTTTTCC	1	2	1	AB3	-	dELS,CTCF-bound
chr1	65265010	65265041	chr1:65265010-65265041	0	AGACATATTTAGTTTGTATTAATGGCTAGTTT	1	2	12	AC2	1.0	.
chr1	65265081	65265111	chr1:65265081-65265111	0	AAACATGATGACTTTAAAAAATGACTAGCTT	1	3	11	CCD2	-	.
chr1	65265213	65265232	chr1:65265213-65265232	0	AGATTTCCTTAGACTAGCTC	1	2	0	AA1	-	.
chr1	65273853	65273873	chr1:65273853-65273873	0	GGAAATGTTTTAGACTTGCTT	2	1	1	A1	-	.
chr1	65277912	65277935	chr1:65277912-65277935	0	AAGCTTGCCCTACAGGGAGTGTCT	1	2	4	AB1	2.0	dELS
chr1	65278686	65278715	chr1:65278686-65278715	0	AAGAAAGCTTGAGAACCTCTGATCAAGTTC	1	2	10	AD2	1.0	dELS
chr1	65278779	65278806	chr1:65278779-65278806	0	GGGAATGTCTCATAACCAGGACTTGTAC	1	2	8	AD3	-	.
chr1	65279789	65279811	chr1:65279789-65279811	0	TAACAAGTTTCCAGAGCATCCTG	1	3	3	ACC1	1.0	.
chr1	65281471	65281495	chr1:65281471-65281495	0	GGATTTGCCTATTCTGGACATTTCC	1	2	5	AA2	1.0	.
chr1	65283620	65283647	chr1:65283620-65283647	0	GTACAAGTTCCTGTGTGAAAGTAAGTCT	1	2	8	AD2	1.0	.
chr1	65292978	65292997	chr1:65292978-65292997	0	AGACTAGCTTGGGCTTGTTC	4	0	0	0	-	dELS,CTCF-bound
chr1	65293522	65293543	chr1:65293522-65293543	0	AAGCAAGTCACAAGGCCAGCCC	1	2	2	BC2	-	.
chr1	65293897	65293919	chr1:65293897-65293919	0	AAATTTTCCTTGAAAACATGTTT	2	2	3	AA1	-	.
chr1	65295387	65295407	chr1:65295387-65295407	0	AGGATAGACTCAGACTTGCTC	1	2	1	AD1	1.0	.
chr1	65297002	65297025	chr1:65297002-65297025	0	AGGCAATTTCAGTGTAGCATGTTG	1	3	4	ACC2	-	.
chr1	65298266	65298294	chr1:65298266-65298294	0	CAACTAGTACTTGAAAATGAGGCAAGTTT	1	2	9	CD	-	.
chr1	65299849	65299871	chr1:65299849-65299871	0	AGACCAGCCTGGCCAACATGCTG	1	3	3	BCC1	2.0	.
chr1	65303026	65303056	chr1:65303026-65303056	0	AGGCAAACGTTGTTATACTATGAGCATGTCC	2	2	11	AD1	2.0	.
chr1	65304203	65304230	chr1:65304203-65304230	0	AAAAAAGCCCTACCTGGGAAATTTGTCC	1	2	8	AA2	2.0	.
chr1	65307989	65308010	chr1:65307989-65308010	0	AAACATTTCTTTGGACTTCTTC	1	2	2	AA2	-	.
chr1	65308721	65308742	chr1:65308721-65308742	0	AAGCAGGCCTTCAAGCTAGCTA	1	2	2	BC2	-	pELS,CTCF-bound
chr1	65309736	65309757	chr1:65309736-65309757	0	GGGCTTGCCCATGAGCCTCCTC	1	2	2	AB1	-	.
chr1	65312004	65312036	chr1:65312004-65312036	0	AGGATTGTCTTTTTCACTAAATCAGACTTTTTT	1	2	13	AA2	-	dELS,CTCF-bound
chr1	65316192	65316215	chr1:65316192-65316215	0	AAGCTGGCCCAACAAAACTTGTTG	1	2	4	BC2	1.0	.
chr1	65316731	65316761	chr1:65316731-65316761	0	AAGCTAGACCAATTCAGTAATGAGCATTTTT	1	2	11	AD2	-	.
chr1	65316836	65316860	chr1:65316836-65316860	0	AGACATGTCAAGAAAGAATTAGCTT	1	2	5	AC2	-	.
chr1	65317322	65317350	chr1:65317322-65317350	0	AGAGTAGCTCAGTATCTGAGGAGAAGTTC	1	2	9	AA2	-	.
chr1	65321342	65321372	chr1:65321342-65321372	0	AGGCATGCACCCCACCATGCAGGGCTAATTT	1	2	11	AD2	-	.
chr1	65321859	65321884	chr1:65321859-65321884	0	CAGCTACTTTAGGAAGAGACAAGCTG	1	3	6	ACC2	1.0	.
chr1	65323130	65323158	chr1:65323130-65323158	0	TGACTAGCTTTGTGACCTTGGGCAAGTCA	1	2	9	CC	-	.
chr1	65324678	65324699	chr1:65324678-65324699	0	GTGTTTGTTTAAAAGCTAGTTC	1	2	2	AD4	-	.
chr1	65329253	65329280	chr1:65329253-65329280	0	TGACTAACTTCATCTTCTGAGCTTGTCA	1	3	8	ACC2	-	.
chr1	65331472	65331503	chr1:65331472-65331503	0	AACCAAGTTTTCCAAAGAGGTGAAACAACTTC	1	2	12	AD3	-	.
chr1	65337160	65337185	chr1:65337160-65337185	0	AGATTAGCTTTTTGCAAGACTATCTC	1	2	6	AA2	2.0	CTCF-only,CTCF-bound
chr1	65341931	65341953	chr1:65341931-65341953	0	GTTCAAGCCTTAGAAACTAGTTT	1	2	3	DD4	-	.
chr1	65346128	65346156	chr1:65346128-65346156	0	GGGTTTGCTTAGCCTCATTGAACATTTTT	1	2	9	AA2	-	.
chr1	65346273	65346295	chr1:65346273-65346295	0	ATACTTGCTTTTGAAATATGCCC	1	2	3	AD2	1.0	.
chr1	65346684	65346705	chr1:65346684-65346705	0	TAGCATGTTCCCTAGTATGCTT	1	3	2	ACC2	1.0	.
chr1	65353064	65353095	chr1:65353064-65353095	0	AGACAAGGTCAGATAACAGCAAGGACATTTTC	1	2	12	AD2	1.0	.
chr1	65357656	65357676	chr1:65357656-65357676	0	TGGCAAGCCCCTAGCCTGCTT	1	3	1	BCC2	1.0	.
chr1	65362174	65362195	chr1:65362174-65362195	0	TTGTATGCCCTTAGACAAGTTT	1	3	2	ACD1	1.0	.
chr1	65365082	65365113	chr1:65365082-65365113	0	AGGCAAGTTAATTAACCTCTCAGAGCTTTTTT	1	2	12	AC2	-	.
chr1	65366764	65366795	chr1:65366764-65366795	0	AGGCATTTTTTTCCCCTCTCAAGAACATCTCT	1	2	12	AA2	2.0	.
chr1	65367719	65367741	chr1:65367719-65367741	0	AGGCAATCTCTATAAAGATGTTT	1	2	3	AA2	1.0	.
chr1	65371768	65371788	chr1:65371768-65371788	0	AAGCAAGCCCAGGAGATGTTC	1	1	1	A2	-	dELS
chr1	65378549	65378574	chr1:65378549-65378574	0	AAGTTTGTCCAACTCTAAGCTTCTCC	1	2	6	AA2	-	.
chr1	65382208	65382237	chr1:65382208-65382237	0	GAACATTTCACATGACTAATAGACTAGTTG	1	3	10	ACC2	-	.
chr1	65382592	65382622	chr1:65382592-65382622	0	AAACATATTTGCACATTACCTTAACATGTCA	1	3	11	ACC2	-	.
chr1	65388014	65388037	chr1:65388014-65388037	0	AGACATGCCCTAAAGGATGAGTTC	2	2	4	AB1	-	.
chr1	65392549	65392576	chr1:65392549-65392576	0	TGACAAGCCTCATGGAGTCAAGAAGCCC	1	3	8	ACC2	-	.
chr1	65392936	65392958	chr1:65392936-65392958	0	GAACTTTCCTAATAAGCTAGACT	1	2	3	AD2	-	.
chr1	65394043	65394068	chr1:65394043-65394068	0	TAACTTGCCAAAGTGAAAAAAAGCTC	1	3	6	ACC2	1.0	.
chr1	65394756	65394775	chr1:65394756-65394775	0	AGGTAAGTCCAGACTACTCC	1	2	0	AA2	-	.
chr1	65396134	65396161	chr1:65396134-65396161	0	CAACTAGTCTTTAATCTCAAACTATTTG	1	3	8	ACC1	-	dELS
chr1	65403333	65403354	chr1:65403333-65403354	0	AGTCTAGCTCTGGAGCTTGCAC	1	2	2	DD3	-	.
chr1	65404179	65404200	chr1:65404179-65404200	0	TGCCAAGCTTGAAGACAAGCCC	1	2	2	CD	1.0	.
chr1	65406978	65407004	chr1:65406978-65407004	0	AAGCATTTTTCATGTACAGGCATCCCC	1	2	7	AA2	-	.
chr1	65407968	65407994	chr1:65407968-65407994	0	TAACTAATTCATTTTCAAAACAAGTCC	1	2	7	AC1	-	.
chr1	65414522	65414552	chr1:65414522-65414552	0	TGGCAAGCTATACCGGAAAAGCGGCATGTCA	1	4	11	CCCC	1.0	.
chr1	65414794	65414816	chr1:65414794-65414816	0	AGACATGTTGCTGTGACCTGTTT	1	3	3	BCC2	-	.
chr1	65416229	65416261	chr1:65416229-65416261	0	AGACTTTTTTTTTTTTTTAAGAGAGTCTTGCTC	1	2	13	AD2	1.0	.
chr1	65417903	65417923	chr1:65417903-65417923	0	AAACTTGTTCAAGACAAACAC	1	2	1	AD4	-	dELS
chr1	65418261	65418283	chr1:65418261-65418283	0	GGGCTTGTCTGATACGCAGGTTC	1	2	3	BD1	-	dELS
chr1	65418325	65418356	chr1:65418325-65418356	0	AAACAAGCTCTTGTAGGGGAGGAAGAATCTTT	2	2	12	AA1	-	dELS
chr1	65419091	65419118	chr1:65419091-65419118	0	AGACATTTCTTGAAACAGTAACATGCTC	1	2	8	AC2	1.0	.
chr1	65424709	65424738	chr1:65424709-65424738	0	GAGCCAGCTTCCTGGTTTGCAGGCCTGCTT	1	2	10	BB2	1.0	dELS
chr1	65425579	65425610	chr1:65425579-65425610	0	GCATTTGTTTAACACCTACTCTGGACTAGCTG	1	3	12	ACD1	-	.
chr1	65428434	65428455	chr1:65428434-65428455	0	GAGAATGTCTAAGGGCTACTTC	1	2	2	AA2	-	.
chr1	65429494	65429516	chr1:65429494-65429516	0	AAAGATCTTTACCGAACTAGCTT	2	2	3	AA1	-	dELS,CTCF-bound
chr1	65430190	65430220	chr1:65430190-65430220	0	AGACCTGCCTAACAGTAGTTCGGCCATGCCT	1	2	11	BD2	1.0	.
chr1	65430290	65430311	chr1:65430290-65430311	0	AAGCTATTCTCTGGAATTGTTC	1	2	2	AA2	-	dELS,CTCF-bound
chr1	65430781	65430803	chr1:65430781-65430803	0	AAACTAGCTTGCTGGGTAAGTAT	1	2	3	AD1	-	.
chr1	65431570	65431595	chr1:65431570-65431595	0	AAATATGTCTAATTGGGAACATGTTA	1	2	6	AC2	-	.
chr1	65432604	65432627	chr1:65432604-65432627	1	GGACAAGTTCAGATGTTCAAGCCT	1	2	4	DD1	1.0	.
chr1	65440874	65440906	chr1:65440874-65440906	0	AAACAATTTTGCTTTTCCAAATCAATCATGTTT	1	2	13	AD2	1.0	.
chr1	65458359	65458384	chr1:65458359-65458384	0	AGGCATGTTTACTGACAACAAAGTCC	2	2	6	AD1	-	.
chr1	65459882	65459902	chr1:65459882-65459902	0	CTCCATGCTTGGAACAAGTTT	2	3	1	CDD2	-	.
chr1	65466972	65467000	chr1:65466972-65467000	0	GAACATGCTGCTTTAGCTCGGGGAAGTTT	1	2	9	AC2	-	.
chr1	65468817	65468845	chr1:65468817-65468845	0	TAGGAAGTCTAAATGAGCAAAGCAAGTTG	1	3	9	ACC1	-	.
chr1	65470030	65470060	chr1:65470030-65470060	0	GGAAATGTTTCCCTCTCTGCCTGGCTTGCTT	1	2	11	AC2	-	dELS
chr1	65470723	65470748	chr1:65470723-65470748	0	CAACAAGTTAAATAACAAACTTTCTC	1	3	6	ACC1	-	.
chr1	65473382	65473414	chr1:65473382-65473414	0	TGGCATGCCTTCCAATGCTTTCAGAATATGCTA	1	3	13	ACC2	-	.
chr1	65475354	65475380	chr1:65475354-65475380	0	GAGCTTTCCCATCTCCTGAACAAGGCT	1	2	7	AD2	-	.
chr1	65476293	65476317	chr1:65476293-65476317	0	GGACACATCTAAAATGAACATGCTT	2	2	5	AB1	-	.
chr1	65478661	65478693	chr1:65478661-65478693	0	AAAACAGCTCAGTTGTATGGAAGGAGCATGTTA	1	3	13	ABC1	1.0	.
chr1	65479449	65479474	chr1:65479449-65479474	0	AAACTTGTCCCCAGAGTAACATGTAA	1	3	6	CCD1	-	dELS
chr1	65480892	65480915	chr1:65480892-65480915	0	AAAAATGTTTTGAACAACTAGCTT	1	2	4	AC2	1.0	dELS
chr1	65481123	65481150	chr1:65481123-65481150	0	GGTCTTTCTTCTGTGTGCAGGCATGCCT	2	2	8	AD1	-	dELS
chr1	65483276	65483297	chr1:65483276-65483297	0	AGACAATACCATGGACATGTTC	2	2	2	AD1	1.0	.
chr1	65484744	65484772	chr1:65484744-65484772	0	TAACAAGCCAATGAGATCAAGATTTGTTT	1	3	9	ACC2	-	.
chr1	65490448	65490475	chr1:65490448-65490475	0	AGGCTTCTTTTCCTGTGAGAGCAAATTC	1	2	8	AA2	1.0	.
chr1	65490749	65490779	chr1:65490749-65490779	0	AAACAAGTTCTTGTTAGCCAGCGGCTAGGCC	1	2	11	CD	1.0	dELS
chr1	65492565	65492587	chr1:65492565-65492587	0	AAACATAATTGCAAAACTAGTTT	2	2	3	AD1	-	.
chr1	65494647	65494668	chr1:65494647-65494668	0	GCACAAGTTCTTAAACTTTCTT	1	2	2	AD3	-	.
chr1	65496372	65496391	chr1:65496372-65496391	0	AGACCAGCCTGGGCAAGTTG	3	2	0	BC2	-	.
chr1	65497271	65497301	chr1:65497271-65497301	0	AAGCAAATTCAGAAAAATTCAGGAAAAGCTT	1	2	11	AA2	-	.
chr1	65502793	65502815	chr1:65502793-65502815	0	TGACATGTTCAAGAGACAACATC	1	3	3	ACD2	-	.
chr1	65502905	65502931	chr1:65502905-65502931	0	GGACTAACTTGTAGAGAAAACCAGTCC	1	2	7	AB2	-	.
chr1	65503969	65503989	chr1:65503969-65503989	0	ATATAAGTCTGGAGCATGTTG	1	3	1	ACD1	2.0	.
chr1	65514120	65514141	chr1:65514120-65514141	0	AAACAATCCAATTGACTTGCCT	1	3	2	ACC2	-	dELS,CTCF-bound
chr1	65515335	65515356	chr1:65515335-65515356	0	ACAGATGCTTTTGAGCAAGTCC	1	2	2	AD4	1.0	.
chr1	65518310	65518331	chr1:65518310-65518331	0	AAGCTTGTTTATAGATTTTTCT	1	2	2	AA1	-	.
chr1	65520566	65520589	chr1:65520566-65520589	0	AGAGTTGTTTGCCAAGACCAGCTC	1	2	4	AB2	-	.
chr1	65520829	65520858	chr1:65520829-65520858	0	GGGCTAGTTATCTGCAGCATGAATATGTCC	1	2	10	AC2	-	.
chr1	65521612	65521635	chr1:65521612-65521635	0	GGACTTATTCTCAGAGACATGTTA	1	2	4	AC2	1.0	.
chr1	65526115	65526140	chr1:65526115-65526140	0	GAGCATGCCACCCGGCCAACTTCTTT	1	3	6	ACC1	-	.
chr1	65528426	65528449	chr1:65528426-65528449	0	GAATATTCCTTCTCAAACATGTTT	2	2	4	AA1	-	dELS,CTCF-bound
chr1	65532222	65532244	chr1:65532222-65532244	0	AGACAACTCTCTGGGGCAACTTC	1	2	3	AA2	-	.
chr1	65532757	65532781	chr1:65532757-65532781	0	TGAACTGTCCAGAATAGGCAAGTCC	1	3	5	ABC1	-	.
chr1	65538388	65538418	chr1:65538388-65538418	0	TTGAAAGTTTGCAGAGCCAGCAAACTTGTTT	1	3	11	ACD1	1.0	.
chr1	65541833	65541863	chr1:65541833-65541863	0	AGAATTGCTTTTCTTACTCATAAACTTTCCT	1	2	11	AA2	-	.
chr1	65543304	65543336	chr1:65543304-65543336	0	GGGGTTGTTTGTTTTTTTCTTATAAATTTGTTT	1	2	13	AA2	-	.
chr1	65545648	65545680	chr1:65545648-65545680	0	GGGGTTGTCTGTCTTCTTCTTGTAAATTAGTTT	1	2	13	AA2	-	.
chr1	65549775	65549803	chr1:65549775-65549803	0	GGAGTAGTTTGATCGTCTGAAGCTTTCTT	1	2	9	AA2	-	.
chr1	65553657	65553685	chr1:65553657-65553685	0	GAACATGCTTCTTTAGCTCAAAGGAGTTT	2	2	9	AB1	4.0	.
chr1	65555694	65555720	chr1:65555694-65555720	0	AAAAATGTTTTCAAGCTATACTTGTTT	1	2	7	AD2	-	.
chr1	65555857	65555879	chr1:65555857-65555879	0	AGGGTAGTCTGTTTGGCATGTTT	1	2	3	AC2	-	.
chr1	65556665	65556689	chr1:65556665-65556689	0	GAGAATGCCTCTTTGAAGGTTGCTT	1	2	5	AA2	-	.
chr1	65558131	65558152	chr1:65558131-65558152	0	AAACTTGCCCTTGAGTTTATTT	1	2	2	AA1	-	dELS
chr1	65569883	65569907	chr1:65569883-65569907	0	GGGCATGTCTTATATGATGATGTTT	2	2	5	AD1	1.0	.
chr1	65572161	65572180	chr1:65572161-65572180	0	CCACTAGTTAAAGCTTGTTC	3	3	0	CCD1	1.0	.
chr1	65576627	65576653	chr1:65576627-65576653	0	TAACTTCTTTCTCAATTCAACATGCTC	1	3	7	ACC2	2.0	.
chr1	65577009	65577036	chr1:65577009-65577036	0	ATCCTAGCTCAGAAAGGGGAACAAGCTC	1	2	8	DD4	-	.
chr1	65577629	65577656	chr1:65577629-65577656	0	AATCATGCCTAGTTCAGAAGACAATTTC	1	2	8	AD3	-	.
chr1	65580468	65580492	chr1:65580468-65580492	0	AAATATGTCCCTTAAGGGAAAGCTT	1	2	5	AA2	1.0	.
chr1	65581143	65581174	chr1:65581143-65581174	0	CACTTTGTTCACCCCTTGTCATGGACATGCTC	1	3	12	ACD1	1.0	.
chr1	65581176	65581204	chr1:65581176-65581204	0	AGACTTTGTCATCACCAATAAGCATGCTT	2	2	9	AD1	-	.
chr1	65582360	65582381	chr1:65582360-65582381	0	GAGCTAGTTTTGAGATAAATTC	1	2	2	AA1	-	.
chr1	65585363	65585382	chr1:65585363-65585382	0	GAATTTGCTTGGAGAAGCTT	1	2	0	AA2	-	.
chr1	65589863	65589891	chr1:65589863-65589891	0	AAATATGTTCTTCAGTTTCAAAGTTGTTT	1	2	9	AA2	1.0	.
chr1	65591223	65591251	chr1:65591223-65591251	0	AGACTTGTTTTATGGACCAGAATATGGTC	2	2	9	AD1	1.0	.
chr1	65593152	65593180	chr1:65593152-65593180	0	TAACTATTTTTGAAAATAGTAGCATGTTT	1	3	9	ACC2	-	.
chr1	65596004	65596028	chr1:65596004-65596028	0	AGACAAGCTGAATTTTGGGTAGTTT	1	3	5	ACC2	-	.
chr1	65596272	65596299	chr1:65596272-65596299	0	GGACGAGACCCAGTATTCAAGCTTGTTT	1	2	8	BD1	1.0	.
chr1	65598839	65598861	chr1:65598839-65598861	0	AAATATATTTCCTGAACTTGCCT	2	2	3	AA1	-	.
chr1	65600985	65601007	chr1:65600985-65601007	0	TGATTTGCTTTAAGAACTTGTCC	1	2	3	AC3	1.0	.
chr1	65601125	65601150	chr1:65601125-65601150	0	AAACATATTTTATGATGAATAAGCCT	1	2	6	AA2	-	.
chr1	65601472	65601499	chr1:65601472-65601499	0	AAGATTGTTCCCTCAAAAGAGATTGTTT	1	2	8	AA2	-	.
chr1	65604021	65604053	chr1:65604021-65604053	0	GAATTTGCCTTCCTTGCCATCTCAGGAATGCTC	1	2	13	AA2	1.0	.
chr1	65604265	65604291	chr1:65604265-65604291	0	AAAAATGCCTTTCTAATAAGAATGTCT	1	2	7	AA2	-	.
chr1	65606491	65606518	chr1:65606491-65606518	0	TTACTAGCCTTTAAATCCGGACTAGCCA	1	3	8	CCD1	-	dELS
chr1	65609692	65609717	chr1:65609692-65609717	0	AAACAAGGTTGCAAGTAAACCAGTTC	1	2	6	BD2	1.0	.
chr1	65614827	65614848	chr1:65614827-65614848	0	AGACATGTGCCCAGACTTGTTT	1	1	2	D2	-	.
chr1	65617677	65617708	chr1:65617677-65617708	0	AGGCTTGTGCAGTATTCCATATGAGAATGCCT	1	2	12	AD2	-	.
chr1	65619647	65619676	chr1:65619647-65619676	0	GAACAAATTGGCTATCACTGGAACATGCCT	1	2	10	AC1	-	.
chr1	65622814	65622834	chr1:65622814-65622834	0	GGACTAATTTCTAGCTTGTCT	1	2	1	AC2	-	.
chr1	65622913	65622934	chr1:65622913-65622934	0	AAGCTATTTTGGGAAGATGTTC	1	2	2	AA2	-	.
chr1	65623581	65623609	chr1:65623581-65623609	0	CATAATGTCCCTTGAAGCAAAGCTAGCTT	1	3	9	ACD1	-	.
chr1	65624390	65624412	chr1:65624390-65624412	0	TAACTTGTTTTAGAGGCAAGATT	1	2	3	CD	-	.
chr1	65627111	65627138	chr1:65627111-65627138	0	TAGCTTGTCTTGCTCACCCAGCCTGTCC	1	3	8	BCC2	1.0	.
chr1	65636937	65636963	chr1:65636937-65636963	0	TTACATGCCTCAATTCCAAACTTGTTC	1	2	7	CD	-	.
chr1	65639038	65639059	chr1:65639038-65639059	0	AGACTGACCTCTGAGCATGTCC	2	2	2	AB1	-	.
chr1	65644475	65644497	chr1:65644475-65644497	0	GAACTAACTTGTAAGCCTTGTCT	1	2	3	AD2	-	.
chr1	65645639	65645660	chr1:65645639-65645660	0	AGGGTTGCTGCCAAACAAGTCA	1	3	2	ACC1	1.0	.
chr1	65648999	65649019	chr1:65648999-65649019	0	TGAGAAGTTCCAAGCTTGCTT	1	2	1	AC3	1.0	.
chr1	65653166	65653194	chr1:65653166-65653194	0	AAACTCCTCTGAGCTAAAGGAGCATGTTC	2	2	9	AB1	1.0	.
chr1	65654452	65654478	chr1:65654452-65654478	0	GAGCATGCAGATTCAGAAAGCAAGTCC	1	2	7	CD	1.0	.
chr1	65658565	65658596	chr1:65658565-65658596	0	GCGCCAGCTTCGGCAACAGTGAGAACTTGTCT	1	2	12	BD4	1.0	.
chr1	65659101	65659126	chr1:65659101-65659126	0	TAAATTGTCGAGTGAGAAACATGCTT	1	3	6	ACC1	2.0	.
chr1	65664109	65664134	chr1:65664109-65664134	0	AAGCATGTATTACCATAAACTTATTT	1	2	6	AD2	-	.
chr1	65677349	65677380	chr1:65677349-65677380	0	GAGAATGCTTCCTGCAAAGATAAAAAAAGCTT	1	2	12	AA2	1.0	.
chr1	65681635	65681658	chr1:65681635-65681658	0	TGACTAGGTTTCAGAAACATGTTT	1	2	4	CD	1.0	.
chr1	65683817	65683840	chr1:65683817-65683840	0	TTGTAAGTCTCTAAGGACTAGCTT	1	3	4	ACD1	-	.
chr1	65685123	65685151	chr1:65685123-65685151	0	GAACATTCTCCTTTAGCTCGGAGAAGTTT	1	2	9	AA2	-	.
chr1	65694634	65694659	chr1:65694634-65694659	0	GAAAATGCCTCTTCTAGGACGTGCCT	1	2	6	AB2	2.0	.
chr1	65697774	65697795	chr1:65697774-65697795	0	AAACATCTCCTAGAATAAGCTT	1	2	2	AA2	-	.
chr1	65699348	65699374	chr1:65699348-65699374	0	GGGCATGCTTCTTAACCCAGCAATTCC	1	2	7	AC1	3.0	.
chr1	65703206	65703232	chr1:65703206-65703232	0	GAGCTTGCTAGAATGCAAAACATTTCC	1	2	7	AC2	1.0	.
chr1	65704846	65704866	chr1:65704846-65704866	0	GAGCTTTTTTAAAGCTTTTTT	1	2	1	AA2	-	.
chr1	65706582	65706604	chr1:65706582-65706604	0	ACACAAGTCCAAGGGACTAGATT	1	2	3	DD3	1.0	.
chr1	65707435	65707465	chr1:65707435-65707465	0	AGGCATATTTCACCAGCTTTAGATCAAGCCT	1	2	11	AD2	-	.
chr1	65708085	65708105	chr1:65708085-65708105	0	AAGCTAGCTATCAGTAAGTCT	1	3	1	ACC2	-	.
chr1	65708498	65708520	chr1:65708498-65708520	0	GGACTTGCTTTTATGGCTACTTT	1	2	3	AC1	1.0	.
chr1	65710483	65710511	chr1:65710483-65710511	0	GAACATGCTCCTTTAGCTCAGAGGAGTTT	2	2	9	AB1	-	.
chr1	65711761	65711789	chr1:65711761-65711789	0	GGGCTTCCCTTGGCTAGGGGAGGAAGTTC	1	2	9	AA2	-	.
chr1	65713796	65713825	chr1:65713796-65713825	0	AGAGATGCCCTAACTCTGCTATGCATGCCC	1	2	10	AD2	1.0	.
chr1	65713958	65713981	chr1:65713958-65713981	0	AAACTAGCTTCTCAGAATATGGTT	2	2	4	AD1	-	.
chr1	65714536	65714559	chr1:65714536-65714559	0	AGATTTGTCTCCCTAGACTATCTT	1	2	4	AA2	2.0	.
chr1	65715937	65715967	chr1:65715937-65715967	0	GTGCTTGCCTGGGTATTACTCAAGAAAGTTT	1	2	11	AD2	2.0	.
chr1	65718955	65718977	chr1:65718955-65718977	0	CAGCAAGTCTTATAGGCTCACTC	1	3	3	ABC2	1.0	.
chr1	65719380	65719406	chr1:65719380-65719406	0	GGCCCAGTTCAGCACTAGGACTTGCCT	1	2	7	BD4	1.0	.
chr1	65719461	65719488	chr1:65719461-65719488	0	AAGCATGTTAACCTGTGATGGCTAGGCT	1	3	8	CCD1	-	.
chr1	65721652	65721673	chr1:65721652-65721673	0	AAAGAAGTTTTAGGAAATGCTT	1	2	2	AA2	-	.
chr1	65722517	65722540	chr1:65722517-65722540	0	AGACATGCATAAGTGAACAAGGTC	1	2	4	DD2	-	dELS
chr1	65723650	65723672	chr1:65723650-65723672	0	AGACTAGCCTGGCCAACATGGTG	1	3	3	CCD1	1.0	.
chr1	65724379	65724405	chr1:65724379-65724405	0	TGGCTTGTTCTTCAGTGGGGCATGCTG	1	2	7	CC	-	.
chr1	65727599	65727618	chr1:65727599-65727618	0	CAGCATCCCTGGACATGCTG	3	3	0	ACC2	-	.
chr1	65732304	65732333	chr1:65732304-65732333	0	ATATTTGTTTCTGGAAAAGAAAGCAAGCTT	1	2	10	AD4	2.0	.
chr1	65737517	65737537	chr1:65737517-65737537	0	AAACTTCCTAGAGACTTGTTG	1	3	1	ACC2	-	.
chr1	65740759	65740785	chr1:65740759-65740785	0	AGGCTTTTCTATTTTTTGGAATAGTTT	1	2	7	AA2	1.0	.
chr1	65742678	65742705	chr1:65742678-65742705	0	GGGGTTGCTTTTTTCGAGAAGTATGTTT	1	2	8	AA2	-	.
chr1	65743061	65743080	chr1:65743061-65743080	0	GTTCTTGTCTAAACTTGTTA	2	3	0	CDD2	2.0	.
chr1	65743141	65743169	chr1:65743141-65743169	0	GAACATGCTCCTTTAGCTCAGAGGAGTTT	2	2	9	AB1	-	.
chr1	65752359	65752384	chr1:65752359-65752384	0	GAGCTGGCTATCCAGCAAGCTAGCCA	1	3	6	BCC2	-	.
chr1	65753422	65753452	chr1:65753422-65753452	0	TAGCATGCTTTCCTGTTCTGGAGAGTTGCCT	1	2	11	AC2	2.0	.
chr1	65754313	65754340	chr1:65754313-65754340	0	GAGCAGGTTCTATGTGCCAAGCATGTCT	2	1	8	B2	-	.
chr1	65759301	65759325	chr1:65759301-65759325	0	GAGGTTGCCAGAGGGTGGCATGCCC	1	3	5	ACC1	2.0	.
chr1	65760265	65760288	chr1:65760265-65760288	0	AGACATGTTCAGATGAACTTCCAA	1	3	4	ACD2	-	.
chr1	65760642	65760663	chr1:65760642-65760663	0	CGGTATGTTGATGAACATGTTC	2	3	2	ACC1	1.0	.
chr1	65761400	65761432	chr1:65761400-65761432	0	GGCAAAGTTCATACAATTTTGATGGACATGCTG	1	3	13	ACD1	1.0	.
chr1	65762249	65762279	chr1:65762249-65762279	0	CAGCTACTCAGTCTCACTCTCAAACAAGTTT	1	3	11	ACC2	1.0	pELS
chr1	65767026	65767058	chr1:65767026-65767058	0	AGACTAGCCACAGCAATATAGTGAGACCTGTTT	1	2	13	BC2	-	.
chr1	65771373	65771397	chr1:65771373-65771397	0	AGAAATGTTTCCAGAAAACCTGTCT	1	2	5	AB2	-	dELS
chr1	65773523	65773551	chr1:65773523-65773551	0	GAGCAAGTCTAAGTTTCCCAGACTATTCA	1	2	9	AC3	-	dELS
chr1	65779377	65779396	chr1:65779377-65779396	0	AAACAAGTCTCAACAAATTC	2	2	0	AC1	-	.
chr1	65787510	65787539	chr1:65787510-65787539	0	ATACTTGTTTGTCCTGAGTCCAACTTGTCT	1	2	10	CD	-	.
chr1	65787723	65787746	chr1:65787723-65787746	0	GAAAATGCTTTTAAAAAATAGCTT	1	2	4	AA2	1.0	.
chr1	65789914	65789943	chr1:65789914-65789943	0	GAACATGTCTACCTCCATGTGAAAAAGCCT	1	1	10	A2	-	.
chr1	65791344	65791365	chr1:65791344-65791365	0	TGATAAGCTCTTAGACATGCCT	1	2	2	AC3	-	.
chr1	65798217	65798239	chr1:65798217-65798239	0	CACCATGTTGGCCAGGCTAGTCT	1	3	3	CCD1	-	.
chr1	65799266	65799298	chr1:65799266-65799298	0	GGGCTTGTTTATTCTGAGTTCTTAGAATTTCCT	1	2	13	AA1	-	.
chr1	65799403	65799434	chr1:65799403-65799434	0	AAACTACTTCAATAAGTTGGGAGGACATGATT	1	2	12	AD2	-	.
chr1	65799450	65799480	chr1:65799450-65799480	0	AGGCTTGTTTGAAAATCTGAGGGACATATGG	1	3	11	ACD2	-	.
chr1	65799680	65799700	chr1:65799680-65799700	0	ACAGTTGTCCTGGGCATGCTA	1	3	1	ACD1	1.0	.
chr1	65804095	65804117	chr1:65804095-65804117	0	AGGCATGCTTAGGGGACTTGTCT	2	0	3	0	-	.
chr1	65804509	65804537	chr1:65804509-65804537	0	AGGCAAGTGTTTTGGACAGGAAGTAGTTC	1	2	9	AD2	-	dELS
chr1	65806624	65806646	chr1:65806624-65806646	0	GAGCTGGTCCTGAAAAGATGCTT	1	2	3	AB2	1.0	.
chr1	65806688	65806709	chr1:65806688-65806709	0	GGGGATGTTGTTAAACATGCTT	1	2	2	AC1	1.0	.
chr1	65807204	65807235	chr1:65807204-65807235	0	AATCATGTCTAGAAGCAGTGGGAAACATTTCT	1	2	12	AD3	-	.
chr1	65808983	65809005	chr1:65808983-65809005	0	GGAATTGTTTTTTGAACATGTTA	1	2	3	AC2	-	.
chr1	65811277	65811304	chr1:65811277-65811304	0	AGGCTTACCTATGACTTTGGACTAATTT	1	2	8	AA2	1.0	.
chr1	65811348	65811368	chr1:65811348-65811368	0	GAGCATCCTCAAGGCTTGGCT	1	2	1	AD2	1.0	.
chr1	65813396	65813425	chr1:65813396-65813425	0	TGGCATGTTGAGTTTTGAACGTGCAAGTTT	1	3	10	CCD2	3.0	.
chr1	65819151	65819172	chr1:65819151-65819172	0	AAGCAAGCCACATGACCTGTCC	1	3	2	BCC2	2.0	.
chr1	65824395	65824418	chr1:65824395-65824418	0	GAGTATGCTTAAAGAAAATAGTTT	1	2	4	AA2	2.0	.
chr1	65825645	65825673	chr1:65825645-65825673	0	AGACCAGCCTAGGCAACATGGACAAACCC	1	2	9	AB3	-	.
chr1	65826023	65826052	chr1:65826023-65826052	0	AGACTTGCCTGATTTACTGAGAAATTGCTA	1	2	10	AC1	1.0	dELS
chr1	65830087	65830110	chr1:65830087-65830110	0	AAATAAGTGCTCAGAAACAAGTTT	1	2	4	AD1	2.0	.
chr1	65831144	65831169	chr1:65831144-65831169	0	GAACAAGTTAAAAACAAAGCAAGCAG	1	3	6	CCD1	1.0	.
chr1	65832729	65832750	chr1:65832729-65832750	0	AGGTATGTCTTCTGACAAGTTC	1	2	2	AC2	-	.
chr1	65833234	65833259	chr1:65833234-65833259	0	AAAAATGTTTTCTCGAATACAAGCTT	1	2	6	AD2	-	.
chr1	65834019	65834038	chr1:65834019-65834038	0	GAGTTTCTTTAAGCAAGTTT	1	2	0	AA1	1.0	.
chr1	65834333	65834356	chr1:65834333-65834356	0	AAGCAAGTTTCTTTAAGCAAACAT	1	2	4	AD4	-	.
chr1	65835107	65835138	chr1:65835107-65835138	0	GGACAAGCAGGAATTTTTAAATAAGCAAGTTG	1	3	12	CCD2	1.0	.
chr1	65841628	65841649	chr1:65841628-65841649	0	AAATATGTTTGAAAATATGTTT	1	2	2	AA2	2.0	.
chr1	65842181	65842209	chr1:65842181-65842209	0	AGGCATATTTATTGAGTATTGACTTGCCA	1	3	9	ACC2	-	.
chr1	65842737	65842763	chr1:65842737-65842763	0	AAATAAGTTTGTGCCCTAAAAATGCTC	1	2	7	AA2	-	.
chr1	65845345	65845375	chr1:65845345-65845375	0	TAGCATCCTTTAACAAAATCTTGGCTAGCTT	1	3	11	ACC2	-	.
chr1	65846426	65846454	chr1:65846426-65846454	0	GAACATGTTTGGAGACAAAGAAATAGGTC	2	2	9	AD1	-	.
chr1	65846484	65846509	chr1:65846484-65846509	0	AATCAAGTTTCAGTAAGAACAATTTC	1	2	6	AD3	-	.
chr1	65849092	65849122	chr1:65849092-65849122	0	AAGCAACCACTCTATTTGAGAGGGCATGCTC	2	2	11	AD1	1.0	.
chr1	65849337	65849364	chr1:65849337-65849364	0	AGGAAAGCTTTTTACCCAGAGCAGGTTC	1	2	8	AB3	-	.
chr1	65849655	65849677	chr1:65849655-65849677	0	AAGCTGGCCATGAGAACATGTCA	1	3	3	BCC2	-	.
chr1	65857360	65857386	chr1:65857360-65857386	0	AGGCATGATTCCACCTCAGGAATGTTT	1	2	7	AD2	-	.
chr1	65857973	65857993	chr1:65857973-65857993	0	TGACTAGCCTGGAGCTTTCTT	1	2	1	AC2	-	.
chr1	65860834	65860860	chr1:65860834-65860860	0	AAAAATGTCTTCTTTTGAGAAATGTCT	1	2	7	AA2	-	.
chr1	65862603	65862633	chr1:65862603-65862633	0	GGAATAGTTTCAGAAGGAATGGTACTAGCTC	1	2	11	AD2	-	.
chr1	65864302	65864330	chr1:65864302-65864330	0	GAACATGCTCCTTTAGCTCAGAGGAGTTT	2	2	9	AB1	-	.
chr1	65868945	65868970	chr1:65868945-65868970	0	AAAATTGTCTTCCACAAAACTGGTCC	1	2	6	AB3	-	.
chr1	65879969	65879994	chr1:65879969-65879994	0	TGGCTTGCCTTCCCCAAAACATCTGT	1	3	6	ACD2	1.0	.
chr1	65881041	65881066	chr1:65881041-65881066	0	TAACAACTCCTCATTGTGACTAGTCC	1	3	6	ACC2	1.0	.
chr1	65882326	65882349	chr1:65882326-65882349	0	TGACTAGGTTTCAGAAACATGTTT	1	2	4	CD	1.0	.
chr1	65889962	65889981	chr1:65889962-65889981	0	AATCATGCCAAGGCAAGCTC	4	2	0	CD	-	.
chr1	65890559	65890590	chr1:65890559-65890590	0	ACTCTAGCTTTGGAGACAGAATAAACAAGTTA	1	3	12	CDD2	-	dELS
chr1	65891548	65891576	chr1:65891548-65891576	0	AGTCAAGCTCATTGTTACAAAACATGCGC	1	2	9	DD3	2.0	.
chr1	65892382	65892412	chr1:65892382-65892412	0	GACCTTGTTTAAATAGATCAGGATCTTGTTT	1	2	11	DD2	1.0	.
chr1	65892438	65892459	chr1:65892438-65892459	0	AAACATGCCTCAAAACCTATTT	2	2	2	AB1	1.0	.
chr1	65893204	65893235	chr1:65893204-65893235	0	GGACTTATTTTTAATTAAAAATGAACATTTCC	1	2	12	AA2	-	.
chr1	65893689	65893714	chr1:65893689-65893714	0	ACACATGTTTATAACAGGACAATTTT	1	2	6	AD3	2.0	.
chr1	65894579	65894608	chr1:65894579-65894608	0	CGACATGTCTCAGCCTTGAAGGAAATGTTT	1	2	10	AC2	1.0	.
chr1	65905240	65905263	chr1:65905240-65905263	0	GGGGAAGTCCATAAAGGCTTTTCT	1	2	4	AA2	1.0	.
chr1	65905319	65905345	chr1:65905319-65905345	0	AGACATGTTATAGTGTAGGAAAAGTTT	1	2	7	AC2	1.0	.
chr1	65906806	65906828	chr1:65906806-65906828	0	GTGGTTGTTCAGGAGACATGTTT	1	2	3	AD4	-	.
chr1	65908589	65908608	chr1:65908589-65908608	0	AAGGATGCTTGAGCTTATTC	1	2	0	AA2	-	.
chr1	65910050	65910071	chr1:65910050-65910071	0	GTGCATGCCTTTGGGCAGGCTT	2	2	2	BD3	-	.
chr1	65910391	65910414	chr1:65910391-65910414	0	ATACTTATTTATTGAGACTTGCTT	1	2	4	AD1	1.0	.
chr1	65910473	65910495	chr1:65910473-65910495	0	TGTAAAGTTTTGGAAGCAAGTCT	1	3	3	ACD1	1.0	.
chr1	65911996	65912022	chr1:65911996-65912022	0	AGACTTTTTTTTAAATAAGGCATGCAT	1	2	7	AD2	-	.
chr1	65916277	65916309	chr1:65916277-65916309	0	GAGCTTGTTTGCAAATTAGTGTGGGAAATATTT	2	2	13	AA1	1.0	.
chr1	65919033	65919058	chr1:65919033-65919058	0	GAACATGCTTCATTTAAAGCTACTGA	1	3	6	ACD2	-	.
chr1	65920508	65920537	chr1:65920508-65920537	0	AATCTAGACTCTGCCATTTGGGGCATGCTT	1	2	10	DD1	-	.
chr1	65921272	65921291	chr1:65921272-65921291	0	AAGCATTTCTGAACATCTCT	1	2	0	AA2	-	.
chr1	65926200	65926229	chr1:65926200-65926229	0	AGAAAAGTCCCCTTACACTTTGACTTGCTA	1	3	10	ACC1	1.0	.
chr1	65926389	65926415	chr1:65926389-65926415	0	ACACTTGTTTTGGCTATAAAATTGCCT	1	2	7	AD2	-	.
chr1	65932094	65932117	chr1:65932094-65932117	0	GGACTTCCTCTGTCTGGCTTGTTT	1	2	4	AC2	-	.
chr1	65936792	65936824	chr1:65936792-65936824	0	GAACTCTCCTTTCAGCCAAAGGCAGGCATGTTC	2	2	13	AB1	1.0	.
chr1	65937166	65937191	chr1:65937166-65937191	0	GTAAATGTTTCAGTTGGAACATGTTG	1	3	6	ACD1	-	.
chr1	65939301	65939331	chr1:65939301-65939331	0	AATCATGCCCTTGAAATGAAGAGGCATCCTC	1	2	11	AD3	1.0	dELS
chr1	65939753	65939784	chr1:65939753-65939784	0	GGAAAAGCTTTGTAGACTGTCTGAGCTAGTCA	1	2	12	AC2	-	.
chr1	65940102	65940124	chr1:65940102-65940124	0	AGACAAGTTTGCTACGGAAGTCC	1	2	3	AD1	1.0	.
chr1	65940646	65940674	chr1:65940646-65940674	0	AAAGAAGTCTTCAAGAATCAATCATGCTT	1	2	9	AD2	1.0	.
chr1	65944638	65944669	chr1:65944638-65944669	0	GAGCAAGTTAAGACAATGGAGATGACCAGCCC	1	3	12	BCC2	1.0	.
chr1	65949227	65949249	chr1:65949227-65949249	0	GGGCATGTCTTATGGGCCTCCCT	2	2	3	AB1	-	.
chr1	65949701	65949731	chr1:65949701-65949731	0	GAGCAAGTCCTGAGAAGGTAAAGAAATGTTA	1	2	11	AC1	-	.
chr1	65950543	65950575	chr1:65950543-65950575	0	AAGCAAGAATGTGGTCTCAGGAGGGACTAGCTT	1	2	13	DD1	-	.
chr1	65952070	65952099	chr1:65952070-65952099	0	GAACTTGTTAAAAATGAAAATGATTAGCTC	1	3	10	ACC2	-	.
chr1	65952976	65952997	chr1:65952976-65952997	0	AGACTAGCTCTCAGGCCACCTC	1	2	2	AB1	-	.
chr1	65953035	65953054	chr1:65953035-65953054	0	AGGCAACCCTAAGCATGTCT	3	1	0	A2	-	.
chr1	65954040	65954066	chr1:65954040-65954066	0	AGACATGCCACCACACCCAGCTTATTT	1	3	7	ACC1	-	.
chr1	65955746	65955768	chr1:65955746-65955768	0	GAACTTTCTACAGTAACATGCTC	1	3	3	ACC2	1.0	dELS
chr1	65960806	65960827	chr1:65960806-65960827	0	AAAAAAGCTTGTGAACATGCTT	2	1	2	A1	1.0	.
chr1	65961183	65961210	chr1:65961183-65961210	0	AGGCTTGCTACTTTAGATGGAATTGTCC	1	2	8	AC2	1.0	.
chr1	65962319	65962340	chr1:65962319-65962340	0	AGACATGCTCAGGTGCTACTTT	2	2	2	AD1	-	.
chr1	65963293	65963314	chr1:65963293-65963314	0	AGGCCTGCCTACAAGCCTGCCC	1	2	2	BB2	-	.
chr1	65963334	65963353	chr1:65963334-65963353	0	AGACTATTTTAAACTTCCCT	1	2	0	AA2	-	.
chr1	65963362	65963392	chr1:65963362-65963392	0	CAGCATGCCCAGCACAGCGAGGAGAATGTCG	1	3	11	ACC2	-	.
chr1	65965963	65965987	chr1:65965963-65965987	0	AAGCATTCCCTTTTAAAACTAGCAC	1	2	5	AD2	-	.
chr1	65966823	65966846	chr1:65966823-65966846	0	AGGCTAGCCATATGGAGAAAGCTG	1	3	4	ACC2	-	.
chr1	65967177	65967206	chr1:65967177-65967206	0	AAACAAATTTACAAGAAAAAAAACAATCCC	1	2	10	AA2	-	.
chr1	65968887	65968913	chr1:65968887-65968913	0	GGACTTTTCTTAATGCAAAGCATCTTT	1	2	7	AA2	-	.
chr1	65972532	65972561	chr1:65972532-65972561	0	GGATTAGCTTTCTTTGACGGAAAGTAGTTT	1	2	10	AA2	-	.
chr1	65972783	65972808	chr1:65972783-65972808	0	TAACTAGTCTTACTACAAGCAAGCCT	1	1	6	C1	-	.
chr1	65975074	65975094	chr1:65975074-65975094	0	GAACTTCCTAGAGACTTGTTG	1	3	1	ACC2	1.0	.
chr1	65976414	65976439	chr1:65976414-65976439	0	GGGCTTGCCTTGTCTCAGATTAGACT	1	2	6	AD1	-	.
chr1	65977000	65977025	chr1:65977000-65977025	0	AAGCATTTTTGAGTTTGAGAAAGTTC	1	2	6	AA2	-	.
chr1	65977755	65977785	chr1:65977755-65977785	0	AAGCTTGCTTTAGGCACTAAGGAGAAAGTTT	1	1	11	A2	-	.
chr1	65979563	65979583	chr1:65979563-65979583	0	AGGCAAGGCTTAATCTTGCCT	1	2	1	DD2	-	.
chr1	65979637	65979658	chr1:65979637-65979658	0	GAATTTGCTTAAGGACTTGGTT	1	2	2	AD3	-	dELS
chr1	65987202	65987232	chr1:65987202-65987232	0	AACCATGCTCAAGCATCTAGGATACAAGCCT	1	2	11	DD2	-	.
chr1	65987810	65987832	chr1:65987810-65987832	0	CACCATGTTGGCCAGGCTAGTCC	1	3	3	CCD1	-	.
chr1	65989300	65989332	chr1:65989300-65989332	0	AGACCAGCCTGGCCAACATCGTGAAACCTGTCT	1	2	13	BB2	1.0	.
chr1	65989927	65989957	chr1:65989927-65989957	0	AAACTTTCCTCCTCTTGCCTTAAACATTTTT	1	2	11	AA2	-	.
chr1	65991527	65991552	chr1:65991527-65991552	0	AAACTTATTTGAGATCAGGCTGGCCC	1	2	6	AB2	1.0	.
chr1	65991709	65991729	chr1:65991709-65991729	0	AGGCATTTTTTGGACTCGCCT	1	2	1	AB2	1.0	.
chr1	65992199	65992222	chr1:65992199-65992222	0	TAGCTAGCTTTTTTTGACAATCCT	1	3	4	ACC1	-	.
chr1	65994084	65994110	chr1:65994084-65994110	0	GAGCATGTACATTTTAAAGGCAATTCT	1	2	7	AD2	-	.
chr1	65994284	65994313	chr1:65994284-65994313	0	TAGCTTGCCTTTGATAGATACCACATGCTT	1	3	10	CCD2	1.0	.
chr1	65994944	65994975	chr1:65994944-65994975	0	GAGCTAGTTTTACTCATGCATTATACAAATTT	1	2	12	AD1	-	.
chr1	65997846	65997867	chr1:65997846-65997867	0	AAGCATGTTGTTCAACTTGTCA	2	3	2	CCC	3.0	.
chr1	65999101	65999130	chr1:65999101-65999130	0	ACACATGCCGGAAGGTGGCCCAGCAAGCTT	1	3	10	CCD1	-	.
chr1	66000737	66000765	chr1:66000737-66000765	0	AGGCTTGTCCTCCTCTTCCAAACTATACC	1	2	9	AD4	1.0	.
chr1	66001418	66001446	chr1:66001418-66001446	0	AAAACAGTTTCCATGTATCAAGCTTGCTG	1	3	9	ABC1	1.0	.
chr1	66003037	66003066	chr1:66003037-66003066	0	AGGGTTGGTTGGTAAAGCAGGAACTAGTTT	1	2	10	AD1	1.0	.
chr1	66003651	66003673	chr1:66003651-66003673	0	GAGCATGCTTCTGTGGCTTATTT	1	2	3	AC1	-	.
chr1	66004672	66004691	chr1:66004672-66004691	0	GAACATCTCTGAAGTTGTTT	1	2	0	AA2	-	.
chr1	66004717	66004740	chr1:66004717-66004740	0	TGACTTGTTTATATCAGAAAGTTT	1	3	4	ACC2	-	.
chr1	66004772	66004801	chr1:66004772-66004801	0	GATCTAGATTGACAGAATCTAGACATGTTT	1	2	10	DD1	2.0	.
chr1	66005353	66005378	chr1:66005353-66005378	0	AAAGTTGCCTTTATTCAGACAACTTT	1	2	6	AA2	1.0	.
chr1	66005793	66005822	chr1:66005793-66005822	0	GAGCTATCTTCATGAATACAGTGCTTGCTT	1	2	10	AD2	2.0	.
chr1	66006043	66006064	chr1:66006043-66006064	0	AAAAAAGTTTCTAAAAAAGTTT	1	2	2	AA2	1.0	.
chr1	66006545	66006564	chr1:66006545-66006564	0	AGACAAGCCTGGGCAACATG	2	3	0	ACD2	1.0	.
chr1	66007244	66007266	chr1:66007244-66007266	0	AGACTAGCCTGACCAACATGGTG	1	3	3	CCD1	-	.
chr1	66008543	66008570	chr1:66008543-66008570	0	AAACATGCTATTTCCCTTTAAAAAGCCC	1	3	8	ACC2	1.0	.
chr1	66009097	66009122	chr1:66009097-66009122	0	CACCATGCCCTTGATGTAACATGTTC	1	3	6	CCD1	-	.
chr1	66009671	66009703	chr1:66009671-66009703	0	AAACTTTCTCCAGATATCTGTATGGGCTTTTCT	1	2	13	AA2	-	.
chr1	66012152	66012184	chr1:66012152-66012184	0	GGGGTTGTTTATTTTTCAGTGAAAGACAATCTT	1	2	13	AA2	-	.
chr1	66015265	66015285	chr1:66015265-66015285	0	AGAAATGCCTAGAGATTGTTT	1	2	1	AA2	3.0	.
chr1	66015397	66015427	chr1:66015397-66015427	0	AGGCTTGTGTTTAAAATTCCAGAGCTTGGCT	1	2	11	DD2	1.0	.
chr1	66016858	66016890	chr1:66016858-66016890	0	CAGCTTGCTTTCAACGCCAAGTCAGACTTGTGT	1	2	13	CD	1.0	.
chr1	66017699	66017725	chr1:66017699-66017725	0	GAATAAGTCCCTATGCCATGCATGTCT	1	2	7	AD2	-	.
chr1	66019245	66019266	chr1:66019245-66019266	0	AAGCAATTTTTAGAACAAGTCG	1	2	2	AC2	2.0	.
chr1	66019833	66019855	chr1:66019833-66019855	0	GATCCAGTTTGAGGAACTAGTTG	1	3	3	BCD1	2.0	.
chr1	66021157	66021189	chr1:66021157-66021189	0	GGGGTTGTTTGATTTTTTCTTGTAAATTTGTTT	1	2	13	AA2	-	.
chr1	66024424	66024448	chr1:66024424-66024448	0	AAGCTTGCTACCCCCAAGGAAGCCA	1	3	5	ACC2	-	.
chr1	66027507	66027529	chr1:66027507-66027529	0	AAACATGCCTTCCCAACAATCCC	1	2	3	AC1	-	.
chr1	66034711	66034732	chr1:66034711-66034732	0	TAGCATGTCTAGGAACTTACAT	1	3	2	ACD2	1.0	.
chr1	66040525	66040549	chr1:66040525-66040549	0	AAGGTTGCTTGTTTTGGGTTTGCTT	1	2	5	AA2	-	.
chr1	66041152	66041174	chr1:66041152-66041174	0	AAACATGCTAAGCAAAGTAGCTT	1	2	3	AC2	-	.
chr1	66042235	66042264	chr1:66042235-66042264	0	TAACATTTTCAGCCCCAAGATAGCATGTTT	1	3	10	ACC2	-	.
chr1	66042603	66042628	chr1:66042603-66042628	0	CAACAAGCTCTCCATAAAGCATAATT	1	3	6	ACD2	2.0	.
chr1	66045741	66045765	chr1:66045741-66045765	0	AAAGATGTTCTTGAAAAGCAAATCT	1	2	5	AA2	-	.
chr1	66047117	66047140	chr1:66047117-66047140	0	TGGCAAGACTGGTGAAACATGCCA	1	3	4	CCD2	-	.
chr1	66047420	66047445	chr1:66047420-66047445	0	AAACATAATTTTCCTTAGACTAGCCT	2	2	6	AD1	1.0	.
chr1	66048526	66048557	chr1:66048526-66048557	0	AAACATGATTTACACTACAAAGAAAGTAGTCT	1	2	12	AD2	-	.
chr1	66048940	66048962	chr1:66048940-66048962	0	AGAAATGCTTAATGAATTAGCTC	1	2	3	AA2	-	.
chr1	66051089	66051117	chr1:66051089-66051117	0	AAGTATGTTTTTGCCTTTGGAACAACTTT	1	2	9	AA2	-	.
chr1	66053402	66053422	chr1:66053402-66053422	0	TATCATGTCCCAGACATGTTC	2	2	1	CD	-	.
chr1	66055254	66055284	chr1:66055254-66055284	0	AGGTTGGCTTTGCATTGTAAAGAGCATGTTT	2	2	11	AB1	1.0	.
chr1	66057970	66058000	chr1:66057970-66058000	0	CACAAAGTCTCATCTGAGACAAGGCAAGTTC	1	3	11	ACD1	-	.
chr1	66059265	66059285	chr1:66059265-66059285	0	CAACAAGTCTCTAGGAAGTTC	1	3	1	ACC2	-	.
chr1	66061076	66061108	chr1:66061076-66061108	0	GAACACGTTCTTTGAAAATGAGAAAGATAGCCT	1	2	13	AB2	1.0	.
chr1	66062965	66062993	chr1:66062965-66062993	0	AAGCATGTTGGTGTCTCTGCAGCAATCCC	1	3	9	ACC1	-	.
chr1	66065705	66065731	chr1:66065705-66065731	0	GGGCTAGCTTGCCTGATCACCTAGCTA	1	3	7	CCD2	1.0	.
chr1	66066342	66066363	chr1:66066342-66066363	0	AAGCTTGCCCTGAAGCTTTGCA	1	3	2	ACD2	-	.
chr1	66067529	66067561	chr1:66067529-66067561	0	GGGGTTGTTTGATTTTTTCTTGTAAATTTGTTT	1	2	13	AA2	1.0	.
chr1	66069258	66069283	chr1:66069258-66069283	0	AAGCATGTCTTTCTCTGAGCATCCTC	2	1	6	A1	1.0	.
chr1	66070827	66070848	chr1:66070827-66070848	0	AGATTTGTTTAAGAACATGTTT	2	1	2	A1	-	.
chr1	66071171	66071201	chr1:66071171-66071201	0	AAGCAGGCTCACTTTTTCTCCAAACAATTTT	1	2	11	AB2	-	.
chr1	66080300	66080325	chr1:66080300-66080325	0	GAACATGCCTGTAATGTAAGTTGTTG	1	3	6	ACC2	-	.
chr1	66081948	66081980	chr1:66081948-66081980	0	TAACATGTCATCAGATTCCTGGAAAGGAAGCTT	1	3	13	ACC2	-	.
chr1	66086190	66086215	chr1:66086190-66086215	0	TAGCATGTTTTATTAAAAGCATGTTG	1	2	6	CC	-	.
chr1	66087035	66087056	chr1:66087035-66087056	0	TGGCATGTTCAGAGACTAGTGG	2	3	2	CCD1	-	.
chr1	66087335	66087367	chr1:66087335-66087367	0	GGGGTTGTTTGTTTTTTTCTTCTAAATTTGTTT	1	2	13	AA2	-	.
chr1	66088370	66088399	chr1:66088370-66088399	0	AAAGAAGCCTGGGGCTCAGGAGGAAAGTCT	1	2	10	AA2	-	.
chr1	66091332	66091363	chr1:66091332-66091363	0	GGGCAACTTCACAAAAACACAGAAGAAAGCCC	1	2	12	AA2	1.0	.
chr1	66096759	66096791	chr1:66096759-66096791	0	AAACTTATTCCTTGCCACTTTCTAAACAATCTC	1	2	13	AA2	3.0	.
chr1	66099959	66099983	chr1:66099959-66099983	0	AAAGAAGTCTTCCCTGGCCATGTTT	1	2	5	AD2	-	.
chr1	66109032	66109061	chr1:66109032-66109061	0	GATAAAGTCTGCATTAACTGAAACAAGTTA	1	3	10	ACD1	-	.
chr1	66115651	66115678	chr1:66115651-66115678	0	AAACTTGTTCCTCTTTTTCAATTAGTTG	1	3	8	ACC2	-	.
chr1	66116163	66116192	chr1:66116163-66116192	0	GGGCATGCCCGGATTTTGAAAACCTTGTCA	1	2	10	CD	2.0	.
chr1	66120317	66120337	chr1:66120317-66120337	0	GGGTATGCCTAGGAGTAGCTC	1	2	1	AA2	3.0	.
chr1	66124042	66124066	chr1:66124042-66124066	0	TAGCAAGTTTAAAGAAAACTTCTGC	1	3	5	ACD2	1.0	.
chr1	66127546	66127577	chr1:66127546-66127577	0	AGATTAGTCTTAACTAATATCAGAATTAGTCT	1	2	12	AA2	-	.
chr1	66127728	66127760	chr1:66127728-66127760	0	AAACAATTTTCTTTTAATTTAGAAAACATTTTT	1	2	13	AA2	-	.
chr1	66132889	66132911	chr1:66132889-66132911	0	CAACTTGTTTAACAGGCTTTTTA	1	3	3	ACC1	-	.
chr1	66135581	66135606	chr1:66135581-66135606	0	AAACAAGTTTAGGAGTGGATAAATTT	1	2	6	AA1	-	.
chr1	66137597	66137617	chr1:66137597-66137617	0	TGGCTTGCTTGAGGCTACCCT	1	2	1	AC2	-	.
chr1	66138502	66138521	chr1:66138502-66138521	0	AAGCAAGGTCGAGCAAGACT	2	2	0	DD2	1.0	.
chr1	66139848	66139872	chr1:66139848-66139872	0	GAACATGTTTTGAAAGGAAATATTT	2	2	5	AA1	1.0	.
chr1	66142602	66142622	chr1:66142602-66142622	0	AAACAACTTCTGGACTAGTTC	1	1	1	A2	-	.
chr1	66143125	66143149	chr1:66143125-66143149	0	AAAGATGCTTATGAAGGACTTCTCT	1	2	5	AA2	1.0	.
chr1	66146135	66146155	chr1:66146135-66146155	0	GAACAAGTTTAGGAGAAGGCC	1	2	1	AD1	-	.
chr1	66147924	66147954	chr1:66147924-66147954	0	AAACATGTTTTCTCTTCTTTGGGGCATCACT	1	2	11	AD4	1.0	.
chr1	66152239	66152259	chr1:66152239-66152259	0	AAGCTTTTCAATGACAAGCTT	1	3	1	ACC2	-	dELS
chr1	66152714	66152743	chr1:66152714-66152743	0	TGGCAAGTCCAAAATTTGTAGGGCAAGCCA	1	2	10	CC	1.0	.
chr1	66153623	66153653	chr1:66153623-66153653	0	AGACAAGTTTCCAGCACTCTGAGACTTTATA	1	3	11	ACD2	-	.
chr1	66154551	66154578	chr1:66154551-66154578	0	TAAAATGCCTTGTGAATTAAACATGCTG	1	3	8	ACC1	1.0	.
chr1	66154667	66154699	chr1:66154667-66154699	0	ACACATGCTCCAATTACAAAAGCAAAAATGCTT	1	2	13	AD2	1.0	.
chr1	66158981	66159011	chr1:66158981-66159011	0	GTACAAACTTACAGTTAGGAAGAACAAGTTC	1	2	11	AD1	-	.
chr1	66159444	66159466	chr1:66159444-66159466	0	CACCATGTTGGCCAGGCTAGTCT	1	3	3	CCD1	-	.
chr1	66163980	66164002	chr1:66163980-66164002	0	TAGTGAGCTTTAAAAACAAGTCT	1	3	3	ABC1	-	.
chr1	66164025	66164051	chr1:66164025-66164051	0	ATGCAAGTCCCTGCCATAGACTTTTTC	1	2	7	AD3	-	.
chr1	66164094	66164121	chr1:66164094-66164121	0	AAATTTACTCCATCAACAAGACATGCTT	2	2	8	AA1	-	.
chr1	66164827	66164847	chr1:66164827-66164847	0	CAGCTTACTGCAAGCAAGCTC	1	3	1	ACC2	2.0	.
chr1	66166533	66166555	chr1:66166533-66166555	0	AGACAAGCCTGACCAACATGGTG	1	3	3	CCD1	-	.
chr1	66166809	66166840	chr1:66166809-66166840	0	GGACATGTTTCTAGAATACACAAAGAATACTT	2	2	12	AA1	-	.
chr1	66167170	66167189	chr1:66167170-66167189	0	CAACATGACCCAGCAAGTTT	3	3	0	CCD2	-	.
chr1	66168502	66168529	chr1:66168502-66168529	0	GAAAAATTCCAGAGGCAGGAGCATGCCT	2	2	8	AA1	-	dELS,CTCF-bound
chr1	66176382	66176401	chr1:66176382-66176401	0	CAGCTACCCAAAGCAAGCTC	2	3	0	ACC2	-	.
chr1	66176705	66176734	chr1:66176705-66176734	0	AAAATAGTTCTATTTAAAGTAAACTATTTC	1	2	10	AA2	-	.
chr1	66179874	66179902	chr1:66179874-66179902	0	ATGCTTGTTTCTTCAATGAAAACAAGGTC	1	2	9	DD3	-	.
chr1	66180997	66181018	chr1:66180997-66181018	0	AGAGTAATTCAAGGACATGTCT	2	2	2	AA1	-	.
chr1	66181121	66181141	chr1:66181121-66181141	0	TAGAAAGTTTAGGGCTTGCTC	1	2	1	AC3	-	.
chr1	66183085	66183117	chr1:66183085-66183117	0	AGACAAGACTGCTCTCACCACCCAGACCAGTTC	1	2	13	BD2	1.0	dELS
chr1	66185681	66185708	chr1:66185681-66185708	0	GGAGTTGTTTTTTCTTGTAAATTTGTTT	1	2	8	AA2	1.0	.
chr1	66189008	66189028	chr1:66189008-66189028	0	GAGCTCTTTTAGGGCAAGCCT	1	2	1	AB1	-	.
chr1	66189777	66189805	chr1:66189777-66189805	0	GAACTTCCTCCTTTAGCTTGGAGTAGTTT	1	2	9	AA2	-	.
chr1	66194601	66194627	chr1:66194601-66194627	0	AAATAAGTTTTGGTATCAAACAACTCC	1	2	7	AA2	2.0	.
chr1	66196575	66196605	chr1:66196575-66196605	0	GAACATGCTATCTCATTTAGTGAGAAAGTTT	1	2	11	AC2	1.0	.
chr1	66198009	66198029	chr1:66198009-66198029	0	GAGCTTTTTTGGACCAAGTCC	1	2	1	AD2	-	dELS,CTCF-bound
chr1	66203021	66203041	chr1:66203021-66203041	0	GAGCTCTTTTAGGGCAAGCCT	1	2	1	AB1	-	.
chr1	66204515	66204538	chr1:66204515-66204538	0	TGCTTTGTTTACCTAAGCAAGCCT	1	3	4	ACD1	1.0	.
chr1	66205284	66205316	chr1:66205284-66205316	0	AAACTTCCTCAAAGAAAGAGGCTGAGCAAACTT	1	2	13	AA2	1.0	.
chr1	66206267	66206298	chr1:66206267-66206298	0	GAGCTAGCTTCAGAAGATCTACCGGAAAGCTT	1	2	12	AC1	1.0	.
chr1	66207895	66207916	chr1:66207895-66207916	0	AGGTTTGATCTCAGGCTTGTTT	1	2	2	AD1	2.0	.
chr1	66208966	66208994	chr1:66208966-66208994	0	GGACTGTCTTGACTACAAAGAACATGTTC	2	2	9	AB1	1.0	.
chr1	66211041	66211060	chr1:66211041-66211060	0	GGGCTTGCTTAAGCAGTTCC	3	2	0	AB4	-	.
chr1	66211689	66211717	chr1:66211689-66211717	0	TAACTTGTCTAATGTTCTACAACTAGTAT	1	3	9	CCD1	2.0	.
chr1	66215043	66215072	chr1:66215043-66215072	0	AAACTTGCTATGACAGGTGAGGGAAAGTTT	1	2	10	AC2	-	dELS
chr1	66215664	66215691	chr1:66215664-66215691	0	GAACATGCCCCCAGGTAAAGCAATGCCC	2	2	8	AD1	-	.
chr1	66219493	66219514	chr1:66219493-66219514	0	GAACAAGTCATGGGAAAAGTTG	1	3	2	ACC2	1.0	.
chr1	66223398	66223417	chr1:66223398-66223417	0	GAACTAGCTCCAACTTGCTT	4	1	0	C2	-	.
chr1	66225217	66225241	chr1:66225217-66225241	0	AGTCAAGCTCTTTTAAAAGTTGTTT	1	2	5	AD2	-	.
chr1	66228080	66228107	chr1:66228080-66228107	0	AGGCATGCTCTTGCTTTTGCACTTGCTG	1	2	8	CD	-	dELS
chr1	66228999	66229023	chr1:66228999-66229023	0	GAACATCTTCCCCAGAGGCTTTTTT	1	2	5	AA2	-	.
chr1	66232019	66232038	chr1:66232019-66232038	0	GGGCAAGCTAAGACCTGCTC	3	2	0	BC2	1.0	.
chr1	66235150	66235172	chr1:66235150-66235172	0	AGACTTGTTTTATAGACTAGAAC	1	2	3	DD4	2.0	.
chr1	66235774	66235793	chr1:66235774-66235793	0	AAAAATGTTTAGACAAGTTA	3	2	0	AC2	-	.
chr1	66237611	66237638	chr1:66237611-66237638	0	AAAAATGCTTCAAACCTGGGACAAGTTT	2	1	8	A1	-	dELS
chr1	66238267	66238295	chr1:66238267-66238295	0	TGGCATGTTCTGGAACAGAAAGGAAGCTT	1	2	9	AC2	-	.
chr1	66239030	66239054	chr1:66239030-66239054	0	AAACTAGTTTTCCCAGATCAATCTC	1	2	5	AD1	-	.
chr1	66239584	66239604	chr1:66239584-66239604	0	GAGCATTTTGTAAGCTTGCTA	1	3	1	ACC2	1.0	.
chr1	66239632	66239657	chr1:66239632-66239657	0	GGGAATGTTTACATATGGTCTTGTTC	1	2	6	AD2	-	.
chr1	66244949	66244978	chr1:66244949-66244978	0	GGACTTACCCTCTGCCCACTAGGAATGCCT	1	2	10	AA2	-	.
chr1	66246691	66246710	chr1:66246691-66246710	0	GAGCATGTTCAAATAATTCT	2	2	0	AA1	-	.
chr1	66251975	66251996	chr1:66251975-66251996	0	AGGGAAGCTTAAAGGCTAGTAC	1	2	2	AD3	-	dELS,CTCF-bound
chr1	66253541	66253565	chr1:66253541-66253565	0	GGACTTGCTCCTGAGAGGCATTGCC	1	2	5	AD4	1.0	dELS,CTCF-bound
chr1	66258283	66258304	chr1:66258283-66258304	0	TTGATTGTCTATAAACAAGTTC	1	3	2	ACD1	1.0	.
chr1	66259294	66259325	chr1:66259294-66259325	0	AGACAAGTCCTCTCCTCTTTTAGGGCTTACAT	1	2	12	AD4	1.0	.
chr1	66260911	66260938	chr1:66260911-66260938	0	AGCCATGCTTATCACAAAAAGCAGGCCT	2	2	8	BD3	-	.
chr1	66265765	66265796	chr1:66265765-66265796	0	GGGCTGGTTTGGGACCTGGAGTAAACAACTTC	1	2	12	AB2	1.0	dELS,CTCF-bound
chr1	66266135	66266161	chr1:66266135-66266161	0	AAACATGCCTCTTATTCAGAACTGTTT	2	2	7	AB1	1.0	.
chr1	66272188	66272215	chr1:66272188-66272215	0	AAACATGTGCCTCTTTCTGGGCATTCTT	1	2	8	AD2	-	.
chr1	66284465	66284495	chr1:66284465-66284495	0	GAAATAGTTTTTAAGAGGGCAGACCATGCTC	1	2	11	AD2	1.0	.
chr1	66285015	66285036	chr1:66285015-66285036	0	GAGCAAGTTCATAATCATTTCT	2	2	2	AD1	-	.
chr1	66289795	66289826	chr1:66289795-66289826	0	GAAGAAGTCTGAGCAAGAGGTGATGCTTGCCT	1	2	12	AD2	-	.
chr1	66295256	66295285	chr1:66295256-66295285	0	AGACTAGATTAGTGGCTTTCAAACTTTTTT	1	2	10	AD2	1.0	.
chr1	66296364	66296388	chr1:66296364-66296388	0	AAGCATACTTTTATGGAGAATGCTC	1	2	5	AA2	-	.
chr1	66296522	66296550	chr1:66296522-66296550	0	TTACTAGCTTTGTGACCTTAGGCATGTTA	1	3	9	CCD1	-	.
chr1	66298318	66298349	chr1:66298318-66298349	0	AAGCTTGCCTGACTACCTAATAGGCCTTACTT	1	2	12	AD1	3.0	.
chr1	66301885	66301907	chr1:66301885-66301907	0	TAACATGTTCGTTGGGCTTTTAT	1	3	3	ACD2	1.0	.
chr1	66302441	66302469	chr1:66302441-66302469	0	AAATTAGCTTTCATTTGTTGAGCAAATCT	1	2	9	AA2	1.0	dELS
chr1	66305334	66305366	chr1:66305334-66305366	0	AAGCAAGACTCATAGAGATATGAAAAATAGTCT	1	2	13	AD2	1.0	.
chr1	66310618	66310647	chr1:66310618-66310647	0	GCACATGTCCTACTTCCTAGGAACATTCTC	1	2	10	AD3	-	.
chr1	66313234	66313257	chr1:66313234-66313257	0	CAGGAAGCCTTCTCTAACATGCCC	1	3	4	ACC1	-	.
chr1	66316402	66316423	chr1:66316402-66316423	0	AAACAACCTTTAAAAATTGCCT	1	2	2	AA2	1.0	.
chr1	66318030	66318054	chr1:66318030-66318054	0	AAGCAATTCTAAAAAGAACAAATTC	1	2	5	AA2	-	.
chr1	66318413	66318435	chr1:66318413-66318435	0	GAGATAGCCCCTAAGGCATTCCT	1	2	3	AA2	-	.
chr1	66318918	66318944	chr1:66318918-66318944	0	AGACATTCCAGATTCTAAAGCAAGTCA	1	3	7	ACC2	-	.
chr1	66320378	66320406	chr1:66320378-66320406	0	CAAAATGTTTCCCATATAAAAACTAGCCA	1	3	9	ACC1	1.0	dELS
chr1	66322456	66322484	chr1:66322456-66322484	0	AAACAAATTTACAAGAAAAAAACAACTCC	1	2	9	AA2	1.0	.
chr1	66323982	66324012	chr1:66323982-66324012	0	GAACATCCCTTCACATTGGTGGTACATGTTT	1	2	11	AD2	-	.
chr1	66334545	66334572	chr1:66334545-66334572	0	GAGCTAACCCTAACAAAAGGGCTAACCT	1	2	8	AA2	3.0	dELS
chr1	66335815	66335834	chr1:66335815-66335834	1	AGACATGTTAGAGCTAGCCG	5	2	0	CC	-	.
chr1	66339187	66339218	chr1:66339187-66339218	0	TAACATGTCCACTGTTTTCCTTGGGCATTGTC	1	3	12	ACD2	-	.
chr1	66339534	66339558	chr1:66339534-66339558	0	GAGCAAGTCTCTAAAAAACAAACAG	1	3	5	ACD2	-	dELS
chr1	66341334	66341365	chr1:66341334-66341365	0	AGATATGTTTGAGAAAGACATGGGACATTCTC	1	2	12	AA2	2.0	dELS
chr1	66343355	66343381	chr1:66343355-66343381	0	AAACTTCCCCTTGGCTCAAACATGTCA	1	2	7	AC2	1.0	dELS
chr1	66345014	66345034	chr1:66345014-66345034	0	AAACATATTTGAAGCATCCCT	1	2	1	AA2	2.0	.
chr1	66346501	66346532	chr1:66346501-66346532	0	TGACTTGCTTCATCTATCTTTCTGGCAATTCT	1	3	12	ACC1	-	dELS
chr1	66349239	66349260	chr1:66349239-66349260	0	AGACTTGTCCTCTAACTAGCAA	1	3	2	CCD1	-	.
chr1	66349623	66349650	chr1:66349623-66349650	0	GCACTTGCTTTTCAAATAAGACAAACCT	1	2	8	AD3	1.0	.
chr1	66350455	66350486	chr1:66350455-66350486	0	TAGCTAGTCTTTGATAGGGTGAAGAATAGTTT	1	2	12	AC2	-	.
chr1	66350540	66350561	chr1:66350540-66350561	0	AAATTAGTCTTAGAAGAAGCTC	1	2	2	AA2	-	.
chr1	66350967	66350994	chr1:66350967-66350994	0	GAACTTATTCCAAAAATCAGACAATTTT	1	2	8	AA2	-	.
chr1	66353012	66353043	chr1:66353012-66353043	0	CAGCTTATCGGTCAGAGCATATAAACTTGTTT	1	3	12	ACC2	-	pELS
chr1	66354112	66354133	chr1:66354112-66354133	0	AAGCTAGTTCACAAAAATTCTT	2	2	2	AA1	-	.
chr1	66354757	66354785	chr1:66354757-66354785	0	GGGCTTTCCTGATCCTTTCGGGATTGCTC	1	2	9	AA2	-	pELS,CTCF-bound
chr1	66358337	66358365	chr1:66358337-66358365	0	AAACAAGTCTTTAGGAATCAGGATTGTTG	1	2	9	AC1	-	.
chr1	66359950	66359978	chr1:66359950-66359978	0	TAAATTGCCCTCTGAGCTTGGGCAAGTTG	1	3	9	ACC1	-	dELS
chr1	66360477	66360508	chr1:66360477-66360508	0	GAGCATGTCATTTTCAAATGGCAAAGTTGTCT	1	2	12	AC2	1.0	dELS,CTCF-bound
chr1	66361993	66362015	chr1:66361993-66362015	0	GACCAAGTCTTGGGGGATAGCCT	1	2	3	AD2	-	.
chr1	66363112	66363134	chr1:66363112-66363134	0	AGGCATGTTAGCACAACTTTCCT	1	3	3	ACC1	-	.
chr1	66365310	66365332	chr1:66365310-66365332	0	TGACTTGCTTCTTTGACTTGTAT	1	3	3	CCD1	-	.
chr1	66367483	66367514	chr1:66367483-66367514	0	GGGAAAGCTTATACACCAGTAGAAGCATTTTT	1	2	12	AA2	-	.
chr1	66368188	66368210	chr1:66368188-66368210	0	GGGCTTATTTTAAGAACAAGCTA	1	2	3	AC2	-	.
chr1	66369446	66369477	chr1:66369446-66369477	0	AAGGATGCTTCTATGCTTTTGAGAACATGCTG	1	2	12	AC2	-	.
chr1	66371217	66371240	chr1:66371217-66371240	0	CAACATGTTAATAAAGGAAAGTTT	1	3	4	ACC2	-	.
chr1	66372700	66372727	chr1:66372700-66372727	0	GAACATTCTATCCTTGATGAGCATGCCA	1	3	8	ACC2	1.0	.
chr1	66372863	66372885	chr1:66372863-66372885	0	TGACTTGCCTTGATGGCAAGCTT	1	2	3	CC	1.0	dELS,CTCF-bound
chr1	66373152	66373182	chr1:66373152-66373182	0	AGATAAGCTTTCAAAGTTGACAAACTTTTTT	1	2	11	AA2	-	dELS
chr1	66374564	66374583	chr1:66374564-66374583	0	AAGCATGATTAGATTAGTCT	3	2	0	AD2	-	dELS,CTCF-bound
chr1	66375378	66375407	chr1:66375378-66375407	0	CAGCTTGCCTGCTAGTTGCAGAGCTATTTC	1	2	10	AC2	1.0	.
chr1	66377646	66377665	chr1:66377646-66377665	0	AAATTATTCTGGGCTTGCTC	1	2	0	AA1	-	.
chr1	66379711	66379737	chr1:66379711-66379737	0	GAACATTTCTGATAGAAGGACAAGGTT	1	2	7	AD2	-	.
chr1	66381607	66381638	chr1:66381607-66381638	0	AAACTTTTCTTTTGAAAGTACTAAACATACTT	1	2	12	AA2	-	.
chr1	66382206	66382231	chr1:66382206-66382231	0	AGGCTTGCTTGTGCCTAGGTTCGCTC	1	2	6	AB1	1.0	.
chr1	66383558	66383583	chr1:66383558-66383583	0	AGGCTTGCTTGTGCCTAGGTTTGCTC	1	1	6	A2	2.0	.
chr1	66384436	66384467	chr1:66384436-66384467	0	GAACAACCCTTTAAAGAGCAAAGATCTAGTCT	1	2	12	AD2	1.0	.
chr1	66385743	66385763	chr1:66385743-66385763	0	GGCCATGCTTCAATCATGCCT	2	2	1	DD2	-	.
chr1	66387130	66387159	chr1:66387130-66387159	0	AAGGAAGTCCTCAAACAAAAGGACTTCCTT	1	2	10	AA2	-	.
chr1	66391798	66391824	chr1:66391798-66391824	0	AAACATGCCAGGTCCGGTGGCTTGTGC	1	3	7	CCD1	-	.
chr1	66399508	66399534	chr1:66399508-66399534	0	AAAGTAGTCTTCACCAGGAGCTAGCAT	1	2	7	AD3	-	dELS
chr1	66400708	66400729	chr1:66400708-66400729	8	AAGAAAGCTTTGAGAAATGCTC	1	2	2	AA2	1.0	dELS
chr1	66404104	66404135	chr1:66404104-66404135	0	GAACAAGTCACCATTCTCTGCCCAGCAATCCC	1	3	12	ACC1	1.0	.
chr1	66406930	66406956	chr1:66406930-66406956	0	AGATGAGCCTGAATCCCAGACTTGTTT	1	2	7	AB4	2.0	.
chr1	66412477	66412506	chr1:66412477-66412506	0	GAATTTGCTCATGACTTTGTAAGCTAGCAC	1	2	10	AD3	-	.
chr1	66413201	66413230	chr1:66413201-66413230	0	GGGCAGGCACTTCAAGGGAAAGGCAAGCCC	1	2	10	BD1	1.0	.
chr1	66415745	66415768	chr1:66415745-66415768	0	GGACTTTTCCTCCAAAGCTTTTCC	1	2	4	AA2	-	.
chr1	66422121	66422150	chr1:66422121-66422150	0	GGGCTATCCCTAAACCCTTGAGGCAAGACC	1	2	10	AD2	1.0	.
chr1	66422560	66422587	chr1:66422560-66422587	0	GGACATTTTTTGCCCTTCAAAATTGTCC	1	2	8	AA2	1.0	.
chr1	66422968	66422988	chr1:66422968-66422988	0	GAGCTTGCCCTGGGCACCCTC	1	2	1	AB4	-	.
chr1	66423595	66423623	chr1:66423595-66423623	0	CAACTTGCTAACTAGTAGGGAATTTGTCC	1	3	9	ACC2	-	.
chr1	66425951	66425980	chr1:66425951-66425980	0	GGAGTGGTTTTTTAGAAGTGGGACTAGCCT	1	2	10	AB1	3.0	.
chr1	66431285	66431315	chr1:66431285-66431315	0	AAACATTTTTGTCATATGTCCAGGATTGTTT	1	2	11	AA2	-	.
chr1	66431677	66431699	chr1:66431677-66431699	0	AGATTTGTTTATTGAATTAGTTT	1	2	3	AA2	1.0	.
chr1	66431859	66431878	chr1:66431859-66431878	0	GGGCAGGGTTAAGCATGTCT	3	2	0	BD1	1.0	.
chr1	66433421	66433444	chr1:66433421-66433444	0	AAACAAGTTTGTCTGAGGATGTCA	1	2	4	AC1	1.0	.
chr1	66444021	66444049	chr1:66444021-66444049	0	AAGTTTGCTCTTCTTTTTCAAAGTTGTTT	1	2	9	AA2	-	dELS,CTCF-bound
chr1	66444185	66444216	chr1:66444185-66444216	0	CAATAAGCTCTGGCAATGGCTTCAACTTGCTT	1	3	12	ACC1	1.0	.
chr1	66445055	66445084	chr1:66445055-66445084	0	AGACAATTTTAAGCTCATACAAACTTTTCT	1	2	10	AA2	1.0	dELS,CTCF-bound
chr1	66445501	66445522	chr1:66445501-66445522	0	AAGCATGCTCGTGGAGCTGTTT	2	2	2	AB1	-	dELS,CTCF-bound
chr1	66446128	66446149	chr1:66446128-66446149	0	GGACTTGTCTCTGAAGTTTCCT	1	2	2	AA1	-	dELS,CTCF-bound
chr1	66450402	66450422	chr1:66450402-66450422	0	GAACAAGCTAGTGGCTATTTT	1	3	1	ACC1	1.0	dELS
chr1	66450633	66450660	chr1:66450633-66450660	0	AAACATGCCATTTAAACAAAGCAAGCTT	2	1	8	C2	-	dELS
chr1	66452244	66452271	chr1:66452244-66452271	0	GAACAAGTTTAACCTTTGGGGGAAGTGT	1	2	8	AD1	-	CTCF-only,CTCF-bound
chr1	66452418	66452444	chr1:66452418-66452444	0	AAGCATATTCTGACATTAGGCTTTCTC	1	2	7	AA2	-	CTCF-only,CTCF-bound
chr1	66455686	66455705	chr1:66455686-66455705	0	GAACAACTCTGAACTTATTC	1	2	0	AA2	2.0	.
chr1	66461959	66461979	chr1:66461959-66461979	0	GAACTTCCTAGAGACTTGTTG	1	3	1	ACC2	-	.
chr1	66462450	66462469	chr1:66462450-66462469	9	TGTCTTGCCCTGACATGTCT	4	3	0	CCD1	-	.
chr1	66464592	66464617	chr1:66464592-66464617	0	AAAATAGCCTCTCTCTGAACTTGCTA	1	2	6	AC2	-	dELS
chr1	66464994	66465019	chr1:66464994-66465019	0	AAGCTAGTCAGTGCACAGGCATTTCC	1	2	6	AC2	1.0	dELS
chr1	66465897	66465923	chr1:66465897-66465923	0	GGGCATGCCTGCAACAAGGGGAAACTT	2	2	7	AA1	-	.
chr1	66468506	66468529	chr1:66468506-66468529	0	GAGCAAACCTAACCAAGCTAATTC	1	2	4	AA2	-	.
chr1	66468547	66468577	chr1:66468547-66468577	0	AAACTTCTTCCATTGTTCCTTGAGCTTGATT	1	2	11	AD2	1.0	.
chr1	66469897	66469929	chr1:66469897-66469929	0	GAACAAATTTTCAATCAAAAGATAAATAAGTTC	1	2	13	AA2	-	.
chr1	66470755	66470785	chr1:66470755-66470785	0	AGGCATGCCAGCTGATGGTGGAGAAAAGTTA	1	3	11	ACC2	-	.
chr1	66471738	66471766	chr1:66471738-66471766	0	AAGGTTGTTTTTCTCTTATAAATTTGTTT	1	2	9	AA2	-	.
chr1	66472410	66472439	chr1:66472410-66472439	0	AGGTATGTTCCTTCAATACCTAGCTTGTTG	1	3	10	ACC1	-	.
chr1	66475444	66475468	chr1:66475444-66475468	0	AAACTAGTTCCTTAAAAACAAGTAT	1	1	5	D1	1.0	.
chr1	66476225	66476252	chr1:66476225-66476252	0	GGACAGGCTCTTTCCCTTGGGCATTCTT	1	2	8	AB2	1.0	.
chr1	66477078	66477106	chr1:66477078-66477106	0	AAACAAGCCTACAGAGCCCTGGCCTGCTA	1	3	9	BCC2	-	dELS
chr1	66477616	66477638	chr1:66477616-66477638	0	GGACAGGCCCCCCAGGCTTGCAT	1	2	3	BD2	1.0	.
chr1	66477790	66477816	chr1:66477790-66477816	0	GGGCATGGCTACTCTGGAATCTAGCTC	1	2	7	DD2	-	.
chr1	66480397	66480428	chr1:66480397-66480428	0	AGGCATGTTATGTAATCCTGGCCAACTAGGCT	1	3	12	CCD1	-	dELS
chr1	66481381	66481404	chr1:66481381-66481404	0	AGGCTTGCTTAGGTAAACAAAGCA	1	3	4	ACD2	1.0	DNase-H3K4me3
chr1	66486078	66486110	chr1:66486078-66486110	0	AAACAAATTTACAAGAAAAAAACAAACAACCCC	1	2	13	AA2	1.0	.
chr1	66490417	66490436	chr1:66490417-66490436	0	TGGCATTTCCAAACTAGTCA	3	3	0	ACC2	1.0	dELS,CTCF-bound
chr1	66491717	66491737	chr1:66491717-66491737	0	GAGCATGTTTAAGGTATGCTA	1	2	1	AC1	1.0	.
chr1	66492796	66492820	chr1:66492796-66492820	0	GAAAATGATCCTGAGAAACTAGTCC	2	2	5	AD1	-	.
chr1	66495041	66495062	chr1:66495041-66495062	0	TAGCAAGTTTCAAAGTATGTTT	1	2	2	AC2	1.0	.
chr1	66495771	66495799	chr1:66495771-66495799	0	AGGATAGCCTCCCACAACAAAGCATGATC	1	2	9	AD3	2.0	dELS
chr1	66496019	66496038	chr1:66496019-66496038	0	AAGCTAGTGTAGTCTTGTCT	2	2	0	DD2	-	.
chr1	66497274	66497295	chr1:66497274-66497295	0	TAACAAGTTCTCAAGGTAGTTT	1	2	2	AC2	1.0	.
chr1	66499213	66499235	chr1:66499213-66499235	0	AAAGAAGCCCTAAATACATGTTC	1	2	3	AD2	-	.
chr1	66499770	66499800	chr1:66499770-66499800	0	GAGGAAGCCCATGAACAGGCAAGACAAATTT	1	2	11	AA2	2.0	.
chr1	66505771	66505791	chr1:66505771-66505791	0	GAGCAAACTTAAAACAACCTT	1	2	1	AA2	-	dELS
chr1	66509916	66509942	chr1:66509916-66509942	0	TGACTTGCTCCCAAAGGAGACTTTATC	1	3	7	ACD2	-	.
chr1	66511854	66511885	chr1:66511854-66511885	0	GGGAAAGTTTGGAACTCCCTAGAGACTTGTTG	1	2	12	AC2	-	.
chr1	66516303	66516328	chr1:66516303-66516328	0	AAGCTAGATCTAGAAGGAACATACCT	1	2	6	AD2	2.0	.
chr1	66534717	66534741	chr1:66534717-66534741	0	AAACATTTACAATGGAAACTTGTTT	2	2	5	AD1	-	.
chr1	66535189	66535216	chr1:66535189-66535216	0	AAGATTGTCTCCAAAAAGCAGCAAGCTG	1	3	8	ACC1	-	pELS
chr1	66535662	66535694	chr1:66535662-66535694	0	AGTCTTGTTTGCAAAAGGCTCTCAAGCTAGCCC	1	1	13	D1	-	.
chr1	66537181	66537204	chr1:66537181-66537204	0	AAACATATTTTAGGGGACTTGATT	1	2	4	AD2	-	.
chr1	66537916	66537946	chr1:66537916-66537946	0	AGTTTTGCTTTGCATCAGGTTGGGCATGTTA	1	3	11	ACD1	-	dELS
chr1	66538645	66538668	chr1:66538645-66538668	0	GAGCTGGTTACTTGGAACATGTTT	1	2	4	BC1	-	.
chr1	66541787	66541815	chr1:66541787-66541815	0	GCACATGCTTAAAAGTTTTAAAAATGCTT	1	2	9	AD2	1.0	.
chr1	66548470	66548491	chr1:66548470-66548491	0	AGGCTTTTTCAGAGACATGCTG	1	2	2	AC2	1.0	.
chr1	66548944	66548965	chr1:66548944-66548965	0	GGAATTGTTCCTGGTCTAGTTT	1	2	2	AD2	-	dELS
chr1	66549102	66549127	chr1:66549102-66549127	0	GGGCAAGCCTGAGCTTAAGCTCCTTC	1	2	6	AB4	1.0	dELS
chr1	66549669	66549689	chr1:66549669-66549689	0	GAACTTCCCCAGAACTTGCTA	1	2	1	AC2	-	.
chr1	66550655	66550674	chr1:66550655-66550674	0	CGACATGCCGGAAATTGTTC	3	3	0	ACC2	3.0	.
chr1	66555916	66555940	chr1:66555916-66555940	0	TAACTTGCTTAAGTTAAGAAAGCTA	1	3	5	ACC2	-	.
chr1	66556358	66556386	chr1:66556358-66556386	0	AAGGAAGCCCTACTTCCTGGAGCTTCTCT	1	2	9	AA2	-	dELS
chr1	66556509	66556528	chr1:66556509-66556528	0	AAGCGTGTGCAGACTTGCTT	2	2	0	BD1	1.0	dELS
chr1	66556847	66556869	chr1:66556847-66556869	0	AAGCTTTTCCCTTAGAAAAGCCT	1	2	3	AA2	1.0	.
chr1	66558002	66558024	chr1:66558002-66558024	0	ACACTTTTTTAAAAAACTTGCTT	1	2	3	AD1	1.0	.
chr1	66559154	66559174	chr1:66559154-66559174	0	AAACATGTACCAATCTTGTTT	2	2	1	DD2	-	.
chr1	66559274	66559295	chr1:66559274-66559295	0	TAGCAAGCTGACAGGCTTGCCA	1	3	2	CCC	1.0	.
chr1	66559548	66559580	chr1:66559548-66559580	0	AAGCAAGCTTGAGGAGCAGTAGAGTACATGGCT	1	2	13	DD1	-	.
chr1	66560812	66560833	chr1:66560812-66560833	0	AGGCAAGTTCTTAAGCTTTATG	1	3	2	ACD2	-	.
chr1	66561138	66561170	chr1:66561138-66561170	0	GGCATTGTCTCATTGAAGCCTCAAAACAAGTCA	1	3	13	ACD1	-	.
chr1	66561627	66561646	chr1:66561627-66561646	0	AAGCTTGCTAAAACATGGTG	4	3	0	CCD1	-	.
chr1	66562665	66562693	chr1:66562665-66562693	0	GGGCCTTCTTAGATGTGGAAAACTTGCCC	1	2	9	AB1	-	dELS
chr1	66564165	66564193	chr1:66564165-66564193	0	AAGCAATTTGGAAACGACTAAACTAGTTC	1	2	9	AC1	-	.
chr1	66567348	66567376	chr1:66567348-66567376	0	GGGGTTGTTTTTTTCTTGTAAATTTGTTT	1	2	9	AA2	1.0	.
chr1	66568568	66568592	chr1:66568568-66568592	0	GTGCTAGTTTTCAAAGGGAATGCTT	1	2	5	AD2	1.0	.
chr1	66571725	66571745	chr1:66571725-66571745	0	AAAATGGCCCCAAACTAGTTT	1	2	1	AB1	1.0	.
chr1	66572394	66572421	chr1:66572394-66572421	0	AGACTTGATTCCTTTAATGAACTTTTTT	1	2	8	AD2	1.0	.
chr1	66572499	66572523	chr1:66572499-66572523	0	AAATATGTCCTTATGGAGGTTGCTC	1	2	5	AA2	1.0	.
chr1	66574348	66574373	chr1:66574348-66574373	0	AAGCTGGTTTGGCAAATGGCTAGCCA	1	3	6	BCC2	1.0	.
chr1	66574636	66574660	chr1:66574636-66574660	0	AGACATGTCTTTCTTAAGCAAATCT	2	1	5	A1	-	.
chr1	66577630	66577653	chr1:66577630-66577653	0	AAGCATGATTCCAGGGATTTGTTT	1	2	4	AD2	1.0	.
chr1	66578861	66578889	chr1:66578861-66578889	0	GGGTATGTCCATGTTGGTCAGGCTGGTTT	2	2	9	AB3	1.0	.
chr1	66581296	66581315	chr1:66581296-66581315	0	ATGCAAACTCAGGCAAGTTC	2	2	0	AD1	1.0	.
chr1	66583952	66583978	chr1:66583952-66583978	0	GGACATTTTTGCTGAAGAGTCTAGTTC	1	2	7	AD2	-	.
chr1	66584094	66584122	chr1:66584094-66584122	0	AGGCTTGTCTGATTAAAGTGAAATTGTTG	1	2	9	AC1	-	.
chr1	66586423	66586442	chr1:66586423-66586442	0	AAGGTTACTTGAACATGTTT	2	2	0	AA1	-	.
chr1	66594309	66594341	chr1:66594309-66594341	0	AAACTTGTTCCAATTCAACTATTAGACATATTG	1	2	13	AC3	-	.
chr1	66599432	66599460	chr1:66599432-66599460	0	TGACATGCCTAAAAATTCACAGCAAGTCA	1	3	9	CCC	-	dELS
chr1	66604172	66604202	chr1:66604172-66604202	0	GAAAAAGTGCTGGGGAGGGAGGGACATGTTT	2	2	11	AD1	1.0	.
chr1	66606129	66606148	chr1:66606129-66606148	0	AGTCAAGCTCAAATATGTTT	3	2	0	AD2	1.0	.
chr1	66608266	66608286	chr1:66608266-66608286	0	ATGCTAGCTTACAGCTAGCTC	1	2	1	CD	-	.
chr1	66609437	66609466	chr1:66609437-66609466	0	AGACTTGTTTAGGGAATAGAAAGAATTTTT	2	2	10	AA1	-	.
chr1	66609673	66609705	chr1:66609673-66609705	0	TAGCAACTCAACAGAAGAGACTAGAGCTAGCCT	1	3	13	ACC2	2.0	.
chr1	66610346	66610368	chr1:66610346-66610368	0	AAGCAAGTTGGTAAAGCATACCA	1	3	3	ACC1	1.0	.
chr1	66611389	66611418	chr1:66611389-66611418	0	CAGCTAGTTGACTTCCAAAGAGCCAAGCTT	1	3	10	CCD2	1.0	.
chr1	66612809	66612830	chr1:66612809-66612830	0	AAAGAAGTCTCTAAATTAGTTT	1	2	2	AA2	-	.
chr1	66613046	66613067	chr1:66613046-66613067	0	ATGCTAGCTTTTAAACAAGTAT	1	2	2	DD3	1.0	.
chr1	66615276	66615303	chr1:66615276-66615303	0	AGGCATGCGCCCTACTCCAGGCTAATTT	1	2	8	AD2	2.0	.
chr1	66616521	66616542	chr1:66616521-66616542	0	AGAGAAGTCAATAAACTTGTCC	1	2	2	AC1	-	.
chr1	66616546	66616568	chr1:66616546-66616568	0	GAAGTAGTCCTAGGAACTTGTCT	1	1	3	A1	-	.
chr1	66617248	66617272	chr1:66617248-66617272	0	GCACTTGCCTTTATGAAGCATCTCT	1	2	5	AD3	-	.
chr1	66618442	66618473	chr1:66618442-66618473	0	GAAATTGTTTAACAAACATTGATGACATGTCT	1	2	12	AC2	-	dELS
chr1	66620320	66620342	chr1:66620320-66620342	0	AAAAATGTCTTTCAAACTATTCT	1	2	3	AA2	-	.
chr1	66624435	66624463	chr1:66624435-66624463	0	AAAATAGTTTTATATGGGAGGACTTTTTT	1	2	9	AA2	-	.
chr1	66624830	66624858	chr1:66624830-66624858	0	AGGCATGTCTGTAACTATGGAACATGTGA	1	2	9	CD	-	dELS,CTCF-bound
chr1	66624917	66624949	chr1:66624917-66624949	0	TGGCTTGTCAGGATGGAAGAAAAGGGCTTTCTT	1	3	13	ACC1	1.0	dELS,CTCF-bound
chr1	66628668	66628700	chr1:66628668-66628700	0	GAACAACCTCTACAGGGCAGGCTGAACTAATTT	1	2	13	AA2	-	pELS
chr1	66628930	66628951	chr1:66628930-66628951	0	GGACAAGCTGTTTAGTATGTTT	1	3	2	ACC2	-	.
chr1	66629995	66630014	chr1:66629995-66630014	0	TAACTTGCCCAAGCTTCTGC	2	3	0	ACD2	2.0	.
chr1	66638117	66638139	chr1:66638117-66638139	0	GAACTTGTTTATTATACATACTT	2	2	3	AD1	1.0	.
chr1	66638514	66638537	chr1:66638514-66638537	0	ATGCTTGTCTGTGGAGGCATGGCC	1	2	4	DD3	-	.
chr1	66640008	66640027	chr1:66640008-66640027	0	GATCTTGTCCAAGCTTGTCT	3	1	0	D1	-	.
chr1	66642002	66642022	chr1:66642002-66642022	0	GCACATGTTTTAAATTAGTTT	1	2	1	AD2	-	dELS
chr1	66642048	66642068	chr1:66642048-66642068	0	AGGCTATCCTGGAACATACTT	1	2	1	AA2	-	dELS
chr1	66643252	66643275	chr1:66643252-66643275	0	GAGTAAGCTCACATGTGCTTGTCT	1	2	4	AD2	-	.
chr1	66645076	66645097	chr1:66645076-66645097	0	AAACCAGTTTACAGCCATGTCT	1	2	2	BD2	-	.
chr1	66645124	66645153	chr1:66645124-66645153	0	GAGTTTGTTCTCTGTGTAATAAACTGGCCC	1	2	10	AB3	-	.
chr1	66645183	66645214	chr1:66645183-66645214	0	AGGCAAGTTCAGAGGATTAAGTGAACACATTT	1	2	12	AB4	-	.
chr1	66648181	66648206	chr1:66648181-66648206	0	GGGCATGCCCTTGGGTTAGGTAGCTC	1	2	6	AC1	1.0	.
chr1	66649233	66649253	chr1:66649233-66649253	0	GAACTACTTTTAAGTTAGTTT	1	2	1	AA2	-	dELS
chr1	66653259	66653286	chr1:66653259-66653286	0	AAATTAGTTTTGTATCTGATACATGCTT	1	2	8	AD2	-	.
chr1	66655882	66655910	chr1:66655882-66655910	0	AGGCTACCCTAAATTTATAAAATTAGCCT	1	2	9	AA2	1.0	.
chr1	66657656	66657680	chr1:66657656-66657680	0	GGATAAGCCACTTTTCAACAAGCTT	1	3	5	ACC1	-	.
chr1	66659709	66659728	chr1:66659709-66659728	0	AGACTAGCCTGGGCAATATA	2	3	0	ACD2	-	.
chr1	66660268	66660288	chr1:66660268-66660288	0	GAGCAAGTTTAGAATGTGCTC	1	2	1	AB1	1.0	.
chr1	66660514	66660539	chr1:66660514-66660539	0	GGAAAAGTCCGGTAAGAAATAAGTCC	1	2	6	AA2	-	.
chr1	66660621	66660651	chr1:66660621-66660651	0	AAACAAGGTTTTGAACTTTAAAAACAAATCT	1	2	11	AD2	1.0	.
chr1	66661211	66661231	chr1:66661211-66661231	0	TGGTTTGTTGGGAACATGTTC	2	3	1	ACC1	-	.
chr1	66664679	66664705	chr1:66664679-66664705	0	GAACATCTTCTACATTTGAACAAACTC	1	2	7	AA2	-	.
chr1	66672108	66672140	chr1:66672108-66672140	0	AAACATGTCAGTCCATATGTCCACAGCATGGTC	1	3	13	CCD1	-	.
chr1	66672785	66672815	chr1:66672785-66672815	0	CAACTAGTCTATTAGAGGATGAAACTTCTCG	1	3	11	ACC1	-	.
chr1	66673586	66673613	chr1:66673586-66673613	0	TAAGAAGCTCATTCTTCAAAACAAGTCA	1	3	8	ACC1	1.0	.
chr1	66677426	66677458	chr1:66677426-66677458	0	AGGCTATCATATAACACAGAGGTGAACAAGTCT	1	2	13	AD1	1.0	.
chr1	66677779	66677800	chr1:66677779-66677800	0	AGACTGCCTCTGAAGCATGCCT	2	2	2	AB1	-	.
chr1	66683428	66683454	chr1:66683428-66683454	0	GAACTTGCTCTGTGCTTGCAAATGCTT	2	2	7	AD1	-	.
chr1	66686816	66686836	chr1:66686816-66686836	0	GAACTTTTTTTTGACTTGTTA	1	3	1	ACC2	1.0	.
chr1	66689274	66689303	chr1:66689274-66689303	0	TGGTATGTTCCCTTCTGCCCTGGCTTGCTC	1	3	10	ACC1	-	.
chr1	66690636	66690664	chr1:66690636-66690664	0	AAAATAGTCTCCTTTGAGGGGAAATGTTT	1	2	9	AA2	1.0	.
chr1	66692782	66692813	chr1:66692782-66692813	0	GAGCAAGTCTAAACCTTCTACACAGCAATTCA	1	3	12	ACC1	1.0	.
chr1	66693208	66693227	chr1:66693208-66693227	0	GGACAAGCCTGGGCAACATA	2	3	0	ACD2	1.0	.
chr1	66695699	66695718	chr1:66695699-66695718	0	AAAAAAGTTCAAGCTAATTT	1	2	0	AA2	-	.
chr1	66696613	66696633	chr1:66696613-66696633	0	GAACTTATCCAGAAATAGCTT	1	2	1	AA2	-	.
chr1	66696673	66696699	chr1:66696673-66696699	0	AAACATCCTGATTTCCTGAACTAGCCT	1	2	7	AC1	-	.
chr1	66697835	66697857	chr1:66697835-66697857	0	AAACATTTTCCTTCAACATGCTT	1	2	3	AC2	2.0	.
chr1	66702092	66702119	chr1:66702092-66702119	0	GAGCTAGCTACTCCACATGCACAAGCTC	1	2	8	CD	1.0	.
chr1	66708156	66708179	chr1:66708156-66708179	0	GAGCAAATTACCTTGAGCAAGTTA	1	3	4	ACC2	-	.
chr1	66711520	66711548	chr1:66711520-66711548	0	TAATCAGCTTTTAAAGAAAAAGCTAGTCT	1	3	9	ABC1	-	dELS,CTCF-bound
chr1	66712427	66712449	chr1:66712427-66712449	0	AGGCTTGCTCACTGCACATGATT	1	2	3	DD1	1.0	.
chr1	66715773	66715802	chr1:66715773-66715802	0	AAGCAAGTTTTCACCAAATCACAATTGTTT	1	2	10	AD1	1.0	.
chr1	66718187	66718216	chr1:66718187-66718216	0	AAACAAGCCTAACACTAAAGTAAGTAGTCT	1	2	10	AC1	1.0	.
chr1	66718621	66718641	chr1:66718621-66718641	0	AGACATGCCTTGCCCATGTCT	1	2	1	DD1	-	.
chr1	66722499	66722521	chr1:66722499-66722521	0	AGGCATATTTGCTGAACAAGTTG	1	2	3	AC2	-	.
chr1	66724742	66724770	chr1:66724742-66724770	0	TGACTTGCTTTCAAAACAGAAACTTTATC	1	3	9	ACD2	-	.
chr1	66728130	66728159	chr1:66728130-66728159	0	AGACAAATTAATGGAATGAAGAACTAGTTA	1	3	10	ACC2	-	.
chr1	66732013	66732044	chr1:66732013-66732044	0	AAGCTTTCTTGAATATTTATTAAAGCAGGTTC	1	2	12	AB2	-	.
chr1	66733862	66733888	chr1:66733862-66733888	0	TGACATGCTCAAATATCAGGTAAGCCT	1	2	7	AC2	-	dELS,CTCF-bound
chr1	66734320	66734347	chr1:66734320-66734347	0	GAAATAGTTCAATAATAAAGGAATGTTT	1	2	8	AA2	1.0	.
chr1	66734366	66734394	chr1:66734366-66734394	0	GAACTTTCTTTTTGTATCTAGAATTGCCC	1	2	9	AA2	2.0	.
chr1	66737040	66737070	chr1:66737040-66737070	0	TAACTTCTTCCCAAAATATTTAAACATGCTT	1	2	11	AC1	-	.
chr1	66737492	66737511	chr1:66737492-66737511	0	AGACTAGCCTGGGCAACATA	2	3	0	ACD2	-	.
chr1	66737750	66737777	chr1:66737750-66737777	0	AGACTTGCTGTTTTATTTTAACGTGTTC	1	3	8	BCC2	1.0	.
chr1	66738969	66738996	chr1:66738969-66738996	0	AGAGAGGTTCTGAGCTAGGGACTTGTCC	1	2	8	AB1	1.0	.
chr1	66740235	66740260	chr1:66740235-66740260	0	GGACTTGTTCTAGAAAGAGCATTTCA	1	2	6	AC3	-	.
chr1	66746281	66746308	chr1:66746281-66746308	0	AAGCTTTTCTTAACAGCAGGGCTTTTTT	1	2	8	AA2	1.0	.
chr1	66747119	66747138	chr1:66747119-66747138	0	AAACATGTATAATCAAGTTC	3	2	0	DD2	1.0	.
chr1	66748930	66748956	chr1:66748930-66748956	0	GGAAAAGTTTTCTTTTAACACTAGTTT	1	2	7	AD2	1.0	.
chr1	66748990	66749013	chr1:66748990-66749013	0	AGGAATGCTTTGAAAAAAATGCTT	1	2	4	AA2	-	.
chr1	66753772	66753795	chr1:66753772-66753795	0	GATCTTGTCTCTACAAAAATGTTT	1	2	4	AD2	-	.
chr1	66758442	66758468	chr1:66758442-66758468	0	GGACAAGGTTGGGGGCTGAACATTCTC	1	2	7	AD2	1.0	dELS
chr1	66760416	66760446	chr1:66760416-66760446	0	AAGCAAGTTTCTTTTGCTCACGAACAAGTTA	1	1	11	C1	1.0	dELS
chr1	66761909	66761930	chr1:66761909-66761930	0	GAACTTCTTTCAAAATTAGTCC	1	2	2	AA2	-	.
chr1	66763661	66763691	chr1:66763661-66763691	0	GAACAAACCTCTGCTAGTTTCAAACTTCTTC	1	2	11	AA2	-	.
chr1	66763810	66763841	chr1:66763810-66763841	0	AAACTTTCTCCAAATCAGCAATAAGGTTGTTT	1	2	12	AA2	-	.
chr1	66767720	66767741	chr1:66767720-66767741	0	GAGGAAGTTCAGAGGCTTCTTT	1	2	2	AA2	1.0	dELS,CTCF-bound
chr1	66769957	66769987	chr1:66769957-66769987	0	AGAGTTGTCTTCCAACATTTTAAGCTTCCTC	1	2	11	AA2	1.0	dELS
chr1	66771850	66771878	chr1:66771850-66771878	0	CAACTTGTTTTCTCAAATAAAGCATCTTA	1	3	9	ACC1	-	.
chr1	66773140	66773165	chr1:66773140-66773165	0	GAATAAGTTTTCCACAGGACTTTTTC	1	2	6	AA2	1.0	.
chr1	66773743	66773773	chr1:66773743-66773773	0	GGACAAGTTTTGTTTGTTTTTAAAATTTTTT	1	2	11	AA1	1.0	.
chr1	66773890	66773912	chr1:66773890-66773912	0	AAACTAGTTTTAGGAGCTTATTT	1	1	3	A1	1.0	.
chr1	66774199	66774220	chr1:66774199-66774220	0	AAACATGTCCTCCAGCAGGTCC	1	2	2	BC1	1.0	.
chr1	66777639	66777669	chr1:66777639-66777669	0	AATCTTGTTTATCTAAAGCAGGAACTTGATC	1	2	11	DD3	-	dELS
chr1	66779290	66779314	chr1:66779290-66779314	0	CAACTAACTTGGGAGAAGCTAGTTA	1	3	5	ACC2	-	.
chr1	66796425	66796451	chr1:66796425-66796451	0	GAAGAAGCTTATTACTTAAACATATTC	1	2	7	AA2	-	.
chr1	66798496	66798515	chr1:66798496-66798515	0	CAGCTAGTCGGGACTTGACT	3	3	0	CCD1	1.0	.
chr1	66798905	66798928	chr1:66798905-66798928	0	AGTGATGTCCAACAGAGCTAGCCT	1	2	4	AD4	-	.
chr1	66800838	66800869	chr1:66800838-66800869	0	GAGGTAGTTATTTTTTGAAAGGTAGCATGCTC	1	3	12	ACC1	1.0	.
chr1	66801566	66801586	chr1:66801566-66801586	0	AGGCAAGTTTTAAACTTTTTG	1	2	1	AC3	-	.
chr1	66802055	66802077	chr1:66802055-66802077	0	AAGCAAGTTTTTAAGGCATCCTT	2	1	3	A1	-	.
chr1	66804864	66804888	chr1:66804864-66804888	0	AAACAAGTTCTAATAAAGAAAGGTC	1	2	5	AD1	1.0	.
chr1	66816107	66816135	chr1:66816107-66816135	0	TGACCAGCCCGGGCAACATTAACAAGTCC	1	3	9	BCC1	1.0	.
chr1	66818309	66818338	chr1:66818309-66818338	0	AAGAATTCCTTAAGTATCTGAGACTTGTTT	2	2	10	AA1	-	.
chr1	66820160	66820187	chr1:66820160-66820187	0	AAACATGTTTAATATCATGAAAAAGCCA	1	2	8	AC1	-	.
chr1	66821019	66821040	chr1:66821019-66821040	0	AAACATTTCTATAGGCTAGTCT	1	1	2	A2	1.0	.
chr1	66823750	66823782	chr1:66823750-66823782	0	GGGGTTGTTTGTTTTTTTCTTGTAAATTTGTTT	1	2	13	AA2	-	.
chr1	66826442	66826468	chr1:66826442-66826468	0	GTGCATGCCACCACACCTGGCTAGTTT	1	3	7	CCD1	-	.
chr1	66827538	66827567	chr1:66827538-66827567	0	AGACAATTTTACTTTAGGATCAGCATGTTA	1	3	10	ACC2	-	.
chr1	66832420	66832440	chr1:66832420-66832440	0	ACACATGTTCTGAAAAAGCCT	1	2	1	AD2	1.0	dELS
chr1	66834959	66834980	chr1:66834959-66834980	0	AAACACTTTTACAAACATGCCC	2	2	2	AB1	1.0	.
chr1	66838042	66838072	chr1:66838042-66838072	0	TAACAAGTTCTTTTACATATTGAGGTAGTCT	1	2	11	AC2	-	.
chr1	66839231	66839258	chr1:66839231-66839258	0	AGACCAGCCTTGGCAACAAAACAAGACC	1	2	8	BD3	-	.
chr1	66840319	66840341	chr1:66840319-66840341	0	GAACTTGTTTTAGGGGCATTCTA	1	2	3	AC3	-	.
chr1	66840470	66840495	chr1:66840470-66840495	0	GGATTTGTTTTATTCCAGGCAAGGCT	1	2	6	AD3	1.0	.
chr1	66842606	66842626	chr1:66842606-66842626	0	AGGCTTGTCTTGAACTCCTTT	1	2	1	AB4	-	.
chr1	66847174	66847196	chr1:66847174-66847196	0	CTGAAAGCTTTAGAAACATGTCC	1	3	3	ACD1	-	.
chr1	66847449	66847468	chr1:66847449-66847468	0	CACCCAGCCTAAACATGTTT	3	3	0	BCD1	-	.
chr1	66850419	66850444	chr1:66850419-66850444	0	GAATTTGTCTCAAAAAAAAAAAGTCT	1	2	6	AA2	-	.
chr1	66855207	66855226	chr1:66855207-66855226	0	AGCCAATCCTAAACTTGCCT	2	2	0	AD1	1.0	.
chr1	66864139	66864162	chr1:66864139-66864162	0	ACATTTGTTCATTTGAACAAGTTT	1	2	4	AD4	-	.
chr1	66864407	66864433	chr1:66864407-66864433	0	AAGCATTTCTCAGTGTAATACATGTTT	1	2	7	AD2	2.0	.
chr1	66865661	66865680	chr1:66865661-66865680	0	AGACAAGCACAGACTTCCTC	2	2	0	AD2	1.0	.
chr1	66877443	66877464	chr1:66877443-66877464	0	GGACTTACCTCTAGACTTTTTT	1	2	2	AA2	2.0	.
chr1	66880804	66880826	chr1:66880804-66880826	0	GAAAATGTCTACAGAGCATGTCA	1	2	3	AC2	-	.
chr1	66884542	66884570	chr1:66884542-66884570	0	AACCATGCTTGCATCTCAGGGACAAATCC	1	2	9	AD3	-	.
chr1	66884734	66884753	chr1:66884734-66884753	0	AAATTAGTTTGGAAATGTTC	1	2	0	AA2	-	.
chr1	66885657	66885689	chr1:66885657-66885689	0	AGACCAGCCTGGGCACATGGCAAAAACCTGTCT	1	2	13	BB2	1.0	.
chr1	66886562	66886594	chr1:66886562-66886594	0	AGGCTTCTCTTTGTATTGCTTTAGAGAAAGCCT	1	2	13	AA2	-	.
chr1	66892269	66892289	chr1:66892269-66892289	0	AGGCAAGCTCCAGAGAAGCAT	1	2	1	AD1	1.0	.
chr1	66894541	66894567	chr1:66894541-66894567	0	AGACATCTCCTTAAAAAAAACATTCCC	1	2	7	AA2	-	.
chr1	66896563	66896590	chr1:66896563-66896590	0	AAGCTTGTCCTCACAAATGGATTAATCC	1	2	8	AA1	-	.
chr1	66896644	66896670	chr1:66896644-66896670	0	AGAGAAGTCTGTTATAAAAGCCAGTTT	1	2	7	AB2	-	.
chr1	66898893	66898916	chr1:66898893-66898916	0	TGGCTTGTCTCACTTAGCATATTT	1	3	4	ACC1	1.0	.
chr1	66906119	66906141	chr1:66906119-66906141	0	CACCATGTTGGCCAGGCTAGTCT	1	3	3	CCD1	-	.
chr1	66906572	66906599	chr1:66906572-66906599	0	AAGCATGTTTAGGGCAGGAACTTTGTCT	2	2	8	AD1	-	.
chr1	66909727	66909747	chr1:66909727-66909747	0	TAGCATGTCCAAAACTAAGTT	1	3	1	ACD2	-	.
chr1	66911778	66911802	chr1:66911778-66911802	0	AGAAATGCTCAGGATAAACCTGCCT	1	2	5	AB2	-	.
chr1	66912986	66913017	chr1:66912986-66913017	0	TTACTTGCTTCCAACACAAGAATGGCAAGTTT	1	3	12	CCD1	-	.
chr1	66913044	66913075	chr1:66913044-66913075	0	AGGTAACTCCTTTATGGAGTTTGAGCTTGCTT	1	2	12	AA1	1.0	.
chr1	66914388	66914410	chr1:66914388-66914410	0	CAACAAGTTCTTTTAGCAAGCCA	1	3	3	CCC	-	.
chr1	66915677	66915707	chr1:66915677-66915707	0	GAACAAGTTTTGTCTAATTCAAAGTTTATTT	1	2	11	AA1	-	.
chr1	66915777	66915805	chr1:66915777-66915805	0	AAACAGGTTTTTGTGTGGTAAGAAAGCTT	1	2	9	AB2	1.0	.
chr1	66916838	66916861	chr1:66916838-66916861	0	GGGCTTGTTCAGAAAATTATGTCT	2	2	4	AD1	-	.
chr1	66919135	66919166	chr1:66919135-66919166	0	AGACATGCCCTGACCACCTTAGGCACATGTTG	1	2	12	CD	-	dELS,CTCF-bound
chr1	66919515	66919540	chr1:66919515-66919540	0	AGACTAGCTTGAGAGAGAAAATATTC	2	2	6	AA1	-	.
chr1	66921453	66921475	chr1:66921453-66921475	0	AAACTTGTCTGTGAAACTTCGTT	1	2	3	AD4	1.0	.
chr1	66923732	66923761	chr1:66923732-66923761	0	CAACAAGTTCCGCTGAAGAAAGATTAGCTG	1	3	10	ACC2	-	.
chr1	66923867	66923896	chr1:66923867-66923896	0	AGACAAGTCCACACAGCTGTGTGCTTTTCT	1	2	10	AD1	1.0	.
chr1	66926722	66926743	chr1:66926722-66926743	0	GAAATAGTTTATAAACTAATCT	1	2	2	AA2	-	.
chr1	66927693	66927721	chr1:66927693-66927721	0	AAGAATGTTTTAAACATTTGAACTTTTTT	1	2	9	AA2	-	.
chr1	66932874	66932895	chr1:66932874-66932895	0	GAGCATGACCCTGACCATGTTT	2	2	2	DD2	-	dELS
chr1	66935001	66935029	chr1:66935001-66935029	0	AGAATTGTTTTGAGGGGAAAAATTTGTTC	1	2	9	AA2	2.0	.
chr1	66935328	66935359	chr1:66935328-66935359	0	CAACTTGCTATAAAAGTTGCTAGAGTTTGTTT	1	3	12	ACC2	-	.
chr1	66938932	66938964	chr1:66938932-66938964	0	AAACAAATTTTAATACTTTATAGGAATTTGTCT	1	2	13	AA2	-	.
chr1	66941070	66941091	chr1:66941070-66941091	0	AAGAAAGCTTTTAAAAATGCTT	1	2	2	AA2	-	dELS
chr1	66941770	66941792	chr1:66941770-66941792	0	AGACTAGCCTGGCCAACATGGTG	1	3	3	CCD1	-	.
chr1	66942029	66942057	chr1:66942029-66942057	0	TAGAATGTTTATATTTCTTCAGCTTGTTT	1	3	9	ACC1	-	.
chr1	66943619	66943638	chr1:66943619-66943638	0	TGTGTTGCCCAGGCTTGTCC	2	3	0	ACD1	2.0	.
chr1	66944570	66944592	chr1:66944570-66944592	0	AGACATGTTTATTAGACTAGATT	2	1	3	D1	-	dELS
chr1	66945870	66945898	chr1:66945870-66945898	0	AGACTTTTTTCCACACGAAAAGCCTGTTC	1	2	9	AB2	-	.
chr1	66949411	66949436	chr1:66949411-66949436	0	AAACTTGCTTTCAAGTGACCCTGCCT	1	2	6	BD1	-	.
chr1	66949934	66949954	chr1:66949934-66949954	0	AAACTAACTCGAAAGAAGTTT	1	2	1	AA2	-	.
chr1	66951320	66951347	chr1:66951320-66951347	0	GGTCTTGCTCTGTTGCCCAGGCTGGTCT	1	2	8	BD3	-	.
chr1	66952942	66952969	chr1:66952942-66952969	0	TGACTTGTCTTTTCAGACCAACTTTCTT	1	3	8	ACC1	-	.
chr1	66953071	66953091	chr1:66953071-66953091	0	GGACAAGCTTGGGTCATGTGT	1	2	1	DD1	-	.
chr1	66956129	66956149	chr1:66956129-66956149	0	AAACTAGCTTTAGGCTGGGCA	1	3	1	BCD2	2.0	.
chr1	66966863	66966886	chr1:66966863-66966886	0	AGACTTTTTTCAATAGAGTTGTTT	1	2	4	AA2	1.0	.
chr1	66968696	66968719	chr1:66968696-66968719	0	AGGCATGCTCCTTTGGACTTGTAT	2	1	4	D1	1.0	.
chr1	66970338	66970359	chr1:66970338-66970359	0	GAGCATTCTTCTAGACATATTT	1	2	2	AA2	2.0	.
chr1	66973873	66973894	chr1:66973873-66973894	0	TAGCTTGTCCAGGACCTTGTTG	1	3	2	CCD2	-	.
chr1	66975436	66975465	chr1:66975436-66975465	0	AGGATTGCTTGAGCCTGGGAGGGCAAGGCT	1	2	10	AD3	1.0	.
chr1	66976973	66976999	chr1:66976973-66976999	0	AGACAAGCATATCATTAAAGCAAGATT	1	2	7	DD2	1.0	.
chr1	66983045	66983068	chr1:66983045-66983068	0	AAACTATTTGATGAGAACATGCTG	1	3	4	ACC2	2.0	.
chr1	66983268	66983290	chr1:66983268-66983290	0	CAGCTAGCTTTTTGGACTTGTTC	1	1	3	C1	-	.
chr1	66984705	66984736	chr1:66984705-66984736	0	AGATAACCTTACCACTGACCCAAAACTTGCCC	1	2	12	AA1	2.0	dELS,CTCF-bound
chr1	66987037	66987056	chr1:66987037-66987056	0	ATACATTCTCAGGCATGTTT	3	2	0	AD1	3.0	.
chr1	66987993	66988021	chr1:66987993-66988021	0	CATTATGTTTTGCAAAATAAAACTTGTTT	1	3	9	ACD1	-	.
chr1	66989906	66989932	chr1:66989906-66989932	0	GAGCTTGTTCCCAAGAGGGGCTTTTCA	1	2	7	AC3	-	.
chr1	66989986	66990012	chr1:66989986-66990012	0	AAACTAGTTCTGCTTAGGAGCTAATAG	1	3	7	ACD2	-	.
chr1	66990792	66990815	chr1:66990792-66990815	0	AAAGAAGTCTCATAGCACTTGTCC	1	2	4	AD2	-	.
chr1	66991203	66991230	chr1:66991203-66991230	0	AAACTTTTCTTTCTTCAAAGGGTTGCCT	1	2	8	AA2	-	.
chr1	66992531	66992556	chr1:66992531-66992556	0	TGACTTGTCCGAGGTTCAACAACTTT	1	3	6	ACC1	-	.
chr1	66992834	66992865	chr1:66992834-66992865	0	GAGAAAGACTATTAGGCAGATAAAACAAGTCT	1	2	12	AD1	2.0	.
chr1	66992980	66993001	chr1:66992980-66993001	0	TGAGAAGTTGTAAGACTTGCTC	1	3	2	ACC1	-	.
chr1	66993079	66993103	chr1:66993079-66993103	0	AAACATGTTGCTTGCAAACAATCTT	1	2	5	AC2	-	.
chr1	66993682	66993701	chr1:66993682-66993701	0	AAACTTTCCCATGCTTGTTT	2	2	0	AD2	-	.
chr1	66993721	66993743	chr1:66993721-66993743	0	GGACTAACTTTAAAGGATTGTTT	1	2	3	AA2	1.0	.
chr1	66994492	66994520	chr1:66994492-66994520	0	AAACTAGCCAGACGTGGTGGCACAAGCCT	1	2	9	CD	-	.
chr1	67001750	67001774	chr1:67001750-67001774	0	AGACTATTCAGTCTCCAGCTTGTTC	1	3	5	ACC2	-	.
chr1	67003718	67003740	chr1:67003718-67003740	0	GAACATGTTTTCAAGGAATGCAC	2	2	3	AD1	1.0	.
chr1	67004938	67004965	chr1:67004938-67004965	0	AAGCAAGTTCACAGTGGGGAACTTATCA	1	2	8	AC3	-	.
chr1	67005309	67005336	chr1:67005309-67005336	0	GAACTTGCTGCTTATTTGAAATTAGTTC	1	2	8	AC2	-	dELS
chr1	67008807	67008826	chr1:67008807-67008826	0	AACATTGCCCAGACTAGTCT	3	2	0	AD4	1.0	.
chr1	67013346	67013365	chr1:67013346-67013365	0	AGACTAGCCTGGGCAACATG	2	3	0	ACD2	-	.
chr1	67016660	67016680	chr1:67016660-67016680	0	GAACAAATTTAAAACATCTTT	1	2	1	AA2	-	.
chr1	67019297	67019317	chr1:67019297-67019317	0	AAACATACCTAGAGCTAATTT	1	2	1	AA2	1.0	dELS
chr1	67019706	67019736	chr1:67019706-67019736	0	TGGCTAATTCATTTGGAATTCAGACAAGCTG	1	3	11	ACC2	-	dELS
chr1	67021991	67022018	chr1:67021991-67022018	0	AGGCTTTCTCAAACATTAAAACATGTTT	1	1	8	A2	-	.
chr1	67023140	67023165	chr1:67023140-67023165	0	TTACAAGTCTCCCAACTGACATGTTT	1	3	6	CCD1	-	.
chr1	67029465	67029494	chr1:67029465-67029494	0	AAACTGGCCTACGACTCAGGAGACCAGCTT	1	2	10	BB2	1.0	dELS,CTCF-bound
chr1	67031562	67031582	chr1:67031562-67031582	0	AGGCAAGGCAACAACATGTTC	1	3	1	CCD2	-	.
chr1	67032128	67032150	chr1:67032128-67032150	0	AAAGATGCTTCTTAGGCTTTCCT	1	2	3	AA2	-	.
chr1	67036067	67036088	chr1:67036067-67036088	0	TTGAATGTTTTAAGACTTGTCT	1	3	2	ACD1	-	.
chr1	67038424	67038454	chr1:67038424-67038454	0	GAACTAGCCTTGTGAGATCTACAGCAAGTGG	1	3	11	CCD1	1.0	.
chr1	67038713	67038744	chr1:67038713-67038744	0	AAAAATGTTTTTAAGTTAGAAGATACATGTTT	1	2	12	AD2	1.0	.
chr1	67038864	67038890	chr1:67038864-67038890	0	CAACTAGTTTGGTTTCTCAAAATGCTT	1	3	7	ACC2	-	.
chr1	67038920	67038947	chr1:67038920-67038947	0	GGACGAGTTTTTCAACTGGAACTTTCCT	1	2	8	AB3	-	.
chr1	67041015	67041046	chr1:67041015-67041046	0	GGACAAGTTTCTTAGTCTCTCTGAACCTCTCC	1	2	12	AB1	-	.
chr1	67041629	67041653	chr1:67041629-67041653	0	GGGCTTGTTTTAAAGAAAAATTCTT	2	2	5	AA1	-	.
chr1	67048970	67048997	chr1:67048970-67048997	0	AGACATGCTTTTCTTTAGCAGCATGCAA	1	3	8	CCD1	-	.
chr1	67052128	67052158	chr1:67052128-67052158	0	AAACAAGGTCCTTTCAAACAGAAACAATTTT	1	2	11	AD2	-	.
chr1	67053011	67053031	chr1:67053011-67053031	0	AAACAAGATCAGAACAAACCT	1	2	1	AD2	-	.
chr1	67053965	67053992	chr1:67053965-67053992	1	GGGCTTCTCCTTTAACCCGAGCATGCTG	1	2	8	AC2	1.0	PLS,CTCF-bound
chr1	67054981	67055001	chr1:67054981-67055001	0	TAGCTAGCAAAGAGCTAGTTT	1	3	1	CCD2	-	.
chr1	67057393	67057417	chr1:67057393-67057417	0	AGAATTGCTTAGTTAAGGCTACTTT	1	2	5	AA2	-	.
chr1	67059166	67059196	chr1:67059166-67059196	0	AAGCACTCTTTAACCCCCACCAAACTAGTTT	1	2	11	AB1	-	.
chr1	67059658	67059678	chr1:67059658-67059678	0	CAACATGCCTGAAACTAATCT	1	2	1	AC2	-	.
chr1	67060298	67060320	chr1:67060298-67060320	0	AGGAAAGCTCCAGAGGCTTCCTC	1	2	3	AA2	1.0	.
chr1	67060906	67060936	chr1:67060906-67060936	0	AGGCATGTGTTCTTGTGTAAGCGGCTAGCTG	1	3	11	CCD2	-	dELS
chr1	67064078	67064101	chr1:67064078-67064101	0	GAACCTGTCTCTTCTAACTTGCCA	1	3	4	BCC1	-	.
chr1	67064158	67064189	chr1:67064158-67064189	0	CAAGATGTCTGCAATGACATCCTAACTAGTCT	1	3	12	ACC1	1.0	.
chr1	67064320	67064342	chr1:67064320-67064342	0	AGACCAGCCTGGCCAACATGCTG	1	3	3	BCC1	-	.
chr1	67067101	67067121	chr1:67067101-67067121	0	GAACTTCCTAGAGACTTGTTG	1	3	1	ACC2	-	.
chr1	67068367	67068387	chr1:67068367-67068387	0	GGGCTTGCCTTGGACTTGGAC	1	2	1	DD4	-	.
chr1	67073736	67073761	chr1:67073736-67073761	0	TAACATACTACATTTTGGGCATGCTC	1	3	6	ACC2	1.0	.
chr1	67073995	67074017	chr1:67073995-67074017	0	AAACCAGTCCCTTGAGCAACCTC	1	2	3	AB3	2.0	.
chr1	67076090	67076119	chr1:67076090-67076119	0	AAACATGCATCCTAACACCCAGACAAGCCT	1	1	10	D2	2.0	.
chr1	67076352	67076372	chr1:67076352-67076372	0	AATCTTGTTTCAATCTTGCTT	1	2	1	DD2	-	.
chr1	67076398	67076422	chr1:67076398-67076422	0	GAACTTGTTTCTGTAGGACAATTTT	1	1	5	A1	1.0	.
chr1	67079734	67079766	chr1:67079734-67079766	0	GGGGTTGTTTGTTTTTTTCTTGTAAATTTGTTT	1	2	13	AA2	-	.
chr1	67084439	67084462	chr1:67084439-67084462	0	TGCTTTGTTTACCTAAGCAAGCCT	1	3	4	ACD1	-	.
chr1	67086245	67086264	chr1:67086245-67086264	0	AAACTAGTTTTAACATCTTA	4	3	0	ACC1	-	.
chr1	67094991	67095015	chr1:67094991-67095015	0	AAGCAAATTTGATAAAGGCTTCTTC	1	2	5	AA2	2.0	.
chr1	67101822	67101846	chr1:67101822-67101846	0	GAACTTTTCTAAAGGGAGATTGCTT	1	2	5	AA2	-	.
chr1	67104747	67104768	chr1:67104747-67104768	0	AAAGAAGCTTACAAGCTAATCT	1	2	2	AA2	1.0	.
chr1	67111081	67111102	chr1:67111081-67111102	0	CAGCATGCCCATGAACTTCTGC	1	3	2	ACD2	1.0	dELS,CTCF-bound
chr1	67112501	67112520	chr1:67112501-67112520	0	AGACTAGCCTGGGCAACATG	2	3	0	ACD2	2.0	dELS
chr1	67115004	67115028	chr1:67115004-67115028	0	AAGTAAGTTTCTATTAAGCAAGCTG	1	2	5	AC2	-	.
chr1	67115457	67115487	chr1:67115457-67115487	0	AGACATGCCTGGAAGAAATAAAAATTAATTT	2	2	11	AA1	-	.
chr1	67121305	67121333	chr1:67121305-67121333	0	AGGCATACTTTTTTTGGTAAGACTTACTT	1	2	9	AA2	-	.
chr1	67124861	67124883	chr1:67124861-67124883	0	GAACAAGTGAGGAAAACTTGTTA	1	3	3	CCD2	-	.
chr1	67126246	67126268	chr1:67126246-67126268	0	AGGCATGTCCCTCCAGCCTGCTC	1	2	3	BC1	-	pELS,CTCF-bound
chr1	67133200	67133220	chr1:67133200-67133220	0	CAGCAAGTTCTAAACAACTCA	1	3	1	ACC1	-	.
chr1	67136240	67136259	chr1:67136240-67136259	0	TATGTTGCCCAGGCTAGTCT	2	3	0	ACD1	1.0	.
chr1	67137282	67137304	chr1:67137282-67137304	0	CAACTAGCCAAGGAAAGAAGTTC	1	3	3	ACC2	-	.
chr1	67139742	67139761	chr1:67139742-67139761	0	TATGTTGCCTAGGCTAGTTT	2	3	0	ACD1	-	.
chr1	67144375	67144403	chr1:67144375-67144403	0	AAACAAATTTTGTAAGAGAAGAGTTGTTT	1	2	9	AA2	2.0	.
chr1	67146613	67146640	chr1:67146613-67146640	10	AGGCATGCTTCTGTGCCATGGCATTCTC	1	2	8	AC1	-	.
chr1	67146725	67146744	chr1:67146725-67146744	10	AGACATGCCCAGAGAAGACC	3	2	0	AD1	1.0	.
chr1	67146759	67146778	chr1:67146759-67146778	10	CAACATGTCCAGACAAGTAA	4	3	0	CCD1	-	.
chr1	67147905	67147936	chr1:67147905-67147936	0	GGGTAAGCCGCTTCCAAGATGGTGGCAAGCCT	1	3	12	ACC1	3.0	.
chr1	67149653	67149683	chr1:67149653-67149683	0	GAACATGTCCATATGTACTCTAAGCTACCTA	1	2	11	AC3	1.0	.
chr1	67152385	67152413	chr1:67152385-67152413	0	AAACATGTCATCTGCAAACAGACAATTTG	1	3	9	ACC1	-	.
chr1	67154400	67154423	chr1:67154400-67154423	0	CTGTAAGTCTCTAAGAACTTGCTT	1	3	4	ACD1	-	.
chr1	67155712	67155742	chr1:67155712-67155742	0	TAGCTTCTTTGCATTGGGTTAGAACATGCTC	1	2	11	AC1	1.0	.
chr1	67157273	67157294	chr1:67157273-67157294	0	TAACATGTTCCAAAACAAATTA	2	3	2	ACC1	1.0	.
chr1	67158606	67158627	chr1:67158606-67158627	0	TGGCATGCTGGTGGGCGTGTCT	1	3	2	BCC2	2.0	dELS
chr1	67158649	67158668	chr1:67158649-67158668	0	GGACCTGTTTTAGCTAGTCC	3	2	0	BC2	1.0	dELS
chr1	67164432	67164454	chr1:67164432-67164454	0	AGACTAGCCTGACCAACATGGTG	1	3	3	CCD1	2.0	.
chr1	67165007	67165026	chr1:67165007-67165026	0	AGACTAGCTTGGGCAACATG	2	3	0	ACD2	-	.
chr1	67168456	67168482	chr1:67168456-67168482	0	TGGCATGTTCTATTGTCAAACTATTAT	1	3	7	ACD2	-	.
chr1	67169184	67169214	chr1:67169184-67169214	0	AGGCTAGTTTATGAAAAGATACATCTAGTCC	1	2	11	CD	-	.
chr1	67169672	67169697	chr1:67169672-67169697	0	AAGCTAGTTTAACAATTAACTGGTCA	1	3	6	BCC1	1.0	.
chr1	67171078	67171108	chr1:67171078-67171108	0	TAGCTTGTCCACATCCTCAGGAAACATAACC	1	3	11	ACD2	-	dELS
chr1	67171196	67171225	chr1:67171196-67171225	0	AAGCAACTTTCACAGTTACAGAAAAAGCTT	1	2	10	AA2	2.0	dELS
chr1	67176486	67176505	chr1:67176486-67176505	0	AGACAAGTTGAGACATACTA	4	3	0	ACC1	-	.
chr1	67176687	67176713	chr1:67176687-67176713	0	AGGCTTGTTTCATACATATACATGTGC	1	2	7	DD1	1.0	.
chr1	67177459	67177491	chr1:67177459-67177491	0	GGGGTTGTTTGTTTTTTTCTTGTAAATTTGTTT	1	2	13	AA2	1.0	.
chr1	67178943	67178968	chr1:67178943-67178968	0	AGCCTTGCCTCCCAGGGAGGAAGCCC	1	2	6	AD2	-	.
chr1	67181576	67181604	chr1:67181576-67181604	0	AAACTTCCTCCTTTAGCTCGGAGAAGTTT	1	2	9	AA2	2.0	.
chr1	67183878	67183897	chr1:67183878-67183897	0	GGGCAAACTAGGACAAGTTG	2	3	0	ACC2	-	.
chr1	67194826	67194845	chr1:67194826-67194845	0	TAACATACTTTAACAAGTTC	3	3	0	ACC2	2.0	pELS
chr1	67198744	67198772	chr1:67198744-67198772	0	AGACTAGCCTGGGTATCATGGGAAAACCC	1	2	9	AA1	-	.
chr1	67199281	67199302	chr1:67199281-67199302	0	GTATTTGTTTCAGAACATGCTG	1	3	2	ACD1	-	.
chr1	67203311	67203341	chr1:67203311-67203341	0	AGGAAAGCCAGATTTCATCCCAGACATGCTG	1	3	11	ACC1	-	.
chr1	67206309	67206339	chr1:67206309-67206339	0	AGCCTTTCTTTCTTTTTTTTGAGACAAGCTC	1	2	11	AD1	-	.
chr1	67206861	67206885	chr1:67206861-67206885	0	AGGCAAGTTTTAAACAGCCAGGTCT	1	2	5	BD1	-	.
chr1	67207526	67207550	chr1:67207526-67207550	0	AGGCCAGTCTTTCCCACACTAGTCT	1	2	5	BD2	1.0	PLS
chr1	67207912	67207932	chr1:67207912-67207932	0	GAACTTCCTGGAGACTTGTTG	1	3	1	ACC2	1.0	.
chr1	67209039	67209069	chr1:67209039-67209069	0	AAAGTTGCCCTGCTGGATTTTGGACTTGCAT	1	2	11	AD3	-	.
chr1	67210317	67210343	chr1:67210317-67210343	0	ACACTAGCCTGATTTAGGAAGAAGTTC	1	2	7	AD2	-	.
chr1	67210675	67210695	chr1:67210675-67210695	0	AGGCCGGTCTTGAACTAGCCT	1	2	1	BB1	-	.
chr1	67213165	67213184	chr1:67213165-67213184	0	ATGCAATCTTGAGCATGTTT	3	2	0	AD1	-	.
chr1	67215425	67215444	chr1:67215425-67215444	11	AGGCTAGCCTGGGCATGTCC	5	0	0	0	-	dELS,CTCF-bound
chr1	67215543	67215565	chr1:67215543-67215565	9	AAGCAAGCTACATGGACAAACCA	1	3	3	ACC1	1.0	.
chr1	67217740	67217768	chr1:67217740-67217768	0	AGCCATGTCTCAATAGACAAAACTATTCT	1	2	9	AD3	-	.
chr1	67218111	67218131	chr1:67218111-67218131	0	CAGCTTGTTTGGGGCTCATTT	1	3	1	ABC2	-	.
chr1	67221007	67221027	chr1:67221007-67221027	0	CAATAAGCTAAGAACTTGTTT	1	3	1	ACC1	-	.
chr1	67222639	67222670	chr1:67222639-67222670	0	AAGCTTGTTTGATTATGATGTCAGCCATATTT	2	2	12	AD1	1.0	.
chr1	67224109	67224133	chr1:67224109-67224133	0	AAAATTCCCTGCCTTGGACAAGTTT	1	2	5	AA1	-	.
chr1	67224411	67224430	chr1:67224411-67224430	0	GGACTTTTCTGAATTAGTCT	1	2	0	AA2	-	.
chr1	67224533	67224560	chr1:67224533-67224560	0	TGGCTTGTCCTGCAGCCTCGGCATTCTT	1	3	8	ACC1	1.0	dELS
chr1	67226636	67226668	chr1:67226636-67226668	0	AGGCAACTTTTGAGCACGAAAACAAGAATGCCT	1	2	13	AA2	-	.
chr1	67232940	67232966	chr1:67232940-67232966	0	TGGCCTGTTGTCATGTAAGACATGCCT	1	3	7	BCC1	1.0	.
chr1	67233214	67233240	chr1:67233214-67233240	0	AAAAAAGCCACGCGTGGTGGCATGCTC	1	3	7	ACC1	1.0	.
chr1	67233518	67233537	chr1:67233518-67233537	0	GGATTTGATTAAACTAGCCT	2	2	0	AD1	1.0	.
chr1	67237420	67237439	chr1:67237420-67237439	0	GGACTTGTCTAGACATCTTC	4	1	0	A1	-	.
chr1	67241030	67241056	chr1:67241030-67241056	0	AATCTTGTCTGCCTATTAGGCTAGGTT	1	2	7	DD3	-	.
chr1	67242831	67242863	chr1:67242831-67242863	0	GGGAAAGCTTTCATACAACCAGAAAACATGCAT	1	2	13	AD3	1.0	.
chr1	67244755	67244783	chr1:67244755-67244783	0	AGGTTTGTTCTTTTTGCTTAGAATTGTCT	1	2	9	AA2	-	.
chr1	67245655	67245683	chr1:67245655-67245683	0	AAGCCAGCTTGATTGTGGTGGATAAGCTT	1	2	9	AB2	-	.
chr1	67248531	67248561	chr1:67248531-67248561	0	TAGCTTCCTTGCATTGGGTTAGAACATGCTG	1	3	11	ACC2	-	.
chr1	67249637	67249664	chr1:67249637-67249664	0	TGACAATCCCATGTAACTAAACATGTCA	1	3	8	ACC2	-	.
chr1	67250284	67250303	chr1:67250284-67250303	0	TGACATGCTTAGACTTTCTG	4	3	0	ACC1	2.0	.
chr1	67252771	67252798	chr1:67252771-67252798	0	AGGGATGCCTTGTGGTCAGAACAAATTT	1	2	8	AA2	-	.
chr1	67253787	67253810	chr1:67253787-67253810	0	AAACATGCCCTAGTGTAAAAGTTT	2	2	4	AD1	1.0	.
chr1	67253834	67253855	chr1:67253834-67253855	0	AGAATAGCCTAAAAACTAATTT	1	2	2	AA2	-	.
chr1	67254355	67254380	chr1:67254355-67254380	0	CAACATGCCCGGCCCAAAACATTTTA	1	3	6	ACC1	3.0	.
chr1	67257165	67257186	chr1:67257165-67257186	0	AGGCAAACCTTAGGGCTTCCCT	1	2	2	AA2	-	dELS
chr1	67257668	67257693	chr1:67257668-67257693	0	AAACATGTCTGAATTGTGAGTAGCTT	1	2	6	AC1	-	.
chr1	67260000	67260029	chr1:67260000-67260029	0	ATACTTGCTTGCAAAGGGAGAGGCAAGTTT	1	1	10	D1	-	.
chr1	67266421	67266443	chr1:67266421-67266443	0	AGACCAGCCTGGCCAACATGCTG	1	3	3	BCC1	-	.
chr1	67266905	67266937	chr1:67266905-67266937	0	GAACTTTCTTATCACGCTGGCGAAAACTGGCCT	1	2	13	AB2	2.0	.
chr1	67273854	67273883	chr1:67273854-67273883	0	TGGCAAGTTCAGAAGCTGTCAGTCTTGTTT	1	2	10	CD	-	.
chr1	67275361	67275383	chr1:67275361-67275383	0	AGACATATCTGTGAAACATGCTG	1	2	3	AC2	-	.
chr1	67275625	67275655	chr1:67275625-67275655	0	CAACTTGTCTCTGATTGCAGACGACATGATT	1	3	11	CCD1	2.0	.
chr1	67278396	67278417	chr1:67278396-67278417	0	GAACTCTTTTGAGGACTTGTTT	1	2	2	AB1	2.0	.
chr1	67281641	67281672	chr1:67281641-67281672	0	AGGAAAGTTACATTCCAGAAGGAAACATGTTA	1	3	12	ACC1	-	.
chr1	67283316	67283347	chr1:67283316-67283347	0	CAGGTTGCTCATGTACTTCTCAAGGCTAGCTG	1	3	12	ACC1	-	.
chr1	67293427	67293455	chr1:67293427-67293455	0	CAACTATCTTCCCTAGAGGTAACATGCCT	1	3	9	ACC2	-	.
chr1	67294763	67294795	chr1:67294763-67294795	0	GGATAAGTTTAAATTATCGACGGAAGCAAGCAT	1	2	13	AD3	1.0	.
chr1	67295310	67295334	chr1:67295310-67295334	0	CTGCTTGCCTTGAAGAAGCAAGCCA	1	3	5	CCD1	-	dELS,CTCF-bound
chr1	67301062	67301090	chr1:67301062-67301090	0	AAGAAAGTTTGTCAAGAGCAGACCTGTCC	1	2	9	AB2	-	.
chr1	67301636	67301668	chr1:67301636-67301668	0	GAAAAAGCTCATATCCTTTGATTCAACAAGCTA	1	3	13	ACC1	1.0	.
chr1	67303033	67303057	chr1:67303033-67303057	0	GGGAATGTTTGTGAGAAATTTGCCT	1	2	5	AA2	-	.
chr1	67305356	67305378	chr1:67305356-67305378	0	AAGCATTTTTGAGAAACATCCCC	1	2	3	AA2	-	.
chr1	67309974	67309996	chr1:67309974-67309996	0	AGACTAGCCTGACCAACATGGCG	1	3	3	CCD1	-	.
chr1	67312448	67312479	chr1:67312448-67312479	0	ATGCTTGTTCAATCTATAGGATAAAATAGTTC	1	2	12	AD2	-	.
chr1	67313674	67313702	chr1:67313674-67313702	0	TAGCTAGCCAGGTGTGGTGGCGCATGCTT	1	3	9	CCD2	-	.
chr1	67316576	67316601	chr1:67316576-67316601	0	AAACAAGTCCATAGTAAATCTGGCTC	1	2	6	BD1	-	dELS,CTCF-bound
chr1	67319429	67319457	chr1:67319429-67319457	0	AAGCTTCTCTACAAAACCCAAACAACCCT	1	2	9	AA2	1.0	.
chr1	67320293	67320321	chr1:67320293-67320321	0	GAACATATTTAACATGAATGAATTTGTCT	1	2	9	AA2	-	.
chr1	67321720	67321744	chr1:67321720-67321744	0	TAACAAGTTAATCCTGTACAAGTTT	1	3	5	CCD2	3.0	.
chr1	67321813	67321838	chr1:67321813-67321838	0	AACCTTGTTTGTCTGCAAACTGGCCT	1	2	6	BD3	-	.
chr1	67322905	67322926	chr1:67322905-67322926	0	AGGCAATCCTATAAGCAAGCAT	1	2	2	AD2	-	.
chr1	67323015	67323047	chr1:67323015-67323047	0	AGAATTGCTCTAGCAGGCTGGCTGACCAAGCCT	1	2	13	AD2	2.0	.
chr1	67325458	67325480	chr1:67325458-67325480	0	CACCATGTTGGCCAAGCTAGTCT	1	3	3	CCD1	-	.
chr1	67325567	67325589	chr1:67325567-67325589	0	AGACTTTTTTAAAGGAAAAGTTT	1	2	3	AA2	1.0	.
chr1	67325656	67325688	chr1:67325656-67325688	0	TGACTTGTCCAAGGTCACACAGTGGGCATTCCT	1	2	13	AC2	-	.
chr1	67330922	67330949	chr1:67330922-67330949	0	AAGCATGACTGCATTAGTTAACAAGTTA	1	3	8	CCD2	-	.
chr1	67332015	67332040	chr1:67332015-67332040	0	GGATATGTGTGCATGTAAACTAGCCT	2	2	6	AD1	-	.
chr1	67332402	67332434	chr1:67332402-67332434	0	AGACAGGTTTCACCATGTTGGCCAGGCTGGTCT	1	2	13	BB2	-	.
chr1	67333776	67333795	chr1:67333776-67333795	2	CAAGGTGTCCAGACATGCCT	3	3	0	ABC1	-	dELS
chr1	67334252	67334282	chr1:67334252-67334282	0	AGTCAAGCTTGGTGGATTGGCAAACATTTTC	1	2	11	AD3	-	.
chr1	67336817	67336845	chr1:67336817-67336845	0	TGATTAGTTCTGGGACCTTAAGCAAGTTC	1	2	9	AC3	1.0	.
chr1	67337336	67337358	chr1:67337336-67337358	0	AAGCCTGTTTTCAGGAGTTGTTT	1	2	3	AB2	2.0	dELS
chr1	67338410	67338436	chr1:67338410-67338436	0	AAATTTGTTTTTAAGGTAACCTTGTTT	1	2	7	AD2	2.0	.
chr1	67341015	67341043	chr1:67341015-67341043	0	GAACATCTCTTATTGTTTAGAAAATGTTT	1	2	9	AA2	-	.
chr1	67341075	67341101	chr1:67341075-67341101	0	AAGGATGCTTGGGGTTGGAACTGGCTT	2	2	7	AB3	-	.
chr1	67348143	67348173	chr1:67348143-67348173	0	CAGCTTGTCTCCTGTGACTCAGAACCTGCTA	1	3	11	BCC2	2.0	dELS,CTCF-bound
chr1	67348348	67348375	chr1:67348348-67348375	2	CTACCAGTTCATTGTCTCAGGCTTGTCT	1	3	8	BCD1	1.0	dELS,CTCF-bound
chr1	67348476	67348495	chr1:67348476-67348495	2	AAGCAAGTCACGTCATGTCC	3	3	0	CCD2	-	dELS
chr1	67353050	67353074	chr1:67353050-67353074	0	GAAGATGTTTGTTGAAAAATTGTTT	1	2	5	AA2	1.0	.
chr1	67355828	67355851	chr1:67355828-67355851	3	GAACATGCCCCAGCAAACATCATG	1	3	4	ACD2	-	dELS
chr1	67357063	67357088	chr1:67357063-67357088	0	TAGCATGTTTTAGGCCAAGCATGGTA	1	3	6	CCD1	-	.
chr1	67357396	67357419	chr1:67357396-67357419	0	AAGCATGTTTTATTAGAATAACCT	2	2	4	AA1	1.0	.
chr1	67366666	67366692	chr1:67366666-67366692	0	GAATTTGCTCTATAATCAAGCAATTCT	1	2	7	AA2	1.0	.
chr1	67366892	67366914	chr1:67366892-67366914	0	GTATATGTCCCAGAAACATGTTG	1	3	3	ACD1	-	.
chr1	67368843	67368874	chr1:67368843-67368874	0	AGACTAGCTGAATTACTTCGTGGAAAATGTTT	1	2	12	AC2	-	.
chr1	67369637	67369660	chr1:67369637-67369660	0	GGACTTACCCCTGTGGGATAGTTT	1	2	4	AA2	1.0	.
chr1	67370320	67370341	chr1:67370320-67370341	0	AGGCTAGGCTAGAGACCAGTCC	1	2	2	BD2	1.0	.
chr1	67373033	67373057	chr1:67373033-67373057	0	GGACTAGTTCTCAAGGTGCTTACTC	1	2	5	AD1	-	.
chr1	67373309	67373328	chr1:67373309-67373328	0	TGTGTTGTCCAGGCTAGTCT	2	3	0	ACD1	1.0	.
chr1	67373739	67373762	chr1:67373739-67373762	0	CAGCTAGCTTTCAGGAACATTTGT	1	3	4	ACD2	-	.
chr1	67375780	67375803	chr1:67375780-67375803	0	AAGCTTGTCCATATTGCCATGTTG	1	3	4	CCD2	1.0	.
chr1	67382022	67382054	chr1:67382022-67382054	0	CATCTTGCTACTGGTTTTACTCCAAACTTGTTC	1	3	13	CCD1	1.0	.
chr1	67384902	67384922	chr1:67384902-67384922	0	CGACAAGTCTCTAGGAAGTTC	1	3	1	ACC2	-	.
chr1	67389367	67389388	chr1:67389367-67389388	0	AGCCAAGTCTTTAAAAATGTTT	1	2	2	AD2	-	.
chr1	67393834	67393856	chr1:67393834-67393856	0	GGACTAGTCCCCAGGGTGTGCCT	1	2	3	AB1	-	dELS
chr1	67395567	67395591	chr1:67395567-67395591	0	GGACAGGCTCCTGATAGACTGGCCC	1	2	5	BB2	2.0	.
chr1	67397887	67397906	chr1:67397887-67397906	0	AAACTTGTCCATGCATACCC	3	2	0	AD1	-	.
chr1	67398167	67398193	chr1:67398167-67398193	0	TAGCTTGCCTGTACCCAGGACATGCCC	2	1	7	C1	-	.
chr1	67399464	67399483	chr1:67399464-67399483	0	AGACGTATTTGAGCATGTCT	3	2	0	AB1	1.0	.
chr1	67402271	67402298	chr1:67402271-67402298	0	ACTCAAGCCCTCCAAAGGAGGCATGTTT	1	2	8	DD4	-	.
chr1	67403439	67403459	chr1:67403439-67403459	0	AAGCCAGTTCGAGACCAGCCT	1	2	1	BB2	1.0	.
chr1	67405956	67405986	chr1:67405956-67405986	0	GAGCATTTCCTTCTTTTCACAACACTTGTTT	1	2	11	AD2	-	dELS
chr1	67406995	67407017	chr1:67406995-67407017	0	AGACCAGTCTGGTCAACATGCCG	1	3	3	BCC1	1.0	.
chr1	67407161	67407188	chr1:67407161-67407188	0	AATCTAGCCTGGGCAACAGAGCAAGACC	1	2	8	DD3	1.0	.
chr1	67407693	67407713	chr1:67407693-67407713	0	GAAAATGTCTAGAAAATGTCT	1	2	1	AA2	-	.
chr1	67408842	67408861	chr1:67408842-67408861	0	TAACAAGTTTTATCTTGCCC	2	3	0	CCD2	1.0	.
chr1	67409943	67409962	chr1:67409943-67409962	9	GTACATGTTCAGACTTGCTA	4	2	0	CD	1.0	.
chr1	67410402	67410422	chr1:67410402-67410422	0	AAACAAGCCCCAAATATATTT	2	2	1	AA1	-	.
chr1	67411699	67411724	chr1:67411699-67411724	0	AGAAATGTTTAAGATTGAAGATGTCC	1	2	6	AA2	-	.
chr1	67411849	67411871	chr1:67411849-67411871	1	AGACAATCCTAGAAAACTTTTTT	1	2	3	AA2	-	.
chr1	67414575	67414598	chr1:67414575-67414598	0	AAATATTTCTCTAAGAACTTGTTT	2	2	4	AA1	1.0	.
chr1	67414791	67414812	chr1:67414791-67414812	0	AGACTGGTTTTCAGGTAAGCCT	1	2	2	AB2	-	.
chr1	67415661	67415685	chr1:67415661-67415685	0	GGACAAGTACATTTTAAATATGCCC	1	2	5	AD2	-	.
chr1	67418117	67418145	chr1:67418117-67418145	0	AGGCATGCACCACCACACCAGGCTAATTT	1	2	9	AD2	-	.
chr1	67421147	67421166	chr1:67421147-67421166	0	AAACTTCCTAGAGCAAGTTT	2	2	0	AC1	-	.
chr1	67421811	67421830	chr1:67421811-67421830	0	AGGCATGGTGGAGCATGCCT	4	2	0	CD	-	.
chr1	67422202	67422234	chr1:67422202-67422234	0	GAGCAAATTCTTTCTGAAGAAAAGAAAAAGTTT	1	2	13	AA2	2.0	.
chr1	67428761	67428789	chr1:67428761-67428789	0	AAACAAATCCTACCACGAGAAAATTGTTT	1	2	9	AA2	2.0	.
chr1	67429363	67429383	chr1:67429363-67429383	0	CAGCAAGTTATGAGAAAGTCC	1	3	1	ACC2	-	.
chr1	67437619	67437651	chr1:67437619-67437651	0	GAAAAAGTCTTGCTGTGTTGCCCAGGCTGGTCT	1	2	13	AB3	1.0	.
chr1	67437832	67437863	chr1:67437832-67437863	0	GAGCTACCACAGAGGTGGGACAAAACATGTCC	2	2	12	AD1	-	.
chr1	67441209	67441230	chr1:67441209-67441230	0	GAACAATTTCAAGAGCCTGTTT	1	2	2	AB2	-	.
chr1	67441278	67441301	chr1:67441278-67441301	0	AAACTTTCCCTCACAAACAACTTT	1	2	4	AA2	-	dELS,CTCF-bound
chr1	67443987	67444008	chr1:67443987-67444008	0	GGACTAGCTCCATAACTTGCAG	1	3	2	CCD1	-	.
chr1	67445660	67445682	chr1:67445660-67445682	0	AGACTAGCCTGGCCAACATGGTG	1	3	3	CCD1	-	.
chr1	67446553	67446574	chr1:67446553-67446574	0	CAGCATGTTGAGGGAATAGTTT	1	3	2	ACC2	-	DNase-H3K4me3
chr1	67448829	67448861	chr1:67448829-67448861	0	AATCATGTTCATTATGCAATTTTAAACTTGTGT	1	2	13	DD3	-	.
chr1	67449052	67449081	chr1:67449052-67449081	0	AGGCATGCTCCACCACGCCTGGATAATTTT	2	2	10	AA1	-	.
chr1	67451141	67451161	chr1:67451141-67451161	0	AGAGAAGTTTAAGAGAAGTTC	1	2	1	AA2	-	.
chr1	67451184	67451208	chr1:67451184-67451208	0	TAACAAGTAATTGCAAAACTAGTTT	1	3	5	CCD2	-	.
chr1	67453688	67453709	chr1:67453688-67453709	0	CAACTTGCTCAAAGACAGGTCT	1	2	2	BC2	-	.
chr1	67456107	67456129	chr1:67456107-67456129	0	AAACAAATTAGCTGAGCATGTTA	1	3	3	ACC2	1.0	.
chr1	67458749	67458774	chr1:67458749-67458774	0	AAACTTGCTAGATGGTCAGCCAGTTT	1	3	6	BCC2	-	dELS
chr1	67458927	67458946	chr1:67458927-67458946	0	AGAAATGCTAAAACTTGCCA	4	3	0	ACC1	-	dELS
chr1	67459943	67459965	chr1:67459943-67459965	0	CAGCAAGCCTAACAGACTAGATA	1	3	3	CCD1	1.0	.
chr1	67460610	67460629	chr1:67460610-67460629	0	TAACTAGTATAAACATGCTT	4	2	0	CD	1.0	.
chr1	67460879	67460902	chr1:67460879-67460902	0	AGACATGATGGAAAAGGCATGTTA	1	3	4	CCD2	-	dELS
chr1	67461126	67461145	chr1:67461126-67461145	0	GGAGCTGCCTGGGCAAGCTG	1	3	0	ABC1	-	dELS,CTCF-bound
chr1	67461209	67461230	chr1:67461209-67461230	0	GGACAATTTTCAAAACTAGCCA	1	2	2	AC2	-	dELS,CTCF-bound
chr1	67461549	67461569	chr1:67461549-67461569	0	AAGCATTTACCAAACATGCCT	2	2	1	AD1	1.0	dELS
chr1	67463877	67463896	chr1:67463877-67463896	1	GGACTAGCTAGGACAAGTCA	4	2	0	CC	1.0	dELS
chr1	67465265	67465295	chr1:67465265-67465295	0	GGACTTGCCAGTCCTTTGTAGTAGCAAGGTC	1	3	11	CCD1	2.0	.
chr1	67467154	67467184	chr1:67467154-67467184	0	TAACAAGTCTGGCAGGAAGAAGAACAAGGCC	1	2	11	CD	-	.
chr1	67473410	67473441	chr1:67473410-67473441	0	AAGGATGCTGGAAGGGTTATAAAGACATGTTC	1	2	12	AC1	-	.
chr1	67474368	67474395	chr1:67474368-67474395	0	AGTCTTGCTTTGTTGCCCAGGCTGGTCT	1	2	8	BD3	1.0	.
chr1	67475982	67476003	chr1:67475982-67476003	0	AAACATGTTTTGGAAAAAACCC	2	2	2	AA1	-	.
chr1	67478038	67478066	chr1:67478038-67478066	0	AAATTAGCCCTGCATGGTGGCACATGCCT	1	2	9	AD2	2.0	.
chr1	67481957	67481978	chr1:67481957-67481978	0	GGACTTGCTTTAGGAGATGTTG	1	2	2	AC1	-	.
chr1	67484627	67484653	chr1:67484627-67484653	0	GAACACATTCAAACAGCAAACTTGCTC	1	2	7	AB1	-	.
chr1	67487827	67487855	chr1:67487827-67487855	0	AAACATGTTTTTAATAAGTGAACTAATCC	2	1	9	A1	-	.
chr1	67490974	67491003	chr1:67490974-67491003	0	AAGCAAGGTTGGGAACCAGTGAGGTAGCTC	1	2	10	AD2	1.0	.
chr1	67492022	67492042	chr1:67492022-67492042	0	GGAGAGGCCTAGAGCTAGTTT	1	2	1	AB1	2.0	.
chr1	67492293	67492325	chr1:67492293-67492325	0	AGGCATGCTGATCTGAAGCATATAAAGTAGCCA	1	3	13	ACC2	-	.
chr1	67492671	67492693	chr1:67492671-67492693	0	GAATAAGCCCTTTAGAAAAGCTC	1	2	3	AA2	-	.
chr1	67497329	67497355	chr1:67497329-67497355	0	GGGCATGCTGCCACGCCCGGCTAATTT	1	3	7	ACC1	1.0	.
chr1	67499103	67499124	chr1:67499103-67499124	0	AAACCAGTTCTGAGGCTTTTTC	1	2	2	AB3	-	.
chr1	67500908	67500931	chr1:67500908-67500931	0	AAACAACCCACAATGAACTAGCCA	1	3	4	ACC2	1.0	.
chr1	67502295	67502327	chr1:67502295-67502327	0	AAGCTGTCTTCAACAGCTGAAAGAAGCAAGCCT	1	2	13	AB1	-	.
chr1	67505239	67505258	chr1:67505239-67505258	0	AGACAAGCCTTGACAAGATG	3	3	0	CCD1	-	.
chr1	67506785	67506807	chr1:67506785-67506807	0	TAACAAGCTCAGGAGAATTGTTC	1	2	3	AC2	-	.
chr1	67508237	67508259	chr1:67508237-67508259	0	CTCCATGTTTCCCAGGCTAGTCT	1	3	3	CDD2	2.0	.
chr1	67513033	67513055	chr1:67513033-67513055	0	TACCATGTTGGTCAGGCTAGTCT	1	3	3	CCD1	1.0	.
chr1	67515698	67515723	chr1:67515698-67515723	0	AAACAAGCCAATTTGAAGACTACCTA	1	3	6	ACC1	-	.
chr1	67516897	67516917	chr1:67516897-67516917	0	AAACTAGTTTCAAAATTCTCT	1	2	1	AA1	-	.
chr1	67517479	67517503	chr1:67517479-67517503	0	AAACAGGCTTTATGTAAGGTAGCTT	1	2	5	AB2	-	.
chr1	67517588	67517618	chr1:67517588-67517618	0	AGGCATGTTCATCTGCCCTTTGAGCAATGTT	1	2	11	AD4	-	.
chr1	67522148	67522174	chr1:67522148-67522174	0	AAGCAAGTCCATCTTGGATGCTAACTC	1	2	7	AD1	-	PLS
chr1	67524655	67524687	chr1:67524655-67524687	0	GGGCGTGTTTTTGCTGTCTCTGCGGGGTTGTTT	1	2	13	AB2	2.0	dELS,CTCF-bound
chr1	67524811	67524843	chr1:67524811-67524843	0	ACACATGCTAGGCCCCTCCACCCCAACATGTCC	1	3	13	CCD1	-	dELS,CTCF-bound
chr1	67528476	67528496	chr1:67528476-67528496	0	GAACAAATTTTAACCAAGCTT	1	2	1	AD2	-	.
chr1	67528847	67528879	chr1:67528847-67528879	0	GGAGTTGTCTGGTTTTGCTTTCTAAGCAACTCT	1	2	13	AA2	-	.
chr1	67528979	67529003	chr1:67528979-67529003	0	ACAAATGTCTCAAAAAGGCATGTCA	1	3	5	ACD1	-	.
chr1	67529183	67529204	chr1:67529183-67529204	0	AAGAAAGTTTACAAATTTGTTT	1	2	2	AA2	-	.
chr1	67530420	67530449	chr1:67530420-67530449	0	CAACTTGCCTATTAGTCTGTAAACTCCTTC	1	3	10	ABC2	-	.
chr1	67535735	67535754	chr1:67535735-67535754	0	AGGCAAGCTTAGACTTATTC	3	1	0	A1	1.0	.
chr1	67536653	67536675	chr1:67536653-67536675	0	GGACAAGCCCCTGAGGGTTACTC	1	2	3	AA1	1.0	.
chr1	67536902	67536934	chr1:67536902-67536934	0	AGACCAGCCTGAAAAACACAGCAAGACCTGTCT	1	2	13	BB2	2.0	.
chr1	67537379	67537401	chr1:67537379-67537401	0	TGACAAGTCTCAGGGGCAAATGC	1	3	3	ACD2	-	.
chr1	67538046	67538071	chr1:67538046-67538071	0	CTTCATGCCCCAAAGGAAGCAAGTTT	1	3	6	CDD2	1.0	.
chr1	67538225	67538257	chr1:67538225-67538257	0	TATAAAGTCCAAACTCCTTGGCAAGACTTGCCT	1	3	13	ACD1	-	dELS
chr1	67539276	67539302	chr1:67539276-67539302	0	TGACTAGCTAGGATTACAGGCATGTGC	1	3	7	CCD1	-	.
chr1	67542017	67542049	chr1:67542017-67542049	0	GAGCATGTTCCCAGTAGAGGACACAGCATGTGT	1	2	13	CD	1.0	.
chr1	67543329	67543348	chr1:67543329-67543348	0	TATGTTGCCCAGGCTAGTCT	2	3	0	ACD1	-	.
chr1	67543958	67543990	chr1:67543958-67543990	0	AAATAAGCTTCAGATTTTATTACAAGCATCTTT	1	2	13	AA2	-	.
chr1	67546727	67546749	chr1:67546727-67546749	0	GAGCAAGTCTGATGGGTAATTTT	1	2	3	AA1	-	.
chr1	67553342	67553361	chr1:67553342-67553361	0	GGGCTGGTTTGAGAAAGCCT	1	2	0	AB2	2.0	.
chr1	67554270	67554294	chr1:67554270-67554294	0	AGGCTAGTTTTTCCCATGCTATTCT	1	2	5	AD1	-	dELS
chr1	67555229	67555261	chr1:67555229-67555261	0	ACACTGGCCTCTTTCCTCCTTCAAAACTAGTCT	1	2	13	BD1	3.0	.
chr1	67557548	67557580	chr1:67557548-67557580	0	AAGCCAGCTTTTGTGTCTATCAAGAAAAAGCTC	1	2	13	AB2	1.0	.
chr1	67560453	67560481	chr1:67560453-67560481	0	GAACATGCTTTATAATGGTGAGAAATCTT	2	2	9	AA1	-	.
chr1	67561603	67561630	chr1:67561603-67561630	0	AGACTTTTTCAATTATATGAATATGTTT	1	2	8	AA2	-	pELS,CTCF-bound
chr1	67563990	67564016	chr1:67563990-67564016	0	AAACATGTAACGTCAGGCAGCAAGCCT	1	3	7	CCD2	-	.
chr1	67565428	67565448	chr1:67565428-67565448	0	GGGCATGCCAAGAAGTAGTTT	1	2	1	AC2	1.0	.
chr1	67569761	67569785	chr1:67569761-67569785	0	CAACATGTCCTGGGGAAACTTCCCA	1	3	5	ACC1	-	.
chr1	67572013	67572045	chr1:67572013-67572045	0	AAGCATGATCATTACTCCTCTCTAGGCGTGTCC	1	2	13	BD2	1.0	dELS
chr1	67573830	67573851	chr1:67573830-67573851	0	CATCTTGTTTCTGAGCTTGCCC	1	2	2	CD	-	.
chr1	67576037	67576059	chr1:67576037-67576059	5	GGGCATGTTTCATGGGCAATTTT	2	1	3	A1	-	dELS
chr1	67576388	67576414	chr1:67576388-67576414	0	GGACATTGTCATTGGTAAAACTTGTTT	2	2	7	AD1	1.0	.
chr1	67577740	67577761	chr1:67577740-67577761	0	GGCCTTGTCCCAGGAATTGTCT	1	2	2	AD2	1.0	.
chr1	67584224	67584254	chr1:67584224-67584254	0	AGACTTGCTGTCCATACACATAAGCATCCCA	1	3	11	ACC1	-	.
chr1	67586701	67586732	chr1:67586701-67586732	0	AAGTATGCCTGATTCACTTTTGAAAAATGCTT	1	2	12	AA2	1.0	dELS
chr1	67589274	67589294	chr1:67589274-67589294	0	AAGTAAGCCTCAAACCTGTCC	1	2	1	AB2	1.0	.
chr1	67589362	67589394	chr1:67589362-67589394	0	AGGCAATCTCTCTGGGGGCCTTCTAACTAGCTT	1	2	13	AC2	1.0	.
chr1	67593966	67593989	chr1:67593966-67593989	0	GAGCTTGTTTCCTTAGGGAAACTT	1	2	4	AA1	1.0	.
chr1	67594303	67594333	chr1:67594303-67594333	0	AAACATATTTTTTCAGCCCATGGGCAATTCT	1	2	11	AA2	1.0	.
chr1	67596771	67596799	chr1:67596771-67596799	0	AGGCTTTTTTTTCTATTTTAAACTTTTTT	1	2	9	AA2	-	.
chr1	67598710	67598735	chr1:67598710-67598735	0	ATACAAACCCCTGTGAAAGCTAGCCC	1	2	6	AD1	1.0	.
chr1	67598986	67599005	chr1:67598986-67599005	0	TAACAATTTTGGGCAAGCTC	2	2	0	AC1	1.0	.
chr1	67599947	67599979	chr1:67599947-67599979	0	AGACAGGTTTCACCATGTTGACCAGGCTGGTCT	1	2	13	BB2	-	.
chr1	67604593	67604624	chr1:67604593-67604624	0	GAACTTGCTGGACTTCTCAACTCTGCTTGCTT	1	3	12	CCD2	-	.
chr1	67605164	67605185	chr1:67605164-67605185	0	AAACATGTTTTCAGCTTTGTTT	2	2	2	AD1	-	.
chr1	67610237	67610256	chr1:67610237-67610256	0	AGGGTAGCTTGGGCCAGTCT	1	2	0	AB2	-	.
chr1	67611601	67611627	chr1:67611601-67611627	0	GGATGTGTTTAAAGCACGGGCTAGTTA	1	3	7	ABC1	3.0	.
chr1	67613485	67613511	chr1:67613485-67613511	0	GGGTGTGTTTAAAGCATGGGCTAGTTA	1	3	7	ABC1	1.0	.
chr1	67613976	67613996	chr1:67613976-67613996	0	GGACTAGCCCAGAGGTTGTCT	1	1	1	A2	-	.
chr1	67616081	67616100	chr1:67616081-67616100	0	AAACCAGCTTAGACAAGTTG	3	2	0	BC2	-	.
chr1	67616768	67616787	chr1:67616768-67616787	0	AAAGATTTTTAAACTAGCTC	2	2	0	AA1	1.0	dELS,CTCF-bound
chr1	67618811	67618837	chr1:67618811-67618837	0	AAACAAGGTTGTGTTGTGGACTTCCTT	1	2	7	AD2	-	dELS,CTCF-bound
chr1	67619242	67619262	chr1:67619242-67619262	0	TAACTTGTTTAAAACAATCTT	1	2	1	AC2	-	dELS
chr1	67620135	67620159	chr1:67620135-67620159	0	GGGCAAGTTTAATGAAGAAGAGCCT	1	2	5	AB1	-	.
chr1	67620225	67620250	chr1:67620225-67620250	0	TGTTTTGTTTTATTAAAAACAAGCCT	1	3	6	ACD1	2.0	.
chr1	67622316	67622341	chr1:67622316-67622341	0	AAGCAAGGCAGTGTTATAACTAGTCT	1	3	6	CCD2	1.0	.
chr1	67623024	67623049	chr1:67623024-67623049	0	AAACAAGCTCTTTAATATACATTTTC	2	2	6	AD1	-	.
chr1	67629554	67629574	chr1:67629554-67629574	0	GAACTAGTTCAGGGCTTTTGA	1	3	1	ACD2	-	dELS,CTCF-bound
chr1	67632954	67632976	chr1:67632954-67632976	0	GGACATGCCACTGGGGTTTGTTG	1	3	3	ACC2	2.0	dELS
chr1	67633214	67633237	chr1:67633214-67633237	0	GGGCAAGTCAGGAGAGGCATGTAC	1	2	4	CD	-	.
chr1	67644066	67644097	chr1:67644066-67644097	0	AAACTTATCTGGATGTATCTAAAGACTTATCT	1	2	12	AA2	1.0	.
chr1	67644680	67644706	chr1:67644680-67644706	0	GAGAGAGTTCACAAGGAGAACATGTTT	1	2	7	AB4	2.0	.
chr1	67646709	67646734	chr1:67646709-67646734	0	GGACAAGTGTTTTAAAAACCTTGTTT	1	2	6	DD2	-	.
chr1	67648050	67648082	chr1:67648050-67648082	0	GAGGATGTTATTTTAAGGGAAATAAGCTAGTCA	1	3	13	ACC1	-	dELS
chr1	67648308	67648334	chr1:67648308-67648334	0	AAAATAGTTAAAATTAAAAACTAGCCA	1	3	7	ACC1	-	.
chr1	67649296	67649328	chr1:67649296-67649328	0	GAACTGGTCTTGCTGTGAGTGAAAAACAAACTT	1	2	13	AB2	2.0	.
chr1	67655410	67655441	chr1:67655410-67655441	0	GAGTAAGTCTTGGAGTCATGTAGAGTAAGTTT	1	2	12	AA2	2.0	.
chr1	67656917	67656948	chr1:67656917-67656948	0	TGACTTGCTCTATTTTCAACTTGGGCTGATTT	1	3	12	ABC2	-	.
chr1	67657617	67657643	chr1:67657617-67657643	0	GCACATGTTTACCTATGTAACAAGCCT	1	2	7	CD	2.0	.
chr1	67658292	67658313	chr1:67658292-67658313	0	AAGCTTGCTTTTAAGCTTTGTG	1	3	2	ACD2	1.0	pELS
chr1	67661567	67661592	chr1:67661567-67661592	0	TCACTTGCCATTTACAAAGCTTGTCT	1	3	6	CCD1	-	.
chr1	67662144	67662168	chr1:67662144-67662168	0	GGGCATCTCTTATTGTAGCATGCTA	1	3	5	ACC2	-	.
chr1	67666016	67666048	chr1:67666016-67666048	0	GGGGTTGTTTGTTTTTTTCTTGTAAATTTGTTT	1	2	13	AA2	-	.
chr1	67671101	67671129	chr1:67671101-67671129	0	GGATTAGTCTTCAAACTAAGGATTAGTCT	1	2	9	AA2	-	.
chr1	67671354	67671382	chr1:67671354-67671382	0	AAGCTTGTCTATAAAAGCTGAGTATACCT	2	2	9	AA1	1.0	.
chr1	67677624	67677643	chr1:67677624-67677643	0	GGGGGAGCCTAAACTTGCCA	1	3	0	ABC1	1.0	dELS,CTCF-bound
chr1	67677982	67678003	chr1:67677982-67678003	0	AAATAAGCTTATAAACTGGCCT	1	2	2	AB3	1.0	.
chr1	67678476	67678501	chr1:67678476-67678501	0	GAGCTTGATCCTAAATGATCTTGTTT	1	2	6	DD2	-	.
chr1	67678612	67678634	chr1:67678612-67678634	0	AAGCTATTTCAAAGAATAAGTTT	1	2	3	AA2	-	.
chr1	67680941	67680968	chr1:67680941-67680968	0	AGACCAGCCTGGGCAACAAAGCAAGACC	1	2	8	BD3	2.0	.
chr1	67685708	67685735	chr1:67685708-67685735	5	GAGCGTGCCCCCCAACCCGAACGAGCCC	1	2	8	BB2	-	pELS,CTCF-bound
chr1	67686775	67686794	chr1:67686775-67686794	22	GAACATGTCTAAGCATGCTG	5	1	0	C1	1.0	pELS,CTCF-bound
chr1	67687346	67687369	chr1:67687346-67687369	0	TAACAAGTTTGGTAGAGCAAACCG	1	3	4	ACC1	1.0	pELS,CTCF-bound
chr1	67687629	67687656	chr1:67687629-67687656	0	AAATAAGTTTATTTTTATAAATTTGTTT	1	2	8	AA2	1.0	.
chr1	67689291	67689311	chr1:67689291-67689311	0	AGGCAAGGCCTAGCCTTGCTT	1	2	1	DD2	-	.
chr1	67689884	67689903	chr1:67689884-67689903	0	CAGCTAGCCTTGATTAGTCC	2	3	0	ACC2	-	dELS,CTCF-bound
chr1	67690844	67690863	chr1:67690844-67690863	0	AAGCATGTTTTGAGATGCCT	3	2	0	AC1	-	.
chr1	67691527	67691551	chr1:67691527-67691551	0	AAGCTTGTTCATTTCAATCATGCTG	1	2	5	CD	1.0	.
chr1	67691836	67691856	chr1:67691836-67691856	0	AGGCATGTTTGGAGCTAGCTT	3	0	1	0	-	dELS,CTCF-bound
chr1	67692041	67692067	chr1:67692041-67692067	0	TGGCAAGACCAGGATGCAAACATGTCC	1	2	7	CD	-	.
chr1	67692109	67692136	chr1:67692109-67692136	0	GAGCATGATTTTCTGGCAGGCCAAGCTT	1	2	8	DD2	2.0	.
chr1	67694349	67694369	chr1:67694349-67694369	0	AGGCTTGTTTGAGGCTAGGAG	1	3	1	CDD3	1.0	.
chr1	67694978	67695000	chr1:67694978-67695000	0	GAGCTTGCTCCATAAAGATGATT	2	2	3	AD1	-	dELS,CTCF-bound
chr1	67698714	67698737	chr1:67698714-67698737	0	AGGCTTGCCCTAGTACACAAATTT	1	2	4	AD1	1.0	.
chr1	67700753	67700785	chr1:67700753-67700785	0	CAGCGTGTCCGGTTCATAGCCTGGGGCTTGTTG	1	3	13	BCC1	-	.
chr1	67700958	67700986	chr1:67700958-67700986	0	CAGCTAGTCTCAGGATGGGAAACAGCCCT	1	3	9	ABC2	-	dELS,CTCF-bound
chr1	67701583	67701610	chr1:67701583-67701610	0	GAACATGCTAGCTGTGAAGTACATGCTT	1	2	8	CD	1.0	.
chr1	67702498	67702528	chr1:67702498-67702528	0	AAAACAGTCTAAATAGAGAAAAAGCAAGTCA	1	3	11	ABC1	-	.
chr1	67703149	67703178	chr1:67703149-67703178	2	GAACATGCCCTACACCTGGTTAGGAAGTTA	1	3	10	ACC2	-	.
chr1	67707329	67707357	chr1:67707329-67707357	0	GACCATGTTCATTCAGGGGAGACAGGTCC	2	2	9	BD3	-	dELS
chr1	67709523	67709553	chr1:67709523-67709553	0	AAGCATGTGGCAGGGCAGGGTGGGCTTGCCT	1	2	11	CD	-	.
chr1	67709567	67709592	chr1:67709567-67709592	0	GGACAAGCTCATTTCAACACATTCCC	2	2	6	AD1	-	.
chr1	67710443	67710471	chr1:67710443-67710471	0	CATAAAGTTTCCAAGGCCTGAGCAAGTTT	1	3	9	ACD1	1.0	.
chr1	67710755	67710781	chr1:67710755-67710781	0	AGACCTGCTTCTTCAGAGGGCTTTCTC	1	2	7	AB3	-	dELS,CTCF-bound
chr1	67710959	67710980	chr1:67710959-67710980	0	AAACAAGCCATTAGACAACCCC	1	2	2	AC2	1.0	.
chr1	67712222	67712254	chr1:67712222-67712254	0	AAGCTTGCTTTATTCTTACACCAAGAATAGCTT	1	1	13	A2	-	.
chr1	67712490	67712522	chr1:67712490-67712522	0	AGACCAGCCTGGGAACATAGTAAAAACTAGTCT	1	1	13	B1	1.0	.
chr1	67715522	67715547	chr1:67715522-67715547	0	GGGCAAGCTGCTCTTAGGGCAAGTGG	1	3	6	CCD1	-	.
chr1	67716063	67716091	chr1:67716063-67716091	0	GAACATGTTGCTGGCTTACAGGCAAGGCA	1	3	9	CCD1	-	dELS
chr1	67717036	67717055	chr1:67717036-67717055	0	GCACTTGTTTAAGAAAGTCT	2	2	0	AD2	-	dELS
chr1	67718801	67718823	chr1:67718801-67718823	0	GGAAAAGTCCAAAGGGCTTGGCT	1	2	3	AD3	-	.
chr1	67720415	67720441	chr1:67720415-67720441	0	AAACAAGTTTTACTCTCTAACTAGTAT	1	2	7	CD	-	.
chr1	67722063	67722094	chr1:67722063-67722094	0	GGGCATGCTTTCTAATATTGCTAAGCAAATAG	1	3	12	ACD2	-	dELS
chr1	67722483	67722503	chr1:67722483-67722503	0	AAACATGCCAAAGGCAAGCAG	2	3	1	CCD1	-	dELS
chr1	67725333	67725364	chr1:67725333-67725364	13	AAACATGCCCTCACCACCTTTTAAACATGTCT	2	0	12	0	-	.
chr1	67725375	67725397	chr1:67725375-67725397	13	AAACATGTCTGTCAAACATGTCT	2	0	3	0	1.0	.
chr1	67729000	67729021	chr1:67729000-67729021	0	GAAGAACTCTTTGAACAAGTCC	1	2	2	AA1	-	.
chr1	67731547	67731578	chr1:67731547-67731578	0	AGGCAAGTGTTGTGAAAGCCATGAGCATGTGC	1	2	12	DD2	-	dELS
chr1	67733209	67733236	chr1:67733209-67733236	0	AATCTAGCCCTATTTTTGGAGCTGGTTT	1	2	8	BD3	2.0	.
chr1	67738676	67738695	chr1:67738676-67738695	7	AGACATGCCTGGGCAACATA	3	3	0	ACD2	-	dELS
chr1	67740393	67740420	chr1:67740393-67740420	0	AAAGTTGTATGAGAACATAGGCATGCTC	2	2	8	AD1	-	.
chr1	67741020	67741042	chr1:67741020-67741042	0	AAACTATTCCCCAAAACTATTCT	1	2	3	AA2	2.0	.
chr1	67743285	67743313	chr1:67743285-67743313	0	AAGCTAGTACCTGAAGCAGAAGCAAGGTT	1	2	9	DD2	-	dELS
chr1	67746438	67746458	chr1:67746438-67746458	0	AAGCAAGCCTGTAACATCCCT	1	2	1	AC1	-	dELS
chr1	67747583	67747602	chr1:67747583-67747602	0	GGGCTATTTTAAAAAAGCTT	1	2	0	AA2	1.0	.
chr1	67754177	67754198	chr1:67754177-67754198	0	GGGCAAGCTCTTGGCCTGGCCC	1	2	2	BD1	-	.
chr1	67758665	67758688	chr1:67758665-67758688	0	GAACAAACCCACCCAAAAAAGTCC	1	2	4	AA2	1.0	.
chr1	67760316	67760348	chr1:67760316-67760348	0	TAACTAGCTTCCAATAACTGTATAAGCTCACTC	1	3	13	ABC2	-	dELS,CTCF-bound
chr1	67760595	67760621	chr1:67760595-67760621	0	CGACTTGCCTAAAGTCAAAGCTAATGT	1	3	7	ACD2	1.0	.
chr1	67761329	67761349	chr1:67761329-67761349	0	AATCATGCTCTAAAATAGTTT	1	2	1	AD2	-	dELS,CTCF-bound
chr1	67762098	67762120	chr1:67762098-67762120	0	TAGCTTTTCCAAATGGCAAGCTC	1	3	3	ACC2	-	.
chr1	67763365	67763387	chr1:67763365-67763387	0	TGGCATGCTTCCTGAGTATGTCT	1	2	3	AC2	1.0	.
chr1	67763690	67763714	chr1:67763690-67763714	0	AAGCATGTCCTTATTAGAGAATTTT	2	2	5	AA1	1.0	.
chr1	67763925	67763951	chr1:67763925-67763951	0	TAACAAGCCTTGAGCACTGACATGCTA	1	3	7	CCC	1.0	.
chr1	67766155	67766178	chr1:67766155-67766178	0	AACAATGCCCTCATAGACAAGCCC	1	2	4	AD4	-	.
chr1	67767871	67767898	chr1:67767871-67767898	0	GAACAACTTCTTACATATAGAAATGTCT	1	2	8	AA2	-	.
chr1	67768472	67768498	chr1:67768472-67768498	0	AAACAGGCTGAGGAATGGGGCTAGTTT	1	2	7	BC1	1.0	.
chr1	67771362	67771383	chr1:67771362-67771383	0	AGAGAAGTTAGGCAACTTGCCC	1	3	2	ACC1	1.0	pELS,CTCF-bound
chr1	67772041	67772070	chr1:67772041-67772070	0	AGCCAAGTCTAAAACAATTAGAGTAAGTCT	1	2	10	AD2	1.0	pELS,CTCF-bound
chr1	67775556	67775578	chr1:67775556-67775578	0	GGACAAGTCCAATGCCCATGCTT	1	2	3	DD1	-	.
chr1	67776149	67776170	chr1:67776149-67776170	0	AAGACTGCCTAGGAACTTGTTG	1	3	2	ABC1	1.0	.
chr1	67776434	67776455	chr1:67776434-67776455	0	AGGCTAACCATATAGCTTGCTT	1	3	2	ACC2	-	.
chr1	67777186	67777213	chr1:67777186-67777213	0	GAAATAGTTTCATTACCCAAAAAAGTTT	1	2	8	AA2	-	dELS
chr1	67777694	67777725	chr1:67777694-67777725	0	GAGCATGCTCTCATCTACTTTGGGGAGTGTTC	2	2	12	AB1	-	dELS
chr1	67778315	67778339	chr1:67778315-67778339	0	GAGCTAGCCACATTTCAAGTAGTCC	1	3	5	ACC2	-	.
chr1	67779430	67779452	chr1:67779430-67779452	0	GGCCAAGCTCCTCAGACTACTCT	1	2	3	AD3	1.0	.
chr1	67780765	67780793	chr1:67780765-67780793	0	GAGCAACTCGGAGCTTGGCAGACTTGCTC	1	2	9	AC1	1.0	.
chr1	67780845	67780870	chr1:67780845-67780870	0	TAACATGCTTAAGCAATAGCATACCC	1	3	6	ACC1	1.0	dELS,CTCF-bound
chr1	67782465	67782494	chr1:67782465-67782494	0	GGACTGGCTCCTGGCTGGAAGAGCTGGTCT	1	2	10	BB2	-	.
chr1	67783283	67783307	chr1:67783283-67783307	0	AAACATGATTACAATGGACATCTTC	1	2	5	AD2	-	.
chr1	67783609	67783637	chr1:67783609-67783637	0	AAACAAATTTACTAGAAAAAAACAACCCC	1	2	9	AA2	-	.
chr1	67786336	67786366	chr1:67786336-67786366	0	TAACATGCCCAGTGCCTTGTGGGACAAATTA	1	3	11	ACC1	-	.
chr1	67791122	67791151	chr1:67791122-67791151	0	AAGCCAGCTTTTACTCCTGTGAACATGTAT	2	2	10	BD3	-	.
chr1	67791375	67791404	chr1:67791375-67791404	0	CAGCTTGCTCTTTGAACGTCAGACTTACTT	1	2	10	AC2	1.0	dELS
chr1	67794462	67794490	chr1:67794462-67794490	0	CCACTTGCTGACCACGAGAAAGCATGTCT	1	3	9	CCD1	-	.
chr1	67797255	67797278	chr1:67797255-67797278	0	AATCATGCTCATCAGAATAAGTTC	1	2	4	AD2	-	.
chr1	67797991	67798010	chr1:67797991-67798010	0	AAACTAGCCCACCCTTGCCC	2	2	0	DD1	2.0	.
chr1	67800405	67800431	chr1:67800405-67800431	0	AGACTATTCTTTTTTGAGAAAATGTCT	1	2	7	AA2	1.0	.
chr1	67800439	67800467	chr1:67800439-67800467	0	ATCCAAGTCTGAATAATCAGAGCTTGTCA	1	3	9	CDD2	1.0	.
chr1	67800540	67800564	chr1:67800540-67800564	0	AAGCATTTTTCCTTGAGACATACTT	1	2	5	AA2	-	.
chr1	67812075	67812098	chr1:67812075-67812098	0	GGGAATGCCAAGTTAAGCAAGTTA	1	3	4	ACC1	1.0	.
chr1	67813156	67813177	chr1:67813156-67813177	0	GAACATGCTCTTGGACTTATTT	2	1	2	A1	2.0	.
chr1	67814001	67814033	chr1:67814001-67814033	0	TAACTTGTTCAAGTTTACATAGGTAGCAAGTGT	1	3	13	CCD1	-	.
chr1	67815470	67815489	chr1:67815470-67815489	0	CGACTTGCCAGGACAAGGCC	3	3	0	CCD1	-	dELS,CTCF-bound
chr1	67816187	67816212	chr1:67816187-67816212	0	GAGCTTTCCTCAAGTCAAGAAAGTTT	1	2	6	AA2	-	dELS
chr1	67817399	67817422	chr1:67817399-67817422	0	TGGCAAGTTCAGAGAGGCAGTCTC	1	3	4	ABC2	-	dELS
chr1	67817986	67818005	chr1:67817986-67818005	0	TAGGTTGCCCAGGCTAGTCT	3	2	0	AC3	1.0	.
chr1	67822092	67822112	chr1:67822092-67822112	0	CATAATGTTTTAAGCAAGTTT	1	3	1	ACD1	-	.
chr1	67825008	67825034	chr1:67825008-67825034	0	TGATTTGCTCTTGGATAAAGCATGCTG	1	3	7	ACC1	-	dELS
chr1	67825830	67825860	chr1:67825830-67825860	0	TGGCAAGTATTAGGCAATACTGAGCATGCTG	1	3	11	CCD2	-	.
chr1	67829980	67830008	chr1:67829980-67830008	0	GGGTTTGTTTTAAAGATGGAGGCTTTTTT	1	2	9	AA2	-	.
chr1	67831139	67831161	chr1:67831139-67831161	0	TTACTTGCTTTCACAACTTGCCT	1	3	3	CCD1	2.0	pELS,CTCF-bound
chr1	67831738	67831767	chr1:67831738-67831767	0	ACGTTAGTTTACTAGAAAAGGGGCTTGCTA	1	3	10	ACD1	-	pELS,CTCF-bound
chr1	67837413	67837438	chr1:67837413-67837438	0	AAATATGTTCACATGAAAAGATGCCC	1	2	6	AA2	-	.
chr1	67840207	67840237	chr1:67840207-67840237	0	GAAGTTGCCCCTGTCACTCTAAAACATGTGT	1	2	11	AD3	-	.
chr1	67841999	67842031	chr1:67841999-67842031	0	GGACTACCCCTGGGTTTTTCAGTAAGCCAGTCC	1	2	13	AB2	1.0	.
chr1	67843929	67843952	chr1:67843929-67843952	0	TAGCTTGCTTTTGTTGGCATTCCC	1	3	4	ACC1	1.0	.
chr1	67844473	67844496	chr1:67844473-67844496	0	GAACATGTTTTATTTAACTTTCTT	1	2	4	AC1	1.0	.
chr1	67844878	67844904	chr1:67844878-67844904	0	AAAAATATTCATGAAATGAACATGTTT	2	2	7	AA1	-	.
chr1	67846820	67846847	chr1:67846820-67846847	3	AAGCAAACCTGGATGGGGAAGCTATCTT	1	2	8	AA2	-	dELS
chr1	67850952	67850979	chr1:67850952-67850979	0	TGACTGGTCTGATTGGACAGGCAAGCCA	1	3	8	BCC2	1.0	.
chr1	67855574	67855605	chr1:67855574-67855605	0	AGGAAAGTCTTTTTTGTTAAGATAACATGTCA	1	3	12	ACC1	1.0	dELS,CTCF-bound
chr1	67856357	67856383	chr1:67856357-67856383	0	AGGCTGGCTTCCGGGAGGGGCATGCAC	1	2	7	BD2	-	.
chr1	67856720	67856750	chr1:67856720-67856750	0	AGGTTAGTTAATTAATTCATTCAACATGCCT	1	3	11	ACC1	2.0	.
chr1	67861672	67861695	chr1:67861672-67861695	0	CACTATGCTTTATAAGACTTGTTT	1	3	4	ACD1	-	.
chr1	67865814	67865837	chr1:67865814-67865837	0	GAGCAACTTCTAGAAAACTAGACT	1	2	4	AD2	-	.
chr1	67866758	67866781	chr1:67866758-67866781	0	AAAATAGCTATTATAAACATGTCC	1	2	4	AC1	2.0	.
chr1	67867821	67867853	chr1:67867821-67867853	0	AGACCTGCCTTGCAGGAAGTATTAAGGAAGTCC	1	2	13	AB2	-	.
chr1	67868891	67868913	chr1:67868891-67868913	0	AGTCAAGGCTTCTGGACTAGCCT	1	2	3	DD1	-	.
chr1	67869097	67869118	chr1:67869097-67869118	0	TAGCTAGTTTCTAGACTAGAGC	1	3	2	CDD3	-	.
chr1	67874453	67874475	chr1:67874453-67874475	0	GGGCTAGTTCTATAAACAAGTAA	1	2	3	CD	1.0	.
chr1	67875938	67875961	chr1:67875938-67875961	0	AAAGATGTCTAGCCAAACATCCCT	1	2	4	AA2	1.0	.
chr1	67876468	67876495	chr1:67876468-67876495	0	GGGCAAGTTATCTAATCTCTACATGTCT	1	3	8	CCD2	-	.
chr1	67877494	67877516	chr1:67877494-67877516	0	AAACAACCTTTATGAATATGTTT	1	2	3	AA2	-	.
chr1	67881523	67881554	chr1:67881523-67881554	0	AAACTAGCACTAGAGGGGTAAGAAACTTGTTC	1	1	12	D2	-	.
chr1	67884774	67884795	chr1:67884774-67884795	0	AGCCTTGTCTGCGAGCATCTCT	1	2	2	AD3	1.0	.
chr1	67890368	67890387	chr1:67890368-67890387	0	GCACTTGTTTGGGCTTGGCT	2	2	0	DD3	1.0	dELS,CTCF-bound
chr1	67890585	67890614	chr1:67890585-67890614	0	GAACAAACCCATAAAACAGTGAGCATTTTC	1	2	10	AA2	-	.
chr1	67893070	67893099	chr1:67893070-67893099	0	GGGGAAGCTTTTGGGGTGATGGAAATGTTC	1	2	10	AA2	-	.
chr1	67893203	67893222	chr1:67893203-67893222	0	AAAAATACCCAGACTAGCTC	2	2	0	AA1	-	dELS
chr1	67894189	67894217	chr1:67894189-67894217	0	AAACAATCTCGAAATTCTAAGGCTTGTTT	1	1	9	A2	-	.
chr1	67895501	67895520	chr1:67895501-67895520	0	ATGCTTGCCAAGGCTTGTTT	3	2	0	CD	2.0	dELS
chr1	67900311	67900336	chr1:67900311-67900336	0	AAATAAGTCATATGAAAAACATGCTT	1	2	6	AC1	-	.
chr1	67900755	67900785	chr1:67900755-67900785	0	GAACTTGTCCATGTAACCAAAACGCATCTTT	2	2	11	AD1	1.0	.
chr1	67900974	67901002	chr1:67900974-67901002	0	GAGCATGTTTGTCTTTCTGGGACATGTTC	2	0	9	0	-	.
chr1	67902507	67902536	chr1:67902507-67902536	0	AGATTTGTTCTTTTTTGCGTAGTCTTGCTT	1	2	10	AD2	-	.
chr1	67906775	67906804	chr1:67906775-67906804	0	AAACATGTTCTCCTATTCTGTAGGTTGCCT	1	2	10	AC1	-	.
chr1	67907675	67907696	chr1:67907675-67907696	0	GATCTAGCTACCCAGCAAGTCT	1	3	2	CCD1	-	dELS
chr1	67909554	67909573	chr1:67909554-67909573	0	AGTCAAGTCTGAGCTTCCCT	2	2	0	AD3	-	.
chr1	67909886	67909907	chr1:67909886-67909907	0	GAACATGCCTTTGCTCATGCTC	1	2	2	DD1	1.0	.
chr1	67912092	67912123	chr1:67912092-67912123	0	GTACTTGTCACACTTTATGTCAAAGCTTGCTC	1	2	12	CD	-	.
chr1	67916396	67916416	chr1:67916396-67916416	0	GAACATGATCAAAACAAGATT	2	2	1	DD2	-	.
chr1	67916963	67916993	chr1:67916963-67916993	0	AGGCATGTTTACAAAGTGCTTAGCCTAGTGC	1	2	11	DD1	-	.
chr1	67918290	67918322	chr1:67918290-67918322	0	AAGCATGCCTCTCTCCTTGCAGAACACAATTTC	2	2	13	AD1	-	.
chr1	67918571	67918600	chr1:67918571-67918600	0	AAAATAGCTCAACCCTTTTTCAACATGTCA	1	3	10	ACC1	-	.
chr1	67919296	67919315	chr1:67919296-67919315	0	CAACTAGCTCGGCCTTGTTA	2	3	0	CCD2	1.0	dELS,CTCF-bound
chr1	67919511	67919541	chr1:67919511-67919541	0	AAAATAGCCCCACAAAATACTTAACATGCTG	1	3	11	ACC1	-	dELS,CTCF-bound
chr1	67921490	67921518	chr1:67921490-67921518	0	AGACTTATTTGACCTCAGAAGCCTTGCCC	1	2	9	AD2	-	.
chr1	67922353	67922376	chr1:67922353-67922376	0	GAACAGGCCCTGCCAAGTTTGCCC	1	2	4	AB2	-	.
chr1	67922517	67922536	chr1:67922517-67922536	0	CAACTAGTTAAAACTAGTTT	4	2	0	CC	-	.
chr1	67923083	67923107	chr1:67923083-67923107	0	AAACTAGTTAATATCAGGCTACTTC	1	2	5	AC2	-	.
chr1	67923707	67923734	chr1:67923707-67923734	0	TTACTTGTTTTAATCAAGCAGCTTGTTT	1	3	8	CCD1	1.0	.
chr1	67923746	67923773	chr1:67923746-67923773	0	ATACTTGTTTTAATCAAGCAACTTGTTT	1	2	8	CD	-	.
chr1	67924921	67924944	chr1:67924921-67924944	0	CAACTTGTTCAATGAAACAAGTAC	1	2	4	CD	-	.
chr1	67925037	67925069	chr1:67925037-67925069	0	GGGAAAGCTTCTATACAGTTAGAAAACATGCAT	1	2	13	AD3	-	.
chr1	67926230	67926257	chr1:67926230-67926257	0	AGACAATTTTAAAGTTTGAAACATGATT	1	2	8	AD2	-	.
chr1	67929078	67929109	chr1:67929078-67929109	0	GGACAAGCCTCTCAAGTAAATGAAATTTACTT	1	2	12	AA1	-	.
chr1	67929138	67929159	chr1:67929138-67929159	0	AGGGATGTTTGTGGGCTACTCT	1	2	2	AA2	2.0	.
chr1	67935040	67935068	chr1:67935040-67935068	0	GAACTTGCTTTGCTGCTGCAGTCAAACTC	1	2	9	AD1	-	.
chr1	67936646	67936678	chr1:67936646-67936678	0	AGGCAAGGTTCAAGGTCAAACCCAAGTTTGCCT	1	2	13	AD2	-	.
chr1	67938367	67938395	chr1:67938367-67938395	0	GAGCAATCCCCATGGAGAAGGGCTAGGTC	1	2	9	AD2	1.0	.
chr1	67940394	67940414	chr1:67940394-67940414	0	AAGCAACCTGGTGGCTTGTTT	1	3	1	ACC2	1.0	.
chr1	67940902	67940933	chr1:67940902-67940933	0	GGGGTGGCCCCAAGAACTAGGAGAGCTAGCTC	1	2	12	AB1	-	.
chr1	67941100	67941119	chr1:67941100-67941119	0	TGGCTAGCTTGGGCTTCCAC	2	3	0	ACD2	-	.
chr1	67942094	67942126	chr1:67942094-67942126	0	AAATAAGCTCAGTCTTTGGACTCAGGCTAACTT	1	2	13	AA2	-	.
chr1	67943078	67943108	chr1:67943078-67943108	0	GGGAAAGTTTCACAAAGGGAGAAAATTGCTT	1	2	11	AA2	-	.
chr1	67944684	67944705	chr1:67944684-67944705	0	GGATTTGCCTTTAAGGAAGTTT	1	2	2	AA2	-	.
chr1	67944864	67944889	chr1:67944864-67944889	0	AAGCCAGTCCAATCTGGGGCTTGACC	1	2	6	BD3	-	.
chr1	67948849	67948874	chr1:67948849-67948874	0	AGACTTGCTTTAAGGAATACATTCCT	2	2	6	AD1	-	dELS
chr1	67950088	67950110	chr1:67950088-67950110	0	AGGCTGGTTTGTAAAGCTTGTTA	1	2	3	BC2	-	.
chr1	67951550	67951572	chr1:67951550-67951572	0	AAACATGCTTTAAAAGCTTCCTA	1	2	3	AC3	1.0	.
chr1	67954985	67955006	chr1:67954985-67955006	0	AGACAGGTCAAGTAACTTGCTC	1	3	2	BCC2	-	.
chr1	67955392	67955422	chr1:67955392-67955422	0	GATCATTCTTCTATTTCTCAAGAGCATGTTC	2	2	11	AD1	-	.
chr1	67957181	67957200	chr1:67957181-67957200	0	AAGCATGTTTAGTCTTCCCT	3	2	0	AD1	-	pELS
chr1	67958490	67958509	chr1:67958490-67958509	0	TGTGTTGCCCAGGCTTGTCT	2	3	0	ACD1	-	.
chr1	67970463	67970493	chr1:67970463-67970493	0	GGAATAGTTTGAGTAGGATTGGTACTAGTTC	1	2	11	AD2	-	.
chr1	67973721	67973752	chr1:67973721-67973752	0	AATCTAGCTTTTACATATTTTTAGACTTTTTT	1	2	12	AD3	-	.
chr1	67976343	67976372	chr1:67976343-67976372	0	TGGCATGTCTATGTGATGATGGATTAGTTT	1	2	10	AC2	-	.
chr1	67978113	67978137	chr1:67978113-67978137	0	TAGCATGCTCCAATCAGGCTAGAAT	1	3	5	CDD3	-	.
chr1	67978379	67978404	chr1:67978379-67978404	0	AAACAAGCTTGGGATGCAACATTTTT	1	2	6	AC1	1.0	.
chr1	67979210	67979238	chr1:67979210-67979238	1	AGACATTCCCATCCACCACAGAAATGTCC	1	2	9	AA2	-	.
chr1	67979243	67979268	chr1:67979243-67979268	1	CAAATAGCCAAGGAATAGGCAAGTTT	1	3	6	ACC1	-	dELS
chr1	67981734	67981762	chr1:67981734-67981762	0	GTGCATGTCCTCAGTAGTCAAACTAGGTT	1	2	9	DD3	1.0	.
chr1	67982194	67982218	chr1:67982194-67982218	0	GGGAAAGTCCACCAGTGGCAAGCTC	1	2	5	AC2	-	.
chr1	67983657	67983679	chr1:67983657-67983679	0	GGACTTGTTCCCCAAACATGTAA	1	2	3	CD	1.0	.
chr1	67983974	67983993	chr1:67983974-67983993	0	AGGCATTCCCCAGCATGCCA	3	3	0	ACC2	-	.
chr1	67985802	67985830	chr1:67985802-67985830	0	AGGCATTTTTAATTCTCTAAAACAGGCTC	1	2	9	AB2	-	.
chr1	67986706	67986732	chr1:67986706-67986732	0	AAGCTAACCTTGGGAGGGGGCTTCCTC	1	2	7	AA2	-	.
chr1	67987280	67987301	chr1:67987280-67987301	0	AAAGAAGCTTCTAAACTACCTT	1	2	2	AA2	1.0	dELS
chr1	67988551	67988575	chr1:67988551-67988575	0	AAACTTGTGTCATGGGGGCTTGTTG	1	2	5	CD	1.0	.
chr1	67991699	67991727	chr1:67991699-67991727	0	AAATATGTTCTACTACAGTAAACATATTT	1	2	9	AA2	-	.
chr1	67994778	67994810	chr1:67994778-67994810	0	AAACAAGCTGGATTATATTAAACTAAAAAGCTT	1	3	13	ACC2	-	.
chr1	67995976	67996008	chr1:67995976-67996008	0	TAAAAAGTTTTAAGCTGTAAGATGAGCAAGTTT	1	2	13	AC3	-	.
chr1	67999006	67999027	chr1:67999006-67999027	0	AAGCAAGCCTAAGGCCTTGCTT	1	1	2	D2	1.0	.
chr1	68003955	68003983	chr1:68003955-68003983	0	GGGGTTGTTTTTTTCTTGTAAATTTGTTT	1	2	9	AA2	1.0	.
chr1	68008025	68008053	chr1:68008025-68008053	0	GAACATCCTCCTTTAGCTCAGAGAAGTTT	1	2	9	AA2	2.0	.
chr1	68009926	68009954	chr1:68009926-68009954	0	AGACAAGCCAAAACCTGAAGGACAGGCTA	1	3	9	BCC1	1.0	.
chr1	68012904	68012929	chr1:68012904-68012929	0	AGAGAAGCTCTTTAAGAGACAAGATT	1	2	6	AD3	1.0	.
chr1	68016119	68016139	chr1:68016119-68016139	0	AATCATTTCTAAGACAAGCTC	2	2	1	AD1	-	.
chr1	68016991	68017023	chr1:68016991-68017023	0	AGAAATGTTTAGTGGCATGTGGAAAACATTCCC	1	2	13	AA2	-	.
chr1	68017841	68017869	chr1:68017841-68017869	0	GCACATGCTCTAGGGACTTAGGCAAGTGC	1	2	9	DD3	-	.
chr1	68023145	68023177	chr1:68023145-68023177	0	TGGCTTGCCTTTTCTCTCCTTTGGGACAGGTTG	1	3	13	BCC1	-	.
chr1	68023933	68023960	chr1:68023933-68023960	0	GGGCATTTTCACTCTGGTGGGCATTTTC	1	2	8	AA2	-	.
chr1	68024226	68024254	chr1:68024226-68024254	0	GGACATGCATTAACATGGCAGGCTAGTCA	1	2	9	CD	-	.
chr1	68024978	68025010	chr1:68024978-68025010	0	TGACATGCTCAGAGGGAACTATAAAGGAAGTCT	1	2	13	AC2	-	.
chr1	68029163	68029182	chr1:68029163-68029182	0	AGAATAGTTCAAACAATCTT	1	2	0	AA2	2.0	.
chr1	68031108	68031136	chr1:68031108-68031136	0	AGATTTGTTCTTTTTGCTTAGTCTTGCTT	1	2	9	AD2	-	.
chr1	68032954	68032984	chr1:68032954-68032984	0	TGGCTTTTTCTGTAACAATGATGGCATGTTT	1	3	11	ACC2	2.0	.
chr1	68033229	68033260	chr1:68033229-68033260	0	AAGGCAGTTTTTAACTGGTAAGGGACTTGTTG	1	3	12	ABC1	-	.
chr1	68033565	68033584	chr1:68033565-68033584	0	AAAGTTGTTCAGGCAAATTT	1	2	0	AA2	-	.
chr1	68037929	68037961	chr1:68037929-68037961	0	GAATAAGTCTTATAATTCTTAGAGGGTTAGTCT	1	2	13	AA2	-	.
chr1	68039067	68039086	chr1:68039067-68039086	0	TAACTAGCTCCAGCTTGCAT	3	3	0	CCD1	2.0	.
chr1	68042210	68042235	chr1:68042210-68042235	0	ATGCATGTTAAATTGTTGACTTGCTT	1	3	6	CCD1	1.0	.
chr1	68043532	68043562	chr1:68043532-68043562	0	AGACAAGCCGGAGGTCATGGGGAAAATGTCA	1	3	11	ACC2	1.0	.
chr1	68044666	68044697	chr1:68044666-68044697	0	AAACTATTACTTGTAACATTAAAAACATGTTC	2	2	12	AD1	-	.
chr1	68045021	68045052	chr1:68045021-68045052	0	GAAAATGTCTATAGTACCATGAAATCATGTTT	1	2	12	AD2	1.0	.
chr1	68049101	68049132	chr1:68049101-68049132	0	TAACTTGCTTCTAATTCTAGTCTGGCTTCTTT	1	3	12	ACC1	-	.
chr1	68050870	68050899	chr1:68050870-68050899	0	GGACTTTTTCTCACCTGTTGGAATAAGCTT	1	2	10	AA2	-	PLS,CTCF-bound
chr1	68052076	68052102	chr1:68052076-68052102	0	GAACTTGTCTCTACTTTAAAAAAATTT	1	2	7	AA1	2.0	.
chr1	68052249	68052270	chr1:68052249-68052270	0	GAACCTGTCTCAAAACAAATTC	1	2	2	AB3	1.0	.
chr1	68056596	68056620	chr1:68056596-68056620	0	TGACTAGTCTTTGTAAAGCCAGCTC	1	2	5	BC2	-	.
chr1	68057155	68057182	chr1:68057155-68057182	0	AATCTTGCCCATCAGTTGGGGCTGGTCC	1	2	8	BD3	-	.
chr1	68060404	68060435	chr1:68060404-68060435	0	TGGCAAGCTAGATAAAGAACCAAGACTTATTT	1	3	12	ACC1	-	.
chr1	68060685	68060712	chr1:68060685-68060712	0	AAACAAGTTCTCAACTTTAAAGATATTT	2	2	8	AA1	1.0	.
chr1	68064960	68064992	chr1:68064960-68064992	0	GAACTTTCTTTCAAAACAATATAAAACATTTCT	1	2	13	AA2	1.0	.
chr1	68066108	68066128	chr1:68066108-68066128	0	GAGCTTTTCTTGGACAAGACT	1	2	1	AD2	1.0	.
chr1	68066246	68066267	chr1:68066246-68066267	0	AAGCCAGCTTTGGATCTAGCCT	1	2	2	BD2	-	.
chr1	68066807	68066834	chr1:68066807-68066834	0	TAGCTAGCTCCAGGTGTAGAGCATTTTA	1	3	8	ACC1	-	.
chr1	68067462	68067481	chr1:68067462-68067481	0	AGGCAAGTTTGAGGCAGCTC	3	2	0	AB1	-	.
chr1	68071788	68071807	chr1:68071788-68071807	0	AAATTTGTCCAGGTATGTTT	1	2	0	AA2	-	.
chr1	68077053	68077073	chr1:68077053-68077073	0	AGTTATGTTCTGAACTTGTTT	1	2	1	AD4	-	.
chr1	68077650	68077671	chr1:68077650-68077671	0	GAGCAGGGCTGAGAACTTGCCC	1	2	2	BD1	1.0	.
chr1	68085270	68085298	chr1:68085270-68085298	0	AGAAAAGTCTGTATTATGGAGAGTTGCTT	1	2	9	AA2	1.0	.
chr1	68096000	68096023	chr1:68096000-68096023	0	GAGTTTGTTTCATAAAGCTTTCTT	1	2	4	AA2	1.0	.
chr1	68097526	68097557	chr1:68097526-68097557	0	TAATTTGCTCTTGCTGTCTTGCTGACTTGCTC	1	3	12	ACC1	-	.
chr1	68098375	68098394	chr1:68098375-68098394	0	GGAAATGTTCAGGCATGACT	3	2	0	AD3	-	.
chr1	68099467	68099487	chr1:68099467-68099487	0	AAACAAGCTCTAGTCATCCTT	2	2	1	AD1	-	.
chr1	68103828	68103853	chr1:68103828-68103853	0	GAACTTGCTCCTTCCCAGAGCAGCTC	1	2	6	AB1	1.0	.
chr1	68103974	68103996	chr1:68103974-68103996	0	AGGTTTCTTCATAAGACATGCCC	2	2	3	AA1	3.0	.
chr1	68109272	68109297	chr1:68109272-68109297	0	AAACAAATCTCTCTGGAGAAAAGCTT	1	2	6	AA2	1.0	.
chr1	68112794	68112816	chr1:68112794-68112816	0	AGACTTGCCCTTCAGGCTCCTCT	1	2	3	AB4	1.0	.
chr1	68114156	68114176	chr1:68114156-68114176	0	GAACAAATCTGAATCATGCCT	1	2	1	AD2	2.0	.
chr1	68114694	68114725	chr1:68114694-68114725	0	GAGCCAGCCCCTGAAGGCTGAGAGACTTGCTC	1	1	12	B1	1.0	.
chr1	68115737	68115769	chr1:68115737-68115769	0	AGGCATTTTCAAATGAGACTTTAAAATATGTTT	1	2	13	AA2	-	.
chr1	68118255	68118284	chr1:68118255-68118284	0	TATCAAGTCATAGGAACATGAAACATGCTC	1	3	10	CCD1	1.0	.
chr1	68119578	68119598	chr1:68119578-68119598	0	GGACAACTCTGCAGCATGTTC	1	2	1	AC2	-	.
chr1	68120382	68120404	chr1:68120382-68120404	0	GAGCTTGTTTTTAAGGCTGGACT	1	2	3	BD4	-	dELS,CTCF-bound
chr1	68121455	68121485	chr1:68121455-68121485	0	CAGGAAGCTCTGAACACTTCAAGACATGCTT	1	2	11	AC3	-	.
chr1	68123565	68123584	chr1:68123565-68123584	0	AACCTAGCCCAGGCAAACCC	2	2	0	AD3	1.0	.
chr1	68124838	68124863	chr1:68124838-68124863	0	AAACAAGTTACTCATGAAACTGGTTT	1	2	6	BC2	-	.
chr1	68126482	68126502	chr1:68126482-68126502	0	GGACTAACTCCAAACCTGTTC	1	2	1	AB2	-	.
chr1	68128393	68128423	chr1:68128393-68128423	0	GGGCTAGCCATCAGAACTTCAAAGCCAGTTT	1	2	11	BC2	-	dELS
chr1	68131404	68131428	chr1:68131404-68131428	0	AAACAAGTGTGCCTTGGGATAGCTC	1	2	5	AD2	-	.
chr1	68131980	68132009	chr1:68131980-68132009	0	AAACAAGCTTCTGTTGTTTAGGACACCCTG	1	3	10	ABC2	2.0	.
chr1	68133646	68133675	chr1:68133646-68133675	0	GAAAATGCTCTTTGGAAAGTGACCTTGTCT	1	2	10	AD2	-	.
chr1	68134555	68134584	chr1:68134555-68134584	0	GGACATTTCTTTATGACATGAGCCTTGTTT	1	2	10	AD2	2.0	.
chr1	68136077	68136102	chr1:68136077-68136102	0	CAGCATGCTCTCGCATGGACATGGCA	1	3	6	CCD1	1.0	.
chr1	68136611	68136630	chr1:68136611-68136630	0	AATCATTCTCAAGCATGTTT	3	2	0	AD1	-	.
chr1	68141641	68141665	chr1:68141641-68141665	0	ATGCAAGCTCTCCCACAGCAAGCCC	1	2	5	CD	-	dELS
chr1	68142322	68142342	chr1:68142322-68142342	0	AAACATATCTTGAAATTGCCT	1	2	1	AA2	-	dELS
chr1	68143213	68143240	chr1:68143213-68143240	0	AAACTTCCCAGCAGAATGGAGCAAGTCG	1	3	8	ACC2	1.0	.
chr1	68145094	68145115	chr1:68145094-68145115	0	AGGCAAGCCTTAGAAAGTGCCT	1	2	2	AB1	-	.
chr1	68145602	68145632	chr1:68145602-68145632	0	CACCAAGCTGAAGAACCGGCTGAACAAGTTT	1	3	11	CCD1	-	dELS,CTCF-bound
chr1	68146040	68146060	chr1:68146040-68146060	0	GGGCTAGCCAAGGCCAAGTTG	1	3	1	CCD2	-	.
chr1	68146502	68146531	chr1:68146502-68146531	0	GACTATGTTTGGGAACCACTGGGCTAGTCC	1	2	10	AD4	-	.
chr1	68147244	68147272	chr1:68147244-68147272	0	GAACTAGATTTAACATTAGAAACATTCTT	1	2	9	AD2	-	.
chr1	68154694	68154713	chr1:68154694-68154713	0	CAGCAAGTTCTAACTTTTCC	3	3	0	ACC1	1.0	.
chr1	68157538	68157561	chr1:68157538-68157561	0	AGACTAGCTCATTAGGACAAATTA	1	2	4	AC3	-	.
chr1	68158702	68158721	chr1:68158702-68158721	0	GGACAAGCTTGATCTAGCCC	2	1	0	D2	-	.
chr1	68159750	68159772	chr1:68159750-68159772	0	AAACATCCTTCTCAAACTTATTC	1	2	3	AA2	1.0	.
chr1	68160047	68160072	chr1:68160047-68160072	0	GAGCAAGTTCAAGAGCAGAGAAGTCT	1	1	6	A2	-	.
chr1	68160955	68160984	chr1:68160955-68160984	0	GGGTTTGTTCATAGACAATCTGACAAGTTA	1	3	10	ACC1	1.0	pELS
chr1	68162239	68162260	chr1:68162239-68162260	0	GAGCTTGTGCTAAGGCTTTCTC	1	2	2	AD2	2.0	.
chr1	68165960	68165983	chr1:68165960-68165983	0	AGACAAGGCTAGATAGGATTGCTT	1	2	4	AD2	1.0	.
chr1	68166229	68166257	chr1:68166229-68166257	0	GAACTTGTATAAAGTCATTGAAATTGCCT	1	2	9	AD2	1.0	.
chr1	68167705	68167735	chr1:68167705-68167735	0	ATAGAAGCCCATAGGTCCTATGGGCTAGCCA	1	3	11	ACD1	-	dELS
chr1	68168394	68168413	chr1:68168394-68168413	0	GAACAACCTTGAATAAGTCT	1	2	0	AA2	1.0	.
chr1	68169122	68169153	chr1:68169122-68169153	0	AAACATATTTCTAAGCATTGCAAAACTGGTTC	1	2	12	AB2	-	.
chr1	68172911	68172939	chr1:68172911-68172939	0	AAGCTTGCCCTGAGTGCTGCAGCATTTTG	1	3	9	ACC1	-	.
chr1	68175960	68175985	chr1:68175960-68175985	0	AGGAAAGCTTTGTTTCTGACAAGTTT	1	2	6	AC2	1.0	.
chr1	68175996	68176016	chr1:68175996-68176016	0	AAAGTAGGCTAGAACAAGCTT	1	2	1	AD1	-	.
chr1	68176795	68176821	chr1:68176795-68176821	0	ATACTTGTTTAAATTTAAAACTTTTTC	1	2	7	AD3	1.0	.
chr1	68177941	68177963	chr1:68177941-68177963	0	AAGGAAGTTTCAAAAACTTCCTT	1	2	3	AA2	1.0	.
chr1	68180011	68180036	chr1:68180011-68180036	0	GAACATGCTGAGGGAGGGGGAAGTTA	1	3	6	ACC2	1.0	.
chr1	68180218	68180246	chr1:68180218-68180246	0	AGGCAACCTTTTCATCAGCAAACAACTTC	1	2	9	AA2	1.0	.
chr1	68180355	68180374	chr1:68180355-68180374	0	GGTCAAGCCTGGGCTTTTCT	2	2	0	AD3	1.0	.
chr1	68180471	68180490	chr1:68180471-68180490	0	GAATGTGTCTAGACTTGCTG	1	3	0	ABC1	-	.
chr1	68185946	68185976	chr1:68185946-68185976	0	AAATTAGTTCCCCACCCTTCTAATCATGCCT	1	2	11	AD2	-	dELS
chr1	68195968	68195989	chr1:68195968-68195989	0	AAGCATGTTTCTGAACATCTGT	1	2	2	AD4	-	.
chr1	68197434	68197462	chr1:68197434-68197462	0	AAATTAGTCCTTGAGTCTCAAAAATGCTT	1	2	9	AA2	1.0	.
chr1	68201047	68201067	chr1:68201047-68201067	0	AAATTAGCTTTAAATATGCTC	1	2	1	AA2	1.0	.
chr1	68207070	68207099	chr1:68207070-68207099	0	AGAACTGTTCCTAAAAGCAAGGACAAGCTA	1	3	10	ABC1	-	dELS,CTCF-bound
chr1	68209112	68209142	chr1:68209112-68209142	0	TAGCATCTTCATCCCCACTGCTGGCAAGTTC	1	3	11	ACC2	-	.
chr1	68211191	68211216	chr1:68211191-68211216	0	GGACAGGTCTAAACCCAAACATTCCT	1	2	6	AB2	2.0	.
chr1	68211563	68211582	chr1:68211563-68211582	0	CAGAAAGTTTAAACAAGTTG	3	3	0	ACC1	1.0	.
chr1	68213076	68213107	chr1:68213076-68213107	0	AACCATACTTGGCTTTGAGGAAAGACATGCCT	2	2	12	AD1	-	.
chr1	68214562	68214584	chr1:68214562-68214584	0	CACCATGTTAGCCAGGCTAGTCT	1	3	3	CCD1	-	dELS
chr1	68217439	68217470	chr1:68217439-68217470	0	AAGCTAATTTATCATGAGGACAGAGCAAGCTT	1	1	12	A2	1.0	dELS,CTCF-bound
chr1	68219013	68219036	chr1:68219013-68219036	0	AAAGAAGCCCCTTCAAAATAGCCC	1	2	4	AA2	-	.
chr1	68220510	68220532	chr1:68220510-68220532	0	AGTCTAGGTTACAAAGCAAGTTT	1	2	3	DD1	1.0	.
chr1	68221164	68221183	chr1:68221164-68221183	2	TGTCCTGTTTGGGCATGTTC	3	3	0	BCD1	-	dELS,CTCF-bound
chr1	68221473	68221492	chr1:68221473-68221492	0	ACACAAGCCAGAACTAGCTC	3	2	0	CD	-	dELS
chr1	68221680	68221712	chr1:68221680-68221712	0	TAACTTTTTTAGTGATCACCTGAAGGCAAGCTT	1	2	13	AC1	1.0	.
chr1	68223221	68223253	chr1:68223221-68223253	0	GTGCATGCTTTAGGAGAAGATTTGGACTTGTGT	1	2	13	DD3	-	.
chr1	68223923	68223946	chr1:68223923-68223946	0	AGGCTGGCCTTATTAAACTAGGTC	1	2	4	BD2	-	dELS
chr1	68225344	68225364	chr1:68225344-68225364	0	TGGCATGTCTCAAGCTCCTCC	2	3	1	ABC2	1.0	.
chr1	68226021	68226040	chr1:68226021-68226040	0	AAACTTCTCAAGACATGTCC	3	2	0	AC1	-	dELS
chr1	68227576	68227599	chr1:68227576-68227599	0	AAACATGCTCTTTTAAAAAAGATT	2	2	4	AD1	-	.
chr1	68229894	68229926	chr1:68229894-68229926	0	AAAGCAGTTTATTAATTGAGGGGAAGCTAGTTA	1	3	13	ABC1	-	.
chr1	68230012	68230041	chr1:68230012-68230041	0	AGACAAACCCTGTTTGGAACAGACAAGTGT	1	2	10	AD2	1.0	.
chr1	68231975	68231995	chr1:68231975-68231995	0	AAACTAGGCCAAAACTTTTTC	1	2	1	AD2	-	pELS,CTCF-bound
chr1	68233970	68233990	chr1:68233970-68233990	0	AGACTTGTCAAGGACAAGCAC	1	2	1	CD	-	.
chr1	68234464	68234484	chr1:68234464-68234484	0	TAACATGTTCCAGGCTTTCTT	1	2	1	AC2	-	.
chr1	68236524	68236552	chr1:68236524-68236552	0	AAATTAGCCGGGCGTGGTGAGGCATGCCT	1	2	9	AC1	1.0	.
chr1	68238232	68238255	chr1:68238232-68238255	0	GAACTTTCTCATGCTGACAAGTTC	1	2	4	AC2	2.0	.
chr1	68241984	68242005	chr1:68241984-68242005	0	GGGCAAGTCTTAAAGAATGACT	2	2	2	AD1	1.0	.
chr1	68242779	68242804	chr1:68242779-68242804	0	CGACATGCTTCCCACTGAACTTTTTC	1	2	6	AC2	2.0	.
chr1	68245070	68245091	chr1:68245070-68245091	0	GAGCAAGTTACTAAGCCTGTCT	1	2	2	BC2	1.0	.
chr1	68247535	68247567	chr1:68247535-68247567	0	GAGTATGTATGTACTCTTCTAAGAAACTTGTTT	2	2	13	AD1	1.0	.
chr1	68247606	68247627	chr1:68247606-68247627	0	ATACAAATTTGAAGGCATGTTT	2	2	2	AD1	-	.
chr1	68250402	68250432	chr1:68250402-68250432	0	AAACATTTCTACCATCTCGAAGGGCTTTTCT	1	2	11	AA2	1.0	.
chr1	68253707	68253730	chr1:68253707-68253730	0	GGAAATGCCTTTCTAAACTTATTT	1	2	4	AA2	-	.
chr1	68260498	68260517	chr1:68260498-68260517	0	AGGCATGGTTACACTTGCCT	3	2	0	DD2	-	.
chr1	68263895	68263920	chr1:68263895-68263920	0	GAGTTTGTTTTACTAGAGAAATGTCC	1	2	6	AA2	-	.
chr1	68265709	68265731	chr1:68265709-68265731	0	CAGCAACTCTTACGAACAAGTCA	1	3	3	ACC2	1.0	.
chr1	68266152	68266172	chr1:68266152-68266172	0	CTTCTTGCCCTAGACTTGTTT	1	3	1	CDD2	-	.
chr1	68266697	68266716	chr1:68266697-68266716	0	GGACTATTCTGGAGTAGTCC	1	2	0	AA2	1.0	.
chr1	68269872	68269891	chr1:68269872-68269891	0	AGGTATGGCTGGGCTTGTTT	3	2	0	AD1	-	dELS
chr1	68270775	68270804	chr1:68270775-68270804	0	GAACTTATTTTAACTAATTTGAACTTACCT	1	2	10	AA2	1.0	.
chr1	68278653	68278681	chr1:68278653-68278681	0	GAACCAGTCTTTGTCTTTAAAACATGTAT	2	2	9	BD3	1.0	.
chr1	68279977	68280003	chr1:68279977-68280003	0	AAGCATGCCATAAAACCTAGGAAGTCC	1	3	7	ACC2	2.0	dELS
chr1	68282599	68282631	chr1:68282599-68282631	0	AGGCATGTTTCCTGGGAAGATCTGAGCTTGCTC	2	0	13	0	3.0	.
chr1	68283753	68283779	chr1:68283753-68283779	0	TGGCAAGTCTAAAAAAAAGGCTAGTGT	1	2	7	CD	2.0	.
chr1	68286495	68286524	chr1:68286495-68286524	0	GGTCTTGCGCTCCCGGCCTCAAGCAAGCCT	1	2	10	DD1	1.0	.
chr1	68288282	68288301	chr1:68288282-68288301	0	CATGTTGCCCAGGCTAGTCT	2	3	0	ACD1	2.0	.
chr1	68291932	68291957	chr1:68291932-68291957	0	AGGAATGCTTTTGGTGAGTCTTGTTT	1	2	6	AD2	-	.
chr1	68292632	68292651	chr1:68292632-68292651	0	AAAAATGTCTGGTCTTGCTC	3	2	0	AD2	1.0	.
chr1	68294489	68294516	chr1:68294489-68294516	0	CAACTAGCTTAAGATACGAGCCTTGCCT	1	2	8	CD	1.0	dELS
chr1	68296016	68296044	chr1:68296016-68296044	0	GAACTAGCTCTTCCCTTCCGGGCACTCCT	1	2	9	AB4	2.0	.
chr1	68300228	68300251	chr1:68300228-68300251	0	AGCCATGCTTGGCTGGGCTTGCTG	1	2	4	CD	-	.
chr1	68302205	68302224	chr1:68302205-68302224	0	GAACATGTTTAAGGAAGGCT	3	2	0	AD1	-	.
chr1	68315877	68315899	chr1:68315877-68315899	0	AGACTAGCCTGGCCAACATGGTG	1	3	3	CCD1	1.0	.
chr1	68319233	68319258	chr1:68319233-68319258	0	AGACTTGTTTTGCAATAAATATTCTT	2	2	6	AA1	1.0	.
chr1	68319943	68319963	chr1:68319943-68319963	0	AAGCATGTCTTAATCTTCCTT	2	2	1	AD1	-	.
chr1	68320821	68320840	chr1:68320821-68320840	0	AAGCTAGCCTGGGCAATATA	2	3	0	ACD2	-	.
chr1	68322604	68322631	chr1:68322604-68322631	0	AAGAAGGCTCCTGGAGTCGAACTTGTCC	1	2	8	AB1	-	dELS
chr1	68324473	68324492	chr1:68324473-68324492	0	GGGCTAGCTTGAGTTTTTTC	1	2	0	AA1	-	.
chr1	68324626	68324648	chr1:68324626-68324648	0	AGGCCAGTCATTAAGACTAGCCA	1	3	3	BCC1	-	.
chr1	68327365	68327393	chr1:68327365-68327393	0	GAGCATGTCTGTTGCAGCTTGAAAAGTTG	1	3	9	ACC2	-	.
chr1	68328859	68328883	chr1:68328859-68328883	0	AAAGAAGACCCCAAAGAGCTAGCTC	1	2	5	AD1	-	.
chr1	68329806	68329837	chr1:68329806-68329837	0	AAACATGCCCTCTGAGAGCTCAGGGGCAGTTT	2	2	12	AB1	-	.
chr1	68329978	68330002	chr1:68329978-68330002	0	AGGATAGTCCATCCTTGGCTTGTCT	1	2	5	AC2	-	.
chr1	68331744	68331774	chr1:68331744-68331774	0	AATCTACTCTGTGAGGTTAAAAGGCATGTCC	2	2	11	AD1	2.0	.
chr1	68333675	68333694	chr1:68333675-68333694	0	GAGAAAGTTTAAACATATCC	1	2	0	AA2	1.0	.
chr1	68337008	68337037	chr1:68337008-68337037	0	AGGCTTTTCTGCCTGCCACAAAACTAGTTT	1	1	10	A2	2.0	.
chr1	68337646	68337672	chr1:68337646-68337672	0	AAACAAATTGATCCTTTTGACTTGCTT	1	3	7	ACC2	1.0	.
chr1	68345574	68345594	chr1:68345574-68345594	0	TAGCAAGTCTGAAGCAATCTA	1	3	1	ACC1	-	.
chr1	68347375	68347396	chr1:68347375-68347396	0	AAACTTCTTTTTGAAAATGCCT	1	2	2	AA2	-	.
chr1	68347534	68347561	chr1:68347534-68347561	0	AGACTTTCCTCTTTCACTGAACTAGTTC	1	1	8	A2	1.0	dELS,CTCF-bound
chr1	68350930	68350957	chr1:68350930-68350957	0	AGAGTAGCTTTGCGGCTAAGCCTTGCCC	1	2	8	AD2	-	.
chr1	68351142	68351172	chr1:68351142-68351172	0	CAACATGCTCTTCACATCCAGGAACTTGAAT	1	3	11	CDD3	-	.
chr1	68351300	68351325	chr1:68351300-68351325	0	TGGCAAGTTCTTCATTGAACTTGATC	1	2	6	CD	1.0	.
chr1	68357583	68357604	chr1:68357583-68357604	0	AAACTTGTTCCTTAACCAGTTA	1	3	2	BCC2	-	.
chr1	68358076	68358107	chr1:68358076-68358107	0	GAGAAAGTCTAAAAGTGAACCAAAGCAAGCTG	1	2	12	AC2	2.0	.
chr1	68359124	68359145	chr1:68359124-68359145	0	GGGCTTGTCCCAGGTCTTTCCT	1	2	2	AD1	-	.
chr1	68359199	68359223	chr1:68359199-68359223	0	TTGCAAGTCTTCAATAAACATGTTT	1	2	5	CD	-	dELS,CTCF-bound
chr1	68359318	68359347	chr1:68359318-68359347	0	GAACATTTTCAAATGTTTGGAAACATTTTT	1	2	10	AA2	-	dELS,CTCF-bound
chr1	68362492	68362517	chr1:68362492-68362517	0	GATCTTGCTCTGGATTAGGCTTGGCT	1	2	6	DD3	-	.
chr1	68363140	68363164	chr1:68363140-68363164	0	AAACTTGCTTGGTGCAGGGTTGCCA	1	2	5	AC1	-	.
chr1	68363571	68363590	chr1:68363571-68363590	0	GGACATGTCAGAGGAAGCTG	3	3	0	ACC2	1.0	.
chr1	68365225	68365252	chr1:68365225-68365252	0	GGGCTTGTTATAAATAACAGAAATGCTG	1	3	8	ACC2	-	.
chr1	68366881	68366910	chr1:68366881-68366910	0	TGGCAACCTCCTCTTTCTTCAAACATGCTG	1	3	10	ACC2	1.0	dELS
chr1	68369803	68369824	chr1:68369803-68369824	0	ATGCATGCTCAAGGACATGTGT	2	2	2	DD3	-	.
chr1	68372140	68372160	chr1:68372140-68372160	0	GAAGAAGCCTGTGACTAGCCA	1	3	1	ACC1	-	.
chr1	68372420	68372447	chr1:68372420-68372447	0	AGAATTGTTCCTTGCAAGAAACAAATTT	1	2	8	AA2	1.0	.
chr1	68372778	68372799	chr1:68372778-68372799	0	AAACAGGCTTTCAGGCAGGCTT	1	2	2	BB2	-	CTCF-only,CTCF-bound
chr1	68374561	68374584	chr1:68374561-68374584	0	AGACTTTTTTCTCGAAGCATACTT	1	2	4	AA2	-	.
chr1	68376522	68376544	chr1:68376522-68376544	0	AAACTTGTCTGCTGGGCAAAATG	1	3	3	ACD2	-	.
chr1	68376868	68376894	chr1:68376868-68376894	0	AAGCTTGCAGTGTAACAAAACTAGCTT	1	2	7	CD	-	.
chr1	68377954	68377984	chr1:68377954-68377984	0	GAGCAAACCTAAATTTCCTTGGAGAAAGCCT	1	2	11	AA2	-	.
chr1	68379877	68379900	chr1:68379877-68379900	0	AAATATGTCAAAAATAACAAGCTT	1	3	4	ACC1	-	.
chr1	68383633	68383654	chr1:68383633-68383654	0	AACCTAGTTCATAGAGTAGTCC	1	2	2	AD2	-	.
chr1	68385650	68385675	chr1:68385650-68385675	0	AAACTAGTTTAAAGTTAAGATAACTT	1	2	6	AA1	1.0	.
chr1	68387198	68387227	chr1:68387198-68387227	2	TGGCAAGTCCCGCTTTCCTGGGGCAGGGTC	1	3	10	BCD2	1.0	.
chr1	68387326	68387357	chr1:68387326-68387357	2	TGACAAGTCCTGCTTTTCTAGGGGGCAAGAAC	1	3	12	CDD3	1.0	.
chr1	68387502	68387531	chr1:68387502-68387531	2	GGGTTTGCCTCCTTCACTATGGGCAACCTT	1	2	10	AA2	1.0	.
chr1	68388061	68388084	chr1:68388061-68388084	2	TGACTAGCCCTCCCCGACCTGCCC	1	3	4	BCC2	2.0	.
chr1	68389377	68389399	chr1:68389377-68389399	1	AGACAAGCCTTACAAGTTAGTTC	1	1	3	A2	-	.
chr1	68390484	68390507	chr1:68390484-68390507	0	AAATTAGCTTTACTCAACATGCCC	1	2	4	AC2	2.0	.
chr1	68395495	68395525	chr1:68395495-68395525	0	AGGCAAGTCCCTTCTGCCTATGAGCTAGTTA	1	1	11	C1	-	dELS
chr1	68396314	68396336	chr1:68396314-68396336	0	TGACATGCCGTGGAGACATTTTC	1	3	3	ACC1	1.0	dELS
chr1	68396756	68396776	chr1:68396756-68396776	0	CAACAAGTCTCTAGGAAGTTC	1	3	1	ACC2	-	.
chr1	68399072	68399101	chr1:68399072-68399101	0	AACCTAGTCCCACAATATGGGAGCTTTTCC	1	2	10	AD3	-	.
chr1	68401119	68401138	chr1:68401119-68401138	0	AGACATGTGCAAAAATGCTC	3	2	0	AD2	-	.
chr1	68404637	68404666	chr1:68404637-68404666	0	AGGCAAATTCATTTTCTCCAGGGAAAGCTC	1	2	10	AA2	-	.
chr1	68405175	68405196	chr1:68405175-68405196	0	AGAATAGTTAAGAAACTTGCCA	1	3	2	ACC1	-	.
chr1	68406013	68406042	chr1:68406013-68406042	0	AGGCATGCACCTGGGGCTGTGGCCAAGCCC	1	2	10	DD2	-	.
chr1	68406401	68406423	chr1:68406401-68406423	0	AAACAAATTAGTCGGACATGTTA	1	3	3	ACC2	2.0	.
chr1	68407938	68407957	chr1:68407938-68407957	0	AGACTAGCCTGAGCAACATG	2	3	0	ACD2	-	.
chr1	68410005	68410026	chr1:68410005-68410026	0	AGACATATTTGCAGACATATTT	1	2	2	AA2	-	.
chr1	68410143	68410167	chr1:68410143-68410167	0	AAGGTAGTATTTTGCAGACTTGTTT	1	2	5	AD1	1.0	.
chr1	68414154	68414185	chr1:68414154-68414185	0	ATACTTGTTTTAATATCTGGAACAGCAAGTCC	1	2	12	CD	-	.
chr1	68415251	68415271	chr1:68415251-68415271	0	AGTCATGTTTTAAAGTAGTTT	1	2	1	AD2	-	.
chr1	68417310	68417339	chr1:68417310-68417339	0	AAGTATGCTGCCATAAACCAAAGCATGCTG	1	3	10	ACC1	-	.
chr1	68418955	68418979	chr1:68418955-68418979	0	GAAAAAGTCCCTGATAGGTTTGTTT	1	2	5	AA2	-	.
chr1	68420815	68420842	chr1:68420815-68420842	0	TGGCTAGCCATCGAGTAAGACCATGCTT	1	3	8	CCD2	2.0	.
chr1	68422060	68422080	chr1:68422060-68422080	0	AAACTTGTTTAAGGCATTTTT	2	1	1	A1	-	.
chr1	68422258	68422283	chr1:68422258-68422283	0	TAGCATGTTTGATCATTCACTTGTTT	1	3	6	CCD2	-	.
chr1	68422613	68422633	chr1:68422613-68422633	0	TAACATGTTCAAAACAATTCC	1	2	1	AC2	-	.
chr1	68424948	68424967	chr1:68424948-68424967	0	CAACTTGGCTGAACTTGTTT	3	2	0	CD	-	.
chr1	68426840	68426859	chr1:68426840-68426859	0	AAATTTATTTAGACTTGTTT	1	2	0	AA1	-	.
chr1	68426875	68426895	chr1:68426875-68426895	0	GGTCTAGCCTGGAGAATGTTT	1	2	1	AD2	-	.
chr1	68428128	68428160	chr1:68428128-68428160	0	AGATATGGTCACCTTGAATTGTGAGACTTGCTT	2	2	13	AD1	-	.
chr1	68429753	68429777	chr1:68429753-68429777	0	AAACATATCTTGCTGGAGTATGCTC	1	2	5	AA2	-	.
chr1	68436405	68436434	chr1:68436405-68436434	0	AAATTTATTCTTTTTTCTACAAGCTAGCTC	1	2	10	AA1	-	.
chr1	68438605	68438629	chr1:68438605-68438629	0	TGGCTAGTCTGAAAAACGCATGTCT	1	2	5	CD	1.0	dELS
chr1	68443219	68443241	chr1:68443219-68443241	0	TAACTACTCTAGGCAACTAGTTC	1	3	3	ACC2	-	dELS,CTCF-bound
chr1	68446723	68446754	chr1:68446723-68446754	0	TGACATGTCCTTCTTTAAAGTCAAACTTGTGC	1	2	12	CD	1.0	.
chr1	68446759	68446781	chr1:68446759-68446781	0	GGGCTTGCCCATCAAACAGGTGG	1	3	3	BCD2	-	.
chr1	68448797	68448817	chr1:68448797-68448817	0	GGGCTGGCTCAAAGCCTGTTC	1	2	1	BB2	-	.
chr1	68452939	68452961	chr1:68452939-68452961	0	GAGCATGTTAGAAAGACTTTCTC	1	2	3	AC2	1.0	.
chr1	68454832	68454853	chr1:68454832-68454853	0	AAACAAGTCATGTGGCCAGCTT	1	3	2	BCC2	1.0	CTCF-only,CTCF-bound
chr1	68455033	68455055	chr1:68455033-68455055	0	AAACTAGTCTCCAGGACTAGGGG	1	3	3	CDD3	-	.
chr1	68457463	68457483	chr1:68457463-68457483	0	AGACTTGTTTTGAAATAATTT	1	2	1	AA1	-	.
chr1	68458544	68458566	chr1:68458544-68458566	0	AAATTAGTCTGAAAGGCAAGCTG	1	2	3	AC2	-	.
chr1	68459095	68459119	chr1:68459095-68459119	0	AAGGATGCCTAAATCAGACTTGTTA	1	2	5	AC2	1.0	.
chr1	68460460	68460480	chr1:68460460-68460480	0	AGTCATGTCCATGACTTGTTA	2	3	1	CCD1	1.0	.
chr1	68461229	68461251	chr1:68461229-68461251	0	GGAAAAGTTTAAAAGGCAAGCTC	1	1	3	A1	-	.
chr1	68461351	68461378	chr1:68461351-68461378	0	GGACAGGCTCACTGCTGTAGACTTTCTT	1	2	8	AB2	-	.
chr1	68463535	68463555	chr1:68463535-68463555	0	AAAATAGTTTCAGGCTTCCCT	1	2	1	AA2	1.0	.
chr1	68472091	68472123	chr1:68472091-68472123	0	GAACATGATCTAAGACAAAACTAGGAGTAGTCC	1	2	13	AD2	-	.
chr1	68473006	68473025	chr1:68473006-68473025	0	GAACATTTTAAGGCTTGCTT	3	2	0	AC1	-	.
chr1	68475125	68475146	chr1:68475125-68475146	0	AGAGAAGTTAAGTAACTTGTCT	1	3	2	ACC1	-	.
chr1	68477747	68477776	chr1:68477747-68477776	0	GAAAATGTTTACATGATTGAGAACTTGCTC	2	1	10	A1	1.0	.
chr1	68480086	68480107	chr1:68480086-68480107	0	AAAATAGTTTTTAAAAATGTTT	1	2	2	AA2	-	.
chr1	68480654	68480677	chr1:68480654-68480677	0	AGTCATGTCTCTGAAAACATCTTC	1	2	4	AD3	-	.
chr1	68493538	68493562	chr1:68493538-68493562	0	GAACAAGATTTGTTGAAGCATGGTC	1	2	5	DD2	-	.
chr1	68496163	68496187	chr1:68496163-68496187	0	GGGCATTCCTAAGAGGAAAATGCTT	1	2	5	AA2	-	pELS,CTCF-bound
chr1	68496519	68496543	chr1:68496519-68496543	0	AAAATTGCCACATTCGGGCTTGCCC	1	2	5	AC1	-	pELS,CTCF-bound
chr1	68499445	68499466	chr1:68499445-68499466	0	AGACTTGCTGGGTGGCTAGATC	1	3	2	CCD1	-	.
chr1	68505752	68505775	chr1:68505752-68505775	0	AAACTAGCTCACAGTAAAATGCTC	1	2	4	AC1	1.0	.
chr1	68506786	68506810	chr1:68506786-68506810	0	TAACAATTTTTTATTAAACAAGTCA	1	3	5	ACC2	2.0	.
chr1	68507826	68507848	chr1:68507826-68507848	0	GGACATGCCCATGAGACAGGTCT	2	1	3	B1	1.0	.
chr1	68513087	68513112	chr1:68513087-68513112	0	TGACATGTTTACTTATAAGCATTTAT	1	3	6	ACD2	-	.
chr1	68514139	68514158	chr1:68514139-68514158	0	AGACTAGTCTGGGCAACATG	2	3	0	ACD2	1.0	.
chr1	68515606	68515630	chr1:68515606-68515630	0	GAGCTTATCTGCAGGGAGCAAATTT	1	2	5	AA2	-	.
chr1	68516279	68516311	chr1:68516279-68516311	0	ATGCAAGTCTTGCCAGCTCCTACAGAAAAGTTT	1	2	13	AD2	-	pELS
chr1	68516544	68516566	chr1:68516544-68516566	0	GGACTTTCACATAAAACTAGCCT	1	2	3	AD1	-	.
chr1	68517228	68517258	chr1:68517228-68517258	0	AAACTAATCTAAATTTATTTTAAATATGTTC	1	2	11	AA2	-	.
chr1	68524686	68524714	chr1:68524686-68524714	0	GGACTAGCTTTTTCACTGAAAGCAATTTC	1	1	9	A1	-	.
chr1	68532174	68532195	chr1:68532174-68532195	0	AAGCAACTTTACAATCAAGTCT	1	2	2	AD2	-	.
chr1	68533436	68533461	chr1:68533436-68533461	0	AGACAAATCAACTTTAAAGCTAGCTA	1	3	6	ACC2	-	.
chr1	68537418	68537441	chr1:68537418-68537441	0	GGAGAAGTTCCTGCAAGATAGCTC	1	2	4	AA2	1.0	.
chr1	68539489	68539520	chr1:68539489-68539520	0	GAGCAGATTCAGTGTCTGGTGAGGGCTTGCTT	1	2	12	AB1	-	.
chr1	68543162	68543184	chr1:68543162-68543184	0	AGACATTTTAATTAAGCATGTTA	1	3	3	ACC2	-	dELS
chr1	68545869	68545899	chr1:68545869-68545899	0	AAACTTGCCTTGGTGTGCTTAAGGCATTATG	1	3	11	ACD2	-	.
chr1	68549803	68549824	chr1:68549803-68549824	0	AAGCAACCACATAAACAAGTCT	1	2	2	AD1	-	.
chr1	68550581	68550609	chr1:68550581-68550609	0	CAACTACCTTGAAATTGGACAACTAGCTC	1	3	9	ACC2	1.0	.
chr1	68551932	68551961	chr1:68551932-68551961	0	AAACTACCTTTGTTTGTAGATGACATGTTC	1	2	10	AC2	-	.
chr1	68553829	68553849	chr1:68553829-68553849	0	GAACTTCCTAAAGACTTGTTG	1	3	1	ACC2	-	.
chr1	68556489	68556509	chr1:68556489-68556509	0	AGAGTTGCCTTGCACAAGCTC	1	2	1	AD2	-	.
chr1	68557558	68557587	chr1:68557558-68557587	0	AAACATGATTTACAGATTTGGAACTGGTTT	1	2	10	BD2	-	.
chr1	68558416	68558445	chr1:68558416-68558445	0	AAAGATGCTTTCTTGGATTAAGACTAGCAC	1	2	10	AD3	-	.
chr1	68560448	68560470	chr1:68560448-68560470	0	GGGCTATTTTTAAAAATTTGCTT	1	2	3	AA2	1.0	.
chr1	68561914	68561942	chr1:68561914-68561942	0	AAATTTGTTCTTTTTTCTTAGGATTGCTT	1	2	9	AA2	-	.
chr1	68563827	68563852	chr1:68563827-68563852	0	GCGCTAGTTTTGGGTTTGGCTTGTTC	1	2	6	CD	2.0	.
chr1	68564957	68564989	chr1:68564957-68564989	0	GAACTAGTACATGAGAAAAAGTAGAATAAGTTC	1	2	13	AD2	2.0	.
chr1	68565265	68565288	chr1:68565265-68565288	0	TAACTTGGTTTTTTAAACTTGTTC	1	2	4	CD	2.0	.
chr1	68565610	68565631	chr1:68565610-68565631	0	TGGCTTCTCTGAAAACTTGTTT	1	2	2	AC1	2.0	.
chr1	68565949	68565972	chr1:68565949-68565972	0	CAGCTTGTCTTGCTAGACTTCTAT	1	3	4	ACD2	-	.
chr1	68569404	68569430	chr1:68569404-68569430	0	TAACATGCCTCTTTCTCGAACTTGATT	1	2	7	CD	1.0	.
chr1	68576715	68576737	chr1:68576715-68576737	0	GTGCTAGTCCATGAGATAAGCCC	1	2	3	AD2	1.0	.
chr1	68587637	68587665	chr1:68587637-68587665	0	TGACTAGTCTAATCTCAATAAACAAGAAT	1	3	9	CDD3	-	.
chr1	68588745	68588777	chr1:68588745-68588777	0	AGTATAGTCCTGGGAAAAGGAAAAAACAAGCCT	1	2	13	AD4	-	.
chr1	68591753	68591776	chr1:68591753-68591776	0	TAACATGTTCAAAAGGGAATGTCT	1	2	4	AC2	1.0	.
chr1	68593995	68594021	chr1:68593995-68594021	0	CAGCTTGCTTCTATCAGAAGCATTTTA	1	3	7	ACC1	-	.
chr1	68595987	68596011	chr1:68595987-68596011	0	TGGCAACCCTGCATTGAGCAAGTCT	1	2	5	AC1	1.0	.
chr1	68596632	68596651	chr1:68596632-68596651	0	AAACTAGCCACAACATACCT	4	3	0	ACC1	-	.
chr1	68601161	68601180	chr1:68601161-68601180	0	TATTTTGCCCAGGCTAGTCT	2	3	0	ACD1	-	.
chr1	68601776	68601801	chr1:68601776-68601801	0	GGACCAGTTTTATGGAAGACATTTTT	2	2	6	AB3	-	.
chr1	68602214	68602234	chr1:68602214-68602234	0	AAACAAGACCTGGAGAAGCCT	1	2	1	AD2	1.0	.
chr1	68602905	68602937	chr1:68602905-68602937	0	TCACTTGTCTACTGTGAGAACTTGGGCAAGTCA	1	3	13	CCD1	2.0	.
chr1	68608640	68608660	chr1:68608640-68608660	0	GAACATTCTCCAGGCTACCCC	1	2	1	AA2	-	.
chr1	68609989	68610010	chr1:68609989-68610010	0	TGATTTGTTTCTCAGCTAGTTC	1	3	2	ACC1	2.0	.
chr1	68610846	68610873	chr1:68610846-68610873	0	GGACTTTTCTTTGTGGAGAGACTTTTTT	1	2	8	AA2	2.0	.
chr1	68612473	68612496	chr1:68612473-68612496	0	GAGCATGTCTTGTAGAGCTGGTCT	2	1	4	B1	-	.
chr1	68613774	68613796	chr1:68613774-68613796	0	TATCCAGTTTTGAGAACTTGTTC	1	3	3	BCD1	2.0	.
chr1	68615452	68615476	chr1:68615452-68615476	0	AGGGATGCTGTGCCTGAACTTGTTG	1	3	5	ACC1	1.0	.
chr1	68615695	68615721	chr1:68615695-68615721	0	AAGCATGTTATAATAAGAAAATTGTTT	1	2	7	AC2	1.0	.
chr1	68615832	68615854	chr1:68615832-68615854	0	AGACTGGCCTGGCCAACATGCTG	1	3	3	BCC2	-	.
chr1	68616215	68616238	chr1:68616215-68616238	0	AAGAAAGTTCATACAAACTAGACT	1	2	4	AD3	1.0	.
chr1	68618498	68618517	chr1:68618498-68618517	0	GGACTTGTCCAAATTTGTCC	2	1	0	A2	1.0	.
chr1	68619725	68619747	chr1:68619725-68619747	0	AAATTTCCTTGAAAAGCATGTTT	2	2	3	AA1	-	.
chr1	68620813	68620835	chr1:68620813-68620835	0	TGACATGTCCTGGAGACATTTTC	1	2	3	AC2	1.0	.
chr1	68621467	68621488	chr1:68621467-68621488	0	AGACATGTCTATAGGAATGTTT	1	1	2	A2	-	.
chr1	68624485	68624510	chr1:68624485-68624510	0	GAACTATCCTGACCGTGACCATGTTT	1	2	6	AD2	-	.
chr1	68625084	68625107	chr1:68625084-68625107	0	AGACAAGCAAGAAAGAACAAGCCT	1	2	4	CD	-	.
chr1	68626009	68626032	chr1:68626009-68626032	0	AGACAGGTTTTTTTAAAAAAGCTT	1	2	4	AB2	-	.
chr1	68626191	68626220	chr1:68626191-68626220	0	AAACAAGTTTGTTTCCAATAGGCCTTACTT	1	2	10	AD1	1.0	.
chr1	68628593	68628612	chr1:68628593-68628612	0	GGGCATGGTTGTACATGCCT	3	2	0	DD2	-	.
chr1	68630071	68630100	chr1:68630071-68630100	0	AGACCAGCCTGACCTACATGGGGAAAGCTT	1	2	10	AB2	-	.
chr1	68632348	68632369	chr1:68632348-68632369	0	AATCATGCCTAAAAACAAATCT	1	2	2	AD3	-	.
chr1	68634777	68634799	chr1:68634777-68634799	0	CAACTTTTTAGTGAGGCAAGTTT	1	3	3	ACC2	1.0	.
chr1	68636039	68636068	chr1:68636039-68636068	0	AGTCTTGTCTATGTACTTTTAGCCAAGTTC	1	2	10	DD2	-	.
chr1	68636397	68636429	chr1:68636397-68636429	0	AATCATGTCCTAGAATTCTTGAGGAACATGTTC	2	1	13	D1	-	.
chr1	68636969	68636988	chr1:68636969-68636988	0	AAGCTTGCTCAGGTTTTTCC	1	2	0	AA1	-	.
chr1	68640370	68640398	chr1:68640370-68640398	0	AAACTTTCTTTTTCATAGGAGAAAAGCCT	1	2	9	AA2	-	.
chr1	68643718	68643741	chr1:68643718-68643741	0	ATACATCTTCACAAAGACTAGTCT	2	2	4	AD1	-	.
chr1	68643860	68643887	chr1:68643860-68643887	0	AGACTAATTCTCCTCCTTGGAATTGTCT	1	2	8	AA2	-	dELS
chr1	68644349	68644371	chr1:68644349-68644371	0	AGATTAGCTCTAAAAACCTGCCT	1	2	3	AB2	1.0	.
chr1	68646536	68646564	chr1:68646536-68646564	0	AAAATTGTTCTGACTTATGAAATATGCTT	1	2	9	AA2	-	.
chr1	68646728	68646749	chr1:68646728-68646749	0	GGGTAACTCTTAAAACATGCTC	2	2	2	AA1	1.0	.
chr1	68648567	68648588	chr1:68648567-68648588	0	AAAATTGTTTAAAAGATAGCTC	1	2	2	AA2	-	.
chr1	68654692	68654722	chr1:68654692-68654722	0	TAGCATGTCTCTGTTCCAATAAAACTTTATT	1	3	11	ACD2	-	.
chr1	68658864	68658886	chr1:68658864-68658886	0	AAACAACCTCACAAGGGAAGTTT	1	2	3	AA2	-	.
chr1	68659872	68659899	chr1:68659872-68659899	0	GGGCTTGTTATGTTGCCCAGACTGGTCT	1	2	8	BC2	2.0	.
chr1	68660022	68660041	chr1:68660022-68660041	0	TGTGTTGTCTAGGCTAGTCT	2	3	0	ACD1	1.0	.
chr1	68662500	68662520	chr1:68662500-68662520	0	AAGTTTGTTTGGGTCATGTTT	1	2	1	AD2	-	.
chr1	68663740	68663767	chr1:68663740-68663767	0	AAAAATGCTTTTCTGGGGAAGCATTCTT	1	2	8	AA2	-	.
chr1	68664314	68664339	chr1:68664314-68664339	0	ACACATGCCTATGTTAAAATTTGTTT	1	2	6	AD2	2.0	.
chr1	68667999	68668025	chr1:68667999-68668025	0	GGATTTGCTTCACTAAAAAGTTTGCCC	1	2	7	AA2	2.0	.
chr1	68670875	68670902	chr1:68670875-68670902	0	AAACCTGTCTAAAAATAAAATCTAGTCT	1	2	8	BD2	-	.
chr1	68671013	68671033	chr1:68671013-68671033	0	TGACTAGTTTTAAAAAAGTTC	1	2	1	AC2	2.0	.
chr1	68672606	68672625	chr1:68672606-68672625	0	AAGCTTGCCTGGAGTTCCCT	1	2	0	AA1	2.0	.
chr1	68673255	68673287	chr1:68673255-68673287	0	AAACTTGCCTAGGAATATGGTGCCAGTAAGTTT	1	2	13	AC1	-	.
chr1	68682337	68682369	chr1:68682337-68682369	0	GGGGTTGTTTGCTTTTTTCCTGTAAATTTGTTT	1	2	13	AA2	-	.
chr1	68686038	68686066	chr1:68686038-68686066	0	TGGCATGCCTTGCTAGATTGGGGAAGTTC	1	2	9	AC2	-	.
chr1	68688628	68688659	chr1:68688628-68688659	0	CAGCATGTCTATAGTTTTCTAAATACATGTCC	1	2	12	CD	1.0	.
chr1	68688786	68688807	chr1:68688786-68688807	0	GAGGATGCCTTAAAAGTTGCCC	1	2	2	AA2	-	.
chr1	68689319	68689341	chr1:68689319-68689341	0	AAACTTGCCTGCTGACCAAGCCA	1	2	3	CD	-	.
chr1	68693854	68693886	chr1:68693854-68693886	0	AAGCAAACCTGAATAATTTTCTCCAACTTGCTG	1	3	13	ACC2	1.0	.
chr1	68696392	68696421	chr1:68696392-68696421	0	AGCCTTGTTCACTTTGCAGAGGAAAAGTCT	1	2	10	AD2	2.0	.
chr1	68696875	68696901	chr1:68696875-68696901	0	AAAAAAGCCTAAATTTGAACCAAGTTC	1	2	7	AD2	-	.
chr1	68697605	68697633	chr1:68697605-68697633	0	GAAAAAGCTCCTGACAGCAAGACGAGCCT	1	2	9	AB2	-	.
chr1	68699197	68699227	chr1:68699197-68699227	0	TGACTTGTTCATCTTACATAGTGGCTACTTT	1	3	11	ACC1	-	.
chr1	68702505	68702526	chr1:68702505-68702526	0	GAACATTTTATCAGGCTTGCTT	1	2	2	AC1	-	.
chr1	68704110	68704135	chr1:68704110-68704135	0	TAACTAGCTGTTAACAGAACTAGTTA	1	3	6	CCC	-	dELS
chr1	68704622	68704642	chr1:68704622-68704642	0	GAACAAGCTTCAGACTCGGCC	1	2	1	BD4	1.0	.
chr1	68708798	68708824	chr1:68708798-68708824	0	AAACTAGTGTGAGAGTATGGCTTGCTC	1	2	7	CD	-	.
chr1	68709407	68709427	chr1:68709407-68709427	0	AAACTTCCTAGAGACTTGTTG	1	3	1	ACC2	-	.
chr1	68713842	68713870	chr1:68713842-68713870	0	AGACAACCTACAGAATGGGAGACAAGTTT	1	2	9	AC1	-	.
chr1	68715099	68715119	chr1:68715099-68715119	0	TGGAATGCCCAAAACAAGTTA	2	3	1	ACC1	2.0	.
chr1	68719308	68719336	chr1:68719308-68719336	0	AGACAATTCTAAGCAAAAAGAACAAGGCT	1	2	9	AD2	-	.
chr1	68722152	68722175	chr1:68722152-68722175	0	AAGCAAGTTTATTTAATTTAGCTT	1	2	4	AD1	-	.
chr1	68722572	68722592	chr1:68722572-68722592	0	AGACTTGCCCTAGATTTGTTA	1	2	1	AC1	-	.
chr1	68723497	68723525	chr1:68723497-68723525	0	AAGAATGTGTACTTCCTAGGGGCAAGCTC	2	2	9	AD1	4.0	.
chr1	68730919	68730947	chr1:68730919-68730947	0	CAACTTGCTGCTATCTCAAAGATTAGTCT	1	3	9	ACC2	1.0	.
chr1	68732233	68732256	chr1:68732233-68732256	0	AGGCAAGCTTAAAGTGTCAAGTCA	1	3	4	CCD2	-	.
chr1	68734951	68734979	chr1:68734951-68734979	0	GGGGTTGTTTTTTTCTTGTAAATTTGTTT	1	2	9	AA2	-	.
chr1	68739657	68739680	chr1:68739657-68739680	0	TGCTTTGTTTACCTAAGCAAGCCT	1	3	4	ACD1	-	.
chr1	68740732	68740762	chr1:68740732-68740762	0	GAGTATGTCTCTTCATATTTAAAGGAAGCTT	1	2	11	AA2	-	.
chr1	68741361	68741390	chr1:68741361-68741390	0	GAACAAGTGTGAGGCAGGGTGAGATTGCCC	1	2	10	AD2	2.0	.
chr1	68741807	68741839	chr1:68741807-68741839	0	AAAATTGTTCCCCCAAATTTTAAAATCATGCTT	1	2	13	AD2	-	.
chr1	68742163	68742183	chr1:68742163-68742183	0	TTCCAAGTCTTGGGCATGTCT	2	3	1	CDD2	-	.
chr1	68742339	68742370	chr1:68742339-68742370	0	GAGAAAGTTTGGAACTCCCTAGAGACTTGTTG	1	2	12	AC2	-	.
chr1	68742771	68742793	chr1:68742771-68742793	0	GAAAAAGTCTCCAGGACATGTCG	1	2	3	AC2	3.0	.
chr1	68743619	68743649	chr1:68743619-68743649	0	GGACTTGCCTTCTCTCAGATGAGACTTGAGC	1	2	11	DD4	3.0	.
chr1	68745130	68745159	chr1:68745130-68745159	0	AGACTAACTTTCTCTTTTTCAAAAATGTTT	1	2	10	AA2	2.0	dELS
chr1	68745759	68745790	chr1:68745759-68745790	0	TAACTAGTTGTCTTTGCAAATTAAGCCAGCCC	1	3	12	BCC2	1.0	dELS
chr1	68746645	68746674	chr1:68746645-68746674	0	GAATTTGCTTAATAAATACAAAACTGGTTT	1	2	10	AB3	1.0	.
chr1	68746992	68747019	chr1:68746992-68747019	0	TGACAAGCTCTACCTCGCAAGGATGTTG	1	3	8	ACC2	2.0	.
chr1	68748781	68748812	chr1:68748781-68748812	0	AAAAATGTTGATTACCCAGTTTAGGCTTGTTA	1	3	12	ACC1	-	.
chr1	68748951	68748981	chr1:68748951-68748981	0	AAATATGTCTGGCCTAAAGAAATGCATGCTT	1	2	11	AD2	-	.
chr1	68750174	68750198	chr1:68750174-68750198	0	AAGCTTACCTCACGAGGACTTGACT	1	2	5	AD2	2.0	.
chr1	68750702	68750729	chr1:68750702-68750729	0	GAGCAAGTTACTTAACTTCAGTATGTCT	1	3	8	ACC2	-	.
chr1	68755431	68755459	chr1:68755431-68755459	0	GACCATATTCTTGGCCATAAAGCAAGTCC	2	2	9	AD1	1.0	.
chr1	68757510	68757542	chr1:68757510-68757542	0	CAGTAAGTTTTCTTTGTAAAAATTGACAAGCTT	1	3	13	ACC1	-	.
chr1	68765426	68765445	chr1:68765426-68765445	0	AAACATGCTTGTGCAAGTGT	3	2	0	DD1	-	.
chr1	68765545	68765575	chr1:68765545-68765575	0	ACACTTTTTTCCATAGTGGTTGGACTAGTTT	1	2	11	AD1	-	.
chr1	68766287	68766309	chr1:68766287-68766309	0	AAATAAGCCCAAGAAAAATGCTC	1	2	3	AA2	-	.
chr1	68766595	68766618	chr1:68766595-68766618	0	AGACTAGCTCATAGTGGCTTTTTT	1	2	4	AC1	-	.
chr1	68767192	68767222	chr1:68767192-68767222	0	AGCCATGCTAGGGAGGGGCTCTGACTAGCTT	1	3	11	CCD1	-	.
chr1	68771372	68771399	chr1:68771372-68771399	0	AGGCATGTCTCATGTTCTGGGCCAGCAT	2	2	8	BD1	-	.
chr1	68772352	68772373	chr1:68772352-68772373	0	GGAAATGCTTTGGAGCTTCTTC	1	2	2	AA2	-	.
chr1	68775435	68775467	chr1:68775435-68775467	0	GCAGTAGCTCCACCATCCCCTGGGAACTTGTTA	1	3	13	ACD1	-	.
chr1	68775997	68776025	chr1:68775997-68776025	0	TGACCTGCTCGATGTTTAATAACATGTTT	1	3	9	BCC1	-	.
chr1	68777781	68777813	chr1:68777781-68777813	0	TAACTTGTCTAAGCACTCACAGTTAACAAGTCT	1	2	13	CC	1.0	.
chr1	68780199	68780219	chr1:68780199-68780219	0	GAACTTCCTGGAGACTTGTTG	1	3	1	ACC2	-	.
chr1	68780601	68780623	chr1:68780601-68780623	0	GAAAATGTTTCCAGGGCATGTCA	1	2	3	AC2	-	.
chr1	68784257	68784282	chr1:68784257-68784282	0	TGACTAGTAAAAAAAGAGACAAGTTC	1	3	6	CCD2	-	.
chr1	68784562	68784590	chr1:68784562-68784590	0	CAGCAAGTCCTCTTTGAAGGAGCTATTCC	1	2	9	AC2	-	.
chr1	68786637	68786662	chr1:68786637-68786662	0	AGGCAAGCCCAAGTCTAAACATATCT	2	1	6	A1	2.0	.
chr1	68790874	68790905	chr1:68790874-68790905	0	AAGCTAGTTCAGGTTGTTGTCAGAATTAATTT	1	2	12	AA1	-	.
chr1	68792415	68792447	chr1:68792415-68792447	0	GGAGTTGTTTATTACAACATTATAATCTAGCTT	1	2	13	AD2	-	.
chr1	68794208	68794228	chr1:68794208-68794228	0	AAACAAGTTTTTAAATTGCTT	1	2	1	AC1	-	.
chr1	68794494	68794513	chr1:68794494-68794513	0	AAGAATGTTCAAACATGGCT	3	2	0	AD3	-	.
chr1	68795322	68795352	chr1:68795322-68795352	0	AAGCTTGCTACAATCTTCTTACAACTTTTTT	1	3	11	ACC1	-	.
chr1	68797461	68797485	chr1:68797461-68797485	0	AGGCTTGTTTTCAGGGGAAAAGGCC	1	2	5	AD1	-	.
chr1	68797599	68797618	chr1:68797599-68797618	0	AGGCATGGCTGAGCTTCCTT	3	2	0	AD2	-	.
chr1	68799836	68799855	chr1:68799836-68799855	0	GCACATGCTTGAGAAAGTCT	3	2	0	AD2	-	.
chr1	68799973	68800000	chr1:68799973-68800000	0	TAGCATGTCCTATCTCTACTGCATGCCT	1	3	8	CCD2	-	.
chr1	68801748	68801778	chr1:68801748-68801778	0	TAACAAGACCCACTTAGGATTAAACAAGTTT	1	2	11	CD	1.0	.
chr1	68801792	68801823	chr1:68801792-68801823	0	AAGAAACTCCCCAGACCTCCACAAACAAGTTT	1	2	12	AA1	-	dELS
chr1	68802316	68802339	chr1:68802316-68802339	0	GTGCTAGCTCATTATAACATGTTT	1	2	4	CD	1.0	.
chr1	68813395	68813427	chr1:68813395-68813427	0	AGACATTTCTGATATGAAGTAGAAAGCATGTCT	1	1	13	A2	-	.
chr1	68815827	68815855	chr1:68815827-68815855	0	TTGTATGCCTAAGGCCTTGGGGCATGCTT	1	3	9	ACD1	2.0	dELS,CTCF-bound
chr1	68815928	68815951	chr1:68815928-68815951	0	GAGTCTGCTTAGGTAAGCTAGTCA	1	3	4	ABC1	-	dELS,CTCF-bound
chr1	68819409	68819437	chr1:68819409-68819437	0	AAATTAGCTTCCTACCAAAGAGCAATCCC	1	2	9	AA2	1.0	CTCF-only,CTCF-bound
chr1	68819796	68819818	chr1:68819796-68819818	0	AGATGAGCTTCAAAAACATGCTC	1	2	3	AB4	-	.
chr1	68819982	68820003	chr1:68819982-68820003	0	GGACATGTTTTAAAATTAGATT	2	2	2	AD1	-	.
chr1	68822301	68822323	chr1:68822301-68822323	0	CACCATGTTGGCCAGGCTAGCCT	1	3	3	CCD1	2.0	.
chr1	68828813	68828842	chr1:68828813-68828842	0	AAGCATGTTTAGGTTTTACAAAGATAACTT	2	2	10	AA1	2.0	.
chr1	68830254	68830281	chr1:68830254-68830281	0	ATGCATGCCCAGGGAAAGAAACAGGCTC	2	2	8	BD3	-	.
chr1	68832955	68832981	chr1:68832955-68832981	0	AAACAATCTCCTGACAAAGAAAAGCCT	1	2	7	AA2	-	.
chr1	68843769	68843793	chr1:68843769-68843793	0	AAGCTTATTTTTTGTAAGCTAATCT	1	2	5	AA2	-	.
chr1	68847900	68847920	chr1:68847900-68847920	0	AGGCAAGTTTGAAATATTTCC	2	2	1	AA1	-	.
chr1	68856832	68856851	chr1:68856832-68856851	0	AGGCTTGTCATAAATAGTTC	2	3	0	ACC2	1.0	.
chr1	68858575	68858594	chr1:68858575-68858594	0	AGGCTGGGCCAGACAAGTCT	2	2	0	BD1	-	.
chr1	68860969	68860993	chr1:68860969-68860993	0	AGGTATGCTTTATCAAGGCCTGTCT	1	2	5	AB2	1.0	.
chr1	68861045	68861075	chr1:68861045-68861075	0	AGACAAGTTAGTATAATTGAGAGACTTGGTC	1	2	11	CD	-	.
chr1	68861467	68861493	chr1:68861467-68861493	0	GGGCAAGAGTGAGACTGGGGCTTGTTT	1	2	7	DD1	-	.
chr1	68861628	68861652	chr1:68861628-68861652	0	GGGCTTGCCCCTTGCAGTCTTCCCT	1	2	5	AD1	1.0	.
chr1	68862794	68862825	chr1:68862794-68862825	0	GGGCATGACTTTTGCATGCTATGGACATACCC	1	2	12	AD2	-	.
chr1	68868609	68868628	chr1:68868609-68868628	0	AGGAATGTTGTGGCTAGTTT	4	3	0	ACC1	-	.
chr1	68874269	68874301	chr1:68874269-68874301	0	AAAATAGCCTTATTGCCAATATGGAGGAAGTTT	1	2	13	AA2	1.0	.
chr1	68876623	68876655	chr1:68876623-68876655	0	GGGGTTGTTTGTTTTTTTCTTGTAAATTTGTTT	1	2	13	AA2	-	.
chr1	68887532	68887553	chr1:68887532-68887553	0	GATCATGCCTAAAAACTTCTTT	1	2	2	AD3	1.0	.
chr1	68889532	68889553	chr1:68889532-68889553	0	GGGCAAGCATTTGAGCTTGCCA	1	2	2	CD	-	.
chr1	68897427	68897446	chr1:68897427-68897446	0	TGTGAAGCCTGGACTAGCTT	2	3	0	ACD1	1.0	.
chr1	68898028	68898047	chr1:68898028-68898047	0	GAACTTGTTGAGGCTTGTTT	4	1	0	C2	-	.
chr1	68900168	68900198	chr1:68900168-68900198	0	AAGCCAGTTTGTCCAACAATAAAGCCTGTCT	1	2	11	BB2	-	.
chr1	68900355	68900386	chr1:68900355-68900386	0	GAGCTAGTTTTTTAAAAAGCAGAAACAAGGAA	1	3	12	CDD3	-	.
chr1	68902649	68902672	chr1:68902649-68902672	0	AAGCTAAGTCAACAGAGCATGCTT	2	2	4	AD1	-	.
chr1	68907721	68907747	chr1:68907721-68907747	0	AAGCTTGTTTTGTGAGATAAATTGTTC	1	2	7	AC1	1.0	DNase-H3K4me3
chr1	68908357	68908385	chr1:68908357-68908385	0	TAACATTTCCAGAAACGTCTAGCATGTTT	1	3	9	ACC2	-	.
chr1	68910235	68910262	chr1:68910235-68910262	0	GCACTTGCCTCAGCTCCTGTACTTGCCC	1	2	8	DD2	2.0	.
chr1	68910928	68910958	chr1:68910928-68910958	0	AGGCAAGCCACGTATTATCAAGCACAAGTCA	1	3	11	CCD2	1.0	.
chr1	68911280	68911304	chr1:68911280-68911304	0	AATCATGTCTTTAAAGAACAATTTT	1	2	5	AD3	-	.
chr1	68911309	68911329	chr1:68911309-68911329	0	TAACATGCTCAGAGGTTGCCT	1	2	1	AC2	-	.
chr1	68916448	68916469	chr1:68916448-68916469	0	AATCAACCCTAAAAACTAGCTT	1	2	2	AD1	-	dELS
chr1	68922021	68922046	chr1:68922021-68922046	0	AAATTTGTGTTGAGCAAGACATGTCC	2	2	6	AD1	-	.
chr1	68923944	68923967	chr1:68923944-68923967	0	AGGCTTGCTTAGGTAAACAAAGCA	1	3	4	ACD2	1.0	.
chr1	68928642	68928670	chr1:68928642-68928670	0	AAACAAATTTACAAGAAAAAAACAACCCC	1	2	9	AA2	-	.
chr1	68930301	68930322	chr1:68930301-68930322	0	AGAAATGCTTGAAAAGAAGCCC	1	2	2	AA2	-	.
chr1	68930584	68930603	chr1:68930584-68930603	0	AAACATTCCTTAGCTTGTCT	3	2	0	AC2	-	.
chr1	68933554	68933579	chr1:68933554-68933579	0	ATACTTGTTTCTCAAGAGGAAAGTTT	1	2	6	AD2	-	.
chr1	68937131	68937151	chr1:68937131-68937151	0	GAAGTAGCCTCAGACAGGTTC	1	2	1	AB3	-	.
chr1	68938922	68938944	chr1:68938922-68938944	0	AAAGTTGCTTTACAAACATTCTT	1	2	3	AA2	-	.
chr1	68951081	68951113	chr1:68951081-68951113	0	GAACTACCCTCAGGGAGAAATGCAAACTAATTC	1	2	13	AA2	-	.
chr1	68952335	68952355	chr1:68952335-68952355	0	GAGCAATTTCAAGGCTTCTCT	1	2	1	AA2	1.0	.
chr1	68956526	68956554	chr1:68956526-68956554	0	GGAATAGTCGTTCCTTCTTAAACAAGCCA	1	3	9	ACC1	-	.
chr1	68957118	68957137	chr1:68957118-68957137	0	AAGAAAGTCCAAAGTTGCTT	1	2	0	AA2	2.0	.
chr1	68957731	68957759	chr1:68957731-68957759	0	ACGCATGCCCTACTACAGGCAGCATGTTT	1	2	9	CD	2.0	.
chr1	68958711	68958741	chr1:68958711-68958741	0	GCTCTTGTCTGGTCACATATGGAACATGCTA	1	3	11	CDD2	-	.
chr1	68958894	68958926	chr1:68958894-68958926	0	GAACTTATCACAATGGAGGGGAGGAGCTAGCCC	1	2	13	AC1	1.0	.
chr1	68959143	68959166	chr1:68959143-68959166	0	ACTCATGTTTCCTGGAACAAGTCT	1	2	4	DD4	1.0	.
chr1	68961140	68961165	chr1:68961140-68961165	0	GAACAAGCCAGCCAAGGGAATAGCCT	1	2	6	AC2	-	.
chr1	68962521	68962544	chr1:68962521-68962544	0	GAAATAGTTCAGTCAGGCTCGTTC	1	2	4	AB3	-	.
chr1	68963326	68963352	chr1:68963326-68963352	0	TGGCAAGCCCTGCTGCCAGATATGCTG	1	3	7	ACC2	1.0	.
chr1	68964210	68964236	chr1:68964210-68964236	0	GAACCAGTCTCAAGACTAAGATAGTTC	1	2	7	AB2	1.0	.
chr1	68967336	68967360	chr1:68967336-68967360	0	CAACAAGCCTGACAAAAACAAGCAA	1	3	5	CCD1	-	.
chr1	68969417	68969436	chr1:68969417-68969436	0	TAACTTGCCCAAGCTAGTGA	3	3	0	CCD1	-	.
chr1	68970158	68970181	chr1:68970158-68970181	0	GGAAATGTCTGTTTAGACAAGGTT	1	2	4	AD3	-	.
chr1	68971305	68971324	chr1:68971305-68971324	0	CAACATGCTCGGGCTTCTTG	4	3	0	ACC1	-	.
chr1	68973543	68973570	chr1:68973543-68973570	0	AAACATGCCTGCACAGTTGGCCTGGTCC	2	2	8	BD1	-	pELS
chr1	68973672	68973697	chr1:68973672-68973697	0	AGACAGGTTTCGATTCAAGCTTGGTC	1	2	6	BD2	-	pELS
chr1	68974419	68974438	chr1:68974419-68974438	0	GGGCTTGAGCAGGCTTGTCT	2	2	0	DD1	-	.
chr1	68974878	68974900	chr1:68974878-68974900	0	TATTTAGTTCCATGGGCATGTTC	1	3	3	ACD1	2.0	.
chr1	68978018	68978041	chr1:68978018-68978041	0	AAACTTGTTAAAGGAGACTTGCTA	1	2	4	CC	-	dELS,CTCF-bound
chr1	68982289	68982314	chr1:68982289-68982314	0	AAATATGCTCTATGAGAGACTTGTTT	2	1	6	A1	-	.
chr1	68982521	68982544	chr1:68982521-68982544	0	AAACATACTCAAGTGGATTTGTTC	1	2	4	AA2	-	.
chr1	68982708	68982736	chr1:68982708-68982736	0	AGACATGTTAACAAGAGAAAAGCATGACT	1	2	9	CD	1.0	.
chr1	68986669	68986697	chr1:68986669-68986697	0	AAACTCCTCTGAGGTAAGAGAGCATGTTC	2	2	9	AB1	1.0	.
chr1	68996460	68996492	chr1:68996460-68996492	0	GGGGTTGTTTGTTTTTTCCTTGTAAATTTGTTT	1	2	13	AA2	1.0	.
chr1	68999040	68999072	chr1:68999040-68999072	0	AGGTAAATCCCATAAAGATAAGGAAACATGCTT	2	2	13	AA1	1.0	.
chr1	69002049	69002068	chr1:69002049-69002068	0	AGACTTGCTCTGAGTAGCCC	2	2	0	AC1	-	.
chr1	69002839	69002869	chr1:69002839-69002869	0	GGAACTGCTCAGTTTTTTATTAAACATGTTA	1	3	11	ABC1	1.0	.
chr1	69003184	69003204	chr1:69003184-69003204	0	AAGGTTGCCACTAACATGTTC	2	3	1	ACC1	-	.
chr1	69004722	69004742	chr1:69004722-69004742	0	GGGATTGCTTTTGGCATGTTT	1	2	1	AC2	-	.
chr1	69010249	69010279	chr1:69010249-69010279	0	AAAATATCTTGAAATTAAATAGAACAAGTCT	1	2	11	AA1	1.0	.
chr1	69012025	69012046	chr1:69012025-69012046	0	AAGCAAGTTTTTAAATTAATTT	1	2	2	AA1	1.0	.
chr1	69015189	69015208	chr1:69015189-69015208	0	TAAACTGCTTGAGCTTGTTT	1	3	0	ABC1	-	.
chr1	69015720	69015740	chr1:69015720-69015740	0	AAGCATGTTTTAAAGTTTTCT	2	2	1	AA1	1.0	.
chr1	69016105	69016128	chr1:69016105-69016128	0	TGTCATGCTTTGCTTGGCATGTCT	1	3	4	CCD1	-	.
chr1	69016298	69016328	chr1:69016298-69016328	0	GGGCTAGACCAGTAGTTATTCAATCATGCCC	1	2	11	DD2	-	.
chr1	69018441	69018461	chr1:69018441-69018461	0	AATCAAGTTCAGAACTTGTAT	1	2	1	DD3	-	.
chr1	69019527	69019550	chr1:69019527-69019550	0	AAACTTGCCTACGATAACAAACTA	1	3	4	ACC1	-	.
chr1	69030151	69030180	chr1:69030151-69030180	0	AAAAATGTCCTTCGCAATGAAAGCAAATTC	1	2	10	AA2	1.0	.
chr1	69036499	69036531	chr1:69036499-69036531	0	AAACAAATTTACAAGGAAAAAACAAACAACCCC	1	2	13	AA2	-	.
chr1	69039694	69039718	chr1:69039694-69039718	0	AAAATAGTCTCAAAGGGGCAAATCT	1	2	5	AA2	1.0	.
chr1	69041363	69041391	chr1:69041363-69041391	0	GACCATGTGTTAGGTGAGAAAACAAGTCT	1	2	9	DD1	1.0	.
chr1	69044316	69044341	chr1:69044316-69044341	0	AAAATTGCTCTCTGAAAAACTTTTCT	1	2	6	AA2	2.0	.
chr1	69044369	69044392	chr1:69044369-69044392	0	TAGCATGTCTATTTTAACATCCTT	1	3	4	ACC1	1.0	.
chr1	69045166	69045196	chr1:69045166-69045196	0	AAAATAGCACATACAGGTCAGAAGCTAGTTC	1	2	11	AD1	-	.
chr1	69045225	69045251	chr1:69045225-69045251	0	GAGCTATTTTACTGAAGAGACATATTT	1	2	7	AA2	-	.
chr1	69046309	69046331	chr1:69046309-69046331	0	GAGCATTTTTTATAGGCTTGTAT	1	2	3	AD2	-	.
chr1	69046393	69046424	chr1:69046393-69046424	0	AGGGTTGTTTGATTTTGCTTCTAAATTTGTTT	1	2	12	AA2	-	.
chr1	69052339	69052362	chr1:69052339-69052362	0	GAGCAACTCTGAGTGAGCATGGCC	1	2	4	AD2	-	.
chr1	69052436	69052462	chr1:69052436-69052462	0	TAGCAAGTTTCCTTGAAGGGATAGCTA	1	3	7	ACC2	-	.
chr1	69054849	69054877	chr1:69054849-69054877	1	AGACTTCCTTTTAATATTCAGTCATGTCT	1	2	9	AD2	2.0	.
chr1	69055379	69055399	chr1:69055379-69055399	18	GAGCTTGCCTAAGACATGCCT	3	0	1	0	-	pELS
chr1	69055431	69055450	chr1:69055431-69055450	18	TGACCTGCCCAGACATGCCC	4	2	0	BC3	-	pELS
chr1	69055933	69055964	chr1:69055933-69055964	2	AAATTTGCTCTGAACTGACTTCAAGCAAGTGC	1	2	12	AD3	-	.
chr1	69059173	69059195	chr1:69059173-69059195	0	AAGGTAGTCCAGCAGACTTTTCC	1	2	3	AA2	-	.
chr1	69062636	69062665	chr1:69062636-69062665	0	GGGCTTTCCTGCTAGACAAGAAACATTTCT	1	2	10	AA2	-	.
chr1	69062913	69062945	chr1:69062913-69062945	0	AGACAAATTAACAGGAGCAAAACAAACAAGTTT	1	2	13	AC1	-	.
chr1	69063526	69063556	chr1:69063526-69063556	0	CAGCAAGTTTTCAAAATTTGCAAATTTGTTT	1	2	11	AC2	-	.
chr1	69064533	69064557	chr1:69064533-69064557	0	TAACTTATCTTTACTAGACTAGTTG	1	3	5	ACC2	1.0	.
chr1	69068173	69068198	chr1:69068173-69068198	0	AGATATGTTCCATCAGTAACTAGTTT	1	2	6	AC2	-	.
chr1	69069620	69069651	chr1:69069620-69069651	0	AAGTATCTTTGTAGATCTCTATGAACTTGTTT	2	2	12	AA1	-	.
chr1	69070892	69070922	chr1:69070892-69070922	0	TAGCTTCTTTGCATTGGGTTAGAACATGCTC	1	2	11	AC1	1.0	.
chr1	69075476	69075502	chr1:69075476-69075502	0	AGGGTTGCTCAGGTAAGAAACATGCAC	1	2	7	AD3	-	.
chr1	69076176	69076199	chr1:69076176-69076199	0	AAACATGTTTTTATAAACATAACC	1	2	4	AD4	-	.
chr1	69081420	69081452	chr1:69081420-69081452	0	TGACTTGCTAACAGGATGATCTTAGGCAAGCCT	1	2	13	CC	-	.
chr1	69085669	69085692	chr1:69085669-69085692	0	AAGCATCTTTAGTAAGAAAAGCCT	1	2	4	AA2	-	.
chr1	69089923	69089944	chr1:69089923-69089944	0	GCACTAGCTTACAATCTAGTTC	1	2	2	DD2	-	.
chr1	69091231	69091258	chr1:69091231-69091258	0	AAACATTTTTTGCCTAGCAGGAAAGCCC	1	2	8	AA2	1.0	.
chr1	69091325	69091349	chr1:69091325-69091349	0	AAACATGTCAATTCCTGGCAACTTC	1	3	5	ACC1	1.0	.
chr1	69092945	69092964	chr1:69092945-69092964	0	TATTTTGCCCAGGCTAGTCT	2	3	0	ACD1	-	.
chr1	69096092	69096114	chr1:69096092-69096114	0	GAACAATCTGAACAGGCAAGCCT	1	2	3	AC1	-	.
chr1	69098873	69098901	chr1:69098873-69098901	0	AAGCCTGCTTCACCATGGTGGATAAGCTT	1	2	9	AB2	1.0	.
chr1	69101473	69101501	chr1:69101473-69101501	0	GAACTTCCTCCTTTAGTTCAGAGAAGTTT	1	2	9	AA2	-	.
chr1	69102551	69102579	chr1:69102551-69102579	0	CAACAAGCCCCAGTGAGATGAACTTGGTA	1	3	9	CCD1	2.0	.
chr1	69102855	69102876	chr1:69102855-69102876	0	AAAAAAGTTTAAAAGTAAGCTT	1	2	2	AA2	-	.
chr1	69103788	69103807	chr1:69103788-69103807	2	AGGCAAGCCTAGACATGTGG	4	2	0	CD	1.0	dELS
chr1	69106195	69106222	chr1:69106195-69106222	0	TGTATTGCTTTTTCTACTAGGCATGTTT	1	3	8	ACD1	1.0	.
chr1	69109703	69109722	chr1:69109703-69109722	0	AGGCTATTTTGGGAATGCTT	1	2	0	AA2	-	.
chr1	69110042	69110072	chr1:69110042-69110072	0	CAACTAGTTCTTGGAGGGTCTGGTCATGTTC	1	2	11	CD	-	.
chr1	69112835	69112855	chr1:69112835-69112855	0	AAACTAGTTTTTAACTTTTTT	1	2	1	AC1	-	.
chr1	69115313	69115345	chr1:69115313-69115345	0	GGGGTTGTTTGTTTTTTTCTTGTAAATTTGTTT	1	2	13	AA2	-	.
chr1	69120034	69120057	chr1:69120034-69120057	0	TGCTTTGTTTACCTAAGCAAGCCT	1	3	4	ACD1	-	.
chr1	69122993	69123021	chr1:69122993-69123021	0	TAACATGTTCCTACAGTCACAGAAAGTCC	1	3	9	ACC2	2.0	.
chr1	69124309	69124337	chr1:69124309-69124337	0	TAACTTGTCCGAGGTATCAAAACTAATAC	1	3	9	ACD2	-	.
chr1	69125609	69125637	chr1:69125609-69125637	0	TAACTTGTCCAAGGTATCAAAACTAATAC	1	3	9	ACD2	-	.
chr1	69126788	69126807	chr1:69126788-69126807	0	TAGCTAGTTCTAACTTTCTT	3	3	0	ACC1	1.0	.
chr1	69126845	69126868	chr1:69126845-69126868	0	TGGTTAGTCCCCTGAGGCATGCCA	1	3	4	ACC1	-	.
chr1	69128065	69128096	chr1:69128065-69128096	0	AAACATGTTTGCTTTAACTTTGGGCAAAGTTC	2	2	12	AD1	-	dELS
chr1	69128900	69128919	chr1:69128900-69128919	0	AAACTACTTTGAAAATGCCT	1	2	0	AA2	1.0	.
chr1	69130791	69130820	chr1:69130791-69130820	0	GGACTATTTCAGTAGGTGCCAAACTATCTC	1	2	10	AA2	-	.
chr1	69131130	69131154	chr1:69131130-69131154	0	AAACAGGATTCAGAAGAGCTTGTCT	1	2	5	BD1	-	.
chr1	69131989	69132011	chr1:69131989-69132011	0	CCACTTGCCCACTAAACTTGCTT	1	2	3	CD	-	.
chr1	69133282	69133310	chr1:69133282-69133310	0	AAACTTTTTCTTAATCTTGAAGAATGTCT	1	2	9	AA2	1.0	.
chr1	69134388	69134418	chr1:69134388-69134418	0	GATGATGTTTATTATTCTCAAAGACATGTTT	1	2	11	AD4	-	.
chr1	69137070	69137092	chr1:69137070-69137092	0	GGTAATGTTTTCAAGGCAAGTCT	1	2	3	AD4	-	.
chr1	69138457	69138481	chr1:69138457-69138481	0	AGACTTGTGTAGAATGGGCAATTTC	1	2	5	AD2	1.0	.
chr1	69146912	69146936	chr1:69146912-69146936	0	AAGCATGTATTTTAAAAGCATGCCA	1	2	5	CD	-	dELS,CTCF-bound
chr1	69147888	69147909	chr1:69147888-69147909	0	AGACTTGTTTCTTAGCTATCCT	1	2	2	AC1	-	.
chr1	69148534	69148563	chr1:69148534-69148563	0	AGATTTGTTTGAAAGGTCATAGACAAGGTT	1	2	10	AD3	-	.
chr1	69150414	69150445	chr1:69150414-69150445	0	ATACTAGCTTTGTAAACTTGAAAAACTTGTTT	1	1	12	D1	1.0	.
chr1	69151292	69151322	chr1:69151292-69151322	0	AAATATGCCTCCTTTATTTTTAATCTTGCTT	1	2	11	AD2	1.0	.
chr1	69155793	69155816	chr1:69155793-69155816	0	AAACTATTTTTGTAGAACTGGTTT	1	2	4	AB2	1.0	.
chr1	69157620	69157650	chr1:69157620-69157650	0	TCTCATGCCTCAGTCCCAGCAGGGCTTGCTT	1	3	11	CDD2	-	.
chr1	69162196	69162217	chr1:69162196-69162217	0	GGGTAAGTTTCTAGGCAAATTT	1	2	2	AA2	-	.
chr1	69164105	69164136	chr1:69164105-69164136	0	AAGCAAGCCATAGATTCTATTTGAACTTATTT	1	2	12	AC2	-	.
chr1	69164248	69164274	chr1:69164248-69164274	0	AAACATCTTTCTTCCATCAGCAAGTCT	1	2	7	AC2	1.0	.
chr1	69164781	69164802	chr1:69164781-69164802	0	AAGGTAGCTCCCAGGTTAGCTC	1	2	2	AA2	-	.
chr1	69170295	69170324	chr1:69170295-69170324	0	AGAATTGCCTGGATGTCCAGGAAGAAGTTT	1	2	10	AA2	2.0	.
chr1	69172407	69172436	chr1:69172407-69172436	0	GAATATGTCTCACATACACTAAAAATGTCC	1	2	10	AA2	-	.
chr1	69172674	69172705	chr1:69172674-69172705	0	AAGCTTATTTCCCATCTTGACAAAACAAGTTC	1	1	12	A2	-	.
chr1	69173446	69173473	chr1:69173446-69173473	0	AAGCATCTGTGATGCAGAGAGCAAGCCT	2	2	8	AD1	1.0	.
chr1	69181370	69181393	chr1:69181370-69181393	0	AGGCAACTCTTAGTGGACTAGTCT	1	1	4	A2	-	.
chr1	69185479	69185509	chr1:69185479-69185509	0	AAACTTGCTTTATCACCTGTAGGACAAAACT	1	2	11	AD4	2.0	.
chr1	69185667	69185699	chr1:69185667-69185699	0	CAGCTTGCTTCTATGCATAAGGTAAACTTTTTT	1	2	13	AC2	-	.
chr1	69186087	69186117	chr1:69186087-69186117	0	TGACAAGCCACATTAGGTGGTGGGCATGGTC	1	3	11	CCD1	-	.
chr1	69188987	69189017	chr1:69188987-69189017	0	GAGCATCTTTGTGTAGGAATTAAGCTAATTT	1	2	11	AA2	-	.
chr1	69191653	69191672	chr1:69191653-69191672	0	AGACAGGCTGAAGCTTGCTG	2	3	0	BCC2	-	dELS
chr1	69195961	69195985	chr1:69195961-69195985	0	GAGCAAACTTACTAAAATCAAGTTT	1	2	5	AD2	-	.
chr1	69197410	69197438	chr1:69197410-69197438	0	GATCTTGTCTTGCTCACTGAAGCATCCTT	1	2	9	AD3	1.0	.
chr1	69198894	69198915	chr1:69198894-69198915	0	CAGCTAGTTTATAAGCTGATCC	1	3	2	ABC2	-	.
chr1	69199175	69199204	chr1:69199175-69199204	0	AATTATGTTTGCAAGTAATTAGACTAGTTA	1	3	10	ACD1	-	.
chr1	69200106	69200135	chr1:69200106-69200135	0	AGACATGGTTTCCCCACATTGATCATGTCC	1	2	10	DD2	1.0	.
chr1	69203337	69203362	chr1:69203337-69203362	0	GGGCTAGCATGGAAAACAACATGCTA	1	3	6	CCD2	3.0	DNase-H3K4me3
chr1	69203511	69203541	chr1:69203511-69203541	0	CGGCATGTTTTCTGAATTTTTAAAAATGTCT	1	2	11	AC2	1.0	DNase-H3K4me3
chr1	69204502	69204534	chr1:69204502-69204534	0	AAAATTGTTTTTTTTAAATAATAAAACTTGATC	1	2	13	AD3	1.0	.
chr1	69204899	69204930	chr1:69204899-69204930	0	TAACTTGTCCTTTGAAGCTTTGAAGCCAGTCA	1	3	12	BCC2	1.0	.
chr1	69205224	69205245	chr1:69205224-69205245	0	AGACTTGCTCTGAATTATGCTT	2	2	2	AD1	-	.
chr1	69205254	69205273	chr1:69205254-69205273	0	GGGAATGTTGTAGCTAGTTT	4	3	0	ACC1	1.0	.
chr1	69205676	69205696	chr1:69205676-69205696	0	AGACTTGCTTGATGCAAGGTT	1	2	1	DD1	-	.
chr1	69206936	69206965	chr1:69206936-69206965	0	AGACTAGTTTCTATAGCAATGAAGCAGCCT	1	2	10	AB1	1.0	.
chr1	69207473	69207505	chr1:69207473-69207505	0	GGGCATGCTTTTAAGTACTCTGTATATATGTTT	2	2	13	AD1	2.0	CTCF-only,CTCF-bound
chr1	69208352	69208371	chr1:69208352-69208371	0	GAGCATTTCTGAGCATACCC	1	2	0	AA2	-	.
chr1	69211810	69211839	chr1:69211810-69211839	0	ATACATGTTCACACGATAAAGAACTGGTTC	2	2	10	BD3	-	.
chr1	69211959	69211985	chr1:69211959-69211985	0	TCGTAAGTTTCTGAGAGGAACTAGTTC	1	3	7	ACD1	1.0	.
chr1	69212869	69212893	chr1:69212869-69212893	0	GAGCAAGCCTCTTGAGGACACGGCA	1	3	5	BCD2	3.0	.
chr1	69224317	69224337	chr1:69224317-69224337	0	AAACCTGCTAGAAGCAAGTTT	1	2	1	BC1	-	.
chr1	69226469	69226501	chr1:69226469-69226501	0	AGGCTTTCCCTCTTGCCTTGAAAAAAGATGTTT	1	2	13	AA2	1.0	.
chr1	69228630	69228652	chr1:69228630-69228652	0	AAACTTGTTTATGTGACTTGTTA	1	2	3	CC	-	.
chr1	69229614	69229642	chr1:69229614-69229642	0	TAACTTGTTTATTGACCCCAAACTTCACC	1	3	9	ACD2	-	dELS,CTCF-bound
chr1	69233306	69233334	chr1:69233306-69233334	0	GGACAAGTCTGGTTTTGGTGGACATACCA	1	2	9	AC3	1.0	.
chr1	69234456	69234476	chr1:69234456-69234476	0	TGACTTGTATAGAACTAGCTG	1	3	1	CCD2	-	.
chr1	69236818	69236847	chr1:69236818-69236847	0	AAGATTGCCTAGAGAGCATAGTACTTGCTC	1	2	10	AD2	1.0	.
chr1	69246205	69246233	chr1:69246205-69246233	0	AGACTTGTTAGTGGTGAGCAAGGATGCTT	1	2	9	AC2	-	.
chr1	69249183	69249212	chr1:69249183-69249212	0	GAGCTACTCCATCATTTGAGAAACAATCTT	1	2	10	AA2	-	.
chr1	69259389	69259420	chr1:69259389-69259420	0	AAACTAGTTTTTCAATATGTATAAGCATTTTT	2	1	12	A1	-	.
chr1	69261634	69261662	chr1:69261634-69261662	0	GAACATATTCCTTTTAAATTAACTTGTTC	1	2	9	AC2	-	.
chr1	69263716	69263745	chr1:69263716-69263745	0	AAACAAGCCCTGATTCAACCTAGCAAGCCT	1	1	10	C2	1.0	.
chr1	69264462	69264482	chr1:69264462-69264482	0	AGGCAAATTCAGGACAAGCTT	1	1	1	A2	-	.
chr1	69266311	69266333	chr1:69266311-69266333	0	GTGCCAGTTTTAGAAGCATGTTG	1	3	3	BCD1	-	.
chr1	69266506	69266527	chr1:69266506-69266527	0	TGACTTGTCTTTGGACTTTGTC	1	3	2	ACD2	2.0	.
chr1	69270366	69270387	chr1:69270366-69270387	0	AGAAATGCCTTCAGGGTTGTTC	1	2	2	AA2	-	.
chr1	69271688	69271711	chr1:69271688-69271711	0	TAGCTAGCTCTCTGAGACTTTTTT	1	2	4	AC2	-	.
chr1	69272358	69272384	chr1:69272358-69272384	0	AGACAAACTCCAGAAGAAGACATGTTA	1	2	7	AC2	-	.
chr1	69272697	69272725	chr1:69272697-69272725	0	AAGTTAATCCATCAGGAAAAGGCAAGCCT	1	2	9	AA1	-	.
chr1	69275148	69275180	chr1:69275148-69275180	0	AAGCTTGTCCTTAGGCTGCTACCAAAGATCCTT	2	2	13	AA1	2.0	.
chr1	69276313	69276339	chr1:69276313-69276339	0	GAACAAGCCTTATTAAATAGCAAGCAT	1	2	7	CD	-	.
chr1	69277634	69277663	chr1:69277634-69277663	0	TAACTTGCCCTATACAGTAAGATCAAGTCC	1	2	10	CD	-	.
chr1	69279236	69279255	chr1:69279236-69279255	0	TGCCTTGTCTGAACATGATT	2	3	0	CDD1	1.0	.
chr1	69280247	69280266	chr1:69280247-69280266	0	GAGATAGTTTAAGTAAGCCT	1	2	0	AA2	1.0	.
chr1	69283501	69283524	chr1:69283501-69283524	0	AAGTAAGTCTTAGGAGGGAAGTTC	1	2	4	AA2	-	.
chr1	69283784	69283809	chr1:69283784-69283809	0	AGACTATTTGTTAAAAGGGCATGTTT	1	2	6	AC1	1.0	.
chr1	69284377	69284404	chr1:69284377-69284404	0	AGATATGCTGATTACCAGTAGCATGCCC	1	3	8	ACC1	-	.
chr1	69284710	69284735	chr1:69284710-69284735	0	AGGAATGCTGTCAACCCAGCATGTCT	1	3	6	ACC1	-	.
chr1	69292273	69292297	chr1:69292273-69292297	0	AGGCTCATTCACTGAGAGCATGCCT	2	2	5	AB1	2.0	.
chr1	69296868	69296892	chr1:69296868-69296892	0	GGGCATCCTTGTCTTGTGCTAGTTT	1	2	5	AD2	-	.
chr1	69297160	69297188	chr1:69297160-69297188	0	AAGCATACTTGATCGTGGTGGATAAGCTT	1	2	9	AA2	1.0	.
chr1	69302160	69302186	chr1:69302160-69302186	0	AAGAAAGTCTACATTGTGAGCAATCTT	1	2	7	AA2	2.0	.
chr1	69307264	69307296	chr1:69307264-69307296	0	AGGGTTGTTTGATTTCTTCTTGTAAATTTGTTT	1	2	13	AA2	1.0	.
chr1	69310070	69310093	chr1:69310070-69310093	0	TTGCATGTCTTTAAGAACTTGTTT	1	2	4	CD	-	.
chr1	69311416	69311446	chr1:69311416-69311446	0	TAACTTCTTTGCATTGGGTTAGAACATGCTC	1	2	11	AC1	2.0	DNase-H3K4me3
chr1	69313626	69313646	chr1:69313626-69313646	0	GAAGATGTCTAGAACTTACTC	1	2	1	AA2	2.0	.
chr1	69315180	69315208	chr1:69315180-69315208	0	CAGCTTGCCTGGGTACTGGAGGCAGGTTT	1	2	9	BC2	1.0	.
chr1	69315696	69315728	chr1:69315696-69315728	0	AGGCAAGCCCATCCTCAGGGCAGAAGCAAGTAT	1	1	13	D1	-	.
chr1	69318206	69318232	chr1:69318206-69318232	0	ATACTAGTTACTTTATGTAACAAGCCT	1	3	7	CCD1	1.0	.
chr1	69321803	69321824	chr1:69321803-69321824	0	GAACTTCTTTTTAAACATTCTC	1	2	2	AA2	-	.
chr1	69323168	69323192	chr1:69323168-69323192	0	CGGATAGTTATGATTGGGCTTGTTT	1	3	5	ACC1	3.0	.
chr1	69326718	69326749	chr1:69326718-69326749	0	AAGGATGCTAAAGTGGTTCTGTTGGCAAGTTC	1	3	12	ACC1	1.0	.
chr1	69327642	69327671	chr1:69327642-69327671	0	AGAAATGTCTCTTTTTTTCTGAGCTTCTCC	1	2	10	AA2	-	.
chr1	69329620	69329650	chr1:69329620-69329650	0	GGATATGTTCTATGTGTCCAGGAACTTATCC	1	2	11	AA2	-	.
chr1	69329831	69329863	chr1:69329831-69329863	0	AAACAAGTTTTTATTTTATTTAAAAAAAAGCTT	1	1	13	A2	-	.
chr1	69332333	69332353	chr1:69332333-69332353	0	CAACAAGTCTCTAGGAAGTTT	1	3	1	ACC2	1.0	.
chr1	69332966	69332997	chr1:69332966-69332997	0	TAGCTAGTCTATATCTTTTAATTGGGAAGTTT	1	3	12	ACC2	-	.
chr1	69333788	69333810	chr1:69333788-69333810	0	AAGCTATTTCAAAAGACCTGTCT	1	2	3	AB2	1.0	.
chr1	69334243	69334264	chr1:69334243-69334264	0	AGACTTTCCTGTAGATATGCCC	1	2	2	AA2	1.0	.
chr1	69338103	69338126	chr1:69338103-69338126	0	TCTCTTGTTTCAAAAGACATGTTT	1	3	4	CDD2	-	.
chr1	69339742	69339773	chr1:69339742-69339773	0	GAGAAAGTTCAAAACTTTGTAGAAACTTGTTG	1	2	12	AC2	-	.
chr1	69340148	69340170	chr1:69340148-69340170	0	GAAAATGTCTCCAGGGCATGTCA	1	2	3	AC2	1.0	.
chr1	69341772	69341792	chr1:69341772-69341792	0	TACCCAGTCTTGAACATGTCT	2	3	1	BCD1	1.0	.
chr1	69344231	69344263	chr1:69344231-69344263	0	GGGGTTGTTTGTTTTTTTCTTGTAAATTTGTTC	1	2	13	AA2	-	.
chr1	69346425	69346446	chr1:69346425-69346446	0	TAAGTTGTCAGAAAGCTAGTTT	1	3	2	ACC1	-	.
chr1	69352344	69352369	chr1:69352344-69352369	0	AAACATATCCACAAAAGAGAAAGTTT	1	2	6	AA2	-	.
chr1	69355361	69355390	chr1:69355361-69355390	0	AAACATGTATATCATTCTATAAACTTTTTC	1	2	10	AD2	-	.
chr1	69356092	69356116	chr1:69356092-69356116	0	GGGCATGTCTTATGGAAAGCTGCTT	2	2	5	AB1	-	.
chr1	69362260	69362279	chr1:69362260-69362279	0	AAAATTGCTTAGACTTATTT	1	2	0	AA2	-	.
chr1	69363361	69363382	chr1:69363361-69363382	0	GGGCTTACCTCCTGGCTAGCTT	1	2	2	AC2	-	.
chr1	69364465	69364490	chr1:69364465-69364490	0	AGACAAACTTCATAGGAGACATGATC	1	2	6	AD2	-	.
chr1	69366027	69366053	chr1:69366027-69366053	0	AAAGTATTTTAGGTTGCAAACATGTTT	2	2	7	AA1	2.0	.
chr1	69367414	69367441	chr1:69367414-69367441	0	GGACTATTTCTCTAACCTGGGCAACCTT	1	2	8	AA2	1.0	.
chr1	69369878	69369907	chr1:69369878-69369907	0	AATCATGTCTTCTGCAAACAGGGATAGTTT	1	2	10	AD2	-	.
chr1	69370502	69370532	chr1:69370502-69370532	0	GGAATAGTTTAAGTAGGAATGAAACCAGTTC	1	2	11	AB2	1.0	.
chr1	69371220	69371244	chr1:69371220-69371244	0	AAAGTTATTTAGGATAAGCTTGTTT	1	2	5	AA1	-	.
chr1	69374176	69374203	chr1:69374176-69374203	0	AGACTGGCCCCATCTCATGGGCAAGATT	1	2	8	BD2	-	.
chr1	69375870	69375894	chr1:69375870-69375894	0	CAACTTGTTATCAAAAGGCCAGTTT	1	3	5	BCC2	2.0	.
chr1	69376747	69376768	chr1:69376747-69376768	0	AAGCTAGTTCATAAGCAGGCTC	2	1	2	B1	-	.
chr1	69376981	69377009	chr1:69376981-69377009	0	ATGCTTGCTTATCAAATTAAATCTTGCTT	1	2	9	DD2	1.0	.
chr1	69377776	69377806	chr1:69377776-69377806	0	GGGCTAGCACTGCATTATCCTGAGATTGTTT	1	2	11	AD2	-	CTCF-only,CTCF-bound
chr1	69380391	69380415	chr1:69380391-69380415	0	AAATATTCTTCTTCAGGACTAGTTT	2	2	5	AA1	-	.
chr1	69380433	69380454	chr1:69380433-69380454	0	AAATAATTTTAAAAACTAGTTT	1	2	2	AA1	1.0	.
chr1	69380931	69380958	chr1:69380931-69380958	0	GGGCAAGACTGTGAAAGTGGACATCCTT	1	2	8	AD2	3.0	.
chr1	69383527	69383549	chr1:69383527-69383549	0	TGACAAGCCCTGAGGACATTTTT	1	2	3	AC2	1.0	.
chr1	69384273	69384293	chr1:69384273-69384293	0	CAACAAGTCTCTAGGAAGTTC	1	3	1	ACC2	-	.
chr1	69385031	69385051	chr1:69385031-69385051	0	GCACTAGTCCCAGTCTTGCTT	1	2	1	DD2	1.0	.
chr1	69387452	69387475	chr1:69387452-69387475	0	AAACAAGTTTATTTTAACTAGACT	1	2	4	CD	-	.
chr1	69387800	69387821	chr1:69387800-69387821	0	TAGCTTGTAAGCAAACTTGTTC	1	3	2	CCD2	-	.
chr1	69389346	69389370	chr1:69389346-69389370	0	AGGCTAGTTCCAGTTAAACTTTTGT	1	2	5	AD4	-	.
chr1	69390289	69390321	chr1:69390289-69390321	0	AAGGTTGTTTCCTTTTTTCTTGCAAATTTGTTT	1	2	13	AA2	2.0	.
chr1	69393096	69393124	chr1:69393096-69393124	0	GGACTTGCTTTATGAATCTGGGCACTCCT	1	2	9	AB4	-	.
chr1	69394376	69394404	chr1:69394376-69394404	0	GAGCATCCCCCTTTAGCTCAGAGAAGTTT	1	2	9	AA2	1.0	.
chr1	69399442	69399470	chr1:69399442-69399470	0	TGGCTAGCCTCTTTAATGGAGACATTTTA	1	3	9	ACC1	2.0	.
chr1	69399973	69399992	chr1:69399973-69399992	0	AAAATTGTTTGAACTAGTGT	2	2	0	AD3	1.0	.
chr1	69402160	69402185	chr1:69402160-69402185	0	AAAATAGTCTTCACTGAAGCAAGCCA	1	2	6	AC2	-	.
chr1	69406218	69406246	chr1:69406218-69406246	0	GGACATCTCTACATTTATTGAGGAAGTTT	1	2	9	AA2	1.0	.
chr1	69409647	69409666	chr1:69409647-69409666	0	AAACATGCCCCCACTTGCCA	3	3	0	CCD2	-	.
chr1	69411539	69411565	chr1:69411539-69411565	0	AAACATGTCCTATCTTCCAGCTATTTT	1	2	7	AC1	-	.
chr1	69413642	69413667	chr1:69413642-69413667	0	AAACTAGTTTATTTTTAAAGAACTCT	1	2	6	AA1	-	.
chr1	69416748	69416776	chr1:69416748-69416776	0	AGGTTTGTTCTTTTTGCTTAGGATTGTCT	1	2	9	AA2	1.0	.
chr1	69419265	69419293	chr1:69419265-69419293	0	AAGCTTATCCACCACGATCAAGCTGGCTT	1	2	9	AB2	2.0	.
chr1	69420851	69420870	chr1:69420851-69420870	0	AAGCATGCCAGAGAAAGCCT	3	2	0	AC2	-	.
chr1	69421284	69421307	chr1:69421284-69421307	0	GGGCTTGCCCTACAGAGCATCTCA	1	2	4	AC3	-	.
chr1	69424357	69424386	chr1:69424357-69424386	0	AAACTTGTTTTTAGCTGGCAATGCATACCT	2	2	10	AD1	-	.
chr1	69427222	69427243	chr1:69427222-69427243	0	AGACAAGTTTTAGAAGATGACT	2	2	2	AD1	1.0	.
chr1	69429022	69429051	chr1:69429022-69429051	0	CAGCTTGCTAATGTGGTTGGAAGCTTGCTA	1	3	10	CCC	-	.
chr1	69429861	69429887	chr1:69429861-69429887	0	AAATATGCTCAGCATTTAGACAATTTC	1	2	7	AA2	1.0	.
chr1	69431907	69431928	chr1:69431907-69431928	0	AAATTAGTTCTAAAGCATGATT	1	2	2	AD3	-	.
chr1	69434235	69434257	chr1:69434235-69434257	0	GAGCATGTTCATAGAGAAAATTT	2	2	3	AA1	-	.
chr1	69434481	69434508	chr1:69434481-69434508	0	AAGCAATTTTAGCATAATAAGCTTTTTC	1	2	8	AA2	1.0	.
chr1	69437333	69437353	chr1:69437333-69437353	0	AGGAAAGTCTGAAGCAAGATT	1	2	1	AD3	2.0	.
chr1	69438621	69438647	chr1:69438621-69438647	0	AAAAATGCCTGCTAATTTGACTTGCCA	1	3	7	ACC1	1.0	dELS
chr1	69438711	69438733	chr1:69438711-69438733	0	AAGCAAGCACTGAGAGCTTATTT	1	2	3	AD2	1.0	.
chr1	69442152	69442173	chr1:69442152-69442173	0	GAAAAAGTTTGCAAACTTGTTC	1	1	2	A1	-	.
chr1	69447583	69447615	chr1:69447583-69447615	0	AAACAAATTTACAAGAAAAAAACAAACAACCCC	1	2	13	AA2	1.0	.
chr1	69454019	69454043	chr1:69454019-69454043	0	GAGCAAGCTAGAAATAGGCTAGATT	1	2	5	CD	-	.
chr1	69459044	69459065	chr1:69459044-69459065	0	AAGCATGTTTCAGTATTTGTCT	2	2	2	AD1	-	.
chr1	69459554	69459585	chr1:69459554-69459585	0	GGACTTGCTCTCCTCACCCAATGGCCATTTCC	2	2	12	AD1	2.0	.
chr1	69473698	69473725	chr1:69473698-69473725	0	AAACATGTTTTGCATGTAGGAGCAGTTT	2	2	8	AB1	2.0	.
chr1	69474690	69474719	chr1:69474690-69474719	0	AGACCTGCCCCAGACAGAGAGGAATTGTTC	1	2	10	AB2	1.0	.
chr1	69474832	69474860	chr1:69474832-69474860	0	GGGCAAGTCCTGGTGTTGTGGACATGGTG	1	2	9	CD	-	.
chr1	69475225	69475244	chr1:69475225-69475244	0	GAAGTAGTCCAGACAGGCCT	3	2	0	AB3	-	dELS
chr1	69476739	69476769	chr1:69476739-69476769	0	AAGCATGTCTACAAGATACAGGAAATAGCAT	2	2	11	AD1	-	.
chr1	69476912	69476941	chr1:69476912-69476941	0	AAGCAGGTTTAACCCAAATAAGACTACTTC	1	2	10	AB2	-	.
chr1	69479546	69479576	chr1:69479546-69479576	0	AATCATGCCTGAACTGACTTGAAGCTGGCTT	2	2	11	BD3	1.0	.
chr1	69481895	69481915	chr1:69481895-69481915	0	AAACAAACTTTAAATTTGTCC	1	2	1	AA2	-	.
chr1	69482001	69482024	chr1:69482001-69482024	0	AGACATGCATTTCAGGAAATGTCC	1	2	4	AD2	1.0	.
chr1	69482549	69482568	chr1:69482549-69482568	0	GAACTATTTAGAACAAGTCC	2	2	0	AC1	1.0	.
chr1	69482708	69482736	chr1:69482708-69482736	0	CAACTTTCTAAAATTTAATGGGCTAGTTT	1	3	9	ACC2	1.0	.
chr1	69485224	69485245	chr1:69485224-69485245	0	AAACTATTTTCTGAACTTTTCT	1	2	2	AA2	-	.
chr1	69487136	69487168	chr1:69487136-69487168	0	GGGGTTGTTTGATTTTTTCTTTCAAATTTGTTT	1	2	13	AA2	-	.
chr1	69488057	69488083	chr1:69488057-69488083	0	AGGCCTGCTCTCAGGAGAAGCTATTTT	1	2	7	AB3	-	.
chr1	69488892	69488912	chr1:69488892-69488912	0	AAGAATGCCTGAGACTTTCCC	1	2	1	AA2	-	.
chr1	69490809	69490829	chr1:69490809-69490829	0	AGACAAACCAACAACTTGTTT	1	3	1	ACC2	-	.
chr1	69491392	69491420	chr1:69491392-69491420	0	GACCATATCTTAAAAAACTAAGCATGCTT	2	2	9	AD1	-	.
chr1	69492759	69492779	chr1:69492759-69492779	0	GGGCTAGTTACTAGCTTCTTT	1	3	1	ACC1	-	.
chr1	69494302	69494333	chr1:69494302-69494333	1	AAACAGGTTTAAGTACTAGATCCAACATGTTG	1	3	12	BCC2	1.0	dELS
chr1	69497889	69497919	chr1:69497889-69497919	0	CGGCATGCTTGCTTTTCCCTAGGACTTTGCT	1	3	11	ACD2	1.0	dELS
chr1	69498078	69498098	chr1:69498078-69498098	0	AAGCTTGCTGTTAGATTGTTT	1	3	1	ACC2	-	dELS
chr1	69505068	69505097	chr1:69505068-69505097	0	TGACTAGTGTGGTCTTTAGCAGGCTAGTCT	1	2	10	CD	-	.
chr1	69505586	69505609	chr1:69505586-69505609	0	AAACTACTCCTAAGTAGCAAGTTA	1	3	4	ACC2	-	.
chr1	69508285	69508312	chr1:69508285-69508312	0	AAACTTTCTCTTTGTTCAAGGTTTGTTT	1	2	8	AA2	1.0	.
chr1	69512855	69512885	chr1:69512855-69512885	0	CAGCAAGTCTTTTGTAGACATAGACAATGTT	1	3	11	ACD2	1.0	.
chr1	69513580	69513599	chr1:69513580-69513599	0	AAACAAGCTACAACATTTTT	4	3	0	ACC1	1.0	.
chr1	69513928	69513947	chr1:69513928-69513947	0	GAAGTAGCTTGAGTTTGCTC	1	2	0	AA2	-	.
chr1	69523590	69523617	chr1:69523590-69523617	0	AAACGTGTCATCGTAAAGCAGCAAGCTT	1	3	8	BCC1	-	.
chr1	69524321	69524350	chr1:69524321-69524350	0	AGGCAAGCTTTAGAGCAGGAATGAAAGTTT	1	2	10	AD1	-	dELS
chr1	69524435	69524467	chr1:69524435-69524467	0	TGGCTTGACCTTTGACTTGGGGTTAGCATGCTT	1	3	13	CCD2	-	.
chr1	69525404	69525428	chr1:69525404-69525428	0	AAACATTTTTAAAATAAACTTGTCT	1	1	5	A2	2.0	.
chr1	69528692	69528712	chr1:69528692-69528712	0	TCACAAGTTTTAAGCATGCTA	2	3	1	CCD1	1.0	.
chr1	69529545	69529574	chr1:69529545-69529574	0	GAATATTTTCTTAATTCTGAAAACATGTCT	2	2	10	AA1	1.0	.
chr1	69531254	69531274	chr1:69531254-69531274	0	AAGCAAGATCTAAGCAAGACT	1	2	1	DD2	-	.
chr1	69535361	69535381	chr1:69535361-69535381	0	GAACATGCTCAAAATTTGATC	2	2	1	AD1	1.0	.
chr1	69538118	69538149	chr1:69538118-69538149	0	GAACTTGTCCTATCAGATACTAGAACTTACTA	1	2	12	AC3	-	.
chr1	69540525	69540556	chr1:69540525-69540556	0	GAGCATGTACCTATAAGAATTTAAACTAATTT	1	2	12	AD2	1.0	.
chr1	69546726	69546750	chr1:69546726-69546750	0	AAACTAGGCCCATGAAAACTACCCC	1	2	5	AD2	-	.
chr1	69546908	69546936	chr1:69546908-69546936	0	GGGCTTTTCTTCATAGTCTGAACATGACT	1	2	9	AD2	-	.
chr1	69548496	69548521	chr1:69548496-69548521	0	AAAATTGTCTTCCATAAAACTGGTCT	1	2	6	AB3	-	.
chr1	69549342	69549370	chr1:69549342-69549370	0	AAACAAACTTGAACATAAGGAAATTGCTT	1	2	9	AA2	-	.
chr1	69551994	69552024	chr1:69551994-69552024	0	CAACTTGCTCGTCTATTTCTGCAGCTTGATT	1	3	11	CCD1	-	.
chr1	69553212	69553234	chr1:69553212-69553234	0	GAACATCCTTCAAGGGATTGCTT	1	2	3	AA2	-	.
chr1	69559331	69559356	chr1:69559331-69559356	0	TAGCTGGTTATTTTGCAGACTTGTTT	1	3	6	BCC2	1.0	.
chr1	69570097	69570120	chr1:69570097-69570120	0	AAGCAATTTTTTGTGAGCATATTC	1	2	4	AA2	-	pELS,CTCF-bound
chr1	69570476	69570508	chr1:69570476-69570508	0	AGGCATTTCCTCTGGGAGACGGTGGAAAAGTTC	1	2	13	AA2	1.0	dELS
chr1	69572824	69572847	chr1:69572824-69572847	0	AAACTTTTTTGTATAGATTAGTTT	1	2	4	AA2	1.0	.
chr1	69572942	69572972	chr1:69572942-69572972	0	AAGCATGCCATTTAAATAATCAAATATGTCT	1	2	11	AC2	-	.
chr1	69574013	69574045	chr1:69574013-69574045	0	AAGCATACTTAACACAAGGGGATAGGTATGCCC	1	2	13	AA2	1.0	.
chr1	69577052	69577083	chr1:69577052-69577083	0	AGATTTGCTTCCTGCAGACAAAAAGCAAGCCA	1	2	12	AC2	-	.
chr1	69578081	69578113	chr1:69578081-69578113	0	AAACAAATTCACAAGAAAAAAGCAAACAACCCC	1	2	13	AA2	1.0	.
chr1	69582547	69582569	chr1:69582547-69582569	0	AAACAAGTCACATAACCAAGCCT	1	2	3	CD	-	.
chr1	69586076	69586101	chr1:69586076-69586101	0	GAGCTAGTCTGATACTCAGCCAGCTT	1	2	6	BC1	2.0	.
chr1	69590912	69590941	chr1:69590912-69590941	0	AAAAAAGTTTAAAAAATATAAAACATGCTA	1	2	10	AC2	-	.
chr1	69596119	69596147	chr1:69596119-69596147	0	CTTCTTGTTTTCTGTTCACAGGCAAGTCC	1	3	9	CDD2	-	.
chr1	69596458	69596485	chr1:69596458-69596485	0	AAGCAAGCTGGTACATAATAACATGCTC	1	2	8	CC	-	.
chr1	69596712	69596733	chr1:69596712-69596733	0	AAACTTACTTTTAAACATTTCC	1	2	2	AA2	-	.
chr1	69598735	69598760	chr1:69598735-69598760	0	CAACATGTTTCCAGCCAAAAATGTTT	1	2	6	AC2	-	.
chr1	69601798	69601829	chr1:69601798-69601829	0	ATACATGCTCTTTTGAGGCCCAGAGCATTTTC	1	2	12	AD3	1.0	.
chr1	69604120	69604142	chr1:69604120-69604142	0	GGACTTTTTAAAAAGACAAGCTA	1	3	3	ACC2	-	.
chr1	69604909	69604928	chr1:69604909-69604928	0	CAAAATGTTAAAACTAGTCT	4	3	0	ACC1	1.0	.
chr1	69605460	69605484	chr1:69605460-69605484	0	GAACAAAGCTATTGAGAACTTGCTT	1	2	5	AD1	-	.
chr1	69608272	69608291	chr1:69608272-69608291	0	GGGCTTTTTTAGGCATCTTT	1	2	0	AA2	-	.
chr1	69611496	69611522	chr1:69611496-69611522	0	CTGCAAGCCTTTAGCCACAACATGTTC	1	3	7	CCD1	-	.
chr1	69622263	69622290	chr1:69622263-69622290	0	ACACTAGTTTTGGGACAGAAACTTTCTT	1	2	8	AD3	1.0	.
chr1	69623740	69623768	chr1:69623740-69623768	0	GGGCCACTCCAAGTTGGTCAGACTAGTCT	1	2	9	AB1	1.0	.
chr1	69627415	69627447	chr1:69627415-69627447	0	GGGGTTGTTTGATTTTTTCTTTTAAATTTGTTT	1	2	13	AA2	-	.
chr1	69630258	69630280	chr1:69630258-69630280	0	AAACATTCTTAAAAGAGTTGCCC	1	2	3	AA2	1.0	.
chr1	69634281	69634307	chr1:69634281-69634307	0	TAAGTAGTCTGGCTCTAGAGCTTGCTA	1	3	7	ACC1	-	.
chr1	69636035	69636055	chr1:69636035-69636055	0	AAGTTTGTTTAGGACATATTC	1	2	1	AA2	-	.
chr1	69640328	69640356	chr1:69640328-69640356	0	ATGATTGTCCTGGGAGGAAGAACATGTTA	1	3	9	ACD1	1.0	.
chr1	69648652	69648682	chr1:69648652-69648682	0	AATCAAGGCCCTGGGCTTCAGAAACATGCCT	1	2	11	DD1	1.0	.
chr1	69651248	69651267	chr1:69651248-69651267	0	AGGCAAGTTTAACCTGGTTT	2	2	0	BD1	-	.
chr1	69654750	69654780	chr1:69654750-69654780	0	AAACAAGTGAGACAAAAGTTGAGACAAGTTA	1	3	11	CCD2	-	.
chr1	69655058	69655084	chr1:69655058-69655084	0	AGGCAAATTAATCCCTGGAGCAAGTTA	1	3	7	ACC2	2.0	.
chr1	69655093	69655113	chr1:69655093-69655113	0	AAGAAAGCTATGAACTTGCTC	1	2	1	AC1	-	.
chr1	69655693	69655714	chr1:69655693-69655714	0	CAACATCTTCCAAAACATGCCT	1	2	2	AC1	-	.
chr1	69661037	69661058	chr1:69661037-69661058	0	AGAAAAGTCCTTGGCCATGTTT	1	2	2	AD2	1.0	dELS
chr1	69661871	69661899	chr1:69661871-69661899	0	AAGCATGCTTTTCTTACAAAAGCATTACA	1	3	9	ACD2	3.0	.
chr1	69662433	69662458	chr1:69662433-69662458	0	TGACATGGCAATGCACAAACAAGTTT	1	3	6	CCD2	-	.
chr1	69667191	69667212	chr1:69667191-69667212	0	TTGAATGTTTTAAGACTTGTTT	1	3	2	ACD1	-	.
chr1	69669698	69669722	chr1:69669698-69669722	0	AGATTTGCCCGTTTGAGGCTATTTT	1	2	5	AA2	-	.
chr1	69672772	69672791	chr1:69672772-69672791	0	AGATTAGTCCAAACATATTC	1	2	0	AA2	1.0	.
chr1	69674349	69674370	chr1:69674349-69674370	0	GAGCAAGTCACTGAGCATATCT	1	2	2	AC2	1.0	.
chr1	69681604	69681623	chr1:69681604-69681623	0	AAACATGTTTAAGGTATTCC	2	2	0	AA1	1.0	.
chr1	69686274	69686302	chr1:69686274-69686302	0	GGAAAAGTTTAACAAAAGAAGACTTGTAC	1	2	9	AD3	2.0	.
chr1	69691135	69691156	chr1:69691135-69691156	0	AAGCAGGTCAGAGGGCAAGCTG	1	3	2	BCC2	1.0	dELS
chr1	69693428	69693456	chr1:69693428-69693456	0	AGGCAAGTCCAAAATCTGCAGGATAGGCC	1	2	9	AD1	3.0	.
chr1	69693908	69693936	chr1:69693908-69693936	0	AAGCAAGCATATATTTTTTAAACATATTT	1	2	9	AD2	-	.
chr1	69697357	69697378	chr1:69697357-69697378	0	TAACTTGTTTGTTACCTTGTTC	1	3	2	CCD2	-	.
chr1	69699171	69699197	chr1:69699171-69699197	0	GAACTTACCTGGCTAGAGGACTTGCCC	1	1	7	A2	-	.
chr1	69701429	69701453	chr1:69701429-69701453	0	GGAGATGCTCAATACATACTTGCTC	1	2	5	AD2	-	.
chr1	69702500	69702524	chr1:69702500-69702524	0	AGGCTTTTTCTTTTCAGACTTTTTT	1	2	5	AA2	-	.
chr1	69704174	69704198	chr1:69704174-69704198	0	AAACTAGTTTATAAAAGACTTTTTT	1	1	5	A1	-	.
chr1	69705640	69705667	chr1:69705640-69705667	0	AAACTAGCTCTAGAGTCATGGCAGGTTG	1	3	8	BCC1	-	.
chr1	69707032	69707063	chr1:69707032-69707063	0	AAACAAGTTTTAGAGTGTGGTAGGATGTGTCT	1	2	12	AB1	1.0	.
chr1	69707693	69707715	chr1:69707693-69707715	0	AAACATGCATAATAAAAATGTTT	1	2	3	AD2	-	.
chr1	69708780	69708799	chr1:69708780-69708799	0	GGGCTAACCTGGACAGGTTT	1	2	0	AB2	-	.
chr1	69710811	69710837	chr1:69710811-69710837	0	AGATAAGCTCTTCTGCAGGGCTTATTC	1	2	7	AA2	-	.
chr1	69711763	69711795	chr1:69711763-69711795	0	GAACAAGGTCTTTGCCCCTGGGAAACCATGTTT	1	2	13	DD2	-	pELS
chr1	69712885	69712904	chr1:69712885-69712904	0	AAGCAAGTCTATGCATACTT	3	2	0	AD1	-	.
chr1	69717104	69717134	chr1:69717104-69717134	0	CAGCTAGTTCTTAATTTAATAGGACTTATTC	1	2	11	AC2	-	.
chr1	69718265	69718285	chr1:69718265-69718285	0	TGGCTTGTTGTAAGCCAGTCT	1	3	1	BCC2	-	.
chr1	69721795	69721816	chr1:69721795-69721816	0	AGACTTGTTGAGAAACAAGTAC	1	2	2	CD	1.0	.
chr1	69724525	69724552	chr1:69724525-69724552	0	GGACAAATTTATTTTTGAAAAGAAGTTC	1	2	8	AA2	-	.
chr1	69726708	69726729	chr1:69726708-69726729	0	AAACTTGCCTTTAAATTTCTTT	1	2	2	AA1	-	.
chr1	69728688	69728713	chr1:69728688-69728713	0	GAACTTATTTGCAATAAAGGAAGCTT	1	2	6	AA2	1.0	.
chr1	69729340	69729365	chr1:69729340-69729365	0	AGTCTAATCTGAGACAAGGCAAGTCC	1	2	6	AD1	1.0	.
chr1	69730603	69730622	chr1:69730603-69730622	0	AGGCAACTCCAAACTTTTCC	1	2	0	AA2	2.0	.
chr1	69731962	69731986	chr1:69731962-69731986	0	TAACATGTTTATTGCTAACTAGTTA	1	3	5	CCC	1.0	.
chr1	69736469	69736496	chr1:69736469-69736496	0	AGACATTTTTATCATCAAAAGCAGGTTT	1	2	8	AB2	-	.
chr1	69736989	69737009	chr1:69736989-69737009	0	TAGCTAGTTCCAAGCCTGCCA	1	3	1	BCC2	-	.
chr1	69737344	69737374	chr1:69737344-69737374	0	TTTCTTGCCTGCCACCATGGAAGACATGCCT	1	3	11	CDD2	-	.
chr1	69739281	69739312	chr1:69739281-69739312	0	GGCCTTGCTGGGGGCTCGCAGAAGGCATGCCA	1	3	12	CCD1	-	.
chr1	69741234	69741261	chr1:69741234-69741261	0	AAAAAAGTTTTTTAATATAGATATGTTC	1	2	8	AA2	-	.
chr1	69743075	69743094	chr1:69743075-69743094	0	GAATATGCTTGGACTTTTCT	1	2	0	AA2	1.0	.
chr1	69749050	69749077	chr1:69749050-69749077	0	GAACTTGTCTCTGAACTTTGGCTAATTT	1	2	8	AC1	-	.
chr1	69751770	69751799	chr1:69751770-69751799	0	AAGCATGGCTGTTCTTAGAGGAACTAATTT	1	2	10	AD2	-	.
chr1	69753734	69753753	chr1:69753734-69753753	0	TGAACAGTCTAGGCATGCTC	3	3	0	ABC1	1.0	.
chr1	69754352	69754372	chr1:69754352-69754372	0	AGGCTTGTTCAGGAAATGTTT	1	1	1	A2	2.0	.
chr1	69756276	69756298	chr1:69756276-69756298	0	GGATAAGTCCAAGAGACAGGTCC	1	2	3	AB3	-	.
chr1	69758916	69758936	chr1:69758916-69758936	0	TAGCAAGTTAAATGCAAGTTT	1	3	1	CCD2	-	.
chr1	69759011	69759038	chr1:69759011-69759038	0	AAACAAGATCTCCTCAGAGAACTTGCCT	1	1	8	D2	-	.
chr1	69762230	69762257	chr1:69762230-69762257	0	AAACATGGTTAATTTATCAAGCAAGTAT	1	2	8	DD2	1.0	.
chr1	69765778	69765798	chr1:69765778-69765798	0	AGACAAGTTTCCAACTTCTCT	1	2	1	AC1	-	.
chr1	69766131	69766151	chr1:69766131-69766151	0	GAACTTGCCCAGAAGTTATTT	1	2	1	AA1	-	dELS
chr1	69768339	69768364	chr1:69768339-69768364	0	AGGCTTGCTCTGCCCCTGGCTTGCTC	1	1	6	C2	1.0	.
chr1	69769744	69769766	chr1:69769744-69769766	0	AGAGTTGTTTAGTGAAGTTGTTT	1	2	3	AA2	-	.
chr1	69770735	69770764	chr1:69770735-69770764	0	GGGTTTGTCTTTCATAAACAAGGAATGTTC	1	2	10	AA2	1.0	.
chr1	69774356	69774379	chr1:69774356-69774379	0	ATAAATGTTTAGAAAAACAAGCTA	1	3	4	ACD1	-	.
chr1	69775831	69775860	chr1:69775831-69775860	0	AGAAAAGTTTAAGAGACCCTGGACTAGACT	1	2	10	AD3	1.0	.
chr1	69777411	69777433	chr1:69777411-69777433	0	GGGAAAGCTCCTTGATCTTGCTT	1	2	3	AD2	-	.
chr1	69777540	69777562	chr1:69777540-69777562	0	GTACATGCTTGCTGGACTTACTT	1	2	3	AD3	-	.
chr1	69778405	69778425	chr1:69778405-69778425	0	TGTTTAGTCCAAAGCTAGCTT	1	3	1	ACD1	1.0	.
chr1	69779247	69779270	chr1:69779247-69779270	0	AAGCATGCTCATCCACACATATCC	2	2	4	AD1	-	.
chr1	69780729	69780758	chr1:69780729-69780758	0	AAACAACTTTCAAATGAACTGAACATCTTT	1	2	10	AA2	-	.
chr1	69782747	69782775	chr1:69782747-69782775	0	ATATTTGCTTTTTTAGAAGGAACATGCCA	1	3	9	ACD1	-	.
chr1	69783204	69783230	chr1:69783204-69783230	0	AAACAACCCCTCTCTGTAAACATGGTT	1	2	7	AD2	-	.
chr1	69786648	69786667	chr1:69786648-69786667	0	GAGCTTGTTCAGGGAAACTC	1	2	0	AA1	1.0	.
chr1	69786944	69786974	chr1:69786944-69786974	0	TACAAAGTCTCATCTGAGACAAGACAAGTCC	1	3	11	ACD1	-	.
chr1	69787703	69787725	chr1:69787703-69787725	0	CGACATGCCCTGAAGACACTTTC	1	3	3	ABC2	1.0	.
chr1	69788580	69788599	chr1:69788580-69788599	0	AAACTAGCTTGAGCTACGTA	2	3	0	ACD2	1.0	.
chr1	69793216	69793245	chr1:69793216-69793245	0	GAAGATGCATTCAACATGAAGGGCATGCCT	2	2	10	AD1	-	.
chr1	69793839	69793869	chr1:69793839-69793869	0	ATGATTGTTCCAAAACATGGAAAACTTGTTG	1	3	11	ACD1	2.0	.
chr1	69794257	69794279	chr1:69794257-69794279	0	AAACATGTTTCCTGAAGATTTCC	2	2	3	AA1	1.0	.
chr1	69795524	69795554	chr1:69795524-69795554	0	GGAATAGCCCTGCTGAAAAAGAGGCAAGACC	1	2	11	AD3	-	.
chr1	69796584	69796612	chr1:69796584-69796612	0	AGACCAGCCTAGCCAACATGGAGAAGCCC	1	2	9	AB2	-	.
chr1	69802116	69802137	chr1:69802116-69802137	0	AGACTTGTTTTATGGCCTGTCA	1	3	2	BCC2	-	.
chr1	69806907	69806930	chr1:69806907-69806930	0	AGACAATTTTAAGGAGGCATCTCT	1	2	4	AA2	-	.
chr1	69807556	69807579	chr1:69807556-69807579	0	AAGCTAGTTTGGCTGGACATGAAA	1	3	4	CDD3	-	.
chr1	69807703	69807734	chr1:69807703-69807734	0	GAACTTTCTCTCTGGCTGCCCTTAACATGTTT	1	2	12	AC2	-	.
chr1	69810464	69810492	chr1:69810464-69810492	0	AGACAATCCTAAGCAAAAAGAACAAACCT	1	2	9	AA2	-	.
chr1	69811063	69811091	chr1:69811063-69811091	0	AAACAAGTTTACAAGAAAAAAACAACCCC	1	1	9	A1	-	.
chr1	69813534	69813561	chr1:69813534-69813561	0	AAGCTCACTTCAGAGAAGAAGCATGTCT	2	2	8	AB1	1.0	.
chr1	69814691	69814713	chr1:69814691-69814713	0	AGATATGCTCAAAGAACTTTCCC	1	2	3	AA2	1.0	.
chr1	69816174	69816196	chr1:69816174-69816196	0	CACCATGTTGGCCAGGCTAGTCT	1	3	3	CCD1	1.0	.
chr1	69816913	69816936	chr1:69816913-69816936	0	TAGCTTATTTCACTTAGCATGTCT	1	3	4	ACC2	1.0	.
chr1	69822016	69822043	chr1:69822016-69822043	0	TGACTTGCTTCAGGAGAGAAACACCTTC	1	3	8	ABC2	1.0	.
chr1	69822608	69822636	chr1:69822608-69822636	0	GACAATGTCCCACACAGTTGGGCAAGCCT	1	2	9	AD4	1.0	.
chr1	69823897	69823917	chr1:69823897-69823917	0	AGACTTGCCTAGGGCTACCAG	1	3	1	ACD2	1.0	.
chr1	69832482	69832514	chr1:69832482-69832514	0	AAACATGTATTTCACAGAAAAGGAAACAAATCT	1	2	13	AD2	1.0	.
chr1	69834423	69834451	chr1:69834423-69834451	0	ACATTAGTTTTAAAATTACAAACAAGCCA	1	3	9	ACD1	-	dELS
chr1	69844087	69844116	chr1:69844087-69844116	0	AAACATGATTTTTAGTTTTTAAACATTTTT	1	2	10	AD2	-	.
chr1	69848017	69848040	chr1:69848017-69848040	0	AAGCATCTTTCTTGAGACATTCCC	1	2	4	AA2	2.0	.
chr1	69850233	69850255	chr1:69850233-69850255	0	AAACTTGTGATGGCAGCAAGCTT	1	3	3	CCD2	-	.
chr1	69850270	69850298	chr1:69850270-69850298	0	GCACAAGGCCAGAGTAGTTGAACATGCCC	1	2	9	DD1	1.0	.
chr1	69854297	69854316	chr1:69854297-69854316	0	AGACTAGCCTGGACAATGTG	2	3	0	ACD2	1.0	.
chr1	69859829	69859851	chr1:69859829-69859851	0	AAACTTTCCTAGAGAACTTACTC	1	2	3	AA2	1.0	.
chr1	69861510	69861536	chr1:69861510-69861536	0	GAACATGACAAGCAATTTAACAAGTCC	1	3	7	CCD2	-	.
chr1	69863383	69863413	chr1:69863383-69863413	0	AAACTTGTCCTTGAGAACAGGAATCTTGCCT	1	1	11	D2	-	.
chr1	69869413	69869440	chr1:69869413-69869440	0	AAAAAAATCCAAAGTAAGAAGCTTGTTC	1	2	8	AA1	-	.
chr1	69870889	69870910	chr1:69870889-69870910	0	AGGTATGTCTTAGAGCAAGCAT	1	2	2	AD3	-	.
chr1	69877464	69877494	chr1:69877464-69877494	0	AGACAATTCTTTTTTTAAAAAAAACCAGTTT	1	2	11	AB2	2.0	.
chr1	69878069	69878101	chr1:69878069-69878101	0	AAACAAGTCAAGATATTTTAATAAAATTTGCTG	1	3	13	ACC2	1.0	.
chr1	69880069	69880099	chr1:69880069-69880099	0	GGAAATGCTCCGAGACACTGGAGAAATGTTT	1	2	11	AA2	1.0	.
chr1	69881676	69881695	chr1:69881676-69881695	0	AGACTAGTCTGGGCAACATA	2	3	0	ACD2	1.0	.
chr1	69883455	69883487	chr1:69883455-69883487	0	GGGGTTGTTTGTTTTTTTCTTGTAAATTTGTTT	1	2	13	AA2	-	.
chr1	69888165	69888188	chr1:69888165-69888188	0	TGCTTTGTTTACCTAAGCAAGCCT	1	3	4	ACD1	1.0	dELS
chr1	69890679	69890709	chr1:69890679-69890709	0	AGGCTATTTTATCTATATTGAAAACCTGTTT	1	2	11	AB2	1.0	.
chr1	69890923	69890943	chr1:69890923-69890943	0	GGTCTTGCTCTGGATTAGTCT	1	2	1	AD2	-	.
chr1	69891154	69891181	chr1:69891154-69891181	0	TGACATGCCTTCCTCACTAAGCTTAACC	1	3	8	ACD2	-	.
chr1	69891860	69891884	chr1:69891860-69891884	0	AGACTTGCTCAACACAGGGTTGCCA	1	2	5	AC1	2.0	.
chr1	69901326	69901345	chr1:69901326-69901345	0	AAAAAAGTTTAGAATAGCTT	1	2	0	AA2	1.0	.
chr1	69902645	69902666	chr1:69902645-69902666	0	AGACTAGATAATCAACTTGTTT	1	3	2	CCD2	1.0	.
chr1	69909564	69909588	chr1:69909564-69909588	0	AAAATTCTTTTCTTTAAACATGTTT	2	2	5	AA1	-	.
chr1	69914732	69914756	chr1:69914732-69914756	0	TGTCTTGTCCAAATCTGGCAAGTCT	1	3	5	CCD1	-	.
chr1	69915537	69915556	chr1:69915537-69915556	0	GAAGTAGTTTAAACTATTTC	1	2	0	AA2	1.0	dELS,CTCF-bound
chr1	69915623	69915644	chr1:69915623-69915644	0	TAACATTTTTTTCAACAAGCTT	1	3	2	ACC2	-	dELS,CTCF-bound
chr1	69915922	69915943	chr1:69915922-69915943	0	AAAGATGTTATTTAGCTTGTTC	2	3	2	ACC1	1.0	.
chr1	69917411	69917435	chr1:69917411-69917435	0	GTGCATTCCTCAGGTAGGCTAGTTT	2	2	5	AD1	1.0	.
chr1	69917975	69918000	chr1:69917975-69918000	0	TAACAAGTTTCTCTAAAACCTAGCTC	1	2	6	CD	-	.
chr1	69920336	69920364	chr1:69920336-69920364	0	AAGGATGCCAGATAGACTTGAGCATGCTC	1	2	9	AC1	1.0	.
chr1	69921557	69921583	chr1:69921557-69921583	0	AGTCATGTCTTTTTCCAAAGCATCTCT	1	2	7	AD3	-	.
chr1	69925121	69925151	chr1:69925121-69925151	0	GAACTAGCCTTGGGTCCCAGGGATGAAGCCC	1	2	11	AD1	1.0	.
chr1	69928479	69928502	chr1:69928479-69928502	0	TGCTTTGTTTACTTAAGCAAGCCT	1	3	4	ACD1	2.0	CTCF-only,CTCF-bound
chr1	69929168	69929195	chr1:69929168-69929195	0	AAACTGGCCCAGTTGGAAAGACTTGACC	1	2	8	BD2	-	.
chr1	69931517	69931544	chr1:69931517-69931544	0	AAACTGGCCCAGTTGGAAAGACTTGACC	1	2	8	BD2	-	.
chr1	69932831	69932853	chr1:69932831-69932853	0	AAGCTAGTTTTCAGAAGTAGGTT	1	2	3	AD1	1.0	.
chr1	69942056	69942083	chr1:69942056-69942083	0	GAACAGGTTTATGTCTCAATACATGCTC	1	2	8	BD2	1.0	.
chr1	69942260	69942280	chr1:69942260-69942280	0	CAACTTCCTTTAAGCAAGCTC	1	2	1	AC1	1.0	.
chr1	69945891	69945917	chr1:69945891-69945917	0	GGGCTTTCCATATACAAGAGCATGTCA	1	3	7	ACC2	-	.
chr1	69946088	69946115	chr1:69946088-69946115	0	GAGCATGATGTTAGCTGTGGGCTTGTCG	1	3	8	CCD2	1.0	.
chr1	69948372	69948395	chr1:69948372-69948395	0	TAGCATTTCTTGTAAGGCAAGTCT	1	2	4	AC1	-	.
chr1	69949853	69949884	chr1:69949853-69949884	0	AAGCAATTCTGACATCCCAGAGGGACTCGTTT	1	2	12	AB2	1.0	.
chr1	69952949	69952981	chr1:69952949-69952981	0	AAGCCTGCCCATGCCTTCAGGAAAAGTATGTTT	1	2	13	AB2	1.0	.
chr1	69954509	69954528	chr1:69954509-69954528	0	TAACTTGCCCAAGCATCTGT	3	3	0	ACD2	-	.
chr1	69957908	69957939	chr1:69957908-69957939	0	AAACATTTTTGGATATTTTCAGAGGTTAGCTC	1	2	12	AA2	-	.
chr1	69959834	69959861	chr1:69959834-69959861	0	AGGCTACTTGATTGTGGTGGACAAGCTT	1	2	8	AC1	-	.
chr1	69960411	69960436	chr1:69960411-69960436	0	TATTAAGTTTTTCAAAAAGCTAGCTC	1	3	6	ACD1	-	.
chr1	69964769	69964798	chr1:69964769-69964798	0	AGCCTAGCTCCACTTTCTTAAAACAACTCT	1	2	10	AD3	-	.
chr1	69967039	69967059	chr1:69967039-69967059	0	CAGGTAGCCTGGGGCAAGTTC	1	2	1	AC3	-	.
chr1	69967320	69967339	chr1:69967320-69967339	0	AGACATGCCTAGCCCTGCTC	3	2	0	BD1	-	dELS,CTCF-bound
chr1	69967669	69967690	chr1:69967669-69967690	0	AGACTTGCTGGGTGGCTAGATC	1	3	2	CCD1	1.0	dELS,CTCF-bound
chr1	69977100	69977119	chr1:69977100-69977119	1	AGACATGTTTGTGCATGACT	3	2	0	DD1	1.0	.
chr1	69979017	69979043	chr1:69979017-69979043	0	AGAAATGCTCCATCCTTAGACAGGCTC	2	2	7	AB3	-	.
chr1	69983529	69983558	chr1:69983529-69983558	0	GAAATTGCCTCACGTAAAGAGAACATCTTC	1	2	10	AA2	-	.
chr1	69983649	69983669	chr1:69983649-69983669	0	GAACAACTTCAGGGCAATCCC	1	2	1	AA2	1.0	.
chr1	69984497	69984521	chr1:69984497-69984521	0	GAACATTTATTTACAAAACATGCCC	2	2	5	AD1	-	.
chr1	69989012	69989031	chr1:69989012-69989031	0	AAACTATTTTAAGCATGTAT	3	2	0	AD2	-	.
chr1	69992085	69992107	chr1:69992085-69992107	0	AGACAAGTTACTTAATCTTGCCT	1	2	3	CD	-	.
chr1	69993474	69993497	chr1:69993474-69993497	0	TAGCCAGTTTCTCAAAACATGTTC	1	2	4	BC3	-	.
chr1	70000621	70000648	chr1:70000621-70000648	0	GGGCTTTTCCCTGTCTCAGGGCTTTCTT	1	2	8	AA2	-	.
chr1	70002172	70002195	chr1:70002172-70002195	0	AAGGTTGTTTTTAAAAGCTATTCC	1	2	4	AA2	1.0	.
chr1	70002372	70002394	chr1:70002372-70002394	0	AAGCAAGCTTCATGGACAAATAA	1	3	3	ACD2	-	.
chr1	70002555	70002575	chr1:70002555-70002575	0	GATCATGTCTTGAACATTTCT	1	2	1	AD3	-	.
chr1	70002611	70002640	chr1:70002611-70002640	0	AGGATTGTTTGCAAGCCTTGGAACTAGACT	1	2	10	AD3	-	.
chr1	70003854	70003886	chr1:70003854-70003886	0	AAAATAGTCTTTGCTAATGAATGAAGCTATTCT	1	2	13	AA2	-	.
chr1	70009081	70009102	chr1:70009081-70009102	0	AGACTAACTTCAATACATGTTT	1	2	2	AD2	1.0	.
chr1	70010236	70010264	chr1:70010236-70010264	0	AAGCAAATTGCATTCAAGCTAACTAGTTT	1	3	9	ACC2	1.0	.
chr1	70012467	70012490	chr1:70012467-70012490	0	GAGCATTTTCTACTAAACATTCTT	1	2	4	AA2	1.0	.
chr1	70014093	70014121	chr1:70014093-70014121	0	GAGCAAGTCATGTCAAACCAACCTTGCTT	1	2	9	CD	-	.
chr1	70014169	70014201	chr1:70014169-70014201	0	AAAGTTGTTTCTGACTTTTGGCAAGACATTTTT	1	2	13	AA2	-	.
chr1	70015535	70015557	chr1:70015535-70015557	0	TAATAAGTCTCATTGGCATGCCT	1	3	3	ACC1	-	.
chr1	70017125	70017151	chr1:70017125-70017151	0	AAATTAGCCCAGCACGGCAGCATGCCT	1	2	7	AC2	-	.
chr1	70019162	70019185	chr1:70019162-70019185	0	AAGGAAGTTTCAATGAACTGGTTT	1	2	4	AB3	-	.
chr1	70020039	70020062	chr1:70020039-70020062	0	GAATTAGCCTAGCTGAGTTTGCTT	1	2	4	AA2	1.0	.
chr1	70020604	70020627	chr1:70020604-70020627	0	GAGCAAGTCCCTTAAAACTCATTA	1	3	4	ABC2	3.0	.
chr1	70025794	70025824	chr1:70025794-70025824	0	ATGCAAGCTTTATAAGACCTGGAACTTCCTC	1	2	11	AD3	-	.
chr1	70028104	70028126	chr1:70028104-70028126	0	GGGATAGTTTTGTGAACATGCTT	2	1	3	A1	-	.
chr1	70032142	70032161	chr1:70032142-70032161	0	GAGCTACCTCAAGCTAGCCA	2	2	0	AC2	1.0	.
chr1	70032646	70032678	chr1:70032646-70032678	0	GAACATCTTTCTTCCAGTAACAGAGAATTGTCC	1	2	13	AA2	1.0	.
chr1	70032732	70032757	chr1:70032732-70032757	0	TCAAAAGCTCAGAAATAAGCTTGCTT	1	3	6	ACD1	-	.
chr1	70037429	70037456	chr1:70037429-70037456	0	TAACATGGTCAGTGGTACAAACATGTCA	1	3	8	CCD2	1.0	.
chr1	70037492	70037511	chr1:70037492-70037511	0	AAACATACCTGAATATGCTC	1	2	0	AA2	-	.
chr1	70041633	70041662	chr1:70041633-70041662	0	GAACTAGTCAAGAAAGGTTATAAGAAGCTT	1	3	10	ACC2	-	.
chr1	70042538	70042562	chr1:70042538-70042562	0	GAACTACCCTAGATAAAAGATGCTT	1	2	5	AA2	-	dELS
chr1	70043370	70043389	chr1:70043370-70043389	0	AAGTAAGTTCAATCAAGCCT	2	2	0	AD2	1.0	.
chr1	70043879	70043909	chr1:70043879-70043909	0	AAACATGTTCATGTAATTTATCAGTTTGTTG	1	3	11	ACC2	-	dELS
chr1	70044626	70044655	chr1:70044626-70044655	0	AAACAAGTTTGTGGCTTAGGAAACTAGGTT	1	1	10	D1	1.0	.
chr1	70051936	70051960	chr1:70051936-70051960	0	TAACATGTTTTGATGAGAATAGCCC	1	2	5	AC2	-	.
chr1	70059334	70059361	chr1:70059334-70059361	0	AAACTTACCTCTTATGCTGAACTTGCCT	1	1	8	A2	1.0	.
chr1	70059417	70059442	chr1:70059417-70059442	0	AGGATTGTCATCTCTGAGACATGCCT	1	2	6	AC1	-	.
chr1	70064179	70064208	chr1:70064179-70064208	0	GAGCTTCCTTCCATATATTTGTGCAAGTTT	1	2	10	AD2	-	.
chr1	70067591	70067610	chr1:70067591-70067610	0	AAACTTGTTTTAGCTATTCT	2	2	0	AC1	2.0	.
chr1	70071276	70071303	chr1:70071276-70071303	0	GAACTTACCACCATGCTGTGACTTGTTC	1	3	8	ACC2	-	.
chr1	70073641	70073666	chr1:70073641-70073666	0	AAGTTTGTCTGGGTGGAAAAATGCTT	1	2	6	AA2	2.0	.
chr1	70076799	70076819	chr1:70076799-70076819	0	GGAAATGTTTCTGACATGCTT	1	2	1	AC2	-	.
chr1	70081965	70081986	chr1:70081965-70081986	0	AAAAAAGTTCCAAAACATACTC	1	2	2	AA2	1.0	.
chr1	70082926	70082954	chr1:70082926-70082954	0	CAGCATGCTCCACCACACCCAGCTAATTT	1	3	9	ACC1	-	.
chr1	70085661	70085693	chr1:70085661-70085693	0	AAAATAGCTCTTTCCTGAGGCAAGAATAAGCTT	1	2	13	AA2	-	.
chr1	70087024	70087049	chr1:70087024-70087049	0	TGGCATGCCCAAGAGCAGTCTAGCCT	1	2	6	CD	-	.
chr1	70087646	70087665	chr1:70087646-70087665	0	TAACTAGTTTTAACAAATCT	3	3	0	ACC1	-	.
chr1	70088356	70088375	chr1:70088356-70088375	0	AGACTAGCCCGGGCAACACA	2	3	0	ACD2	4.0	.
chr1	70090135	70090154	chr1:70090135-70090154	0	AGACAATTTCTAACAAGTTG	2	3	0	ACC2	-	dELS
chr1	70093646	70093673	chr1:70093646-70093673	0	CAACAAGTCCTTGGGAGTCAGCATGTAT	1	3	8	CCD1	1.0	.
chr1	70094753	70094777	chr1:70094753-70094777	0	AGGCATGCGGGGCAACGGCAAGTTC	1	3	5	CCD2	2.0	.
chr1	70094843	70094863	chr1:70094843-70094863	0	AAGCTTGCTAAAGATATGCTT	1	2	1	AC2	-	.
chr1	70095590	70095619	chr1:70095590-70095619	0	TAGCATGCTTTAGCCAATTGAAAAATGTCG	1	3	10	ACC2	1.0	.
chr1	70101810	70101834	chr1:70101810-70101834	0	CAGCTAGCCCTCTCTAGATTAGCTT	1	2	5	AC2	-	.
chr1	70101885	70101905	chr1:70101885-70101905	0	GTGCCTGTCTCAAACATGTCT	2	2	1	BD4	-	.
chr1	70102806	70102833	chr1:70102806-70102833	0	GGAAAAGTCCATAGAAGTTAACTTGCCC	1	2	8	AC2	-	.
chr1	70106065	70106095	chr1:70106065-70106095	0	TAACATGCTTTTCTAAATAACAAGCAAGAAT	1	3	11	CDD3	-	.
chr1	70110179	70110211	chr1:70110179-70110211	0	AGGCCAGCCTTGGCAGCACAGTGAGACTTGGTC	1	2	13	BD3	-	.
chr1	70113092	70113122	chr1:70113092-70113122	0	AGGTAAGTTCAGACTCCACAAAGAGAAGTCT	1	2	11	AA2	1.0	CTCF-only,CTCF-bound
chr1	70113565	70113597	chr1:70113565-70113597	0	GAACAACTTCTTTTGAAAGCCAGAAACAAGATT	1	2	13	AD2	-	.
chr1	70113645	70113675	chr1:70113645-70113675	0	AATCTTGTTTCTGGCTTTTAAAAGAAAGTTT	1	2	11	AD2	-	.
chr1	70114153	70114182	chr1:70114153-70114182	0	AAGCATTTCCCAACAAGGCCAAGTAAGTTC	1	2	10	AA2	-	.
chr1	70115679	70115705	chr1:70115679-70115705	0	AACCTAGTCCTGGAAATAGACATACCC	1	2	7	AD3	1.0	.
chr1	70115862	70115886	chr1:70115862-70115886	0	GAGCCTGTCATTTAAGAGCAAGCTC	1	2	5	BC1	-	.
chr1	70116947	70116971	chr1:70116947-70116971	0	AGGCTTGCTCTTAAGGCACTAATTT	1	2	5	AD1	2.0	.
chr1	70119510	70119537	chr1:70119510-70119537	0	AGACATTCTTTAAAAAAAAAAAATGCTT	1	2	8	AA2	2.0	.
chr1	70123711	70123735	chr1:70123711-70123735	0	AGAAATGTCTTTCAGAGACTAATTT	1	2	5	AA2	-	.
chr1	70127365	70127396	chr1:70127365-70127396	0	AGAGATTTTTGAAAAACCGAGGGGGCAAGTCT	2	2	12	AA1	-	.
chr1	70133994	70134018	chr1:70133994-70134018	0	AAACTAGTCCAATCTGAATATGTGT	2	2	5	AD1	1.0	.
chr1	70135684	70135709	chr1:70135684-70135709	0	AAAGTTGTTAGATAGTGAACAAGTCC	1	2	6	AC1	-	.
chr1	70139380	70139403	chr1:70139380-70139403	0	AAGCATGTCTAGTGAAATCTGTCC	2	2	4	AB1	2.0	.
chr1	70140191	70140217	chr1:70140191-70140217	0	GGGCATGCCTTTCCAAAGGGTATATTT	2	2	7	AA1	-	.
chr1	70144858	70144888	chr1:70144858-70144888	0	TAGCAATTTTTTTCATAATATAAGCATGCCT	1	2	11	AC1	1.0	.
chr1	70145410	70145432	chr1:70145410-70145432	0	AAACCAGTTCTACAAAAATGCTT	1	2	3	AB2	-	.
chr1	70147182	70147213	chr1:70147182-70147213	0	GGGCATGTTCCCAGGTGAGACTGAACAAGGTG	1	2	12	CD	1.0	.
chr1	70149536	70149555	chr1:70149536-70149555	0	ACGGAAGTTTAGGCTAGCTT	3	2	0	AD4	1.0	.
chr1	70152362	70152393	chr1:70152362-70152393	0	GAATAAGTTAGACAAAACTCAAAGACAAGTTA	1	3	12	ACC1	-	.
chr1	70153001	70153020	chr1:70153001-70153020	0	AAACATTTCTAAGTAAGCCT	1	2	0	AA2	-	.
chr1	70154244	70154271	chr1:70154244-70154271	0	CAACATGTCCATGTAATAAGGCATGTCT	2	1	8	C1	1.0	.
chr1	70154460	70154486	chr1:70154460-70154486	0	AAACTTGTCCTATCTGAGAGCAAATCT	1	1	7	A1	1.0	.
chr1	70156270	70156299	chr1:70156270-70156299	0	AAATTAGTTTAATTAATTTAAAATTAGTTT	1	2	10	AA2	1.0	.
chr1	70162316	70162346	chr1:70162316-70162346	0	GAGCTAGTTTGTCCCCTGAGGAGACATCTGA	1	3	11	ACD2	-	.
chr1	70169113	70169141	chr1:70169113-70169141	0	AGACAACTCTAATCACAGACAACTTGCTG	1	3	9	ACC2	-	.
chr1	70170320	70170341	chr1:70170320-70170341	0	AAGCTTTCCCCCAAAGATGTCC	1	2	2	AA2	-	.
chr1	70171343	70171369	chr1:70171343-70171369	0	GGACTTGCTCAAAATTAAAACTTTTAT	1	2	7	AD4	1.0	.
chr1	70173529	70173550	chr1:70173529-70173550	0	AGACATTCACCAAGACATGCTT	2	2	2	AD1	-	.
chr1	70182868	70182896	chr1:70182868-70182896	0	AAACATTCTTTCATTATGTAAACGAGTCT	1	2	9	AB2	-	.
chr1	70185861	70185880	chr1:70185861-70185880	0	AGAGATGACTGAACTAGTTC	3	2	0	AD1	-	.
chr1	70186016	70186040	chr1:70186016-70186040	0	AAACTAGTTGGGACAAAAAAAGTCA	1	3	5	ACC2	1.0	.
chr1	70187624	70187643	chr1:70187624-70187643	0	AGACTAGCCTAGGCAAATTA	3	2	0	AC3	-	.
chr1	70188383	70188415	chr1:70188383-70188415	0	AGGCAAGTAATACATATACATATAGACTTGCTT	1	2	13	CD	1.0	.
chr1	70189331	70189355	chr1:70189331-70189355	0	GAACTAGATACTAAGTGACATGCTT	1	3	5	CCD2	-	.
chr1	70191474	70191499	chr1:70191474-70191499	0	AGATATTTTTATTAACAAACTTGTCT	2	2	6	AA1	-	.
chr1	70194550	70194577	chr1:70194550-70194577	0	AAGCTTTTCTGTAGAAATTAACAAGCCA	1	3	8	ACC2	-	.
chr1	70194689	70194716	chr1:70194689-70194716	0	AAGCTTTTCTGTAGAAATTAACAAGCCA	1	3	8	ACC2	-	.
chr1	70195156	70195182	chr1:70195156-70195182	0	AAAAATGTCTTGGGACAGAAAAAGTTC	1	2	7	AA2	-	.
chr1	70196601	70196627	chr1:70196601-70196627	0	AAACATGATTCTAAACAAAAGAAGCCC	1	2	7	AD2	1.0	.
chr1	70199926	70199950	chr1:70199926-70199950	0	AGACTTACTCTACCCAAATAAGTTT	1	2	5	AA2	1.0	.
chr1	70204415	70204438	chr1:70204415-70204438	0	ATGCAAGTTTAGAGAAAAATGTTT	1	2	4	AD2	-	.
chr1	70205306	70205335	chr1:70205306-70205335	0	AAGCCAGCCCAGAGAAAAGGGAGGTTGCCT	1	2	10	AB2	-	.
chr1	70207901	70207929	chr1:70207901-70207929	0	AAACGAGTCTGTGTTGCCAAGGCTGGTCT	1	2	9	BB2	-	.
chr1	70209049	70209072	chr1:70209049-70209072	0	AGGCTTCCCTCTTCAAGCTTCTTT	1	2	4	AA2	1.0	.
chr1	70211261	70211287	chr1:70211261-70211287	0	GAGTAAGTCTGTTTTAAAAACAATTTC	1	2	7	AA2	-	.
chr1	70213625	70213646	chr1:70213625-70213646	0	AGACAAGTTGCTTAACTTTTCT	1	3	2	ACC1	-	.
chr1	70216164	70216196	chr1:70216164-70216196	0	AAGCTTGTTCATTAGGACTAAGAGGATTAGTAT	1	2	13	AD1	1.0	.
chr1	70216935	70216955	chr1:70216935-70216955	0	TTGAAAGCTTCAAACTTGTTC	1	3	1	ACD1	1.0	.
chr1	70220449	70220471	chr1:70220449-70220471	0	GAATATGTATGTGAAACAAGTTT	2	2	3	AD1	-	.
chr1	70224005	70224024	chr1:70224005-70224024	0	GAACATGTACAGACTTTTTT	3	2	0	AD2	1.0	.
chr1	70224308	70224328	chr1:70224308-70224328	0	AGACATATCTGTGACATGCTT	1	2	1	AC2	-	.
chr1	70226846	70226865	chr1:70226846-70226865	0	GAAATTGCTTAAACATTCTT	1	2	0	AA2	-	.
chr1	70227747	70227769	chr1:70227747-70227769	0	TAATTTGTTGAGGGAACTAGCCC	1	3	3	ACC1	-	dELS
chr1	70228775	70228805	chr1:70228775-70228805	0	AAACATTTTTAAGTTGTTTAAAACCATGTCC	1	2	11	AD2	-	.
chr1	70232809	70232832	chr1:70232809-70232832	0	AGGCAATTCTTGATGGAGATGTTT	1	2	4	AA2	2.0	.
chr1	70233383	70233409	chr1:70233383-70233409	0	AGGCATGCCACCATGCCTGACTAATTT	1	3	7	ACC1	1.0	.
chr1	70245654	70245685	chr1:70245654-70245685	0	AGATTTGACTAGACTCAACGGGAGGCATGCTT	2	2	12	AD1	-	.
chr1	70250203	70250229	chr1:70250203-70250229	0	GAACATTTTAGTCCTATAAACAAGTTA	1	3	7	ACC2	1.0	.
chr1	70250687	70250717	chr1:70250687-70250717	2	AAACAGGTTCCCCTAAAACAAAGGAATGTTC	1	2	11	AB2	-	.
chr1	70252587	70252616	chr1:70252587-70252616	0	AGAATTGTCTATAGTGAGTAAAAGAAGTTC	1	2	10	AA2	-	.
chr1	70252715	70252743	chr1:70252715-70252743	0	GGGCATTTTTGTAAGTCAAAAACAAATTT	1	2	9	AA2	-	.
chr1	70255342	70255365	chr1:70255342-70255365	0	AAGCTAGTTTGCCAAAATATGGTT	2	2	4	AD1	-	.
chr1	70256502	70256533	chr1:70256502-70256533	0	AGACAAGCATCAAGTAGATTAAGAACATTTTT	1	2	12	AD2	-	.
chr1	70256744	70256763	chr1:70256744-70256763	0	GAATAAGCTGGAACTAGCCA	3	3	0	ACC1	-	.
chr1	70257685	70257704	chr1:70257685-70257704	0	AAACAACCCCAGGCAGGTCC	1	2	0	AB2	-	.
chr1	70258197	70258226	chr1:70258197-70258226	0	AAACAAATTTTATTAAATAGAAAAAAGCTC	1	2	10	AA2	-	.
chr1	70261081	70261108	chr1:70261081-70261108	0	AAGCTAGTCTGGGTTTACTAACACGTTC	1	2	8	BC1	1.0	.
chr1	70261837	70261864	chr1:70261837-70261864	0	AAGCAAGTTTAAAAATTTGGATTTTTTT	1	2	8	AA1	1.0	.
chr1	70264535	70264560	chr1:70264535-70264560	0	CAGCTTTTTTGGAACACAACATGCCC	1	3	6	ACC2	-	.
chr1	70265298	70265330	chr1:70265298-70265330	0	AAAGAAGTCAGAGGAAAATGCAATGACTTGTCT	1	3	13	ACC1	1.0	.
chr1	70270866	70270886	chr1:70270866-70270886	0	AGGAAAGCCTGGAGGAAGCTT	1	2	1	AA2	-	.
chr1	70270892	70270914	chr1:70270892-70270914	0	GAACAAATTCTCTAAGCTTGTTA	1	2	3	AC2	-	.
chr1	70272855	70272881	chr1:70272855-70272881	0	GCACATGCCTGTAGTCCCAGCTAGTTG	1	3	7	CCD1	-	.
chr1	70273800	70273825	chr1:70273800-70273825	0	GCACATGCCATATGCCCAGCTAGTTT	1	3	6	CCD1	-	.
chr1	70279000	70279022	chr1:70279000-70279022	0	AGACTAGCCTGGGCAGCATGGCA	1	3	3	CCD1	-	.
chr1	70279855	70279887	chr1:70279855-70279887	0	AAACTTGTTTGCTTTTCCCTTATAAATCTGTCT	1	2	13	AB1	-	.
chr1	70281546	70281572	chr1:70281546-70281572	0	ATGCATGCCACCATGTTCAGCTTGTTT	1	3	7	CCD1	1.0	.
chr1	70285524	70285554	chr1:70285524-70285554	0	AATCTAGTTCACCATTAAAATGGAAATGTCT	1	2	11	AD2	-	.
chr1	70285821	70285843	chr1:70285821-70285843	0	CAGCATGTTGGTTAAGCTGGTCT	1	3	3	BCC1	-	.
chr1	70290749	70290776	chr1:70290749-70290776	0	GGTCTTGCTCTGTTGCCCAGGCTGGTTT	1	2	8	BD3	-	.
chr1	70291540	70291564	chr1:70291540-70291564	0	TAGCATGCTTTCAGTAAACATATGC	1	3	5	ACD2	-	.
chr1	70292498	70292526	chr1:70292498-70292526	0	AAACAAGTCCATTCACCAGGTAAAAGTCT	1	2	9	AD1	-	.
chr1	70293309	70293329	chr1:70293309-70293329	0	TAACTTACTGAAAACAAGCTT	1	3	1	ACC2	-	.
chr1	70294839	70294858	chr1:70294839-70294858	0	GGCCAAGCCTGAACATTTCT	3	2	0	AD3	-	.
chr1	70295768	70295797	chr1:70295768-70295797	0	AAACAGGTTCAGGGAAATAGAGTCAAGTTT	1	2	10	BD2	-	.
chr1	70296029	70296050	chr1:70296029-70296050	0	AGACAATTCTGTAAGCTACTTC	1	2	2	AA2	-	.
chr1	70296580	70296602	chr1:70296580-70296602	0	GAGCAATTTTTAAAAACAACTTT	1	2	3	AA2	-	.
chr1	70296982	70297002	chr1:70296982-70297002	0	AGGAAAGTTTTGTGCTTGCTT	1	2	1	AD2	-	.
chr1	70306447	70306466	chr1:70306447-70306466	0	AGGCAATTTTGAGCAACTTC	1	2	0	AA2	-	.
chr1	70307743	70307762	chr1:70307743-70307762	0	AGGCTAGCCTGAGCAACATA	2	3	0	ACD2	-	.
chr1	70310131	70310159	chr1:70310131-70310159	0	AAACTTGTTACTAAGTCTGTGGCTATTTT	1	3	9	ACC1	-	.
chr1	70311008	70311030	chr1:70311008-70311030	0	AAACTAGCCTGATGAGCTAGAGT	1	2	3	DD4	1.0	.
chr1	70313517	70313548	chr1:70313517-70313548	0	GAACTTGTCTCAAAAAAAAAAAAAAAAAGATT	1	2	12	AD1	1.0	.
chr1	70314170	70314199	chr1:70314170-70314199	0	ATACAAGTTTATTAAATCTGAAACATGTCA	1	2	10	CD	2.0	.
chr1	70319047	70319076	chr1:70319047-70319076	0	AAGCTTACCTCATTTGTTCCAAAAATGTTT	1	2	10	AA2	1.0	.
chr1	70327922	70327941	chr1:70327922-70327941	0	AGGCATGTTGGAACTGGCCT	4	2	0	BC2	-	.
chr1	70331139	70331165	chr1:70331139-70331165	0	AGACAAGTACAGAAACAGAACGTGCCC	1	2	7	BD2	1.0	.
chr1	70332288	70332318	chr1:70332288-70332318	2	TAACAAGTTCCACAACAAAGAAAACTTTTTA	1	3	11	ACC1	-	dELS,CTCF-bound
chr1	70333145	70333166	chr1:70333145-70333166	0	GGGCAAGTTTTGGGGCTAATGT	1	2	2	AD4	-	.
chr1	70334403	70334429	chr1:70334403-70334429	0	AACTTTGTTTTTCAACAAAACAAGTTC	1	2	7	AD4	-	.
chr1	70337899	70337927	chr1:70337899-70337927	0	AGACCAGCCTGACCAAGATGGAGAAGCCC	1	2	9	AB2	1.0	.
chr1	70338383	70338404	chr1:70338383-70338404	0	GAAAATGTTTAAGAACAATTTT	1	2	2	AA2	-	.
chr1	70338912	70338943	chr1:70338912-70338943	0	AAAGTAGTCCTAAAAAGCAAATAAACTTGGCC	1	2	12	AD3	-	dELS
chr1	70340036	70340068	chr1:70340036-70340068	0	AGAGATGTCTCACTATGCTGCCCAAGCTGGTCT	2	2	13	AB3	-	.
chr1	70341972	70341995	chr1:70341972-70341995	0	AGACTGGTTCAAAATAACTTGCTA	1	3	4	BCC2	-	.
chr1	70349437	70349460	chr1:70349437-70349460	0	AAACATACCTCAAGAAATATGTTT	1	2	4	AA2	-	.
chr1	70351541	70351569	chr1:70351541-70351569	0	AAGCATGCACCACCATGCCAGGCTAATTT	1	2	9	AD2	-	.
chr1	70358522	70358544	chr1:70358522-70358544	0	GGCCATGTCACCCAGGCTAGTCT	1	2	3	CD	1.0	.
chr1	70359355	70359387	chr1:70359355-70359387	0	GAACTAACTTTCCAAATAAAATTTAGCATGTCA	1	3	13	ACC2	-	pELS
chr1	70367262	70367284	chr1:70367262-70367284	0	AAGATTGCTTTATGAGGAAGTTT	1	2	3	AA2	-	dELS
chr1	70367812	70367843	chr1:70367812-70367843	0	GAACTTCCTTCTCCTGGCTCAGAAGCTTCCCC	1	2	12	AA2	-	.
chr1	70368585	70368614	chr1:70368585-70368614	0	GGGCTTGCCTCCTTCACTATGGGCAACCTT	1	1	10	A1	-	.
chr1	70369157	70369189	chr1:70369157-70369189	0	TGACTAGCCCTCCCCCACCTGCCCAGCAATTTC	1	3	13	ACC1	1.0	.
chr1	70369318	70369339	chr1:70369318-70369339	0	TGGCTTGTTTTGCAGCAACCCT	1	3	2	ACC1	-	.
chr1	70370503	70370525	chr1:70370503-70370525	0	GGACAAGTCTTACAAGTTAGTTC	1	1	3	A2	-	.
chr1	70372525	70372545	chr1:70372525-70372545	0	GGGCTTGTCCTCGGGATGCTA	1	3	1	ACC2	-	dELS
chr1	70373176	70373198	chr1:70373176-70373198	0	AAGCTTGCCAACCAAGCAAGTAA	1	3	3	CCD1	-	.
chr1	70377196	70377224	chr1:70377196-70377224	0	AGCCTTGCCTGCTGGGTTCAGGCAATTCT	1	2	9	AD3	-	.
chr1	70378549	70378572	chr1:70378549-70378572	0	AGGCTTGCATAAGTAAAGTAGCTT	1	2	4	AD2	1.0	.
chr1	70380051	70380081	chr1:70380051-70380081	0	GGGGTAGTTACCAATGAAGAGGAACTAGTCA	1	3	11	ACC1	-	.
chr1	70381367	70381386	chr1:70381367-70381386	0	TAACTTCTTTAGGCAAGTTA	2	3	0	ACC2	-	.
chr1	70390051	70390081	chr1:70390051-70390081	0	AGACATGTCTAGACTGAAGGCAGATAAGATT	2	2	11	AD1	2.0	.
chr1	70395023	70395054	chr1:70395023-70395054	0	AAAAATGTCCTGTAAAGATTAAAGACATTTTT	1	2	12	AA2	-	.
chr1	70395113	70395143	chr1:70395113-70395143	0	AAACTATTCTACTAGAAACTCAAAAATGCTC	1	2	11	AA2	1.0	.
chr1	70395388	70395410	chr1:70395388-70395410	0	CAACATGTTGCTCAGGCTGGCCT	1	3	3	BCC1	-	.
chr1	70397274	70397296	chr1:70397274-70397296	0	AGACTAGCCTGGGCGACATGATG	1	3	3	CCD1	2.0	.
chr1	70398899	70398918	chr1:70398899-70398918	0	AAACCTGTCCAGAGAAGCTC	1	2	0	AB2	-	.
chr1	70400047	70400079	chr1:70400047-70400079	0	AAAAAAGTTTGATAATTTTGTTATGGCTAGTTT	1	2	13	AC2	2.0	.
chr1	70407717	70407745	chr1:70407717-70407745	0	AAATTAGCCTGGCATGGTGGCGCATGCCT	1	2	9	AD2	2.0	.
chr1	70412144	70412164	chr1:70412144-70412164	0	TAACTAGCCTTAGACTAGTAA	1	3	1	CCD1	-	.
chr1	70414501	70414523	chr1:70414501-70414523	0	AAAAAAGTCTGCTCAACTTGTCA	1	3	3	ACC1	-	.
chr1	70416888	70416911	chr1:70416888-70416911	0	GGGCTATTTTGGCCAGGCTGGTCT	1	2	4	AB2	1.0	.
chr1	70416983	70417003	chr1:70416983-70417003	0	ACACTTGGCCTAAACTTGCTT	1	2	1	DD1	-	.
chr1	70422552	70422573	chr1:70422552-70422573	0	GAACTTGTTTTTTATCTTGCTT	1	2	2	CD	1.0	.
chr1	70424482	70424508	chr1:70424482-70424508	0	GGACTTGCTTAAATTAAAATCATGATC	1	2	7	DD1	-	.
chr1	70426209	70426240	chr1:70426209-70426240	0	TAACTTGTTTCCTGCCTTTTCCACACAAGTTC	1	2	12	CD	-	dELS
chr1	70429175	70429194	chr1:70429175-70429194	0	AAAAAAGTCTGTACATGTTC	3	2	0	AD2	-	.
chr1	70430182	70430205	chr1:70430182-70430205	0	AAACTTATTTTATAGAGCTTTTTC	1	2	4	AA2	-	.
chr1	70431533	70431558	chr1:70431533-70431558	0	AAACATGATTAGGAATAAAAATGTCC	1	2	6	AD2	-	pELS,CTCF-bound
chr1	70433479	70433503	chr1:70433479-70433503	0	GGATTTGCCCTCATGGAGCAACTCT	1	2	5	AA2	-	.
chr1	70440901	70440922	chr1:70440901-70440922	0	AGGGAAGCCTTCAGATATGCCC	1	2	2	AA2	-	.
chr1	70444496	70444518	chr1:70444496-70444518	0	TAACAACCTCTATAAACTAGCCT	1	2	3	AC1	-	.
chr1	70445825	70445845	chr1:70445825-70445845	0	AAGCAAGCTTAAAGCTTAATC	1	2	1	AD4	-	.
chr1	70447199	70447227	chr1:70447199-70447227	0	TGGCAAGTCCAAAATCTGCAAGCAGGCTA	1	3	9	BCC1	1.0	.
chr1	70448052	70448076	chr1:70448052-70448076	0	ATCCATGTCCTTAGCAAACAAGCTA	1	3	5	CDD2	-	.
chr1	70451891	70451918	chr1:70451891-70451918	0	GAACTTTCTTCCTTCAGAGAACAATTTC	1	2	8	AA2	-	.
chr1	70452732	70452760	chr1:70452732-70452760	0	GGGTTTCCCCATATTGGCCAGGCTTGTCT	1	2	9	AA1	-	dELS
chr1	70454976	70454997	chr1:70454976-70454997	0	GGTCTAGTCTTTATACTAGTCT	1	2	2	DD2	1.0	.
chr1	70457169	70457188	chr1:70457169-70457188	0	AGACATTTTCCAGCTTGTCA	3	3	0	ACC2	-	.
chr1	70457261	70457293	chr1:70457261-70457293	0	AGACAAGCCTGAGTAACACAGTGAGACATCATC	1	2	13	AD4	-	.
chr1	70458733	70458763	chr1:70458733-70458763	0	AGTTTAGTTTTGCAGACACCCAAACTTGCCC	1	2	11	AD4	-	.
chr1	70461967	70461987	chr1:70461967-70461987	0	GAACTTACTAGAGACTTGTTG	1	3	1	ACC2	-	.
chr1	70464875	70464898	chr1:70464875-70464898	0	AAGCTTGTTTTTTGAAATATGCAT	2	2	4	AD1	-	.
chr1	70466617	70466645	chr1:70466617-70466645	0	TAAAATGCCTGTACAAAGGAAACTTGTCC	1	2	9	AC3	-	.
chr1	70467534	70467559	chr1:70467534-70467559	0	AGGCTACCACACACCAGGACTTGTTC	1	2	6	AD1	-	.
chr1	70469603	70469625	chr1:70469603-70469625	0	AGGGAAGCCCATCAGACTTCCCT	1	2	3	AA2	-	.
chr1	70474666	70474692	chr1:70474666-70474692	0	GAGCATGTCCTTTGCAGGGACATGAAT	1	2	7	DD4	-	.
chr1	70474936	70474962	chr1:70474936-70474962	0	ACACAAGTTTACCAATAAAACAAACCT	1	2	7	AD3	-	.
chr1	70477865	70477892	chr1:70477865-70477892	0	TAACTTGTCATTTACATTAGGTATGTCT	1	3	8	ACC2	-	.
chr1	70480112	70480136	chr1:70480112-70480136	0	TACAATGTTTATTAAAGGCATGCCT	1	3	5	ACD1	1.0	.
chr1	70486821	70486850	chr1:70486821-70486850	0	ACACTAGTTCCTTGGCAGAAAGGTTAGTCT	1	2	10	AD2	-	dELS
chr1	70487079	70487106	chr1:70487079-70487106	0	GAACTATCTCATCTGTGCAGGGAAGTCC	1	2	8	AA2	-	.
chr1	70487901	70487926	chr1:70487901-70487926	0	AGGCATGCTGGGAGGTATACATGTCT	1	2	6	CD	-	dELS,CTCF-bound
chr1	70489993	70490025	chr1:70489993-70490025	0	GATGAAGTTTCACTATGTTACCCAGGCTTGTCT	1	2	13	AD4	-	.
chr1	70491010	70491038	chr1:70491010-70491038	0	GGACAAATATGTGGAAAGTAAACATGTTT	2	2	9	AD1	3.0	.
chr1	70492109	70492128	chr1:70492109-70492128	0	GAACATACCTCAACAAGTTA	3	3	0	ACC2	1.0	.
chr1	70494708	70494735	chr1:70494708-70494735	0	TAGCAACTTTGGTAAAAAGAGCTAGTCA	1	3	8	ACC2	1.0	.
chr1	70497683	70497715	chr1:70497683-70497715	0	AATATTGTTTTAGCTTACTGAATAGACATGTTA	1	3	13	ACD1	1.0	.
chr1	70504513	70504540	chr1:70504513-70504540	0	TGACTTGCTCAAGTCTAAAGTCATGTCA	1	3	8	CCD2	2.0	dELS
chr1	70505660	70505679	chr1:70505660-70505679	0	AAGCTTGTCTGTTCTTGCCC	2	2	0	DD1	-	.
chr1	70506367	70506398	chr1:70506367-70506398	0	AGGCAAACCTGGGGAGTCTGTGAGGCAAGGTT	1	2	12	AD2	1.0	.
chr1	70507089	70507118	chr1:70507089-70507118	0	GAACTATTTTATGAACTAGTGGGCTTGGTC	1	2	10	AD2	-	.
chr1	70509601	70509623	chr1:70509601-70509623	0	CACCATGCTGCCCAGGCTAGTTT	1	3	3	CCD1	1.0	.
chr1	70513525	70513548	chr1:70513525-70513548	0	GAAGTAGTTTGGTAGAACTTGCTA	1	2	4	AC2	-	.
chr1	70520652	70520683	chr1:70520652-70520683	0	AAACTAATGTAGAATGGTAACAGAACTAGCTT	1	2	12	AD1	-	.
chr1	70528039	70528058	chr1:70528039-70528058	0	CAACTAGTGTTGGCAAGCTT	2	3	0	CCD2	1.0	.
chr1	70528171	70528196	chr1:70528171-70528196	0	CAGCTTGCTTCTTGACTGACATGCAC	1	3	6	CCD1	-	.
chr1	70528270	70528290	chr1:70528270-70528290	0	GAGAATGCTCCAGCCTTGCCT	1	2	1	AD2	1.0	.
chr1	70530885	70530913	chr1:70530885-70530913	0	AAAAATATCTGCCTCTCTAAAACAAGCTC	2	2	9	AA1	-	.
chr1	70531445	70531465	chr1:70531445-70531465	0	GGGCAAGCCTTGAACTCCCTG	1	3	1	ABC2	-	.
chr1	70532424	70532445	chr1:70532424-70532445	0	GGACTTGCTTTATGACTATCTA	1	3	2	ACC1	-	.
chr1	70533399	70533426	chr1:70533399-70533426	0	GGGCATGACTTATTAAATATGCTAGTTT	1	2	8	DD2	1.0	.
chr1	70534589	70534620	chr1:70534589-70534620	0	GGACTTGCTTAGAATTTGGTAAGGACATGGTA	1	2	12	CD	-	.
chr1	70543038	70543057	chr1:70543038-70543057	0	AGGCATGTTCTGCCTTGTCT	4	2	0	CD	1.0	dELS
chr1	70545457	70545476	chr1:70545457-70545476	0	GAGCAAGCCTAAAAAAATTC	1	2	0	AA1	2.0	.
chr1	70553956	70553977	chr1:70553956-70553977	0	GAGCAACCTCTTCAGCATGCCT	1	2	2	AC2	2.0	.
chr1	70556904	70556923	chr1:70556904-70556923	0	GAGCAAATTAAAACATGCTA	3	3	0	ACC2	-	.
chr1	70560188	70560207	chr1:70560188-70560207	0	ATACATGCACAAACATGTTC	3	2	0	DD1	-	.
chr1	70564455	70564486	chr1:70564455-70564486	0	AAGATAGCTCCTTATTATTTTGAAGTATGTTC	1	2	12	AA2	1.0	.
chr1	70564934	70564961	chr1:70564934-70564961	0	GGGCTTTTTCTGGTTGGTAGGCTTTTTT	1	2	8	AA2	-	.
chr1	70566334	70566359	chr1:70566334-70566359	0	CAGCTCGTTATTATGCAGACTTGTTT	1	3	6	BCC2	1.0	.
chr1	70568646	70568666	chr1:70568646-70568666	0	CACATTGTCTAAAGCAAGTTC	1	3	1	ACD1	-	.
chr1	70569869	70569897	chr1:70569869-70569897	0	GAACATGTTCCAGTATTAATAAATAGTTG	1	3	9	ACC2	-	.
chr1	70572220	70572250	chr1:70572220-70572250	0	AGGCAAGTTGGGATGCTCTAAAGACCAGCTA	1	3	11	BCC2	1.0	.
chr1	70572387	70572418	chr1:70572387-70572418	0	AAATATGTTCTACAAAAGGGGAAAATAAGTCT	1	2	12	AA2	-	.
chr1	70572493	70572521	chr1:70572493-70572521	0	ACACTTGTTCTTATAGAACTGACTTGTCT	1	2	9	CD	1.0	.
chr1	70589372	70589403	chr1:70589372-70589403	0	TGGCAAGTCCCACTTTTCTAGGGGACAAGAAC	1	3	12	CDD3	-	.
chr1	70589547	70589576	chr1:70589547-70589576	0	GGGCTTACCTCCTTCACTATGGGCAACCTT	1	2	10	AA2	-	.
chr1	70590089	70590121	chr1:70590089-70590121	0	CAACTAGCCTTCCCCCACCTGCCCAGCAATTTC	1	3	13	ACC1	1.0	.
chr1	70590555	70590577	chr1:70590555-70590577	0	AAACTTCCCCCAGGAGCTTGCTA	1	2	3	AC2	-	.
chr1	70591299	70591329	chr1:70591299-70591329	0	CAGCATGCTTTAAAAGGATTAAAACCTGTTA	1	3	11	BCC2	-	.
chr1	70591409	70591431	chr1:70591409-70591431	0	AGACAAGGCTTACAGGTTAGTTC	1	2	3	AD2	-	.
chr1	70591673	70591701	chr1:70591673-70591701	0	AGACAGCCCCCATTACTTCAGACAAGCCC	1	2	9	AB1	2.0	.
chr1	70591809	70591838	chr1:70591809-70591838	0	AAACAACTCCTTTCCTTCCTAGGCATGGTT	1	2	10	AD2	1.0	.
chr1	70591899	70591927	chr1:70591899-70591927	0	AGACTTGACTTTACTGTTTAGCCTAGCCC	1	2	9	DD2	-	.
chr1	70592527	70592548	chr1:70592527-70592548	0	CAACATGCCCCGAGACATAACT	1	3	2	ACD2	1.0	.
chr1	70595070	70595092	chr1:70595070-70595092	0	CAGCATTTCTAAAAAGCTTGTTA	1	3	3	ACC2	1.0	.
chr1	70601647	70601673	chr1:70601647-70601673	0	AGACTTGCCCTTAAGGAAATTAAGTTT	1	2	7	AD1	-	.
chr1	70603364	70603392	chr1:70603364-70603392	0	CAGCTTGCTCTGCACATTAGAACTTACAT	1	3	9	ACD2	-	.
chr1	70607071	70607098	chr1:70607071-70607098	0	GGGTTAATTTCCCAAGTGAGACTAGTCT	1	2	8	AA1	-	.
chr1	70610620	70610650	chr1:70610620-70610650	0	ACACTTTCTTCCATAATGGTCGAACTAGTTT	1	2	11	AD1	1.0	.
chr1	70610886	70610914	chr1:70610886-70610914	0	GGGGTTGTTTTTTTCTTGTAAGTTTGTTT	1	2	9	AA2	1.0	.
chr1	70612393	70612413	chr1:70612393-70612413	0	AAATATGCTTTAGACATATTT	1	2	1	AA2	-	.
chr1	70613432	70613464	chr1:70613432-70613464	0	AAGGTGGCTCTTATTATCTACTGAAACAAGTTT	1	2	13	AB1	1.0	.
chr1	70614731	70614763	chr1:70614731-70614763	0	AAACAAATTTACAAGAAAAAAACAAACAACCCC	1	2	13	AA2	-	.
chr1	70619609	70619637	chr1:70619609-70619637	0	AAACATCCTTCAAAATTAAAGGCTTATTC	1	2	9	AA2	2.0	.
chr1	70620067	70620098	chr1:70620067-70620098	0	GTACAAGCTTCGCCCTGACCATTGACATGCTC	1	2	12	CD	-	.
chr1	70625189	70625220	chr1:70625189-70625220	0	AAGAAAGCCCTCTCTATAAGCAGGATAAGCCT	1	2	12	AA2	-	.
chr1	70625540	70625566	chr1:70625540-70625566	0	AGGGTACCCCAAAGCCAGGGCTAGTTT	1	2	7	AA1	-	.
chr1	70627790	70627817	chr1:70627790-70627817	0	TAACAAGTTCAGAAGTGTGGACTTGATT	1	2	8	CD	1.0	.
chr1	70629259	70629280	chr1:70629259-70629280	0	GGATAAGTTTCTGGGCAAGGCT	1	2	2	AD3	-	.
chr1	70631430	70631462	chr1:70631430-70631462	0	GGGCATCCCCTAGATTGACTTCAAAACCAGTCC	1	2	13	AB2	1.0	.
chr1	70632762	70632785	chr1:70632762-70632785	0	AGGCAAGCTCCTTTGGGGTTTCCT	1	2	4	AA1	-	dELS,CTCF-bound
chr1	70636698	70636723	chr1:70636698-70636723	0	AGATAATTTTGATTTAGAGCAAGTTT	1	2	6	AA1	1.0	.
chr1	70639593	70639613	chr1:70639593-70639613	0	AAACAAGTTCAGAATTTGTAT	1	2	1	AD1	1.0	.
chr1	70642840	70642864	chr1:70642840-70642864	0	AAGCCAGCCTGCAATGAACCAGCCT	1	2	5	BB2	-	.
chr1	70643247	70643279	chr1:70643247-70643279	0	GGGTTGGTCTTTATTACCACAAAAGGCTTGCTT	1	2	13	AB1	1.0	.
chr1	70643284	70643306	chr1:70643284-70643306	0	AACCATGCTTTAAAAACAATTTT	1	2	3	AD3	-	.
chr1	70645566	70645590	chr1:70645566-70645590	0	GGACTTGCTTTCAATCGCCATGCTA	1	3	5	CCD2	1.0	.
chr1	70645855	70645882	chr1:70645855-70645882	0	AGGATAGCCCTTCCTCCTGAGGTAGCTC	1	2	8	AA2	1.0	.
chr1	70648885	70648906	chr1:70648885-70648906	0	AAGCATGCTCTTTAGCTTGTAC	2	2	2	CD	1.0	.
chr1	70649734	70649766	chr1:70649734-70649766	0	AAACATTCTTCAGACTCAGGAAAAGCCAAGTTT	1	2	13	AD2	-	.
chr1	70650785	70650810	chr1:70650785-70650810	0	AAACAACTTCCTAGTAAAACAACTTT	1	2	6	AA2	-	.
chr1	70656407	70656430	chr1:70656407-70656430	0	AAACATATTTTGGGAAACTTGCCG	1	2	4	AC2	1.0	.
chr1	70658834	70658861	chr1:70658834-70658861	0	GAACATTTTTATCGTTGAAAATTTGTCC	1	2	8	AA2	1.0	.
chr1	70660193	70660224	chr1:70660193-70660224	0	AAACATGTCTTTACTTGACTTTGAAGATATCC	2	2	12	AA1	1.0	.
chr1	70660811	70660838	chr1:70660811-70660838	0	CAACAATCCCCTCTGAAAAAACTTGTTA	1	3	8	ACC2	1.0	.
chr1	70663095	70663114	chr1:70663095-70663114	0	TGTATAGCCTGGGCATGTTT	3	3	0	ACD1	-	.
chr1	70663867	70663892	chr1:70663867-70663892	0	AAGCTTGTTTCCATAAGAATAAGACT	1	2	6	AD1	-	.
chr1	70663943	70663963	chr1:70663943-70663963	0	TGGCAAGTCTGAAGCTCACTT	1	3	1	ABC2	-	.
chr1	70666718	70666745	chr1:70666718-70666745	0	AAGCAAGGCTGAATGGTCAGGAATGCTT	1	2	8	AD2	-	.
chr1	70668519	70668550	chr1:70668519-70668550	0	ATACATTCTTTAATTTGGAGCAAAGCAAGCCC	2	2	12	AD1	1.0	.
chr1	70668920	70668941	chr1:70668920-70668941	0	AGACTTTTTTTTGCACAAGTCT	1	2	2	AD2	-	.
chr1	70671795	70671819	chr1:70671795-70671819	0	AAACAAGTTCTGGACCAACTATCTC	1	2	5	AC1	-	.
chr1	70673141	70673165	chr1:70673141-70673165	0	AAGCTAGGTTTCAAAAATCATGTTT	1	2	5	DD2	-	.
chr1	70673839	70673869	chr1:70673839-70673869	0	AGACAGGTTCAGAGAGGTTTAATACTTGCCT	1	2	11	BD2	-	.
chr1	70674972	70675002	chr1:70674972-70675002	0	AAGCAAGTTTTCTAGTGTCAGCAGCTTATTT	1	2	11	AC1	-	.
chr1	70675510	70675529	chr1:70675510-70675529	0	TGACTAGTCTAAGCCAGTCA	2	3	0	BCC2	-	dELS
chr1	70675555	70675575	chr1:70675555-70675575	0	TGACTAGCTCTGGGCTGACTC	1	3	1	ABC2	1.0	dELS
chr1	70675938	70675957	chr1:70675938-70675957	0	GGGCTTGTTTGAATAATCCT	1	2	0	AA1	-	dELS,CTCF-bound
chr1	70681140	70681167	chr1:70681140-70681167	0	GAAAATGTTCATCAAGAAAAACATGTCT	2	1	8	A1	-	.
chr1	70681257	70681283	chr1:70681257-70681283	0	ATACTTGTCTTTTGAGTAAGAAAGTTT	1	2	7	AD2	1.0	.
chr1	70685744	70685769	chr1:70685744-70685769	0	GGGCAAGCCCGTGTCCAGGCTCCCTG	1	3	6	ABC2	1.0	.
chr1	70690861	70690883	chr1:70690861-70690883	0	GAAAATGTTTCCAGGGCATGTCA	1	2	3	AC2	1.0	.
chr1	70693634	70693657	chr1:70693634-70693657	0	TAGCATGTTTTCACTAAGAAGTTT	1	3	4	ACC2	1.0	.
chr1	70698955	70698977	chr1:70698955-70698977	0	AAGCAAGATCATTGGGCATACTT	1	2	3	AD2	-	.
chr1	70701613	70701642	chr1:70701613-70701642	0	AAAATTGCTTCAATTAGAAAAAAGTAGTTT	1	2	10	AA2	1.0	.
chr1	70706158	70706181	chr1:70706158-70706181	0	AGGCCAGTCTTTCAAAGCAACCCC	1	2	4	AB3	-	.
chr1	70707442	70707473	chr1:70707442-70707473	0	ATGCATGTCTATAAAACTGTCATGACATGCTG	1	3	12	CCD1	-	pELS
chr1	70711366	70711393	chr1:70711366-70711393	0	AGACAAGCCTGAAAGAGAGAACATCATG	1	3	8	ACD2	1.0	.
chr1	70713620	70713650	chr1:70713620-70713650	0	AAATTAGTTCATTTTTCTTTTGAAATAGTTT	1	2	11	AA2	-	.
chr1	70713945	70713966	chr1:70713945-70713966	0	AGGCAAGCCACATAGCTTCTCT	1	3	2	ACC1	1.0	.
chr1	70716943	70716967	chr1:70716943-70716967	0	ATGCTTGCTCTTAACCGACAAGCCT	1	2	5	CD	1.0	.
chr1	70720211	70720238	chr1:70720211-70720238	0	AGGCTAGTTGTGCTCCACACACTAGTTG	1	3	8	CCD2	1.0	PLS
chr1	70720946	70720965	chr1:70720946-70720965	0	GAGCATGCTTGGACTTGGGC	4	2	0	DD4	1.0	.
chr1	70721266	70721285	chr1:70721266-70721285	0	GAACTTGTTTAAGCTTCCTT	3	1	0	A1	-	.
chr1	70727027	70727057	chr1:70727027-70727057	0	TAGCTTCTTTGCATTGGGTTACAACATGCTC	1	3	11	ACC2	1.0	.
chr1	70738181	70738210	chr1:70738181-70738210	0	AAGCTATTTTTTTCCTCTATAAAAATGTTT	1	2	10	AA2	1.0	.
chr1	70739349	70739371	chr1:70739349-70739371	0	GAGAATGCACAAAAAGCTTGCTC	2	2	3	AD1	1.0	.
chr1	70739561	70739593	chr1:70739561-70739593	0	GGGCCTGTTCCCAACATAGTACAAAACAAATTT	1	2	13	AB3	2.0	.
chr1	70742557	70742586	chr1:70742557-70742586	0	GGAATAGTTTCATAGGATTGGTACTAGCTC	1	2	10	AD2	1.0	.
chr1	70743394	70743422	chr1:70743394-70743422	0	AGACTTGCTTAATGGCCAAACACATGGTT	1	2	9	DD1	-	.
chr1	70747177	70747201	chr1:70747177-70747201	0	TTGCTTGCTTTTGTCAGGCTTGTTG	1	3	5	CCD1	-	.
chr1	70749522	70749553	chr1:70749522-70749553	0	AAGTTTCTTTGCAGGTCTCTAAAAACTTGCTT	1	2	12	AA1	1.0	.
chr1	70750065	70750084	chr1:70750065-70750084	0	AGGCTTCCCCAGCCATGCCT	3	2	0	AD2	1.0	.
chr1	70753102	70753125	chr1:70753102-70753125	0	AAACCTGCCCATGCAGACATGCAT	2	2	4	BD3	-	.
chr1	70753445	70753471	chr1:70753445-70753471	0	CAGCAAGTTGAGCCTAGAGGGATGTTC	1	3	7	ACC2	-	.
chr1	70754377	70754405	chr1:70754377-70754405	0	AGACATGCCCAAGTCCATCAGGAAAGACC	2	2	9	AD1	-	.
chr1	70754538	70754564	chr1:70754538-70754564	0	AAGCAGGCTTGAGCTTTGGGTTTGCCT	1	2	7	AB2	1.0	.
chr1	70755076	70755106	chr1:70755076-70755106	0	AGTCAAGCTTGGAATCCCTTAAGGCAAACTT	1	2	11	AD3	2.0	.
chr1	70755336	70755360	chr1:70755336-70755360	0	AAGCAAGCTGTGCTCTGACAACCTT	1	3	5	ACC1	-	.
chr1	70755421	70755449	chr1:70755421-70755449	0	AAACTTTCTAAATTAACCGAGACTTGTCT	1	2	9	AC1	1.0	.
chr1	70759655	70759680	chr1:70759655-70759680	0	AAGCAAGTTTTTCTCTATGCTTTTTT	1	2	6	AD1	1.0	.
[truncated: 133,241,844 more chars]
