## Supplementary Table 3 for "A novel map of human p53 response elements uncovers evidence of selection pressures and variants similar to Li-Fraumeni Syndrome mutations" (part 1 of 2)

chr	start	end	Coverage	#RE
chr1	629223	629359	2	0
chr1	629795	630091	1	0
chr1	630701	630798	1	0
chr1	633886	634175	2	0
chr1	778639	778787	1	0
chr1	869868	869995	1	0
chr1	875540	875816	2	1
chr1	882978	883251	4	1
chr1	898461	898625	1	1
chr1	898788	898969	1	0
chr1	904715	904886	1	0
chr1	905274	905592	1	1
chr1	921028	921705	2	0
chr1	922053	922264	1	0
chr1	923769	923934	1	0
chr1	936772	937091	2	0
chr1	941548	941906	1	0
chr1	944553	944779	1	0
chr1	945527	945621	1	0
chr1	951363	951630	1	0
chr1	952448	952549	1	0
chr1	960480	960678	1	0
chr1	961286	961450	1	0
chr1	961524	961797	1	0
chr1	966332	966459	1	1
chr1	999598	999785	1	0
chr1	999918	1000048	1	0
chr1	1013053	1013618	1	0
chr1	1013857	1014509	2	1
chr1	1020126	1020344	1	1
chr1	1021119	1021395	1	0
chr1	1022198	1022449	2	0
chr1	1025847	1026094	1	1
chr1	1033086	1033467	1	0
chr1	1040669	1040868	2	0
chr1	1041183	1041743	2	0
chr1	1041935	1042239	2	0
chr1	1042428	1042743	1	0
chr1	1043245	1044019	2	0
chr1	1044098	1044441	2	0
chr1	1044616	1044973	1	0
chr1	1045153	1045562	2	0
chr1	1045724	1046713	2	0
chr1	1046832	1046950	2	0
chr1	1047301	1047681	1	0
chr1	1047781	1047911	1	0
chr1	1048006	1048385	1	0
chr1	1048846	1049061	2	0
chr1	1049230	1049475	2	0
chr1	1049561	1049796	2	0
chr1	1049904	1050037	2	0
chr1	1050215	1050592	2	0
chr1	1050691	1050848	3	0
chr1	1051243	1051834	1	0
chr1	1052329	1052628	1	0
chr1	1053737	1054214	1	1
chr1	1054427	1054582	2	0
chr1	1054823	1055955	2	0
chr1	1056432	1056724	1	0
chr1	1063966	1064533	1	0
chr1	1087383	1087757	2	0
chr1	1116044	1116231	1	0
chr1	1122216	1122356	1	0
chr1	1123741	1124087	1	0
chr1	1144101	1144255	1	0
chr1	1176951	1177394	2	1
chr1	1201530	1201695	1	0
chr1	1214992	1215183	1	0
chr1	1217252	1217704	1	0
chr1	1217764	1218637	2	0
chr1	1218779	1218927	2	0
chr1	1219433	1219560	1	0
chr1	1223016	1223249	1	0
chr1	1223264	1223358	1	0
chr1	1223826	1223991	2	0
chr1	1228452	1228948	2	0
chr1	1231939	1232105	1	0
chr1	1232199	1232677	1	0
chr1	1238208	1238479	1	0
chr1	1250655	1251374	6	1
chr1	1255096	1255489	1	0
chr1	1256032	1256189	1	0
chr1	1258845	1259520	4	0
chr1	1265193	1265420	1	0
chr1	1272477	1272788	1	0
chr1	1273617	1273758	1	0
chr1	1284475	1284677	1	0
chr1	1291407	1291569	1	0
chr1	1291625	1292113	1	1
chr1	1296743	1297056	1	0
chr1	1306520	1307357	3	1
chr1	1307823	1308086	1	0
chr1	1308312	1308488	1	0
chr1	1312837	1312950	1	0
chr1	1313775	1313873	1	1
chr1	1319304	1319525	1	0
chr1	1327588	1327750	1	0
chr1	1327866	1328037	1	0
chr1	1329500	1329792	1	0
chr1	1329916	1330206	1	0
chr1	1335548	1336124	1	1
chr1	1336335	1336473	1	0
chr1	1338292	1338441	2	0
chr1	1338523	1338630	1	0
chr1	1339320	1339440	1	0
chr1	1339715	1339812	1	0
chr1	1340049	1340178	1	0
chr1	1340641	1340938	1	0
chr1	1341105	1341439	2	0
chr1	1341705	1341799	1	0
chr1	1344670	1344943	1	0
chr1	1345074	1345352	2	0
chr1	1348936	1349045	1	0
chr1	1357831	1358109	1	0
chr1	1358514	1358680	1	0
chr1	1359760	1360240	1	1
chr1	1360720	1360924	1	0
chr1	1372166	1372293	1	0
chr1	1374002	1374454	2	0
chr1	1374697	1374804	1	0
chr1	1374970	1375616	2	0
chr1	1386881	1387140	1	0
chr1	1387241	1387403	1	0
chr1	1387500	1387594	1	0
chr1	1391759	1391912	1	0
chr1	1399469	1399631	1	0
chr1	1402031	1402253	1	0
chr1	1407246	1407396	1	0
chr1	1407397	1407731	2	0
chr1	1421202	1421764	6	1
chr1	1426803	1427032	1	0
chr1	1435345	1435787	1	0
chr1	1440158	1440356	1	0
chr1	1440459	1440639	1	0
chr1	1462582	1462770	1	0
chr1	1464996	1465135	1	0
chr1	1471572	1471728	1	0
chr1	1479701	1479925	1	0
chr1	1511832	1512153	2	0
chr1	1520159	1520260	1	0
chr1	1521467	1521709	1	0
chr1	1527746	1527840	1	0
chr1	1541741	1542181	2	0
chr1	1543868	1544007	2	0
chr1	1544849	1544979	2	0
chr1	1555391	1555683	1	0
chr1	1564767	1564915	1	1
chr1	1574502	1574697	1	0
chr1	1574705	1575047	1	0
chr1	1615838	1616252	1	0
chr1	1616620	1616880	1	0
chr1	1628500	1628792	1	0
chr1	1628961	1629280	1	0
chr1	1686388	1686574	1	0
chr1	1692400	1692555	1	0
chr1	1724429	1724568	1	0
chr1	1752200	1752396	1	0
chr1	1752608	1752860	1	0
chr1	1757197	1757296	1	1
chr1	1765288	1765446	1	0
chr1	1778909	1779120	1	0
chr1	1779249	1779376	1	0
chr1	1780470	1780662	1	0
chr1	1785377	1787073	2	1
chr1	1787305	1787456	2	0
chr1	1789027	1789281	2	0
chr1	1790376	1790624	2	0
chr1	1804406	1804583	2	0
chr1	1806450	1806574	1	0
chr1	1815720	1815897	2	0
chr1	1825372	1825501	2	0
chr1	1835539	1835834	2	0
chr1	1889986	1890220	1	0
chr1	1890309	1890446	1	0
chr1	1890850	1890947	2	0
chr1	1891054	1891237	1	0
chr1	1892323	1892574	1	0
chr1	1907355	1907893	10	1
chr1	1919589	1919956	2	1
chr1	1943166	1943401	1	0
chr1	1945920	1946194	1	1
chr1	1968917	1970059	2	0
chr1	1970811	1971424	1	1
chr1	1977520	1977888	1	1
chr1	2140103	2140455	1	0
chr1	2174372	2174679	1	0
chr1	2190242	2190444	1	0
chr1	2193743	2194100	1	0
chr1	2195031	2195158	1	0
chr1	2195255	2195407	1	0
chr1	2227524	2227916	1	0
chr1	2228290	2228480	1	0
chr1	2229094	2229533	1	0
chr1	2230131	2230504	1	0
chr1	2230545	2230748	1	0
chr1	2231389	2231592	1	0
chr1	2234426	2234614	1	0
chr1	2276764	2277159	1	0
chr1	2290651	2291011	1	0
chr1	2298092	2298419	1	0
chr1	2303026	2303120	1	0
chr1	2306042	2306206	2	0
chr1	2391372	2391882	1	0
chr1	2395785	2395888	1	0
chr1	2399420	2399533	1	0
chr1	2402205	2402341	1	0
chr1	2403032	2403325	2	0
chr1	2403372	2403670	1	0
chr1	2414382	2414670	1	0
chr1	2428529	2428787	1	0
chr1	2431235	2431577	2	1
chr1	2451738	2452101	2	0
chr1	2484445	2484577	1	0
chr1	2489235	2489329	1	1
chr1	2494348	2494554	1	0
chr1	2495012	2495139	1	0
chr1	2496886	2496980	1	0
chr1	2499082	2499196	1	0
chr1	2504498	2504967	1	0
chr1	2522779	2523012	1	0
chr1	2523306	2523852	1	0
chr1	2526073	2526305	1	0
chr1	2527019	2527149	1	0
chr1	2530136	2530394	1	0
chr1	2540350	2540557	1	0
chr1	2546356	2546568	1	0
chr1	2546985	2547123	1	0
chr1	2548082	2548247	1	0
chr1	2555581	2555824	1	1
chr1	2555874	2556144	1	0
chr1	2556331	2556495	1	0
chr1	2556843	2557023	1	0
chr1	2562072	2562235	1	1
chr1	2578378	2578649	1	0
chr1	2586366	2586495	1	0
chr1	2653843	2654175	1	0
chr1	2654215	2654544	1	0
chr1	2684057	2684464	1	0
chr1	2819435	2819921	1	0
chr1	2896501	2896962	1	0
chr1	3119898	3120100	1	0
chr1	3120709	3120920	1	0
chr1	3146706	3147005	1	0
chr1	3164868	3165123	1	2
chr1	3196946	3197238	1	0
chr1	3263396	3263688	1	0
chr1	3276871	3277144	1	1
chr1	3277649	3277990	1	0
chr1	3310554	3311140	2	0
chr1	3313076	3313428	2	0
chr1	3316561	3316994	1	0
chr1	3424804	3424952	1	2
chr1	3426788	3426990	1	1
chr1	3470865	3471157	1	0
chr1	3475890	3476223	1	0
chr1	3491828	3492265	4	1
chr1	3501793	3502085	1	0
chr1	3510651	3511058	1	0
chr1	3516184	3516610	2	0
chr1	3517353	3517555	1	0
chr1	3531565	3531808	1	0
chr1	3542605	3542807	1	0
chr1	3586100	3586475	3	2
chr1	3597692	3597897	1	0
chr1	3598185	3598906	1	0
chr1	3628475	3628675	1	0
chr1	3629658	3629840	1	1
chr1	3649519	3650237	1	0
chr1	3652122	3652388	1	0
chr1	3652833	3653038	1	0
chr1	3656703	3656956	1	0
chr1	3664976	3665419	3	1
chr1	3666365	3666492	1	0
chr1	3671877	3672288	3	1
chr1	3674095	3674419	1	1
chr1	3676512	3677353	1	0
chr1	3678376	3678582	1	0
chr1	3678768	3678895	1	0
chr1	3681048	3681412	4	1
chr1	3688362	3688616	1	0
chr1	3690515	3690734	1	1
chr1	3698943	3699087	1	0
chr1	3699104	3699629	4	1
chr1	3699656	3700009	1	0
chr1	3716921	3717332	1	0
chr1	3717364	3717621	2	0
chr1	3727301	3727501	1	0
chr1	3776011	3776205	1	0
chr1	3778549	3778841	1	0
chr1	3786929	3787184	1	0
chr1	3796439	3796620	1	0
chr1	3857371	3857612	1	0
chr1	3900094	3900267	1	0
chr1	3900402	3900742	1	0
chr1	3907300	3907442	1	0
chr1	4342844	4343240	4	2
chr1	4530944	4531390	4	1
chr1	4645000	4645374	1	0
chr1	4650546	4650790	1	0
chr1	4702855	4703210	2	1
chr1	4754544	4755126	2	0
chr1	4755293	4755653	1	0
chr1	4755955	4756210	1	1
chr1	4837823	4838146	2	1
chr1	5083719	5084403	5	1
chr1	5387168	5387493	1	0
chr1	5404483	5405049	1	0
chr1	5485649	5485958	1	3
chr1	5601543	5601942	1	0
chr1	5653920	5654070	1	1
chr1	5721077	5721463	1	1
chr1	5741455	5741644	1	0
chr1	5741844	5742185	1	0
chr1	5745910	5746037	1	0
chr1	5750082	5750374	1	0
chr1	5809190	5809634	1	1
chr1	5830963	5831317	2	0
chr1	5868972	5869241	1	0
chr1	5965532	5965747	2	0
chr1	5992668	5992814	1	0
chr1	5993698	5993825	1	0
chr1	5994695	5994822	1	0
chr1	6016365	6016571	1	0
chr1	6025497	6025681	1	0
chr1	6026095	6026379	2	1
chr1	6034559	6034722	1	0
chr1	6074079	6074752	5	0
chr1	6181494	6181621	1	0
chr1	6185389	6185484	1	0
chr1	6185579	6185673	1	1
chr1	6185981	6186370	1	0
chr1	6197648	6197757	1	0
chr1	6199450	6199985	2	0
chr1	6205257	6205553	1	0
chr1	6206006	6206274	1	0
chr1	6224071	6224220	1	0
chr1	6231959	6232066	1	1
chr1	6245155	6245354	2	0
chr1	6248386	6248528	1	0
chr1	6258728	6258968	1	2
chr1	6260095	6260222	1	0
chr1	6264382	6264694	2	0
chr1	6281093	6281288	1	0
chr1	6294856	6294956	1	0
chr1	6299626	6299764	1	0
chr1	6327305	6327408	1	0
chr1	6339453	6339586	1	0
chr1	6343443	6343665	1	1
chr1	6349748	6349867	1	0
chr1	6358417	6359026	2	1
chr1	6359702	6359887	1	0
chr1	6367511	6368054	2	2
chr1	6393223	6393419	1	0
chr1	6414202	6415337	10	3
chr1	6415410	6415528	1	0
chr1	6416827	6417042	1	0
chr1	6418472	6418691	1	0
chr1	6424825	6425205	1	0
chr1	6430480	6430682	1	1
chr1	6437049	6437254	1	0
chr1	6448659	6448819	1	0
chr1	6455483	6455748	1	1
chr1	6475431	6475748	2	0
chr1	6477367	6477689	1	2
chr1	6491109	6491430	1	0
chr1	6501871	6502130	1	0
chr1	6554090	6554714	1	0
chr1	6558722	6559008	2	1
chr1	6578736	6579028	1	0
chr1	6587608	6587770	1	0
chr1	6591449	6591607	1	2
chr1	6591777	6591947	1	0
chr1	6592365	6593048	1	0
chr1	6593332	6593640	1	0
chr1	6599078	6599348	1	0
chr1	6601402	6602341	2	0
chr1	6602384	6602921	2	0
chr1	6603065	6603227	1	0
chr1	6637229	6637323	1	0
chr1	6639932	6640041	1	0
chr1	6649747	6650126	2	1
chr1	6650270	6650541	2	0
chr1	6653896	6653995	1	0
chr1	6701727	6702067	1	0
chr1	6720098	6720266	1	0
chr1	6724502	6724838	1	1
chr1	6743691	6744248	3	1
chr1	6745252	6745410	1	0
chr1	6762200	6762485	1	0
chr1	6784381	6784671	1	0
chr1	6784728	6784855	1	0
chr1	6803728	6803930	1	0
chr1	6825094	6825198	2	0
chr1	6864591	6865037	5	1
chr1	6919255	6919604	3	1
chr1	7103383	7103868	1	0
chr1	7117469	7117935	1	0
chr1	7299353	7299634	1	0
chr1	7334674	7335109	4	1
chr1	7469459	7469793	3	0
chr1	7471604	7471870	1	0
chr1	7471912	7472114	1	0
chr1	7472224	7472430	1	0
chr1	7526430	7526772	2	1
chr1	7646794	7647110	1	1
chr1	7652139	7652344	1	2
chr1	7654623	7654961	1	0
chr1	7657348	7657633	1	0
chr1	7657674	7657813	1	0
chr1	7667673	7667804	1	0
chr1	7745818	7746191	2	1
chr1	7771024	7771340	1	0
chr1	7773321	7773532	1	0
chr1	7777157	7777304	2	0
chr1	7779629	7780264	1	0
chr1	7780377	7781179	1	0
chr1	7827395	7827561	1	0
chr1	7942384	7942558	1	0
chr1	7961317	7961767	2	0
chr1	7962745	7962873	2	0
chr1	7965331	7965425	1	0
chr1	7975355	7975603	1	0
chr1	7977628	7977775	1	0
chr1	7984892	7985213	2	0
chr1	7990142	7990434	1	0
chr1	8004686	8005389	1	0
chr1	8012028	8012864	2	0
chr1	8013018	8014406	2	3
chr1	8015519	8015635	2	0
chr1	8026184	8026311	1	0
chr1	8197883	8198229	1	0
chr1	8211898	8212347	2	0
chr1	8224873	8225108	1	0
chr1	8232048	8232256	1	0
chr1	8343482	8343883	2	0
chr1	8349060	8349200	1	0
chr1	8351719	8352241	3	2
chr1	8358515	8358631	1	0
chr1	8367455	8367811	3	0
chr1	8525879	8526078	1	0
chr1	8540287	8540616	2	1
chr1	8626496	8626684	1	0
chr1	8670456	8670894	1	1
chr1	8703277	8703576	2	0
chr1	8817588	8817764	1	0
chr1	8817876	8818014	1	0
chr1	8861022	8861425	2	1
chr1	8863195	8863372	2	0
chr1	8863871	8864111	2	0
chr1	8865254	8865489	2	0
chr1	8866278	8866532	2	0
chr1	8867083	8867282	2	0
chr1	8867993	8868087	1	0
chr1	8871725	8871857	1	0
chr1	8871889	8871986	1	0
chr1	8873509	8873893	2	0
chr1	8874819	8874919	2	0
chr1	8877949	8878283	2	0
chr1	8878562	8878768	2	0
chr1	8878829	8879078	1	0
chr1	8879159	8879308	1	0
chr1	8904034	8904196	1	1
chr1	8911450	8911881	5	1
chr1	8943713	8944001	1	0
chr1	9069144	9069491	1	0
chr1	9069825	9069952	1	0
chr1	9110894	9111031	1	0
chr1	9112051	9112209	1	0
chr1	9119923	9120050	1	0
chr1	9145207	9145334	1	0
chr1	9180337	9180620	1	0
chr1	9181049	9183485	9	1
chr1	9196541	9196668	1	0
chr1	9207929	9208219	1	0
chr1	9211615	9211794	1	0
chr1	9231888	9232092	1	0
chr1	9267112	9267293	1	0
chr1	9280611	9280928	1	0
chr1	9282060	9282187	1	0
chr1	9290484	9290719	1	0
chr1	9295074	9295271	1	0
chr1	9340300	9340548	1	0
chr1	9355979	9356092	1	0
chr1	9411818	9411945	1	0
chr1	9413153	9413350	1	1
chr1	9413422	9413854	1	0
chr1	9419555	9419682	1	0
chr1	9425926	9426103	1	1
chr1	9426417	9426558	1	0
chr1	9428919	9429051	1	0
chr1	9438630	9438925	1	0
chr1	9450014	9450166	1	0
chr1	9450367	9450672	3	1
chr1	9454657	9454819	1	0
chr1	9491140	9491454	1	0
chr1	9495365	9495609	1	1
chr1	9539360	9539730	1	0
chr1	9588519	9588780	1	0
chr1	9593812	9594192	3	2
chr1	9626225	9626778	1	0
chr1	9626927	9627418	2	0
chr1	9629719	9629890	1	0
chr1	9630733	9630882	1	0
chr1	9651565	9651902	1	0
chr1	9652463	9652620	1	0
chr1	9687410	9687537	1	0
chr1	9689131	9689447	1	0
chr1	9690523	9690727	1	0
chr1	9699170	9699420	1	0
chr1	9718893	9719212	2	1
chr1	9725128	9725297	1	0
chr1	9729143	9729774	2	0
chr1	9729896	9730719	2	2
chr1	9731174	9731413	2	0
chr1	9731763	9731912	2	0
chr1	9733396	9733549	2	0
chr1	9733970	9734150	2	0
chr1	9734957	9735193	2	0
chr1	9735448	9735611	2	0
chr1	9735874	9736050	1	0
chr1	9741107	9741257	2	0
chr1	9743867	9744008	2	0
chr1	9744382	9744644	2	0
chr1	9749467	9749669	2	0
chr1	9749766	9749914	1	0
chr1	9751470	9751689	2	0
chr1	9755113	9755308	2	0
chr1	9766703	9767135	1	0
chr1	9823572	9823995	2	0
chr1	9824135	9824315	1	0
chr1	9825212	9825810	1	0
chr1	9841480	9841755	2	2
chr1	9842625	9842917	1	0
chr1	9849333	9849527	1	0
chr1	9850117	9850223	1	0
chr1	9850668	9850777	1	0
chr1	9870521	9870805	1	0
chr1	9871980	9872077	1	0
chr1	9884775	9885067	1	0
chr1	9890552	9890911	2	0
chr1	9891020	9891464	4	2
chr1	9910104	9910259	1	0
chr1	9943070	9943532	1	0
chr1	9950385	9950661	1	0
chr1	10033303	10033430	1	0
chr1	10068668	10069140	2	0
chr1	10074476	10074694	1	0
chr1	10083105	10083773	2	0
chr1	10106831	10107118	2	0
chr1	10108301	10108468	1	0
chr1	10135005	10135099	1	0
chr1	10173709	10173900	1	0
chr1	10178657	10178769	1	0
chr1	10185373	10185516	1	0
chr1	10210235	10210437	1	0
chr1	10210487	10210777	1	0
chr1	10283347	10283481	1	0
chr1	10398501	10399067	1	0
chr1	10399540	10399745	1	0
chr1	10400437	10400531	1	0
chr1	10413081	10413231	2	0
chr1	10416988	10417086	1	0
chr1	10419413	10419537	1	0
chr1	10419688	10420138	1	0
chr1	10430292	10430510	2	1
chr1	10430690	10431128	2	0
chr1	10449572	10449774	1	0
chr1	10456622	10457049	3	0
chr1	10472287	10472450	1	0
chr1	10472553	10472704	1	0
chr1	10474845	10475097	1	0
chr1	10528455	10528657	1	0
chr1	10530345	10530722	1	0
chr1	10629859	10630010	1	0
chr1	10635664	10635845	1	0
chr1	10661433	10661725	1	0
chr1	10671243	10671405	1	0
chr1	10679369	10679661	1	0
chr1	10694747	10694947	1	0
chr1	10724195	10724535	1	0
chr1	10732886	10733013	1	0
chr1	10734055	10734278	1	1
chr1	10736719	10736984	1	0
chr1	10740557	10740737	1	0
chr1	10743280	10743484	1	0
chr1	10743764	10745874	3	9
chr1	10746002	10746208	1	0
chr1	10796585	10796863	1	0
chr1	10824838	10825278	4	0
chr1	10867174	10867396	1	0
chr1	10909722	10910269	4	1
chr1	10942032	10942201	1	0
chr1	10961078	10961288	2	0
chr1	10975641	10975768	1	0
chr1	11012587	11012714	1	0
chr1	11018738	11018863	1	0
chr1	11020473	11020569	1	0
chr1	11022138	11022250	1	0
chr1	11022367	11022624	1	1
chr1	11023419	11023665	1	0
chr1	11026047	11026430	7	1
chr1	11037654	11037904	1	0
chr1	11055820	11056123	1	0
chr1	11056577	11056761	2	0
chr1	11060043	11060275	1	0
chr1	11072714	11072841	1	0
chr1	11130583	11130688	1	0
chr1	11199584	11199678	1	0
chr1	11227593	11227720	1	0
chr1	11262637	11263012	2	0
chr1	11273902	11273996	1	0
chr1	11298968	11299468	3	0
chr1	11316920	11317237	1	0
chr1	11337616	11337936	1	0
chr1	11374438	11374617	1	1
chr1	11383633	11383855	1	1
chr1	11398487	11398654	1	1
chr1	11452826	11453028	1	1
chr1	11478772	11478899	1	0
chr1	11526102	11526451	1	0
chr1	11558864	11559794	6	2
chr1	11645791	11645918	1	0
chr1	11648466	11648725	2	1
chr1	11649798	11650051	2	0
chr1	11650428	11650783	2	0
chr1	11664073	11664312	1	0
chr1	11664547	11664991	1	0
chr1	11680788	11681055	1	0
chr1	11681106	11681233	1	0
chr1	11701979	11702427	1	3
chr1	11706380	11706624	1	0
chr1	11707866	11708029	1	0
chr1	11711234	11711539	1	1
chr1	11719746	11719991	1	0
chr1	11736088	11736215	1	0
chr1	11736784	11736911	1	0
chr1	11741385	11741677	1	1
chr1	11748442	11748557	1	1
chr1	11749156	11749535	1	0
chr1	11750082	11750198	1	0
chr1	11750340	11750577	1	0
chr1	11772539	11772772	1	1
chr1	11785302	11785578	1	0
chr1	11803461	11803731	1	0
chr1	11805570	11805892	1	1
chr1	11806146	11806366	1	0
chr1	11893879	11894198	1	0
chr1	11908030	11909151	2	1
chr1	11922981	11923075	1	1
chr1	11934562	11934859	1	0
chr1	11949771	11949901	1	0
chr1	11950388	11950501	1	0
chr1	11958522	11958633	1	0
chr1	11963535	11963637	1	0
chr1	11964645	11964794	2	0
chr1	11965783	11966294	2	0
chr1	11970682	11970817	1	0
chr1	11974653	11974939	2	0
chr1	11975067	11975197	1	0
chr1	11979682	11980187	1	0
chr1	11980384	11980533	1	1
chr1	11981998	11982114	1	0
chr1	11989163	11989270	1	0
chr1	11992563	11992674	1	0
chr1	11996168	11996292	1	0
chr1	12001428	12001535	1	1
chr1	12004012	12004106	1	0
chr1	12005735	12005929	1	0
chr1	12006534	12006673	1	1
chr1	12007133	12007227	1	1
chr1	12011520	12013126	2	2
chr1	12041895	12042064	1	0
chr1	12044742	12044934	1	0
chr1	12047187	12047390	1	0
chr1	12047454	12047631	1	1
chr1	12051956	12052533	1	0
chr1	12057465	12057642	1	0
chr1	12063135	12063263	1	0
chr1	12063911	12064065	1	0
chr1	12068428	12068768	1	1
chr1	12079288	12079505	1	0
chr1	12079691	12079832	1	0
chr1	12088067	12088254	1	0
chr1	12118753	12118880	1	0
chr1	12124919	12125154	1	1
chr1	12146282	12146758	2	2
chr1	12153397	12153599	1	0
chr1	12203390	12203517	1	0
chr1	12206893	12207601	8	1
chr1	12229816	12230230	1	0
chr1	12232341	12232634	3	0
chr1	12284528	12284904	2	0
chr1	12549902	12550162	1	0
chr1	12595932	12596122	1	0
chr1	12596296	12596498	1	0
chr1	12596557	12596892	1	0
chr1	12604398	12604647	1	1
chr1	12616210	12616737	1	0
chr1	12617844	12619551	5	1
chr1	12619927	12620241	1	1
chr1	12629551	12630125	1	0
chr1	12640242	12641179	4	2
chr1	13607183	13607294	1	0
chr1	13615974	13616071	1	0
chr1	13664512	13664754	1	1
chr1	13700316	13700445	1	0
chr1	13730937	13731295	1	1
chr1	13808714	13809447	4	0
chr1	13809569	13809878	2	1
chr1	13810781	13810908	1	0
chr1	13811253	13811444	1	0
chr1	13813752	13813879	1	0
chr1	13823582	13823822	1	1
chr1	14065062	14065309	1	0
chr1	14137513	14137750	1	1
chr1	14138217	14138424	1	0
chr1	14190649	14190835	1	2
chr1	14305407	14305578	1	1
chr1	14486401	14486780	1	1
chr1	14520559	14521180	3	0
chr1	14540125	14540271	1	0
chr1	14552517	14552775	1	0
chr1	14627245	14627695	3	1
chr1	14654708	14654895	1	0
chr1	14713092	14713394	1	2
chr1	14731775	14732308	1	0
chr1	14732801	14733860	8	1
chr1	14742358	14742620	1	0
chr1	14744001	14744129	1	0
chr1	14755918	14756225	1	1
chr1	14779300	14779440	1	0
chr1	14835766	14835934	1	0
chr1	14844052	14844292	2	1
chr1	14876710	14877033	1	2
chr1	14907323	14907963	11	1
chr1	14913628	14914092	2	0
chr1	14921125	14921294	1	0
chr1	14924134	14924261	1	0
chr1	14924394	14924603	1	0
chr1	14929481	14929846	1	1
chr1	14942448	14942778	1	2
chr1	14945741	14946140	1	1
chr1	14996435	14996670	1	0
chr1	15046416	15046889	8	0
chr1	15046946	15047161	1	0
chr1	15112219	15112484	1	0
chr1	15128615	15128742	1	0
chr1	15154146	15154290	1	0
chr1	15158957	15159163	1	0
chr1	15172903	15173259	1.5	1
chr1	15272638	15272802	1	0
chr1	15303121	15303543	6	1
chr1	15323611	15323887	1	1
chr1	15328849	15329070	1	0
chr1	15337845	15338051	1	1
chr1	15410073	15410283	1	0
chr1	15417589	15417939	1	0
chr1	15419335	15419468	1	0
chr1	15425870	15426014	1	1
chr1	15427154	15427267	2	0
chr1	15428574	15429073	1	1
chr1	15429568	15429866	1	0
chr1	15438613	15438797	1	1
chr1	15526602	15527083	2	0
chr1	15539800	15540060	1	0
chr1	15540213	15540693	2	1
chr1	15579058	15579334	1	0
chr1	15603494	15603994	1	2
chr1	15617331	15617682	1	0
chr1	15674533	15675058	3	1
chr1	15675581	15675919	1	0
chr1	15680913	15681205	1	0
chr1	15684210	15684477	1	0
chr1	15696955	15697162	1	0
chr1	15716232	15716326	1	0
chr1	15727072	15727167	1	0
chr1	15730516	15730690	1	0
chr1	15732358	15732466	1	0
chr1	15733817	15734168	1	0
chr1	15760667	15760901	1	0
chr1	15764495	15764686	2	0
chr1	15764969	15765189	2	0
chr1	15765325	15765661	2	1
chr1	15770427	15770547	1	0
chr1	15774645	15774763	1	0
chr1	15784593	15785369	1	0
chr1	15785421	15786488	2	1
chr1	15795193	15795517	1	0
chr1	15797719	15797954	1	0
chr1	15799042	15799397	2	0
chr1	15801076	15801342	1	0
chr1	15807348	15807670	2	0
chr1	15816608	15816979	4	1
chr1	15828224	15828354	2	0
chr1	15830809	15831080	1	1
chr1	15833361	15833585	1	0
chr1	15834714	15835036	1	0
chr1	15835899	15836116	1	0
chr1	15847361	15847750	1	0
chr1	15848280	15848407	1	0
chr1	15916455	15916868	4	1
chr1	15928143	15928284	1	0
chr1	15933415	15933567	1	0
chr1	15948802	15949049	1	1
chr1	15949888	15950015	1	0
chr1	15952711	15953054	2	0
chr1	15975323	15975553	1	0
chr1	16006285	16006415	1	0
chr1	16012997	16013166	1	0
chr1	16014784	16014911	1	0
chr1	16066805	16066960	1	0
chr1	16076040	16076260	1	0
chr1	16082424	16082654	1	0
chr1	16111739	16112075	1	0
chr1	16112845	16113388	1	0
chr1	16122713	16123394	2	1
chr1	16123432	16123559	1	0
chr1	16123583	16124102	5	3
chr1	16124507	16125242	1	0
chr1	16130254	16130373	2	0
chr1	16131729	16131823	1	0
chr1	16132078	16132274	2	0
chr1	16133201	16133356	2	1
chr1	16133483	16133617	2	0
chr1	16134459	16134553	1	0
chr1	16135061	16135185	2	0
chr1	16135679	16135785	1	0
chr1	16137963	16138171	2	0
chr1	16145174	16145473	1	0
chr1	16145535	16146670	1	1
chr1	16148389	16148857	2	0
chr1	16148892	16149052	1	0
chr1	16150676	16150880	1	0
chr1	16151256	16151458	1	0
chr1	16151465	16153735	1	1
chr1	16154891	16155321	1	0
chr1	16155525	16156334	1	0
chr1	16158126	16158353	1	0
chr1	16164205	16164507	2	0
chr1	16173622	16174062	2	1
chr1	16184283	16185241	4	1
chr1	16187782	16188662	2	1
chr1	16206737	16206888	1	0
chr1	16212412	16212863	1	1
chr1	16237115	16237328	1	0
chr1	16241230	16241420	2	0
chr1	16244064	16244191	1	0
chr1	16321130	16321257	1	1
chr1	16352226	16352379	1	0
chr1	16352481	16352686	1	0
chr1	16366905	16367221	2	0
chr1	16367294	16367939	3	1
chr1	16371237	16371461	1	1
chr1	16374450	16374714	1	0
chr1	16393229	16393465	2	0
chr1	16395047	16395365	2	0
chr1	16395449	16395547	1	0
chr1	16395695	16395789	1	1
chr1	16395913	16397216	2	2
chr1	16397674	16397883	1	0
chr1	16420722	16420849	1	0
chr1	16440441	16440823	1	1
chr1	16451786	16452017	1	0
chr1	16452095	16452231	1	0
chr1	16459006	16459312	1	0
chr1	16459631	16459906	1	0
chr1	16492452	16493191	2	1
chr1	16499088	16499261	1	0
chr1	16499487	16499641	1	0
chr1	16513625	16514295	4	0
chr1	16559642	16560177	5	0
chr1	16612743	16613178	1	0
chr1	16613246	16614015	2	0
chr1	16621032	16621394	3	0
chr1	16624188	16624480	1	0
chr1	16628327	16628816	1	0
chr1	16630066	16630270	1	1
chr1	16630965	16631306	1	0
chr1	16643042	16643334	1	0
chr1	16644125	16644931	3	0
chr1	16685609	16686030	2	1
chr1	16692931	16693092	1	0
chr1	16693583	16693715	1	0
chr1	16697032	16697311	1	0
chr1	16701564	16701835	1	0
chr1	16706680	16706831	1	0
chr1	16707437	16707731	1	0
chr1	16709591	16710109	1	0
chr1	16889633	16889840	1	0
chr1	16896070	16896418	2	0
chr1	16904751	16905632	1	1
chr1	16912150	16912474	1	0
chr1	16913794	16914014	2	0
chr1	16914084	16914468	1	0
chr1	16925010	16926144	2	1
chr1	16929439	16929770	2	0
chr1	16960716	16960960	2	0
chr1	16978220	16978315	1	0
chr1	16987023	16987407	1	0
chr1	16988137	16988248	1	0
chr1	16990141	16990276	2	0
chr1	17000411	17000505	1	0
chr1	17011785	17012048	1	0
chr1	17014808	17015027	2	1
chr1	17016252	17016481	1	0
chr1	17028606	17028736	1	0
chr1	17044794	17044888	1	1
chr1	17054024	17054237	1	0
chr1	17081556	17081736	1	0
chr1	17125869	17126014	1	0
chr1	17128437	17128660	1	0
chr1	17190129	17190591	1	0
chr1	17212867	17213035	1	0
chr1	17233087	17233302	1	0
chr1	17233812	17234044	2	0
chr1	17237076	17237367	1	0
chr1	17239467	17239671	2	0
chr1	17245273	17245623	2	2
chr1	17261697	17261847	1	0
chr1	17265115	17265815	3	1
chr1	17274316	17274468	1	0
chr1	17277855	17278079	1	2
chr1	17287117	17287774	3	0
chr1	17309564	17310285	8	1
chr1	17310332	17310507	1	0
chr1	17339913	17340131	1	0
chr1	17340456	17340675	1	0
chr1	17401188	17401363	1	0
chr1	17406873	17407436	2	0
chr1	17407636	17407753	1	0
chr1	17407864	17408651	1	0
chr1	17408827	17409192	1	0
chr1	17437961	17438325	1	0
chr1	17438364	17438491	1	0
chr1	17439535	17440104	2	0
chr1	17441686	17441877	1	0
chr1	17443213	17444056	6	1
chr1	17492022	17492462	6	0
chr1	17494387	17494514	1	0
chr1	17502388	17502564	2	0
chr1	17536422	17536553	1	0
chr1	17540061	17540263	1	0
chr1	17562743	17562945	1	0
chr1	17581956	17582443	2	1
chr1	17866000	17866244	1	0
chr1	17957735	17958227	3	0
chr1	18165563	18165957	1	1
chr1	18183061	18183252	1	0
chr1	18192940	18193364	7	1
chr1	18480829	18481478	2	0
chr1	18487568	18487793	1	0
chr1	18597561	18597688	1	0
chr1	18668777	18669133	3	0
chr1	18681336	18681669	1	0
chr1	18681674	18681946	1	1
chr1	18693318	18693603	1	1
chr1	18886067	18886507	4	1
chr1	18902388	18902537	1	0
chr1	18904454	18904626	1	0
chr1	18904876	18905077	1	0
chr1	18905219	18905450	2	0
chr1	18905595	18905727	1	0
chr1	18906190	18906406	1	0
chr1	18906968	18907117	1	0
chr1	18907297	18907391	1	0
chr1	18907506	18908107	1	0
chr1	18908238	18908667	1	0
chr1	18911388	18911482	1	0
chr1	18911954	18912074	1	0
chr1	18922410	18923368	2	1
chr1	18923905	18924107	1	0
chr1	18926578	18927072	1	0
chr1	18949195	18949494	1	0
chr1	18949712	18950035	1	0
chr1	18950434	18950876	1	0
chr1	18955826	18955953	1	0
chr1	18965624	18965861	1	1
chr1	18998252	18998645	4	0
chr1	19009652	19009861	1	0
chr1	19009929	19010274	2	0
chr1	19010555	19011393	3	1
chr1	19034082	19034689	3	1
chr1	19058603	19058881	2	1
chr1	19073438	19073765	2	0
chr1	19089136	19089263	1	0
chr1	19100375	19100477	1	0
chr1	19210243	19210446	1	0
chr1	19219156	19219263	1	0
chr1	19223425	19223519	1	0
chr1	19230734	19230936	1	1
chr1	19231293	19231407	1	0
chr1	19239852	19239958	1	0
chr1	19251399	19251493	1	0
chr1	19251521	19251762	1	0
chr1	19257205	19257332	1	0
chr1	19258769	19259090	1	0
chr1	19304071	19304284	2	0
chr1	19308495	19308589	1	0
chr1	19311624	19311855	1	0
chr1	19312062	19312275	1	0
chr1	19315575	19315834	1	0
chr1	19336569	19336703	1	0
chr1	19339093	19339619	2	0
chr1	19345153	19345280	1	0
chr1	19356619	19356751	2	0
chr1	19357409	19357568	2	0
chr1	19378548	19378690	1	0
chr1	19385506	19385659	2	0
chr1	19398450	19398649	1	0
chr1	19419621	19419768	1	0
chr1	19448858	19449210	1	1
chr1	19450953	19451176	1	0
chr1	19485396	19485511	1	0
chr1	19485900	19486073	1	0
chr1	19596894	19597289	3	2
chr1	19597347	19597490	1	0
chr1	19608364	19608539	2	0
chr1	19626443	19626542	1	0
chr1	19655026	19655171	2	0
chr1	19655342	19655436	1	0
chr1	19656867	19657003	2	1
chr1	19657136	19657313	2	0
chr1	19657412	19658337	2	0
chr1	19758433	19758619	1	0
chr1	19759025	19759628	1	0
chr1	19765710	19765908	1	0
chr1	19799623	19799803	1	0
chr1	19800013	19800442	1	0
chr1	19861130	19861320	1	1
chr1	19882061	19882393	1	0
chr1	19882448	19882616	1	0
chr1	19925535	19925743	1	0
chr1	19948981	19949281	2	1
chr1	20126338	20126467	1	0
chr1	20133494	20134210	5	1
chr1	20213034	20213192	1	0
chr1	20323222	20323433	1	0
chr1	20482625	20482721	1	0
chr1	20483522	20483707	2	0
chr1	20485225	20485400	2	0
chr1	20485944	20486167	1	0
chr1	20495111	20495314	1	0
chr1	20496288	20496476	1	0
chr1	20500170	20500460	1	0
chr1	20507819	20508091	1	0
chr1	20553073	20553288	1	0
chr1	20555893	20556020	1	2
chr1	20575340	20575484	1	0
chr1	20588705	20588911	1	0
chr1	20589120	20589283	1	0
chr1	20613616	20614047	1	1
chr1	20618477	20618690	1	0
chr1	20633295	20633485	1	1
chr1	20637887	20638059	1	0
chr1	20644578	20644685	1	0
chr1	20645559	20645696	1	0
chr1	20648526	20648641	1	0
chr1	20652121	20652718	2	0
chr1	20652841	20652984	2	0
chr1	20653617	20653776	1	0
chr1	20654216	20654371	2	0
chr1	20654607	20654723	2	1
chr1	20655417	20655532	1	0
chr1	20655677	20655802	2	0
chr1	20656071	20656189	2	0
chr1	20660878	20661030	2	0
chr1	20661206	20661372	2	0
chr1	20661768	20661973	1	0
chr1	20696251	20697061	2	2
chr1	20698085	20698648	1	1
chr1	20721019	20721182	1	0
chr1	20724109	20724224	1	0
chr1	20732783	20733070	1	0
chr1	20733190	20733372	1	0
chr1	20735610	20735995	3	1
chr1	20744306	20744626	1	0
chr1	20744807	20745031	1	1
chr1	20776602	20776696	1	0
chr1	20786489	20786749	1	0
chr1	20883730	20884354	8	3
chr1	20884527	20884776	1	0
chr1	20972683	20972938	1	0
chr1	21175700	21176036	1	1
chr1	21218436	21218612	1	0
chr1	21218959	21219122	1	0
chr1	21219265	21219433	1	0
chr1	21258737	21258831	1	0
chr1	21270309	21270466	1	1
chr1	21272735	21272862	1	0
chr1	21279176	21279270	1	0
chr1	21288960	21289172	1	0
chr1	21289393	21290000	5	1
chr1	21290768	21290897	1	0
chr1	21293613	21293854	1	0
chr1	21294475	21294720	1	0
chr1	21305743	21306040	1	0
chr1	21324473	21325623	2	2
chr1	21345312	21345469	1	0
chr1	21345598	21345960	1	0
chr1	21355953	21356245	1	0
chr1	21396496	21396938	8	1
chr1	21534662	21534914	1	0
chr1	21575074	21575351	1	0
chr1	21592351	21592789	3	0
chr1	21595579	21595820	1	0
chr1	21596452	21596933	1	1
chr1	21607597	21607771	1	0
chr1	21659203	21659330	1	0
chr1	21715645	21715988	3	0
chr1	21730277	21730770	6	1
chr1	21764997	21765183	1	0
chr1	21781505	21781717	1	0
chr1	21782612	21782773	1	0
chr1	21783010	21783253	1	0
chr1	21783576	21783771	1	0
chr1	21788087	21788392	2	1
chr1	21814903	21815273	1	0
chr1	21815295	21815422	1	0
chr1	21822382	21822522	1	0
chr1	21822867	21823064	1	0
chr1	21823300	21823479	2	0
chr1	21823614	21823708	1	0
chr1	21824558	21824762	1	0
chr1	21828262	21828414	1	0
chr1	21828890	21829080	2	0
chr1	21829415	21829594	2	0
chr1	21831232	21831326	1	0
chr1	21831461	21831555	1	1
chr1	21831693	21831787	1	1
chr1	21832492	21832607	1	0
chr1	21833503	21833616	1	0
chr1	21834006	21834314	2	1
chr1	21834685	21834878	1	0
chr1	21839385	21839483	1	0
chr1	21839825	21839996	1	0
chr1	21841127	21841239	1	0
chr1	21846160	21846254	1	0
chr1	21847696	21847822	1	0
chr1	21847971	21848077	1	0
chr1	21857067	21857191	1	0
chr1	21859882	21859976	1	0
chr1	21871183	21871797	2	0
chr1	21872191	21872311	1	0
chr1	21872627	21872747	1	0
chr1	21874380	21874474	1	0
chr1	21874636	21874730	1	0
chr1	21874893	21875005	1	0
chr1	21876273	21876367	1	0
chr1	21880360	21880519	1	0
chr1	21881383	21881477	1	0
chr1	21884549	21884665	1	0
chr1	21884772	21884866	1	0
chr1	21885332	21885430	1	0
chr1	21887498	21887675	2	0
chr1	21887926	21888020	1	0
chr1	21889997	21890161	1	0
chr1	21896201	21896298	1	0
chr1	21931095	21931324	1	0
chr1	21936409	21936689	1	0
chr1	21944426	21944796	1	0
chr1	21955530	21956375	7	1
chr1	21956902	21957374	2	0
chr1	21974698	21975143	6	0
chr1	21999651	22000039	2	0
chr1	22019089	22019329	1	0
chr1	22025138	22025495	1	0
chr1	22025863	22026089	2	0
chr1	22046669	22047073	3	0
chr1	22048555	22048726	1	0
chr1	22052179	22052428	1	0
chr1	22052471	22052814	1	0
chr1	22058240	22058829	1	1
chr1	22070196	22070452	2	1
chr1	22078430	22078565	2	0
chr1	22086686	22086815	2	0
chr1	22091447	22091791	2	0
chr1	22091931	22092268	1	2
chr1	22092394	22092812	2	0
chr1	22118991	22119275	1	0
chr1	22137532	22137703	1	0
chr1	22142134	22142474	1	0
chr1	22143220	22143366	1	0
chr1	22177421	22177556	1	0
chr1	22178880	22179080	1	1
chr1	22250832	22251145	1	0
chr1	22380352	22380554	1	0
chr1	22388962	22389220	1	0
chr1	22451572	22452127	2	0
chr1	22577577	22577885	1	0
chr1	22578112	22578884	1	1
chr1	22679122	22679529	1	0
chr1	22689487	22689673	1	0
chr1	22739770	22739979	1	0
chr1	22746171	22746361	1	0
chr1	22747519	22747708	1	0
chr1	22750468	22750654	1	1
chr1	22789468	22789772	1	0
chr1	22800109	22800427	1	0
chr1	22817156	22818071	7	1
chr1	22830378	22830613	1	1
chr1	22893858	22894149	1	0
chr1	22930372	22930527	1	0
chr1	22964253	22964451	1	1
chr1	23019152	23019651	3	0
chr1	23083255	23083463	1	0
chr1	23085668	23085911	1	1
chr1	23086044	23086393	1	1
chr1	23087724	23087924	1	0
chr1	23088690	23088942	1	0
chr1	23092681	23092825	1	0
chr1	23100320	23100597	1	0
chr1	23129982	23130256	1	0
chr1	23165287	23165489	1	0
chr1	23167255	23167848	3	2
chr1	23185887	23186236	3	0
chr1	23204550	23204796	1	0
chr1	23216856	23217127	1	0
chr1	23225043	23225289	1	0
chr1	23254954	23255221	2	1
chr1	23263429	23264122	1	2
chr1	23265063	23265328	1	1
chr1	23309937	23310641	2	0
chr1	23310736	23311057	1	0
chr1	23313569	23313700	1	0
chr1	23318555	23318649	1	0
chr1	23321554	23321648	1	0
chr1	23343901	23344028	1	0
chr1	23344188	23344396	1	0
chr1	23368847	23368995	1	0
chr1	23376997	23377790	5	0
chr1	23383778	23384106	1	0
chr1	23403870	23404209	1	1
chr1	23415494	23415688	1	0
chr1	23424625	23425119	1	0
chr1	23497152	23497366	2	0
chr1	23533780	23533913	1	0
chr1	23539875	23540026	1	0
chr1	23544426	23544634	1	0
chr1	23548946	23549084	1	1
chr1	23554586	23555128	1	0
chr1	23556204	23556388	1	1
chr1	23558232	23558791	1	1
chr1	23559201	23559650	2	1
chr1	23560951	23561238	1	1
chr1	23585579	23585946	3	0
chr1	23588920	23589467	2	2
chr1	23591684	23591967	2	0
chr1	23592189	23593939	5	1
chr1	23594980	23595312	1	0
chr1	23600457	23600883	1	1
chr1	23637494	23637727	1	0
chr1	23661902	23662265	3	1
chr1	23691692	23692020	1	0
chr1	23692610	23692792	2	0
chr1	23693767	23693940	2	0
chr1	23694643	23694791	2	0
chr1	23695770	23695915	2	0
chr1	23699806	23699948	1	0
chr1	23720387	23720529	1	0
chr1	23720670	23720978	1	1
chr1	23743336	23743537	1	0
chr1	23751012	23751203	1	0
chr1	23751434	23751664	2	0
chr1	23759631	23759736	1	0
chr1	23778495	23778622	1	0
chr1	23787275	23787369	1	0
chr1	23787621	23787715	1	1
chr1	23787831	23788032	1	0
chr1	23791058	23791295	1	0
chr1	23794446	23794566	1	0
chr1	23794724	23795243	2	0
chr1	23795832	23795940	1	0
chr1	23797713	23797807	1	0
chr1	23799392	23799851	1	0
chr1	23800295	23800427	1	0
chr1	23800762	23801013	1	0
chr1	23809822	23809980	1	0
chr1	23834178	23834495	2	0
chr1	23865381	23865907	5.5	1
chr1	23867938	23868200	1	0
chr1	23868334	23868491	1	0
chr1	23910978	23911137	1	0
chr1	23959012	23959542	1	0
chr1	23959696	23959840	1	0
chr1	23959868	23959973	1	0
chr1	23961598	23961746	1	0
chr1	23962067	23962260	2	0
chr1	23980155	23981062	1	0
chr1	24120455	24120675	1	0
chr1	24129004	24129671	4	1
chr1	24201938	24202338	1	1
chr1	24203581	24203714	1	0
chr1	24266393	24266813	1	0
chr1	24285125	24285580	4	1
chr1	24319248	24319915	5	1
chr1	24320058	24320340	1	1
chr1	24321753	24322026	1	0
chr1	24322239	24322546	2	0
chr1	24373781	24374029	1	0
chr1	24379856	24380144	2	0
chr1	24415527	24415708	1	0
chr1	24417050	24417243	1	0
chr1	24418861	24419644	4	1
chr1	24442059	24442170	1	0
chr1	24463924	24464136	1	0
chr1	24591466	24591813	1	1
chr1	24593644	24593830	1	1
chr1	24642558	24642882	1	1
chr1	24642888	24643067	1	0
chr1	24643298	24643432	1	0
chr1	24643525	24643652	1	0
chr1	24654920	24655123	1	0
chr1	24669198	24669488	1	0
chr1	24672784	24672946	1	0
chr1	24683752	24683948	1	0
chr1	24713290	24713604	1	1
chr1	24715148	24715359	1	0
chr1	24732638	24732772	1	0
chr1	24744867	24745032	1	0
chr1	24745405	24745591	2	0
chr1	24814114	24814208	1	0
chr1	24840796	24842470	2	1
chr1	24842806	24843553	1	1
chr1	24843817	24844047	2	0
chr1	24848012	24848376	3	0
chr1	24862086	24862213	1	0
chr1	24872644	24872925	1	0
chr1	24911242	24911539	1	0
chr1	24923600	24923727	1	1
chr1	24925181	24925410	1	0
chr1	24929700	24929851	1	0
chr1	24929985	24930628	1	0
chr1	24932065	24932192	1	0
chr1	24932350	24932553	1	0
chr1	24949278	24949567	1	0
chr1	24955181	24955364	1	0
chr1	24962575	24962874	1	0
chr1	24965001	24965154	1	0
chr1	24966687	24966975	2	0
chr1	24970403	24970673	2	0
chr1	24971586	24973108	3	2
chr1	24980969	24981132	1	1
chr1	25009235	25009575	2	0
chr1	25019610	25020104	2	2
chr1	25020146	25020332	1	0
chr1	25022369	25022832	1	0
chr1	25022931	25023168	1	0
chr1	25028973	25029103	1	0
chr1	25030839	25030966	1	0
chr1	25033970	25034282	1	0
chr1	25053294	25053763	1	1
chr1	25092338	25092688	3	1
chr1	25101417	25101681	1	0
chr1	25107929	25108141	1	1
chr1	25139965	25140637	2	1
chr1	25194519	25194812	1	0
chr1	25239762	25240187	1	0
chr1	25246529	25246801	1	0
chr1	25247080	25247417	1	0
chr1	25247673	25248070	1	0
chr1	25338352	25338446	1	0
chr1	25338655	25338857	1	0
chr1	25340453	25340567	1	0
chr1	25342973	25343073	1	0
chr1	25360696	25360865	1	0
chr1	25430161	25430392	1	0
chr1	25447643	25447948	3	2
chr1	25482244	25482761	2	1
chr1	25549577	25549704	1	0
chr1	25566719	25567166	2	1
chr1	25568401	25568579	1	1
chr1	25695106	25695340	1	0
chr1	25695794	25696101	1	0
chr1	25697451	25697696	1	0
chr1	25711776	25711966	1	0
chr1	25748196	25749105	6	2
chr1	25768954	25769246	1	0
chr1	25796735	25797135	1	1
chr1	25805153	25805265	2	0
chr1	25815562	25815693	1	0
chr1	25815860	25816298	1	0
chr1	25816459	25816752	2	1
chr1	25817474	25817598	1	0
chr1	25820161	25820379	1	0
chr1	25826662	25826756	1	0
chr1	25859449	25859606	1	0
chr1	25863460	25863704	1	0
chr1	25875625	25875811	1	0
chr1	25895503	25895716	2	0
chr1	25900742	25901089	1	0
chr1	25901486	25901678	2	0
chr1	25903682	25903812	1	0
chr1	25906321	25906556	1	0
chr1	25998102	25998553	4	0
chr1	26012880	26013114	1	0
chr1	26036090	26036226	1	0
chr1	26111450	26111716	1	0
chr1	26111900	26112154	1	1
chr1	26138326	26138569	2	0
chr1	26169727	26169934	1	0
chr1	26170012	26170106	1	0
chr1	26233875	26234026	1	0
chr1	26234456	26234639	1	0
chr1	26279742	26280272	1	0
chr1	26280738	26281464	2	1
chr1	26283148	26283375	1	0
chr1	26284808	26285040	1	1
chr1	26285135	26285406	2	0
chr1	26289732	26289963	1	0
chr1	26298804	26299087	2	1
chr1	26321616	26321750	1	0
chr1	26327983	26328388	3	1
chr1	26331772	26331991	1	0
chr1	26363882	26364115	2	0
chr1	26372044	26372544	1	2
chr1	26387488	26387884	1	0
chr1	26401934	26402298	3	1
chr1	26408624	26408856	1	0
chr1	26471925	26472362	2	0
chr1	26472469	26472626	2	0
chr1	26475191	26475309	1	0
chr1	26500314	26500578	1	0
chr1	26501121	26501318	1	0
chr1	26529825	26529941	1	0
chr1	26531222	26531569	3	0
chr1	26541973	26542100	1	0
chr1	26542279	26542585	1	2
chr1	26543190	26543317	1	0
chr1	26545737	26545880	1	0
chr1	26546139	26546266	1	1
chr1	26546525	26546765	1	2
chr1	26554636	26554730	1	0
chr1	26555553	26555866	1	1
chr1	26560743	26560853	1	0
chr1	26574091	26574211	1	0
chr1	26580981	26581201	1	0
chr1	26620396	26621245	4	0
chr1	26621467	26621594	1	0
chr1	26692190	26692341	1	0
chr1	26692354	26693318	3	0
chr1	26695267	26695868	4	1
chr1	26731188	26731565	1	0
chr1	26744137	26744359	1	0
chr1	26772894	26773084	1	0
chr1	26774987	26775086	1	0
chr1	26780077	26780312	1	0
chr1	26780621	26780750	1	0
chr1	26781551	26781707	1	0
chr1	26787872	26788069	1	0
chr1	26788267	26788394	1	0
chr1	26826536	26826821	1	0
chr1	26853213	26853418	2	1
chr1	26853940	26854207	1	0
chr1	26859067	26859281	1	0
chr1	26861022	26862278	2	1
chr1	26863147	26864445	2	1
chr1	26864621	26864829	1	0
chr1	26864865	26865431	3	1
chr1	26872441	26872628	1	0
chr1	26878446	26878608	1	0
chr1	26941450	26941635	1	0
chr1	26942955	26943055	1	0
chr1	26991660	26991790	1	0
chr1	26993740	26993996	1	0
chr1	26994148	26994257	1	0
chr1	26999882	27000593	1	0
chr1	27005504	27005629	1	1
chr1	27006585	27006733	1	0
chr1	27012660	27012787	1	0
chr1	27031611	27031824	1	0
chr1	27086635	27086978	1	0
chr1	27098917	27099175	1	0
chr1	27099362	27099586	2	0
chr1	27100263	27100614	2	0
chr1	27101740	27101834	1	0
chr1	27102418	27102512	1	0
chr1	27102804	27102931	1	0
chr1	27105899	27106038	1	1
chr1	27107711	27107815	1	0
chr1	27109545	27109710	1	1
chr1	27113967	27114221	1	0
chr1	27119064	27119396	1	2
chr1	27138527	27138819	1	0
chr1	27146038	27146301	1	1
chr1	27152766	27153124	1	0
chr1	27153233	27153724	4	1
chr1	27154319	27154865	1	1
chr1	27154999	27155351	3	0
chr1	27200907	27201121	1	0
chr1	27201245	27201363	1	0
chr1	27234393	27234646	1	0
chr1	27247389	27247732	4	0
chr1	27300904	27301120	1	0
chr1	27306768	27306894	1	1
chr1	27321975	27322444	2	0
chr1	27325417	27325544	2	0
chr1	27335936	27336030	1	0
chr1	27341845	27342027	1	0
chr1	27342069	27342274	1	0
chr1	27342664	27343547	3	0
chr1	27357677	27357824	1	0
chr1	27366317	27366471	1	0
chr1	27366529	27366682	1	0
chr1	27391650	27391941	2	1
chr1	27392039	27392179	1	0
chr1	27392271	27392595	1	0
chr1	27395385	27395684	1	0
chr1	27404688	27404782	1	0
chr1	27405000	27405104	1	0
chr1	27405205	27405452	1	0
chr1	27407080	27407764	1	0
chr1	27407967	27408241	1	0
chr1	27477313	27477485	1	0
chr1	27482211	27482636	5	2
chr1	27490161	27490288	1	0
chr1	27490311	27490638	1	0
chr1	27504028	27504412	5	0
chr1	27504996	27505462	1	2
chr1	27522543	27522745	1	0
chr1	27526057	27526394	2	0
chr1	27528137	27528293	1	0
chr1	27540351	27540601	1	0
chr1	27542521	27543307	5	2
chr1	27560701	27560944	1	0
chr1	27576225	27576442	1	0
chr1	27601817	27601944	1	0
chr1	27602228	27602390	1	0
chr1	27606505	27606731	1	0
chr1	27608663	27608953	2	0
chr1	27618505	27618819	1	1
chr1	27625105	27625592	1	0
chr1	27626611	27626756	1	1
chr1	27630917	27631193	1	0
chr1	27631728	27631935	1	0
chr1	27634179	27634616	1	1
chr1	27636549	27637020	2	0
chr1	27655170	27655330	1	1
chr1	27658590	27658766	1	0
chr1	27658808	27658944	1	0
chr1	27659711	27659950	1	0
chr1	27660045	27660172	1	0
chr1	27662876	27663079	1	0
chr1	27666072	27666504	2	0
chr1	27668191	27668574	2	0
chr1	27669203	27669393	3	0
chr1	27672072	27672208	2	0
chr1	27672260	27672396	1	0
chr1	27739249	27739413	2	0
chr1	27773142	27773610	3	0
chr1	27801684	27801790	1	0
chr1	27830696	27830823	1	0
chr1	27831100	27831254	1	0
chr1	27858162	27858364	1	0
chr1	27863241	27863368	1	1
chr1	27864293	27864539	1	0
chr1	27868532	27868927	1	0
chr1	27869018	27869179	1	0
chr1	27869456	27869610	1	0
chr1	27875249	27875598	1	0
chr1	27876544	27876899	1	0
chr1	27887419	27887671	1	0
chr1	27914631	27914918	1	0
chr1	27959925	27960052	1	0
chr1	27960167	27960497	2	0
chr1	28056276	28056457	1	0
chr1	28088445	28088574	1	0
chr1	28095883	28096363	1	0
chr1	28121019	28121240	1	1
chr1	28171370	28171577	1	0
chr1	28172735	28172905	1	0
chr1	28176533	28176691	1	0
chr1	28177192	28177398	1	0
chr1	28200677	28200771	1	0
chr1	28200886	28201037	1	0
chr1	28201165	28201307	2	0
chr1	28222852	28223144	1	0
chr1	28236139	28236473	2	0
chr1	28237813	28237985	2	0
chr1	28239139	28239545	5	1
chr1	28241688	28242202	9	2
chr1	28259303	28260826	3	0
chr1	28271742	28271845	1	0
chr1	28272637	28272745	1	0
chr1	28281265	28281405	1	0
chr1	28292707	28293017	4	1
chr1	28328923	28329135	1	0
chr1	28341577	28341917	1	0
chr1	28352113	28352670	9	0
chr1	28353337	28353523	1	0
chr1	28354211	28354527	1	0
chr1	28369495	28369855	1	0
chr1	28369904	28370061	1	1
chr1	28370092	28370380	1	0
chr1	28372999	28373822	4	1
chr1	28508905	28509034	1	0
chr1	28509921	28510054	1	0
chr1	28518087	28518806	1	0
chr1	28532177	28532272	1	0
chr1	28537889	28537989	1	0
chr1	28538457	28538552	1	0
chr1	28552833	28553228	1	0
chr1	28574678	28575144	4	2
chr1	28581465	28582181	2	0
chr1	28602247	28602588	2	1
chr1	28642986	28643172	1	0
chr1	28648399	28649570	1	2
chr1	28669006	28669208	1	0
chr1	28736519	28737049	2	0
chr1	28737179	28737379	1	0
chr1	28739634	28740046	4	0
chr1	28742562	28742786	1	0
chr1	28743345	28743835	1	0
chr1	28769469	28769563	1	0
chr1	28803980	28804454	7	2
chr1	28877271	28877469	1	0
chr1	28882138	28882509	1	0
chr1	28884965	28885219	2	0
chr1	28915196	28915424	1	0
chr1	29122318	29122522	1	0
chr1	29122588	29122790	1	0
chr1	29123174	29123458	1	0
chr1	29124280	29124672	2	0
chr1	29148260	29148961	1	0
chr1	29148989	29149130	1	0
chr1	29154770	29154864	1	0
chr1	29181914	29182106	1	0
chr1	29191357	29191587	1	0
chr1	29202837	29203048	1	0
chr1	29217558	29217762	1	1
chr1	29236254	29236684	1	0
chr1	29237361	29238059	1	0
chr1	29238562	29238913	1	0
chr1	29239126	29239908	2	1
chr1	29244516	29244718	1	1
chr1	29249043	29249229	1	0
chr1	29260318	29260589	1	0
chr1	29291873	29291967	1	0
chr1	29315389	29315483	1	0
chr1	29325618	29325740	1	0
chr1	29354549	29354806	2	1
chr1	29358723	29358958	2	0
chr1	29426754	29427130	1	2
chr1	29570034	29570434	1	0
chr1	29576504	29576801	2	2
chr1	29587102	29587288	1	0
chr1	29688599	29688970	1	0
chr1	29708764	29709000	1	0
chr1	29709010	29709231	1	0
chr1	29709341	29710520	6	2
chr1	29711961	29712227	2	0
chr1	29743047	29743521	2	0
chr1	29799146	29799456	2	1
chr1	29825261	29825553	1	0
chr1	29948170	29948700	1	0
chr1	29973291	29973510	1	0
chr1	29987548	29988430	2	3
chr1	30068843	30069029	1	0
chr1	30216570	30216959	1	0
chr1	30331390	30331567	1	1
chr1	30419767	30420022	1	0
chr1	30420428	30421064	7	1
chr1	30511871	30512175	1	0
chr1	30522174	30522419	1	0
chr1	30522844	30523051	1	0
chr1	30572229	30572594	2	1
chr1	30650162	30650289	1	0
chr1	30707859	30708388	2	1
chr1	30708512	30708748	1	0
chr1	30714629	30714859	1	0
chr1	30718760	30718969	2	0
chr1	30719291	30719472	1	0
chr1	30721723	30721850	1	0
chr1	30732676	30733079	1	1
chr1	30743606	30744005	3	1
chr1	30744120	30744247	1	0
chr1	30747378	30747675	1	0
chr1	30747716	30747851	1	0
chr1	30747936	30748888	7	2
chr1	30751293	30751462	1	0
chr1	30756421	30757075	3	1
chr1	30757754	30757881	1	0
chr1	30779699	30779833	1	0
chr1	30816246	30817029	3	1
chr1	30823306	30823588	1	1
chr1	30823980	30824393	2	0
chr1	30858810	30859022	1	0
chr1	30869197	30869386	1	0
chr1	30869949	30870122	1	0
chr1	30870320	30870414	1	0
chr1	30870858	30870962	1	0
chr1	30871933	30872537	1	0
chr1	30872790	30872897	1	0
chr1	30873260	30873354	1	0
chr1	30874357	30874529	1	0
chr1	30876856	30877126	2	0
chr1	30933148	30933281	1	0
chr1	30933375	30933516	1	1
chr1	30934435	30935326	2	1
chr1	30936667	30936836	1	0
chr1	31010202	31010397	1	2
chr1	31047518	31048090	7	1
chr1	31065393	31065802	3	0
chr1	31065907	31066097	1	1
chr1	31182428	31182562	1	0
chr1	31185789	31185961	1	2
chr1	31219413	31219540	1	1
chr1	31221045	31221394	1	2
chr1	31239245	31239640	1	0
chr1	31259890	31260096	1	0
chr1	31289290	31289384	1	0
chr1	31296621	31296766	1	0
chr1	31423683	31423854	2	0
chr1	31424680	31424885	2	0
chr1	31425785	31425940	1	0
chr1	31426654	31426832	2	0
chr1	31428976	31429096	2	0
chr1	31429381	31429575	2	0
chr1	31432945	31433184	2	0
chr1	31434042	31434569	2	0
chr1	31442079	31442314	1	1
chr1	31466569	31467329	5	1
chr1	31477383	31477561	1	1
chr1	31509291	31509446	1	0
chr1	31549272	31549612	2	0
chr1	31573925	31574185	1	0
chr1	31575653	31576071	1	0
chr1	31577173	31577459	2	0
chr1	31580065	31580267	1	0
chr1	31583147	31583242	2	1
chr1	31583479	31583593	1	0
chr1	31584681	31584801	2	0
chr1	31584902	31585033	1	0
chr1	31585149	31585336	2	0
chr1	31585750	31585876	2	0
chr1	31586671	31587595	2	0
chr1	31605924	31606074	1	0
chr1	31619430	31620094	2	1
chr1	31622170	31622479	2	0
chr1	31630149	31630415	1	0
chr1	31630478	31630572	1	0
chr1	31630593	31630813	1	0
chr1	31644606	31644743	1	0
chr1	31653584	31653678	1	0
chr1	31684126	31684238	1	0
chr1	31689952	31690138	1	0
chr1	31699375	31699580	1	0
chr1	31699816	31699943	1	0
chr1	31700350	31700706	1	0
chr1	31701100	31701379	3	0
chr1	31718670	31718827	1	0
chr1	31753304	31754148	4	2
chr1	31761987	31762204	1	0
chr1	31762725	31762937	1	0
chr1	31763186	31763456	1	0
chr1	31764731	31765127	1	0
chr1	31788060	31788461	5	1
chr1	31789147	31789462	1	0
chr1	31906626	31906720	1	0
chr1	31907033	31907437	1	0
chr1	31907824	31907918	1	0
chr1	31908342	31908457	1	0
chr1	31908784	31908934	1	0
chr1	31919005	31919109	1	0
chr1	31919297	31919607	1	0
chr1	31937164	31937366	1	0
chr1	31938169	31938328	2	0
chr1	31938353	31938604	1	0
chr1	31944506	31944922	1	0
chr1	31952903	31953338	2	1
chr1	31954727	31955013	1	0
chr1	31956103	31956287	1	0
chr1	32013756	32014343	2	0
chr1	32037856	32038012	2	0
chr1	32042559	32042758	1	0
chr1	32043022	32043176	1	0
chr1	32043426	32043750	2	0
chr1	32064155	32064666	4	1
chr1	32072934	32073131	1	0
chr1	32107762	32108155	1	1
chr1	32133387	32133799	2	0
chr1	32171136	32171230	1	0
chr1	32171862	32172036	1	0
chr1	32172817	32172911	1	0
chr1	32173921	32174066	1	0
chr1	32174462	32174629	1	0
chr1	32175282	32175583	1	0
chr1	32179839	32180321	2	0
chr1	32180333	32180441	1	0
chr1	32187961	32188123	1	1
chr1	32196679	32196869	1	0
chr1	32197346	32197444	1	0
chr1	32222538	32222644	1	0
chr1	32224018	32224114	1	0
chr1	32226161	32226530	2	0
chr1	32228488	32228818	2	0
chr1	32229103	32229197	1	0
chr1	32230948	32231554	2	0
chr1	32232900	32233339	6	0
chr1	32240328	32240854	1	0
chr1	32241251	32241383	1	0
chr1	32241419	32241581	2	0
chr1	32248275	32248495	1	0
chr1	32250062	32250259	1	0
chr1	32251085	32251241	1	0
chr1	32272983	32273474	1	0
chr1	32291611	32292002	1	0
chr1	32292105	32292306	1	0
chr1	32292525	32292652	1	0
chr1	32302619	32302747	1	0
chr1	32316633	32316796	2	1
chr1	32326973	32327083	1	1
chr1	32327534	32327628	1	0
chr1	32330556	32330670	1	1
chr1	32330763	32330857	1	0
chr1	32334169	32334263	1	0
chr1	32334336	32335061	2	0
chr1	32335182	32335354	1	0
chr1	32351211	32351447	1	0
chr1	32351583	32351764	1	0
chr1	32353575	32353951	3	0
chr1	32365851	32365945	1	0
chr1	32366171	32366265	1	0
chr1	32366483	32366577	1	0
chr1	32394536	32394868	2	0
chr1	32401049	32401327	1	1
chr1	32494210	32494597	5	1
chr1	32500765	32501111	1	0
chr1	32539571	32539795	1	0
chr1	32539879	32540006	1	0
chr1	32650935	32651751	1	0
chr1	32651920	32652030	1	0
chr1	32679986	32680245	1	0
chr1	32701420	32701648	1	0
chr1	32701933	32702582	3	0
chr1	32702975	32703215	1	0
chr1	32703437	32704433	1	1
chr1	32712280	32712471	1	0
chr1	32724463	32724929	3	0
chr1	32729901	32730393	1	1
chr1	32760120	32760382	1	0
chr1	32767804	32767930	2	0
chr1	32769888	32770294	1	0
chr1	32770458	32770872	1	0
chr1	32771592	32772390	1	0
chr1	32772911	32773022	1	0
chr1	32773090	32773306	2	0
chr1	32773614	32774601	1	0
chr1	32775973	32776091	1	0
chr1	32779380	32779523	1	0
chr1	32780086	32780268	2	1
chr1	32810923	32811059	1	0
chr1	32817055	32817521	3	0
chr1	32818234	32818558	1	0
chr1	32818912	32819125	1	0
chr1	32859338	32859763	4	1
chr1	32876793	32877004	2	0
chr1	32886649	32886776	1	0
chr1	32892776	32893238	1	0
chr1	32895569	32895731	1	0
chr1	32898123	32898298	2	0
chr1	32901225	32901332	1	0
chr1	32951338	32951504	1	0
chr1	32963687	32964395	4	1
chr1	32964627	32964816	1	0
chr1	32981278	32981500	1	0
chr1	32989133	32989557	1	1
chr1	32992526	32992754	1	0
chr1	32992802	32993114	1	2
chr1	33010163	33010353	1	0
chr1	33010595	33010689	1	0
chr1	33013226	33013391	2	0
chr1	33036745	33036860	1	0
chr1	33086306	33086511	1	0
chr1	33099277	33099552	2	0
chr1	33100025	33100211	1	0
chr1	33127143	33127429	1	0
chr1	33151760	33152161	1	2
chr1	33181144	33181271	1	0
chr1	33218752	33219297	1	0
chr1	33298817	33299021	1	0
chr1	33317952	33318162	1	0
chr1	33324052	33324283	1	0
chr1	33324376	33324587	1	0
chr1	33324841	33324999	1	0
chr1	33327826	33328476	1	1
chr1	33328870	33329132	1	0
chr1	33330071	33330190	1	1
chr1	33331369	33331463	1	0
chr1	33331910	33332122	1	2
chr1	33334139	33334268	1	0
chr1	33342342	33342564	1	0
chr1	33346945	33347300	2	0
chr1	33367866	33368032	1	0
chr1	33433679	33434106	2	0
chr1	33454979	33455153	1	2
chr1	33455850	33456094	1	0
chr1	33461474	33461657	1	0
chr1	33470536	33471028	4	0
chr1	33524641	33524870	2	1
chr1	33633145	33633347	1	0
chr1	33647411	33647613	1	1
chr1	33812347	33812528	1	1
chr1	33918260	33918568	1	1
chr1	34072309	34072447	1	1
chr1	34163068	34163324	2	1
chr1	34163391	34163610	1	0
chr1	34199860	34200255	1	1
chr1	34268303	34268727	1	0
chr1	34360726	34360894	1	0
chr1	34418151	34418459	1	1
chr1	34529274	34529471	1	1
chr1	34529842	34530045	1	1
chr1	34561828	34562120	1	0
chr1	34742798	34742933	1	1
chr1	34755282	34755556	1	0
chr1	34757331	34758329	1	1
chr1	34779631	34779826	1	1
chr1	34781311	34781731	1	1
chr1	34784756	34785542	1	1
chr1	34785640	34786161	1	1
chr1	34852733	34852874	1	0
chr1	34855259	34855353	1	0
chr1	34855558	34855913	1	1
chr1	34866112	34866239	1	0
chr1	34866421	34866633	1	0
chr1	34928900	34929099	1	0
chr1	34985224	34985470	1	0
chr1	35016745	35016947	1	0
chr1	35079491	35079618	1	0
chr1	35183968	35184081	1	0
chr1	35184295	35184532	2	0
chr1	35187006	35187131	1	0
chr1	35187929	35188095	2	0
chr1	35189192	35189374	2	1
chr1	35190698	35190995	2	0
chr1	35191328	35191527	2	0
chr1	35192076	35193121	1	0
chr1	35268518	35268755	1	0
chr1	35268974	35269241	1	1
chr1	35298432	35298616	1	1
chr1	35433598	35433733	1	0
chr1	35557852	35558011	1	0
chr1	35577614	35577741	1	0
chr1	35602352	35602682	1	0
chr1	35603098	35603367	2	0
chr1	35609244	35609409	2	0
chr1	35636331	35636425	1	0
chr1	35641345	35641499	2	0
chr1	35641539	35641694	1	0
chr1	35715117	35715423	1	1
chr1	35715558	35715686	1	0
chr1	35718867	35719276	1	0
chr1	35769339	35769523	1	0
chr1	35769608	35769735	1	0
chr1	35769844	35770000	1	0
chr1	35883051	35883190	1	0
chr1	35886147	35886354	1	0
chr1	35890253	35890383	1	0
chr1	35894205	35894383	1	1
chr1	35930753	35930909	1	1
chr1	35930946	35931298	1	0
chr1	36088677	36088969	2	0
chr1	36097809	36098055	1	2
chr1	36099649	36099796	1	0
chr1	36109153	36109339	1	0
chr1	36136657	36136751	1	0
chr1	36136977	36137304	1	0
chr1	36137824	36137963	1	0
chr1	36149363	36149457	1	0
chr1	36149543	36149902	2	0
chr1	36156193	36156469	2	0
chr1	36156663	36156914	1	0
chr1	36170976	36171310	2	0
chr1	36171374	36171609	1	0
chr1	36172462	36172638	2	0
chr1	36173348	36173482	2	0
chr1	36174870	36175001	2	0
chr1	36176208	36176584	2	0
chr1	36176703	36176854	2	0
chr1	36177865	36178170	2	0
chr1	36178466	36179048	2	0
chr1	36179627	36180075	1	0
chr1	36180241	36180745	2	0
chr1	36223934	36224581	2	2
chr1	36224792	36225029	1	1
chr1	36286520	36286775	1	1
chr1	36286922	36287195	1	0
chr1	36289260	36289439	1	0
chr1	36289545	36289754	1	0
chr1	36296596	36296717	1	0
chr1	36300889	36300995	1	0
chr1	36301586	36301680	1	0
chr1	36303841	36304202	1	0
chr1	36304726	36304843	1	0
chr1	36306296	36306423	1	0
chr1	36306757	36307003	1	0
chr1	36342819	36343036	1	0
chr1	36350922	36351154	1	0
chr1	36351527	36351733	1	0
chr1	36352527	36352856	2	0
chr1	36352918	36353175	1	0
chr1	36366252	36366525	1	1
chr1	36374461	36374588	1	0
chr1	36374705	36375019	1	0
chr1	36385641	36385849	1	0
chr1	36385999	36386135	1	0
chr1	36386464	36386804	1	0
chr1	36397260	36397464	1	1
chr1	36397843	36398054	1	0
chr1	36401111	36401391	1	0
chr1	36402038	36402196	1	0
chr1	36420921	36421272	1	1
chr1	36448826	36449084	1	0
chr1	36456210	36456364	2	0
chr1	36464165	36464566	2	0
chr1	36511959	36512543	1	1
chr1	36516840	36517091	1	1
chr1	36613556	36613925	1	0
chr1	36717114	36717502	2	1
chr1	36771263	36771534	1	0
chr1	36884350	36884582	1	1
chr1	37098243	37098409	1	0
chr1	37100374	37100881	10	1
chr1	37240536	37240825	2	2
chr1	37288931	37289321	1	1
chr1	37319020	37319361	1	0
chr1	37359949	37360104	1	0
chr1	37360665	37360792	1	0
chr1	37471837	37472023	1	0
chr1	37474187	37474314	1	0
chr1	37474486	37474705	1	0
chr1	37476819	37477078	1	1
chr1	37479001	37479128	1	0
chr1	37479599	37479974	2	0
chr1	37483480	37483574	1	0
chr1	37493680	37493774	1	0
chr1	37514747	37514920	1	0
chr1	37540155	37540260	1	0
chr1	37554148	37554283	1	0
chr1	37563543	37563677	1	0
chr1	37568969	37569110	1	0
chr1	37603193	37603320	1	0
chr1	37660615	37660822	1	0
chr1	37690472	37690747	1	1
chr1	37691727	37691896	1	0
chr1	37692232	37692557	1	0
chr1	37719769	37720165	1	0
chr1	37793974	37794252	1	0
chr1	37803810	37803943	1	0
chr1	37807662	37807960	1	1
chr1	37808099	37808264	1	0
chr1	37808551	37808702	1	0
chr1	37808986	37809371	1	1
chr1	37815371	37815606	1	1
chr1	37834738	37835050	2	1
chr1	37860022	37860331	1	0
chr1	37924841	37925226	3	1
chr1	37931583	37931816	1	0
chr1	37946520	37947691	2	2
chr1	37969606	37969709	1	0
chr1	37989938	37990347	4	0
chr1	37999570	37999837	1	0
chr1	38005362	38005489	1	0
chr1	38027175	38027405	2	0
chr1	38030112	38030416	1	0
chr1	38039311	38039532	1	0
chr1	38045624	38045867	1	0
chr1	38046618	38046745	1	0
chr1	38047104	38047260	1	0
chr1	38047292	38048568	3	1
chr1	38064783	38065229	1	1
chr1	38084631	38084923	1	1
chr1	38085859	38085998	1	0
chr1	38086152	38086295	1	1
chr1	38098038	38098273	1	0
chr1	38117549	38118013	7	2
chr1	38152232	38152470	1	0
chr1	38247016	38247202	1	0
chr1	38287091	38287782	5	0
chr1	38502812	38503236	3	3
chr1	38514574	38514918	3	1
chr1	38578604	38578731	1	0
chr1	38640475	38640726	1	2
chr1	38708997	38709091	1	0
chr1	38709361	38709569	1	0
chr1	38818236	38818363	1	0
chr1	38837142	38837432	3	0
chr1	38838581	38838825	1	0
chr1	38855757	38855932	1	0
chr1	38856953	38857050	1	0
chr1	38859144	38859338	1	0
chr1	38859759	38860077	1	0
chr1	38872766	38873112	1	0
chr1	38901539	38901887	3	0
chr1	38991107	38991448	2	0
chr1	39004081	39004411	1	0
chr1	39004580	39005077	3	0
chr1	39021749	39022214	2	1
chr1	39026299	39026467	1	0
chr1	39027574	39028082	2	0
chr1	39028708	39028937	2	0
chr1	39034372	39034554	2	0
chr1	39043921	39044048	1	0
chr1	39059379	39059712	3	1
chr1	39081500	39081638	1	0
chr1	39104792	39105044	1	0
chr1	39105281	39105460	1	0
chr1	39106160	39106494	1	0
chr1	39178610	39178874	1	0
chr1	39183690	39184144	2	0
chr1	39235820	39236010	2	1
chr1	39330653	39330839	1	0
chr1	39346779	39347394	8	1
chr1	39387607	39387747	1	0
chr1	39398606	39398797	1	0
chr1	39409157	39409284	1	0
chr1	39461918	39462012	1	0
chr1	39477816	39478480	2	1
chr1	39491394	39491521	1	0
chr1	39491651	39492006	1	0
chr1	39509610	39509752	1	0
chr1	39563638	39563743	1	0
chr1	39564684	39564778	1	0
chr1	39565090	39565377	2	0
chr1	39568801	39568926	2	0
chr1	39569867	39570000	2	0
chr1	39571233	39571350	1	0
chr1	39572394	39572561	1	0
chr1	39575738	39576190	2	0
chr1	39576834	39577005	1	0
chr1	39609715	39609842	1	0
chr1	39653605	39653867	1	0
chr1	39666909	39667051	1	0
chr1	39725177	39725498	2	1
chr1	39741744	39741979	1	0
chr1	39748912	39749036	1	1
chr1	39753300	39753394	1	0
chr1	39789066	39789378	2	0
chr1	39799283	39799446	1	0
chr1	39799803	39800028	1	0
chr1	39802574	39802798	1	0
chr1	39802853	39803434	2	1
chr1	39817455	39817589	1	0
chr1	39825811	39826038	1	0
chr1	39883030	39883232	1	0
chr1	39901201	39901473	2	0
chr1	39901664	39901838	1	0
chr1	39902274	39902607	1	0
chr1	39934253	39934912	1	2
chr1	39955082	39955344	1	0
chr1	39960731	39960875	1	0
chr1	39970392	39970675	3	0
chr1	39976634	39977644	7	0
chr1	40059330	40059457	2	0
chr1	40060060	40060158	2	0
chr1	40064208	40064362	2	0
chr1	40069692	40069870	2	0
chr1	40070162	40070277	1	0
chr1	40070845	40070974	2	0
chr1	40071450	40072591	2	1
chr1	40073199	40073443	1	0
chr1	40073579	40073979	1	2
chr1	40097185	40097440	1	0
chr1	40161235	40161440	1	0
chr1	40161479	40161610	1	0
chr1	40257619	40258317	3	1
chr1	40293024	40293312	1	0
chr1	40293773	40293927	1	0
chr1	40309488	40309807	1	0
chr1	40313769	40313896	1	0
chr1	40315196	40315646	2	0
chr1	40316582	40316718	1	0
chr1	40373669	40373815	1	0
chr1	40373953	40374249	1	0
chr1	40374350	40374683	2	1
chr1	40449962	40450236	1	0
chr1	40477355	40477482	1	0
chr1	40508660	40509260	1	1
chr1	40607537	40607682	1	0
chr1	40634918	40635225	1	1
chr1	40665807	40666006	1	0
chr1	40691618	40691886	2	0
chr1	40702911	40703040	1	0
chr1	40711383	40712037	4	2
chr1	40736140	40736618	1	1
chr1	40769736	40770206	8	1
chr1	40818648	40818775	1	0
chr1	40825471	40825598	1	0
chr1	40840007	40840420	3	1
chr1	40861169	40861693	1	0
chr1	40861833	40862340	1	0
chr1	40872353	40872572	1	0
chr1	40875698	40876098	1	0
chr1	40877762	40877991	1	0
chr1	40881229	40881451	1	0
chr1	40886287	40887347	4	1
chr1	40898592	40898820	1	0
chr1	40899351	40899772	3	1
chr1	40967359	40967705	2	1
chr1	40967783	40968181	1	0
chr1	40971664	40971899	1	0
chr1	40979394	40979617	1	0
chr1	40979873	40980096	1	0
chr1	40980739	40981201	1	1
chr1	41003864	41004026	1	0
chr1	41006604	41007662	7	3
chr1	41241874	41242121	1	0
chr1	41242342	41242613	1	0
chr1	41320492	41320829	1	0
chr1	41321846	41322477	1	0
chr1	41322947	41323610	5	1
chr1	41353390	41353576	1	2
chr1	41353725	41354034	2	0
chr1	41358457	41358964	1	2
chr1	41366774	41366981	1	0
chr1	41383486	41383846	1	0
chr1	41394582	41394874	1	0
chr1	41412457	41413106	2	1
chr1	41413107	41413348	1	0
chr1	41418986	41419154	1	0
chr1	41423843	41424163	1	1
chr1	41424389	41425295	1	0
chr1	41428417	41428717	2	1
chr1	41432604	41433281	1	0
chr1	41435714	41435928	1	0
chr1	41465810	41466322	4.5	1
chr1	41467410	41467542	1	0
chr1	41473744	41474311	3	1
chr1	41481040	41481202	1	0
chr1	41481886	41483019	10	1
chr1	41485147	41485281	1	0
chr1	41492375	41492537	1	0
chr1	41493134	41493369	1	0
chr1	41494145	41494358	1	0
chr1	41496214	41496567	2	0
chr1	41498862	41499073	1	0
chr1	41500515	41500815	1	1
chr1	41500929	41501144	1	0
chr1	41516135	41516382	2	0
chr1	41526371	41526663	1	1
chr1	41527463	41527790	1	0
chr1	41616029	41616573	6	1
chr1	41623996	41624165	1	0
chr1	41626222	41626500	1	0
chr1	41650198	41650399	1	0
chr1	41662074	41662201	1	0
chr1	41662821	41662970	1	0
chr1	41708032	41708164	1	0
chr1	41718475	41718830	4	0
chr1	41728576	41729123	1	2
chr1	41739051	41739252	1	0
chr1	41739505	41739731	1	0
chr1	41751306	41751554	1	0
chr1	41752083	41752421	1	1
chr1	41752477	41752778	1	0
chr1	41803013	41803247	1	0
chr1	41803355	41803828	2	0
chr1	41804251	41804390	1	0
chr1	41806878	41807072	1	0
chr1	41809839	41810125	1	0
chr1	41860179	41860459	1	1
chr1	41902120	41902382	1	1
chr1	42134275	42134429	1	0
chr1	42143926	42144095	1	1
chr1	42146306	42146662	4	1
chr1	42147010	42147151	1	1
chr1	42167549	42167826	1	0
chr1	42172952	42173282	1	0
chr1	42173443	42173602	1	0
chr1	42192127	42192464	4	2
chr1	42334632	42334839	1	1
chr1	42335196	42335522	2	0
chr1	42380822	42380992	1	0
chr1	42407070	42407462	4	1
chr1	42456213	42456340	1	0
chr1	42456401	42456547	1	0
chr1	42456656	42456789	1	0
chr1	42459786	42459947	1	0
chr1	42460055	42460149	1	0
chr1	42532832	42533970	8	3
chr1	42658279	42658605	1	0
chr1	42682030	42682178	1	0
chr1	42682443	42682722	2	0
chr1	42682985	42683197	1	0
chr1	42696647	42696825	2	0
chr1	42700775	42701039	2	0
chr1	42701986	42702194	2	1
chr1	42721984	42722292	4	1
chr1	42766851	42766945	1	0
chr1	42816880	42817041	1	0
chr1	42846554	42846707	1	0
chr1	42903428	42903622	2	0
chr1	42924246	42924578	1	0
chr1	42926253	42927244	2	0
chr1	42927602	42927821	2	0
chr1	42928927	42929051	2	0
chr1	42929176	42929334	2	0
chr1	42929565	42930040	2	0
chr1	42930625	42930868	2	1
chr1	42931014	42931239	2	0
chr1	42937291	42937581	1	0
chr1	42940867	42941453	4	0
chr1	42941842	42942041	2	1
chr1	42942598	42942791	1	0
chr1	42943191	42943474	2	1
chr1	42958182	42958604	1	0
chr1	42958623	42958854	2	0
chr1	42959149	42959425	1	0
chr1	42967124	42967438	1	0
chr1	42978684	42978854	1	0
chr1	43029237	43029444	1	0
chr1	43152195	43152569	2	0
chr1	43152608	43153406	9	2
chr1	43166833	43166932	1	1
chr1	43170769	43170899	1	0
chr1	43171485	43171646	2	0
chr1	43172064	43172166	1	0
chr1	43206824	43207167	1	0
chr1	43348860	43349065	1	0
chr1	43358449	43358650	1	0
chr1	43359167	43359348	1	0
chr1	43360217	43360336	1	0
chr1	43360830	43360934	1	0
chr1	43363653	43364165	1	0
chr1	43364331	43364633	1	0
chr1	43365168	43365399	2	0
chr1	43367200	43367479	1	1
chr1	43367897	43368300	1	1
chr1	43453565	43453713	1	0
chr1	43472536	43472722	1	0
chr1	43530924	43531091	1	0
chr1	43545029	43545180	1	0
chr1	43553491	43553619	1	0
chr1	43553798	43553929	2	0
chr1	43559409	43560034	1	0
chr1	43560077	43560551	1	0
chr1	43564283	43564671	3	0
chr1	43569592	43569773	2	0
chr1	43582121	43582596	7	1
chr1	43586215	43586533	1	1
chr1	43587623	43588053	1	0
chr1	43588746	43588996	2	0
chr1	43590967	43591553	2	0
chr1	43591822	43591931	1	0
chr1	43592430	43592560	1	0
chr1	43592754	43593186	1	0
chr1	43597779	43598052	2	0
chr1	43598718	43598917	1	0
chr1	43603420	43604189	2	2
chr1	43605187	43605446	2	0
chr1	43606249	43606467	2	0
chr1	43606810	43606978	2	0
chr1	43609353	43609489	2	0
chr1	43613621	43613715	1	0
chr1	43617447	43617580	2	0
chr1	43617733	43617911	2	0
chr1	43618629	43618753	1	0
chr1	43619031	43619182	2	0
chr1	43619300	43619573	2	0
chr1	43619677	43619858	2	1
chr1	43620098	43620222	1	0
chr1	43620453	43620580	2	0
chr1	43620801	43621007	2	0
chr1	43621105	43621230	2	0
chr1	43621920	43622625	1	0
chr1	43622977	43623509	2	0
chr1	43707033	43707294	1	0
chr1	43712012	43712315	1	0
chr1	43767326	43767526	1	1
chr1	43836584	43836877	1	1
chr1	43912668	43913031	3	1
chr1	43946431	43947190	1	0
chr1	43974971	43975152	2	0
chr1	43976095	43976189	1	0
chr1	43977053	43977202	1	1
chr1	43977996	43978164	1	0
chr1	43979533	43979660	1	0
chr1	43979955	43980320	1	0
chr1	43981184	43981439	1	0
chr1	43981759	43981882	1	0
chr1	43984903	43985019	1	0
chr1	43985307	43985401	1	0
chr1	43990311	43990605	1	0
chr1	44029529	44030001	1	1
chr1	44030379	44030575	1	0
chr1	44122203	44122534	1	0
chr1	44186221	44186348	1	0
chr1	44213254	44213610	6	0
chr1	44217947	44218357	1	1
chr1	44221337	44221465	1	1
chr1	44326398	44326802	2	1
chr1	44327866	44328182	2	0
chr1	44355063	44355307	1	0
chr1	44609228	44609713	1	0
chr1	44616763	44617034	1	0
chr1	44631850	44631977	1	0
chr1	44632018	44632222	1	0
chr1	44650722	44650953	1	0
chr1	44651152	44651263	1	0
chr1	44721563	44721791	1	1
chr1	44731166	44731437	1	0
chr1	44775113	44775828	3	1
chr1	44776032	44776139	2	0
chr1	44776656	44776792	2	0
chr1	44777615	44777788	2	0
chr1	44778595	44778720	2	0
chr1	44784083	44784225	1	0
chr1	44786209	44787016	1	0
chr1	44799635	44800948	8	1
chr1	44802765	44803001	1	0
chr1	44806630	44806832	1	0
chr1	44807202	44808057	2	1
chr1	44808173	44808491	1	1
chr1	44808499	44809086	1	0
chr1	44809616	44809802	1	0
chr1	44810441	44810775	1	0
chr1	44986507	44986750	3	0
chr1	45010570	45010758	1	0
chr1	45013132	45013226	1	0
chr1	45013893	45014031	1	0
chr1	45206349	45206518	1	0
chr1	45303935	45304204	2	0
chr1	45304324	45304596	1	0
chr1	45326626	45326889	1	0
chr1	45326981	45327128	1	0
chr1	45339964	45340123	1	0
chr1	45381285	45381624	3	1
chr1	45451394	45451708	1	0
chr1	45491009	45491261	2	0
chr1	45499742	45500071	1	0
chr1	45511099	45511414	2	0
chr1	45512687	45512847	1	0
chr1	45514523	45514640	2	0
chr1	45514854	45515006	2	0
chr1	45515652	45515829	2	0
chr1	45518933	45519062	2	0
chr1	45521469	45522062	2	0
chr1	45543949	45544133	1	0
chr1	45545099	45545243	1	0
chr1	45550519	45550879	1	0
chr1	45557339	45557890	4	1
chr1	45567999	45568173	1	0
chr1	45570015	45570142	1	0
chr1	45583544	45583847	1	0
chr1	45613270	45613624	5	1
chr1	45622213	45622429	1	0
chr1	45628245	45628339	1	0
chr1	45660994	45661229	1	0
chr1	45687683	45687885	1	0
chr1	45688036	45688378	2	0
chr1	45750476	45750678	1	0
chr1	45750713	45751015	1	0
chr1	45755562	45755691	1	0
chr1	45952082	45952316	2	1
chr1	45957386	45958010	7	1
chr1	46005364	46005525	1	1
chr1	46034086	46034215	1	0
chr1	46037091	46037369	3	0
chr1	46043772	46044043	1	1
chr1	46071849	46072316	2	0
chr1	46077723	46077935	1	0
chr1	46132386	46133152	2	2
chr1	46166642	46166769	1	0
chr1	46180564	46180658	1	0
chr1	46183123	46183689	4	2
chr1	46184199	46184395	1	0
chr1	46185491	46185859	2	0
chr1	46189024	46189118	1	0
chr1	46192105	46192212	1	0
chr1	46196746	46196840	1	0
chr1	46203157	46203284	1	0
chr1	46218482	46218880	3	1
chr1	46223633	46223770	1	1
chr1	46247604	46247828	2	0
chr1	46249275	46249418	1	1
chr1	46278536	46278721	1	0
chr1	46281170	46281376	1	0
chr1	46285486	46286067	1	0
chr1	46286280	46286445	1	0
chr1	46301328	46301616	1	0
chr1	46302087	46302349	1	0
chr1	46302404	46302562	1	0
chr1	46303083	46303391	1	0
chr1	46303705	46303807	1	0
chr1	46310186	46310310	2	0
chr1	46316596	46316732	2	0
chr1	46340707	46340906	1	0
chr1	46356973	46357550	4	1
chr1	46370315	46370669	3	1
chr1	46406431	46406560	1	0
chr1	46448273	46448569	1	0
chr1	46476887	46477208	1	0
chr1	46483936	46484297	2	1
chr1	46489641	46489768	1	0
chr1	46520441	46520697	1	1
chr1	46528086	46528287	1	0
chr1	46532921	46533078	1	0
chr1	46533315	46533477	1	0
chr1	46533628	46533832	1	1
chr1	46535119	46535380	1	0
chr1	46572991	46573615	1	0
chr1	46616571	46616935	1	0
chr1	46635350	46635478	1	0
chr1	46639563	46639984	6	1
chr1	46668415	46668658	1	0
chr1	46677153	46677293	1	0
chr1	46677425	46677743	1	0
chr1	46718033	46718169	1	0
chr1	46718730	46718842	1	0
chr1	46719087	46719442	1	0
chr1	46822491	46822742	1	1
chr1	47179188	47179418	1	0
chr1	47201321	47201448	1	0
chr1	47333651	47333778	1	0
chr1	47333946	47334107	1	0
chr1	47334163	47334427	1	0
chr1	47368474	47368607	2	0
chr1	47372963	47373158	1	1
chr1	47376736	47376947	2	1
chr1	47377134	47377304	1	0
chr1	47377322	47377598	1	0
chr1	47416574	47416776	1	1
chr1	47432035	47432728	1	0
chr1	47436546	47436716	1	0
chr1	47437540	47437667	1	0
chr1	47437712	47438100	1	0
chr1	47569791	47570191	1	0
chr1	47732439	47733136	3	0
chr1	47764502	47764644	1	0
chr1	47808754	47808951	1	0
chr1	47820321	47820663	1	2
chr1	47881668	47882159	1	0
chr1	48051530	48051720	1	0
chr1	48052382	48052725	1	0
chr1	48061984	48062126	1	0
chr1	48068518	48068800	3	1
chr1	48070039	48070323	1	0
chr1	48093655	48093961	1	0
chr1	48225418	48225884	3	1
chr1	48292639	48292878	1	0
chr1	48294665	48295098	4	0
chr1	48494266	48494653	1	0
chr1	48530836	48530963	1	0
chr1	48555291	48555640	3	1
chr1	48869469	48869732	1	1
chr1	48916141	48916346	1	1
chr1	50139162	50139552	3	1
chr1	50166266	50166674	3	1
chr1	50333103	50333376	1	0
chr1	50603286	50604052	7	2
chr1	50610703	50610852	1	0
chr1	50705672	50706181	3	2
chr1	50940372	50940854	3	0
chr1	50959582	50959798	1	0
chr1	50960045	50960604	2	0
chr1	50968560	50968687	1	0
chr1	50969307	50969482	1	0
chr1	51236137	51236329	1	0
chr1	51236600	51236830	1	1
chr1	51269956	51270083	1	0
chr1	51271172	51271411	2	0
chr1	51271520	51271811	1	1
chr1	51272369	51272713	1	0
chr1	51302360	51302487	1	0
chr1	51303969	51304159	1	0
chr1	51331328	51331495	1	0
chr1	51344759	51344964	1	0
chr1	51350892	51351133	3	1
chr1	51410235	51410449	2	1
chr1	51519079	51519262	1	0
chr1	51519421	51519611	1	0
chr1	51578547	51578698	1	1
chr1	51592672	51593031	4	0
chr1	51636992	51637365	4	0
chr1	51661267	51661461	1	0
chr1	51677389	51677805	2	2
chr1	51692068	51692774	5	0
chr1	51693186	51693313	1	0
chr1	51693334	51694057	6	1
chr1	51803839	51803966	1	0
chr1	51829004	51829410	6	0
chr1	51834010	51834104	1	0
chr1	51840280	51840510	1	0
chr1	51878414	51878610	1	0
chr1	51897740	51897984	1	0
chr1	51924267	51924722	2	0
chr1	52020761	52020985	1	0
chr1	52033055	52033535	1	0
chr1	52033572	52033883	1	0
chr1	52055360	52055495	1	0
chr1	52141944	52142248	1	0
chr1	52270910	52271164	1	0
chr1	52333930	52334145	2	1
chr1	52366157	52366495	1	0
chr1	52368936	52369288	2	1
chr1	52556791	52557351	3	1
chr1	52574455	52574833	3	1
chr1	52606446	52606759	1	1
chr1	52636693	52636909	1	1
chr1	52637228	52637379	1	0
chr1	52665744	52666050	1	0
chr1	52672909	52673325	2	1
chr1	52679236	52679366	1	0
chr1	52686285	52686440	1	2
chr1	52703204	52703488	1	0
chr1	52726503	52727070	1	0
chr1	52760629	52760843	1	0
chr1	52772197	52772660	2	1
chr1	52842481	52843056	1	0
chr1	52843177	52843523	1	0
chr1	52921685	52921861	1	0
chr1	52993244	52993344	1	1
chr1	52993569	52993683	1	0
chr1	53014691	53015058	1	1
chr1	53027943	53028066	1	0
chr1	53050617	53050908	1	0
chr1	53051047	53051195	1	0
chr1	53082673	53083028	1	1
chr1	53095039	53095596	1	0
chr1	53182050	53182324	1	0
chr1	53196932	53197106	1	0
chr1	53201200	53201609	4	1
chr1	53220367	53220724	1	0
chr1	53238484	53238611	1	1
chr1	53292777	53293068	1	2
chr1	53296209	53296336	1	2
chr1	53307330	53307627	1	0
chr1	53326508	53326746	1	0
chr1	53328118	53328308	1	0
chr1	53342320	53342585	2	0
chr1	53362969	53363123	1	0
chr1	53363204	53363615	2	1
chr1	53393383	53393520	1	0
chr1	53393678	53393894	2	0
chr1	53410227	53410510	1	0
chr1	53477651	53477984	1	2
chr1	53482795	53483097	1	1
chr1	53556129	53556573	1	0
chr1	53654885	53655087	1	0
chr1	53656388	53656732	1	0
chr1	53659190	53659446	1	1
chr1	53690469	53690767	1	0
chr1	53838334	53838766	2	2
chr1	53945439	53945683	1	0
chr1	53946442	53946569	1	0
chr1	53952091	53952221	1	0
chr1	53952372	53952466	1	0
chr1	54018188	54018346	1	0
chr1	54032051	54032294	1	1
chr1	54036604	54036703	1	0
chr1	54043388	54043498	1	0
chr1	54047270	54047364	1	0
chr1	54053017	54053185	2	0
chr1	54053413	54053540	1	0
chr1	54081668	54081942	1	0
chr1	54137562	54138004	1	1
chr1	54167877	54168114	1	0
chr1	54200338	54200588	2	0
chr1	54205027	54205193	1	0
chr1	54209980	54210120	1	0
chr1	54212530	54212624	1	0
chr1	54216226	54216341	1	0
chr1	54249793	54250065	1	0
chr1	54263750	54263960	2	1
chr1	54381616	54381745	1	1
chr1	54488224	54488519	1	0
chr1	54542419	54542790	2	0
chr1	54581752	54582007	1	1
chr1	54606372	54606914	1	0
chr1	54622774	54622901	1	0
chr1	54655605	54655732	1	1
chr1	54715714	54715952	3	1
chr1	54787471	54787705	1	2
chr1	54798882	54799197	1	0
chr1	54801168	54801358	1	0
chr1	54810508	54810741	1	0
chr1	54849751	54852398	2	3
chr1	54853417	54853610	2	0
chr1	54854051	54854242	2	0
chr1	54865301	54865464	2	0
chr1	54871332	54871617	2	0
chr1	54875068	54875207	2	0
chr1	54875940	54876067	1	0
chr1	54883604	54883776	2	0
chr1	54886860	54887173	2	0
chr1	54967447	54967721	1	1
chr1	55021604	55021816	1	0
chr1	55021972	55022338	1	0
chr1	55039117	55039389	1	0
chr1	55043840	55043971	1	0
chr1	55058089	55058195	1	0
chr1	55060029	55060463	3	1
chr1	55061383	55061477	1	0
chr1	55063451	55063565	1	0
chr1	55064154	55064259	1	0
chr1	55064532	55064679	1	1
chr1	55120612	55120986	3	0
chr1	55124384	55124961	4	2
chr1	55215158	55215926	1	0
chr1	55277528	55277709	1	0
chr1	55310623	55310893	1	0
chr1	55320906	55321209	2	1
chr1	55429058	55429263	1	0
chr1	55581100	55581301	1	1
chr1	55591817	55592067	1	1
chr1	55718882	55719145	1	0
chr1	55931592	55932242	5	1
chr1	56064684	56065142	4	1
chr1	56065817	56066031	1	0
chr1	56111027	56111437	4	2
chr1	56216382	56216589	1	0
chr1	56435743	56436282	1	0
chr1	56439747	56439953	1	1
chr1	56533677	56534071	4	0
chr1	56579281	56579408	1	0
chr1	56646183	56646390	1	0
chr1	56803631	56803889	1	0
chr1	56818184	56818352	1	1
chr1	56818390	56818597	1	0
chr1	56818771	56818898	1	0
chr1	56819085	56819343	2	1
chr1	57026256	57026663	2	0
chr1	57118177	57118550	4	0
chr1	57249567	57249880	1	1
chr1	57360367	57360574	1	1
chr1	57411387	57411665	1	0
chr1	57630520	57631311	2	1
chr1	58065682	58065809	1	0
chr1	58206770	58207280	7	1
chr1	58395436	58395705	1	0
chr1	58575479	58577239	2	0
chr1	58584593	58584820	1	0
chr1	58592595	58592784	1	0
chr1	58630793	58630895	1	0
chr1	58631094	58631480	2	0
chr1	58738954	58739162	1	1
chr1	58755570	58755781	1	0
chr1	58781744	58783454	2	1
chr1	58783569	58784026	2	0
chr1	58784272	58784661	1	0
chr1	58784983	58785325	1	1
chr1	58813014	58813150	1	0
chr1	58814719	58815524	1	1
chr1	58816243	58816609	1	0
chr1	58848710	58849176	2	0
chr1	58849212	58849449	1	1
chr1	58883349	58883579	1	0
chr1	58903494	58903818	1	0
chr1	58904030	58904237	1	0
chr1	58931619	58932022	3	0
chr1	58975901	58976240	2	1
chr1	59015821	59016137	3	0
chr1	59107570	59107895	1	0
chr1	59122979	59123427	3	1
chr1	59143194	59143407	1	0
chr1	59146794	59147063	1	0
chr1	59151113	59151378	2	0
chr1	59354841	59354968	1	0
chr1	59375415	59375614	1	0
chr1	59496499	59496761	3	0
chr1	59565600	59566116	1	0
chr1	59621327	59621651	1	2
chr1	59631601	59632036	2	0
chr1	59678840	59679187	1	0
chr1	59729867	59731364	2	0
chr1	59886537	59886843	1	0
chr1	59914873	59915235	2	0
chr1	60298366	60298681	1	1
chr1	60360205	60360391	1	1
chr1	60489810	60490009	1	1
chr1	60958044	60958267	1	0
chr1	61043039	61043174	1	0
chr1	61141646	61141971	2	1
chr1	61338348	61338844	3	1
chr1	61588767	61588956	1	0
chr1	61605735	61606248	3	1
chr1	61618698	61619106	6	1
chr1	61641825	61641977	1	0
chr1	61873559	61874034	8	1
chr1	61903142	61903596	2	1
chr1	62004585	62004771	1	0
chr1	62038874	62038968	1	0
chr1	62082743	62083020	1	0
chr1	62194522	62194845	1	0
chr1	62325683	62326118	1	1
chr1	62356442	62356685	1	0
chr1	62397467	62397666	1	0
chr1	62436796	62436958	1	0
chr1	62622056	62622242	1	1
chr1	62622868	62623241	5	0
chr1	62688392	62688562	1	0
chr1	62784023	62784194	1	0
chr1	63033198	63033500	1	1
chr1	63204149	63204492	1	1
chr1	63316980	63317127	1	0
chr1	63317408	63317599	1	0
chr1	63322981	63323255	1	0
chr1	63323574	63323778	1	1
chr1	63324239	63324508	1	0
chr1	63327583	63327853	1	0
chr1	63367283	63367430	1	0
chr1	63523146	63523639	4	0
chr1	63547624	63548059	2	3
chr1	63578032	63578185	1	1
chr1	63593438	63593606	1	0
chr1	63593731	63593888	1	0
chr1	63594242	63594486	1	0
chr1	63629471	63629575	1	0
chr1	63630406	63631020	5	1
chr1	63651684	63651822	1	0
chr1	63659619	63659896	1	0
chr1	63660005	63660119	1	0
chr1	63731296	63731516	1	0
chr1	63731561	63731826	1	0
chr1	63773778	63774015	1	0
chr1	63774787	63775182	1	0
chr1	63775191	63775448	1	0
chr1	63859935	63860256	2	0
chr1	63968721	63968958	1	0
chr1	63978319	63979149	2	1
chr1	64007826	64008198	1	0
chr1	64133083	64133420	2	1
chr1	64223581	64223809	1	0
chr1	64411127	64411532	6	0
chr1	64472894	64473249	1	1
chr1	64493797	64494100	1	0
chr1	64497364	64497635	1	0
chr1	64572196	64572891	3	2
chr1	64623827	64624026	1	0
chr1	64845511	64845605	1	0
chr1	64847557	64847666	1	0
chr1	64855511	64855685	2	0
chr1	64965979	64966135	1	1
chr1	65002182	65002765	4	2
chr1	65147516	65147677	1	0
chr1	65147843	65148007	1	1
chr1	65254399	65254730	1	0
chr1	65264565	65264851	1	0
chr1	65420725	65421128	2	0
chr1	65425779	65426075	1	0
chr1	65432416	65432701	1	1
chr1	65433119	65433273	1	0
chr1	66242792	66242925	1	0
chr1	66271309	66271573	2	0
chr1	66271870	66272150	2	0
chr1	66335754	66335888	1	1
chr1	66350140	66350339	1	0
chr1	66374676	66374838	1	0
chr1	66395637	66395785	1	0
chr1	66400452	66401504	4	1
chr1	66462212	66462776	7	1
chr1	66542897	66543088	1	0
chr1	66553704	66554260	2	0
chr1	66564306	66564598	1	0
chr1	66585312	66585514	1	0
chr1	66930159	66930455	1	0
chr1	66930614	66930743	1	0
chr1	66934445	66934700	4	0
chr1	67053891	67054258	1	1
chr1	67146334	67147297	6	3
chr1	67149259	67149395	1	0
chr1	67215195	67215678	9	2
chr1	67333649	67334035	2	1
chr1	67348252	67348659	2	2
chr1	67355561	67356166	3	1
chr1	67366956	67367360	6	0
chr1	67409240	67410213	1	1
chr1	67410838	67410932	1	0
chr1	67411196	67411477	1	0
chr1	67411839	67412053	1	1
chr1	67412101	67412270	1	0
chr1	67412994	67413256	1	0
chr1	67415173	67415318	2	0
chr1	67426151	67426271	2	0
chr1	67429525	67429774	1	0
chr1	67430066	67430381	2	0
chr1	67430467	67430608	1	0
chr1	67463712	67463945	1	1
chr1	67500451	67500693	2	0
chr1	67570512	67570829	3	0
chr1	67575650	67576228	2	1
chr1	67685068	67687090	6	2
chr1	67687681	67688166	2	0
chr1	67701665	67702396	2	0
chr1	67702500	67702888	1	1
chr1	67703011	67705570	2	1
chr1	67724693	67725790	6	2
chr1	67726316	67726527	1	0
chr1	67738450	67738931	6	1
chr1	67760641	67760915	1	0
chr1	67833330	67833424	1	0
chr1	67846580	67846939	3	1
chr1	67894917	67895364	1	0
chr1	67970112	67970360	1	0
chr1	67979118	67979466	1	2
chr1	68125658	68125782	1	0
chr1	68125954	68126048	1	0
chr1	68193970	68194153	1	0
chr1	68221051	68221321	2	1
chr1	68232270	68232454	1	0
chr1	68331209	68331414	1	0
chr1	68386383	68386901	2	0
chr1	68387146	68387631	2	3
chr1	68387859	68388131	2	1
chr1	68388305	68388859	2	0
chr1	68389215	68389590	1	1
chr1	68389698	68389913	1	0
chr1	68390026	68390143	2	0
chr1	68390499	68390632	2	1
chr1	68390725	68391133	2	0
chr1	69054616	69056126	2	4
chr1	69058487	69058855	1	0
chr1	69103603	69103931	2	1
chr1	69110046	69110315	1	1
chr1	69494208	69494552	1	1
chr1	69977051	69977277	1	1
chr1	70205462	70205695	2	0
chr1	70205799	70206006	1	0
chr1	70221706	70221979	1	0
chr1	70250653	70250820	2	1
chr1	70251188	70251282	1	0
chr1	70332048	70332374	2	1
chr1	70354472	70355315	1	0
chr1	70410991	70411496	1	0
chr1	70467833	70468125	1	0
chr1	71350666	71350991	3	0
chr1	71861117	71861305	1	0
chr1	72000659	72001459	13	2
chr1	72274850	72275118	2	0
chr1	72284813	72285228	1	0
chr1	73674010	73674403	4	1
chr1	74160031	74160441	7.5	1
chr1	74198214	74198527	1	0
chr1	74450456	74450678	1	1
chr1	74652738	74652971	1	0
chr1	74692384	74692586	1	1
chr1	74724674	74724768	1	0
chr1	74732997	74733178	1	0
chr1	74733179	74733436	2	0
chr1	74733736	74733925	1	0
chr1	75032037	75032499	1	0
chr1	75091860	75092561	6	2
chr1	75371777	75372299	9	1
chr1	75672469	75673097	3	2
chr1	75724573	75724712	1	0
chr1	75744453	75744749	1	0
chr1	75794549	75794663	1	0
chr1	75854954	75855648	2	1
chr1	76140879	76141013	1	1
chr1	76154182	76154496	1	1
chr1	76190940	76191440	3	2
chr1	76238242	76238451	1	0
chr1	76699846	76700494	2	0
chr1	76727540	76727745	1	1
chr1	76918958	76919785	7	2
chr1	76928565	76928884	1	1
chr1	76998730	76998925	1	0
chr1	77183252	77183657	2	1
chr1	77219324	77219665	1	0
chr1	77283029	77283365	1	1
chr1	77409315	77409749	5	1
chr1	77536790	77537044	1	0
chr1	77539546	77539795	1	0
chr1	77539853	77540051	2	0
chr1	77682188	77682661	1	0
chr1	77682748	77683178	1	0
chr1	77683364	77683657	1	0
chr1	77759295	77759422	1	0
chr1	77759630	77759841	1	0
chr1	77779496	77779749	1	0
chr1	77811563	77811694	2	0
chr1	77816849	77817260	2	1
chr1	77884287	77884766	4	1
chr1	77888161	77888503	1	0
chr1	77888765	77888928	1	0
chr1	77934541	77934748	1	1
chr1	77949001	77949368	4	1
chr1	77963584	77963695	1	0
chr1	77964057	77964151	1	0
chr1	77979123	77979629	1	0
chr1	78091601	78092047	2	0
chr1	78112985	78113729	5	2
chr1	78114020	78114690	2	1
chr1	78254562	78254818	1	1
chr1	78339586	78339772	1	0
chr1	78587287	78587608	3	0
chr1	78617686	78617813	1	0
chr1	78627903	78628284	1	0
chr1	78629760	78629886	1	0
chr1	78650200	78650578	1	0
chr1	78655387	78655499	1	0
chr1	78715220	78715589	1	0
chr1	78831763	78832024	1	1
chr1	79055889	79055983	1	0
chr1	79089054	79089365	2	0
chr1	79105566	79105991	3	1
chr1	79323284	79323537	1	0
chr1	80217444	80218426	1	1
chr1	80330924	80331271	1	0
chr1	80417296	80417975	3	0
chr1	81113820	81114012	1	0
chr1	81174734	81175336	1	0
chr1	81349154	81349556	1	0
chr1	81681757	81681949	1	0
chr1	81682468	81682806	1	0
chr1	81714657	81714956	3	1
chr1	81800515	81800737	1	0
chr1	81801158	81801484	3	0
chr1	81803234	81803565	1	1
chr1	81873931	81875351	2	0
chr1	81880429	81881025	7	1
chr1	82225518	82226577	1	1
chr1	82904067	82904335	2	3
chr1	83011305	83011769	4	1
chr1	83066291	83066783	6	1
chr1	83314421	83314726	2	1
chr1	83860496	83860668	1	0
chr1	84244290	84244538	2	0
chr1	84298367	84298581	1	0
chr1	84298735	84298987	1	0
chr1	84332452	84332648	1	1
chr1	84339537	84339811	1	0
chr1	84365638	84365894	1	0
chr1	84495908	84496036	1	0
chr1	84498369	84498540	1	0
chr1	84506008	84506260	2	0
chr1	84506531	84506796	1	0
chr1	84585724	84586400	12	1
chr1	84604593	84604848	1	1
chr1	84620790	84621042	1	0
chr1	84724460	84724626	1	0
chr1	84772453	84772762	1	1
chr1	84785166	84785293	1	1
chr1	84847314	84847626	1	2
chr1	84883936	84884212	2	1
chr1	84948083	84948355	1	1
chr1	84969918	84970236	1	2
chr1	85048447	85048766	1	0
chr1	85048827	85048968	1	0
chr1	85062373	85063055	4	0
chr1	85231852	85232352	3	0
chr1	85252552	85252700	1	0
chr1	85259534	85259902	1	0
chr1	85267063	85267188	1	0
chr1	85267544	85267715	1	0
chr1	85276775	85277151	4	1
chr1	85278955	85279176	1	0
chr1	85289486	85289800	3	0
chr1	85294943	85295172	1	0
chr1	85297067	85297419	1	0
chr1	85297839	85298027	1	0
chr1	85298282	85298586	1	1
chr1	85308201	85308587	2	0
chr1	85328910	85329337	3	0
chr1	85464811	85464938	1	0
chr1	85550907	85551111	1	0
chr1	85556144	85556737	3	0
chr1	85571968	85572333	3	1
chr1	85577048	85577256	1	0
chr1	85579818	85580331	2	2
chr1	85580385	85581544	2	0
chr1	85581946	85582284	2	0
chr1	85582418	85582624	2	0
chr1	85582734	85583572	2	1
chr1	85584245	85584540	1	0
chr1	85606949	85607683	2	0
chr1	85611866	85612282	1	0
chr1	85623168	85623493	1	0
chr1	85676738	85676994	1	1
chr1	85707729	85707962	1	0
chr1	86141396	86141637	1	0
chr1	86395931	86396058	1	0
chr1	86423935	86424384	2	0
chr1	86428456	86428550	1	0
chr1	86432420	86432516	1	0
chr1	86434530	86434704	2	0
chr1	86438943	86439094	1	0
chr1	86440167	86440314	1	0
chr1	86443770	86443976	1	0
chr1	86447528	86447780	2	0
chr1	86450555	86450725	1	0
chr1	86453378	86453586	2	0
chr1	86455084	86455539	1	0
chr1	86455778	86456229	2	1
chr1	86514088	86514429	4	1
chr1	86705230	86705601	1	0
chr1	86715742	86715886	1	0
chr1	86719512	86719606	1	0
chr1	86722538	86722662	1	0
chr1	86850002	86850394	3	2
chr1	86862789	86863580	1	0
chr1	86903300	86903449	2	1
chr1	87128725	87129482	2	0
chr1	87129590	87129826	1	0
chr1	87131884	87132011	1	0
chr1	87132315	87132442	1	0
chr1	87151696	87151898	1	0
chr1	87152150	87152449	1	0
chr1	87174612	87175489	5	1
chr1	87328372	87328520	1	0
chr1	87333839	87334186	1	1
chr1	87348699	87348965	1	1
chr1	87449695	87449930	1	0
chr1	87450975	87451123	1	0
chr1	87806062	87806286	1	0
chr1	87956076	87956386	2	1
chr1	88035542	88036066	10	1
chr1	88057060	88057434	4	1
chr1	88061005	88061380	2	3
chr1	88545033	88545222	1	1
chr1	88647265	88647686	8	0
chr1	88683710	88683983	1	0
chr1	88684045	88684365	1	0
chr1	88764776	88765076	2	1
chr1	88777626	88777903	1	0
chr1	88800390	88800763	1	0
chr1	88801645	88802484	9	3
chr1	88891352	88891823	2	0
chr1	88983579	88983797	1	1
chr1	89058100	89058194	1	0
chr1	89104268	89104783	2	1
chr1	89306035	89306892	5	1
chr1	89323881	89324150	2	1
chr1	89524707	89524834	1	0
chr1	89632953	89633080	1	0
chr1	89763113	89763352	1	0
chr1	89821550	89821739	1	0
chr1	89843402	89843564	1	0
chr1	89995009	89995646	1	0
chr1	90310232	90310418	1	0
chr1	90488456	90488722	1	0
chr1	91022251	91022540	3	0
chr1	91055712	91056293	3	1
chr1	91165329	91165539	2	0
chr1	91199760	91200064	5	2
chr1	91259596	91259894	2	1
chr1	91404763	91404951	1	0
chr1	91500704	91500831	1	0
chr1	91501288	91501762	1	0
chr1	91529825	91530682	8	2
chr1	91604769	91605452	7	1
chr1	91607761	91608026	4	1
chr1	91642733	91643088	1	1
chr1	91643511	91643624	2	0
chr1	91650783	91651076	2	1
chr1	91745967	91746287	1	0
chr1	91751322	91751482	1	0
chr1	91804576	91804986	1	0
chr1	91845112	91845317	1	0
chr1	91872715	91872903	1	0
chr1	91885846	91886330	2	1
chr1	91923782	91924461	1	0
chr1	91937403	91937704	1	1
chr1	92298541	92299022	2	0
chr1	92485975	92486122	1	0
chr1	92486903	92487144	1	0
chr1	92784984	92785111	1	0
chr1	92785273	92785516	2	0
chr1	92831842	92832393	3	0
chr1	92833512	92833664	2	0
chr1	92834749	92834910	2	0
chr1	92836193	92836378	2	0
chr1	92837436	92837625	2	0
chr1	92841766	92841892	2	1
chr1	92907917	92908292	1	1
chr1	92948108	92948401	1	1
chr1	93078998	93079475	3	0
chr1	93143006	93143448	1	0
chr1	93154636	93154874	2	0
chr1	93156381	93156475	1	0
chr1	93180167	93180345	1	0
chr1	93180427	93180631	1	0
chr1	93221922	93222369	3	1
chr1	93223029	93224438	4	1
chr1	93325488	93325791	1	1
chr1	93342777	93343002	1	1
chr1	93345666	93346137	3	0
chr1	93346340	93346845	1	0
chr1	93360506	93360746	2	2
chr1	93550982	93551107	1	0
chr1	93552663	93552865	1	0
chr1	93567232	93567847	1	1
chr1	93579479	93579694	1	1
chr1	93582308	93582797	1	0
chr1	93584524	93584739	1	1
chr1	93589262	93589384	1	0
chr1	93591762	93592130	1	0
chr1	93592305	93592399	1	0
chr1	93593014	93593443	1	2
chr1	93597801	93598100	1	1
chr1	93615378	93615654	1	0
chr1	93629051	93629701	2	2
chr1	93674574	93674705	1	0
chr1	93674849	93674946	1	1
chr1	93680785	93681069	1	0
chr1	93681673	93681800	1	0
chr1	93693409	93693598	1	0
chr1	93701594	93702033	2	1
chr1	93738303	93738703	1	2
chr1	93755365	93755672	1	0
chr1	93779598	93780134	1	1
chr1	93814021	93814292	1	0
chr1	93846624	93846817	1	0
chr1	93847017	93847171	1	0
chr1	93847250	93847804	3	0
chr1	93851598	93851896	3	1
chr1	93876522	93876835	1	0
chr1	93877552	93877849	1	0
chr1	93888878	93888994	1	0
chr1	93908686	93909079	1	0
chr1	93909456	93909757	1	0
chr1	93960711	93961294	3	2
chr1	93964623	93964989	1	0
chr1	94022268	94022470	1	0
chr1	94039573	94039821	2	0
chr1	94045614	94046000	1	1
chr1	94081960	94082167	1	0
chr1	94085025	94085251	1	1
chr1	94095581	94095784	1	1
chr1	94103577	94104172	5	1
chr1	94172696	94172838	1	0
chr1	94173747	94173875	1	1
chr1	94173942	94174360	1	1
chr1	94174596	94174690	1	1
chr1	94177891	94178043	1	0
chr1	94184870	94185062	1	0
chr1	94202540	94202647	1	0
chr1	94205926	94206117	1	0
chr1	94270745	94270955	1	0
chr1	94324149	94324352	1	0
chr1	94325692	94326192	1	0
chr1	94418233	94418401	1	0
chr1	94418458	94418684	1	0
chr1	94421712	94422397	3	0
chr1	94529416	94530629	2	0
chr1	94532300	94532495	2	0
chr1	94533061	94533287	2	0
chr1	94535937	94536173	2	0
chr1	94540246	94540371	2	0
chr1	94540933	94541044	1	0
chr1	94541538	94541747	2	0
chr1	94581238	94581662	3	0
chr1	94620680	94620960	1	3
chr1	94621471	94621657	1	0
chr1	94646314	94646526	1	0
chr1	94673105	94673269	1	0
chr1	94690000	94690292	1	1
chr1	94708365	94708740	1	1
chr1	94727876	94728122	1	0
chr1	94735684	94735886	1	0
chr1	94739679	94739970	1	1
chr1	94836535	94837704	2	0
chr1	94854444	94854731	1	0
chr1	94854995	94855181	1	0
chr1	94897484	94898077	2	1
chr1	94899379	94899516	2	0
chr1	94901675	94901777	1	0
chr1	94902137	94902231	1	1
chr1	94925451	94926002	2	0
chr1	94926849	94927087	2	0
chr1	95035602	95035867	1	0
chr1	95041638	95041845	1	0
chr1	95043437	95043702	1	1
chr1	95072898	95073103	1	0
chr1	95117243	95117436	1	0
chr1	95138309	95138489	1	0
chr1	95167481	95167939	1	1
chr1	95197744	95198298	1	2
chr1	95234092	95234238	1	0
chr1	95254962	95255332	4	1
chr1	95352282	95353191	1	1
chr1	95742789	95743239	1	1
chr1	95784955	95785409	5	1
chr1	96108242	96108586	2	2
chr1	96291512	96291759	2	1
chr1	96334217	96334696	3	1
chr1	96362613	96362968	1	0
chr1	96370903	96371103	1	1
chr1	96415957	96416570	2	1
chr1	96715486	96715818	1	0
chr1	96721369	96721534	1	0
chr1	96721592	96721831	1	0
chr1	96722187	96722395	1	0
chr1	97061488	97062010	7.5	1
chr1	97364206	97364395	1	0
chr1	97488514	97488843	1	1
chr1	97546659	97546753	1	1
chr1	97734467	97734834	2	1
chr1	97774524	97774730	1	1
chr1	98044547	98045251	2	1
chr1	98048299	98048533	1	0
chr1	98086816	98087047	1	0
chr1	98170714	98171100	4	2
chr1	98323795	98324437	1	2
chr1	98326056	98326374	1	1
chr1	98351570	98351954	1	0
chr1	98464782	98465343	6	1
chr1	98516080	98516851	11	1
chr1	98676884	98677070	1	0
chr1	98677279	98677786	6	1
chr1	98739480	98740168	1	2
chr1	98760155	98760249	1	0
chr1	99457298	99457511	1	1
chr1	99573573	99574062	2	3
chr1	99580360	99580944	5	1
chr1	99643864	99644082	1	1
chr1	99849899	99850245	1	0
chr1	99943334	99943828	5	1
chr1	99969679	99970155	2	0
chr1	99970304	99970431	1	0
chr1	100038039	100038355	1	0
chr1	100038367	100038524	1	0
chr1	100038668	100038807	1	0
chr1	100050030	100050407	3	1
chr1	100132763	100133306	1	0
chr1	100266136	100266398	1	0
chr1	100291487	100291594	1	0
chr1	100351153	100351461	1	0
chr1	100351959	100352196	1	0
chr1	100352701	100352828	1	0
chr1	100430297	100430696	9	1
chr1	100459578	100459796	1	0
chr1	100835836	100836301	4	1
chr1	100883967	100884272	1	2
chr1	101013856	101014117	1	1
chr1	101025790	101025948	1	0
chr1	101174753	101175074	1	0
chr1	101235681	101235811	1	0
chr1	101238692	101239016	2	0
chr1	101257801	101258127	1	0
chr1	101293806	101293933	1	1
chr1	101309768	101309922	1	0
chr1	101410325	101410509	1	0
chr1	101526676	101527239	13	1
chr1	101552776	101553252	1	0
chr1	101755274	101755532	1	1
chr1	103024071	103024450	3	1
chr1	103084665	103084867	1	0
chr1	103300372	103300751	5	1
chr1	105767699	105767916	1	1
chr1	105892666	105892762	1	1
chr1	106489164	106489686	3	1
chr1	106749793	106750357	4	1
chr1	106870145	106870578	4	2
chr1	106924561	106924766	1	0
chr1	106996106	106996233	1	0
chr1	107057349	107057506	1	0
chr1	107140295	107140608	1	1
chr1	107141298	107141430	1	0
chr1	107327257	107327871	6	2
chr1	107505179	107505451	2	1
chr1	107547686	107548130	3	1
chr1	107557154	107557384	1	0
chr1	107667244	107667532	2	1
chr1	107677750	107678016	2	1
chr1	107935591	107935765	1	0
chr1	107936521	107936852	1	0
chr1	107965100	107965227	1	0
chr1	108016467	108016868	2	0
chr1	108072357	108072646	1	2
chr1	108199896	108200098	1	0
chr1	108200243	108200437	1	0
chr1	108356891	108357018	1	0
chr1	108503189	108503520	1	1
chr1	108558871	108559083	1	1
chr1	108559782	108560081	1	1
chr1	108560191	108560342	1	0
chr1	108570112	108570439	2	0
chr1	108586112	108586315	1	0
chr1	108661051	108661503	1	0
chr1	108692154	108692429	1	0
chr1	108709140	108709275	1	0
chr1	108719991	108720195	1	0
chr1	108721317	108721755	4	1
chr1	108746237	108746865	1	0
chr1	108830536	108830757	1	1
chr1	108845749	108846365	6	1
chr1	108963058	108963253	1	0
chr1	108963385	108963571	1	0
chr1	109041774	109041901	1	0
chr1	109041934	109042149	1	0
chr1	109062735	109062915	1	0
chr1	109064203	109064470	1	0
chr1	109089290	109089538	1	1
chr1	109090490	109090894	2	0
chr1	109099995	109100361	2	0
chr1	109112755	109112934	1	0
chr1	109197401	109197752	2	0
chr1	109197919	109198422	7	2
chr1	109210111	109210456	2	1
chr1	109213775	109215003	3	2
chr1	109228325	109228459	1	0
chr1	109229391	109229570	1	0
chr1	109230875	109230991	2	0
chr1	109231637	109231764	2	0
chr1	109232194	109232401	1	0
chr1	109235225	109235411	1	0
chr1	109235958	109236052	1	1
chr1	109237236	109237330	1	0
chr1	109237743	109238113	2	0
chr1	109242127	109242419	1	0
chr1	109249422	109249549	1	0
chr1	109252377	109252534	1	0
chr1	109258468	109258575	1	0
chr1	109263150	109263880	3	0
chr1	109269968	109270090	1	0
chr1	109277567	109277694	1	1
chr1	109283077	109283412	1	1
chr1	109296716	109297260	7	1
chr1	109412109	109412215	1	0
chr1	109415253	109415348	1	0
chr1	109426244	109426413	1	0
chr1	109426526	109426817	2	0
chr1	109483863	109484027	1	0
chr1	109484130	109484387	1	1
chr1	109493950	109494274	2	0
chr1	109509673	109509948	1	0
chr1	109548687	109548839	2	0
chr1	109566238	109566578	1	2
chr1	109573918	109574024	1	0
chr1	109582436	109582544	1	0
chr1	109592067	109592217	1	0
chr1	109592394	109592615	2	0
chr1	109593169	109593372	1	0
chr1	109619560	109620384	1	0
chr1	109640351	109640478	1	0
chr1	109643389	109643516	1	0
chr1	109788131	109788503	1	0
chr1	109820438	109821480	2	2
chr1	109880713	109880892	1	1
chr1	109893157	109893289	1	1
chr1	109906175	109906408	1	0
chr1	109910590	109911070	2	0
chr1	109911195	109912143	6	3
chr1	109928639	109928865	1	0
chr1	109950577	109950807	1	0
chr1	109984549	109984811	1	0
chr1	109985062	109985169	1	0
chr1	110018386	110018486	1	1
chr1	110022150	110022294	1	0
chr1	110022600	110022713	1	0
chr1	110022814	110022908	1	0
chr1	110023246	110023340	1	0
chr1	110034488	110034626	1	0
chr1	110053986	110054080	1	0
chr1	110084125	110084252	1	0
chr1	110210075	110210211	1	0
chr1	110211121	110211552	4	1
chr1	110233803	110234136	2	1
chr1	110243672	110243965	1	0
chr1	110259857	110260153	4	0
chr1	110312664	110312912	2	2
chr1	110337846	110338132	1	0
chr1	110338303	110338568	1	0
chr1	110339390	110339644	1	0
chr1	110339914	110340248	1	0
chr1	110401315	110401570	2	0
chr1	110403917	110404032	1	0
chr1	110407595	110407875	2	0
chr1	110494847	110495118	1	1
chr1	110594612	110594819	1	1
chr1	110615855	110615982	1	0
chr1	110619478	110619645	1	0
chr1	110630900	110631135	1	0
chr1	110674424	110674551	1	0
chr1	110690439	110690649	2	1
chr1	110904236	110904843	2	1
chr1	111062059	111062186	1	1
chr1	111139857	111140425	1	0
chr1	111164288	111164430	1	0
chr1	111193373	111193543	1	0
chr1	111197666	111197808	1	0
chr1	111203859	111204226	1	0
chr1	111204273	111204648	1	0
chr1	111209703	111209997	2	2
chr1	111213647	111213937	1	0
chr1	111214009	111215429	10	5
chr1	111215887	111216336	2	1
chr1	111216381	111216584	1	0
chr1	111219922	111220049	1	0
chr1	111221757	111222060	1	0
chr1	111222496	111223074	1	1
chr1	111363853	111364124	1	0
chr1	111364167	111365372	9	2
chr1	111440907	111441001	1	0
chr1	111441199	111441293	1	0
chr1	111449499	111449600	1	0
chr1	111454234	111454350	1	0
chr1	111459492	111459625	2	0
chr1	111460914	111461248	1	2
chr1	111508287	111508499	1	0
chr1	111570872	111571059	1	0
chr1	111592804	111593301	2	0
chr1	111712506	111712665	1	1
chr1	111738098	111739439	3	1
chr1	111739624	111739840	1	0
chr1	111747387	111747523	1	0
chr1	111755365	111755945	1	0
chr1	111878729	111878915	1	0
chr1	112058934	112059324	1	1
chr1	112061082	112061612	2	1
chr1	112061873	112062111	1	0
chr1	112251854	112252081	1	0
chr1	112319480	112320032	5	2
chr1	112320293	112320420	1	0
chr1	112358405	112359065	1	1
chr1	112369723	112370001	1	0
chr1	112385934	112386526	2	1
chr1	112402030	112402550	2	1
chr1	112456201	112456338	1	0
chr1	112457007	112457149	1	0
chr1	112466255	112466462	1	0
chr1	112517298	112517548	1	0
chr1	112544107	112544310	1	0
chr1	112618996	112619307	2	0
chr1	112619710	112619871	1	0
chr1	112624034	112624233	1	0
chr1	112625812	112626229	1	1
chr1	112646183	112646642	4	1
chr1	112654488	112654608	2	0
chr1	112670050	112671478	2	1
chr1	112674360	112674633	1	0
chr1	112674926	112675053	1	0
chr1	112675139	112675321	1	0
chr1	112675374	112675517	1	0
chr1	112687318	112687878	6	1
chr1	112700836	112701734	2	2
chr1	112702545	112702732	2	1
chr1	112702961	112703140	2	0
chr1	112703619	112705182	2	1
chr1	112707339	112707570	1	0
chr1	112710213	112710360	1	0
chr1	112719229	112719462	1	0
chr1	112762532	112763639	6	1
chr1	112809134	112809622	2	0
chr1	112817984	112818432	1	0
chr1	112849781	112850029	1	1
chr1	112866145	112866610	2	0
chr1	112874286	112874823	3	0
chr1	112912425	112912739	1	0
chr1	112913587	112914162	2	0
chr1	112917189	112917901	1	2
chr1	112925953	112926145	1	0
chr1	112929159	112929334	1	0
chr1	112955970	112956463	1	0
chr1	113060897	113061024	1	0
chr1	113072683	113072852	1	0
chr1	113073393	113073763	1	0
chr1	113247829	113248219	3	1
chr1	113308492	113308678	1	0
chr1	113378585	113378928	2	1
chr1	113534140	113534404	1	0
chr1	113758910	113759140	1	0
chr1	113812128	113812372	1	0
chr1	113812443	113812656	1	0
chr1	113869667	113869875	1	0
chr1	113905040	113905404	2	0
chr1	113917117	113917413	3	1
chr1	113929496	113929689	1	0
chr1	113929901	113930046	1	0
chr1	113982723	113982892	1	0
chr1	114109540	114109797	1	0
chr1	114336183	114336835	8	2
chr1	114346596	114347013	1	0
chr1	114434671	114434985	1	1
chr1	114511186	114511353	1	0
chr1	114511535	114511667	1	0
chr1	114529197	114529653	2	1
chr1	114536105	114536291	2	1
chr1	114536491	114536617	2	0
chr1	114536774	114536872	1	0
chr1	114537173	114537310	2	0
chr1	114581279	114581626	2	1
chr1	114581675	114581901	1	0
chr1	114610614	114611199	3	0
chr1	114669691	114670020	1	1
chr1	114703089	114703275	1	0
chr1	114716644	114716857	1	0
chr1	114717084	114718205	2	0
chr1	114718634	114718728	1	0
chr1	114719578	114719746	1	0
chr1	114720545	114720747	2	0
chr1	114723850	114724038	2	0
chr1	114725191	114725323	1	1
chr1	114726228	114726372	2	0
chr1	114726983	114727081	2	0
chr1	114730257	114730685	2	0
chr1	114732584	114732811	2	0
chr1	114733739	114734106	2	0
chr1	114734441	114734556	1	1
chr1	114736728	114736864	2	0
chr1	114737940	114738083	1	0
chr1	114739727	114739885	2	0
chr1	114749842	114750206	2	0
chr1	114757466	114757735	1	1
chr1	114757757	114758061	1	0
chr1	114780371	114780875	1	0
chr1	114803005	114803473	8	1
chr1	115006158	115006415	1	1
chr1	115062689	115063019	2	0
chr1	115069291	115069474	1	0
chr1	115168647	115169137	2	0
chr1	115179308	115179861	3	0
chr1	115190160	115190385	1	0
chr1	115228890	115229264	2	1
chr1	115252052	115252209	1	1
chr1	115280181	115280397	1	0
chr1	115296002	115296244	1	1
chr1	115300200	115301060	4	1
chr1	115314794	115315101	1	1
chr1	115317630	115317903	1	0
chr1	115330574	115331009	1	0
chr1	115369779	115370043	1	0
chr1	115545813	115546533	3	0
chr1	115595868	115596075	1	0
chr1	115608212	115608341	1	0
chr1	115641832	115641970	1	0
chr1	115642874	115643001	1	0
chr1	115655308	115655561	1	0
chr1	115691716	115691869	1	0
chr1	115771668	115772258	6	2
chr1	115838693	115840046	6	1
chr1	115877442	115877865	9	1
chr1	115975758	115975960	1	0
chr1	116001782	116002231	2	1
chr1	116033307	116033686	3	0
chr1	116115603	116115867	1	0
chr1	116131942	116132202	1	1
chr1	116152110	116152268	1	0
chr1	116168455	116168640	1	0
chr1	116244883	116245188	3	1
chr1	116372911	116373342	1	0
chr1	116376336	116376620	1	1
chr1	116377674	116377982	1	0
chr1	116383999	116384124	2	0
chr1	116387262	116387490	2	0
chr1	116388145	116388241	1	0
chr1	116388609	116389029	2	2
chr1	116389418	116389709	2	0
chr1	116390216	116390446	2	0
chr1	116390780	116390876	1	1
chr1	116392862	116392987	2	0
chr1	116393513	116393720	2	0
chr1	116395117	116395293	2	0
chr1	116396593	116396758	2	0
chr1	116397877	116398039	2	0
chr1	116398621	116398792	2	1
chr1	116398906	116399081	2	0
chr1	116399422	116399570	2	0
chr1	116400846	116401006	2	0
chr1	116401105	116401289	2	0
chr1	116401536	116401656	1	0
chr1	116404408	116404667	1	0
chr1	116418520	116418747	1	0
chr1	116433646	116433834	1	0
chr1	116489447	116489652	1	0
chr1	116492208	116492737	2	1
chr1	116504316	116504586	1	0
chr1	116544637	116544791	1	1
chr1	116544855	116545109	1	0
chr1	116553751	116554088	4	0
chr1	116556561	116556922	2	0
chr1	116570354	116570590	1	1
chr1	116570877	116571047	1	0
chr1	116576017	116576139	1	0
chr1	116576254	116576379	1	0
chr1	116577379	116577554	1	0
chr1	116599994	116600124	1	0
chr1	116603678	116603937	1	0
chr1	116666802	116666901	1	1
chr1	116667623	116667750	1	0
chr1	116680968	116681120	1	0
chr1	116720401	116720696	2	1
chr1	116737423	116737777	1	0
chr1	116738598	116739150	3	1
chr1	116799318	116799673	4	1
chr1	116820518	116820742	1	0
chr1	116849160	116849458	1	0
chr1	116853764	116854198	2	1
chr1	116875038	116875178	1	0
chr1	116878099	116880089	5	1
chr1	116881805	116882184	1	0
chr1	116886566	116886861	1	0
chr1	116909976	116910208	1	0
chr1	116941713	116942079	1	0
chr1	116944676	116945108	2	0
chr1	116949184	116949559	2	0
chr1	116961239	116961643	2	0
chr1	116966921	116967332	2	0
chr1	116974229	116974352	1	0
chr1	116984684	116984973	2	0
chr1	116986796	116990213	2	2
chr1	117051502	117051629	1	0
chr1	117059775	117059910	1	0
chr1	117060365	117060642	1	0
chr1	117122003	117122266	2	0
chr1	117366630	117366809	1	0
chr1	117366978	117367120	1	0
chr1	117544537	117544775	1	2
chr1	117657072	117657281	1	1
chr1	117821829	117822066	2	1
chr1	117826519	117826749	1	0
chr1	117838994	117839235	1	0
chr1	117929002	117929255	1	0
chr1	118209727	118209999	1	1
chr1	118485852	118486115	2	1
chr1	118661956	118662279	1	0
chr1	118911688	118911936	1	1
chr1	118984201	118984808	1	0
chr1	118989048	118989259	1	0
chr1	118989538	118989740	1	0
chr1	118989805	118990307	1	0
chr1	119080546	119080869	1	0
chr1	119140268	119140552	1	0
chr1	119141106	119141235	1	0
chr1	119279456	119279725	1	0
chr1	119296574	119297205	2	1
chr1	119331993	119332278	1	1
chr1	119332626	119332753	1	0
chr1	119341362	119341735	3	1
chr1	119358632	119359154	7	1
chr1	119453139	119453307	1	0
chr1	119564666	119564793	1	0
chr1	119587387	119587571	1	0
chr1	119605048	119605429	6	1
chr1	119646755	119647072	2	0
chr1	119647776	119648059	1	0
chr1	119648465	119648629	1	0
chr1	119711962	119712364	1	0
chr1	119721168	119721321	1	0
chr1	119734595	119734735	2	0
chr1	119735344	119735438	1	0
chr1	119737133	119737252	1	0
chr1	119742864	119742988	1	0
chr1	119743944	119744038	1	0
chr1	119744161	119744432	1	0
chr1	119913131	119913233	1	0
chr1	119914534	119914804	1	1
chr1	119915108	119915490	1	0
chr1	119915640	119915971	1	0
chr1	119916097	119916417	1	0
chr1	119916472	119916696	1	0
chr1	119917278	119917729	7	1
chr1	119923834	119923974	1	0
chr1	119925511	119925703	1	0
chr1	119928990	119929184	1	0
chr1	119940577	119940671	1	0
chr1	119941539	119941674	1	0
chr1	119950730	119950824	1	0
chr1	119963615	119963782	1	0
chr1	119967487	119967581	1	0
chr1	120146778	120147201	4	0
chr1	120176268	120176736	4	0
chr1	120723745	120724028	1	0
chr1	120850671	120850953	1	0
chr1	121543773	121544636	2	0
chr1	121546797	121547108	1	0
chr1	125173933	125174060	1	0
chr1	125176981	125177112	2	0
chr1	125178663	125178906	2	0
chr1	125181599	125181709	2	0
chr1	125183618	125184181	6	0
chr1	143246822	143247221	1	0
chr1	143264640	143264749	2	0
chr1	143803987	143804185	1	0
chr1	144103386	144103678	1	2
chr1	144104311	144104609	1	0
chr1	144412510	144412837	2	0
chr1	144992925	144993259	3	0
chr1	145233069	145233182	1	0
chr1	145281081	145281830	2	0
chr1	145465446	145465784	1	0
chr1	145823901	145824109	1	0
chr1	145845382	145845744	1	0
chr1	145848734	145848910	1	0
chr1	145856719	145856934	1	0
chr1	145859753	145859889	1	0
chr1	145872233	145872460	1	0
chr1	145891526	145892402	3	2
chr1	145916864	145917003	1	0
chr1	145918679	145918830	1	0
chr1	145924092	145924186	1	0
chr1	145926045	145926139	1	0
chr1	145964529	145964666	1	0
chr1	145979010	145979173	1	1
chr1	145992649	145992929	2	0
chr1	145993069	145993618	1	0
chr1	145994069	145994394	1	0
chr1	145994515	145994791	2	0
chr1	145995182	145995284	2	0
chr1	145996019	145996311	2	0
chr1	145996626	145996773	1	0
chr1	146035486	146035958	1	0
chr1	146037127	146037547	1	0
chr1	146051556	146052244	1	0
chr1	146376848	146377459	2	0
chr1	146387414	146387720	2	0
chr1	147084562	147084742	1	0
chr1	147167360	147167783	2	1
chr1	147170454	147171204	2	1
chr1	147172241	147172928	1	0
chr1	147178215	147179579	2	1
chr1	147203585	147203992	2	1
chr1	147204121	147204350	2	0
chr1	147204659	147204925	2	1
chr1	147242455	147242733	2	0
chr1	147242990	147243256	2	0
chr1	147541009	147541239	1	0
chr1	147670456	147670776	1	0
chr1	147842511	147842788	2	0
chr1	148334580	148334746	1	0
chr1	148383996	148384282	3	1
chr1	148522570	148523073	2	0
chr1	149793004	149793131	1	0
chr1	149886597	149886735	1	0
chr1	149886954	149887142	1	0
chr1	149888191	149888436	1	0
chr1	149888467	149888600	1	0
chr1	149897814	149898223	2	1
chr1	149899441	149899659	1	0
chr1	149923544	149923684	1	0
chr1	149926471	149926907	1	0
chr1	150010433	150010977	2	0
chr1	150022005	150022132	1	1
chr1	150067435	150067836	1	0
chr1	150091371	150091643	1	1
chr1	150150095	150150475	1	0
chr1	150192094	150192311	1	0
chr1	150192330	150192577	1	0
chr1	150226637	150226735	1	0
chr1	150231806	150231900	1	0
chr1	150234691	150235088	1	0
chr1	150235940	150236113	1	0
chr1	150265550	150266290	2	0
chr1	150266451	150266637	2	0
chr1	150267085	150267180	1	0
chr1	150267371	150267479	1	0
chr1	150267715	150267809	1	0
chr1	150267964	150268122	1	0
chr1	150268703	150269154	1	0
chr1	150293797	150294085	1	1
chr1	150294331	150294426	1	0
chr1	150308046	150308276	2	0
chr1	150335099	150335234	1	1
chr1	150364687	150364991	1	0
chr1	150487156	150487377	2	0
chr1	150510987	150511081	1	0
chr1	150511491	150511793	1	0
chr1	150512383	150512534	1	0
chr1	150515122	150515393	1	1
chr1	150532477	150532744	1	1
chr1	150548977	150549104	1	0
chr1	150560973	150561292	1	0
chr1	150561649	150561891	1	0
chr1	150568307	150568613	1	1
chr1	150574649	150577480	2	2
chr1	150578251	150578491	2	2
chr1	150578852	150579720	2	0
chr1	150611528	150611711	1	1
chr1	150622219	150622529	2	0
chr1	150622668	150622860	1	0
chr1	150624219	150624602	2	2
chr1	150629433	150629561	1	0
chr1	150661234	150661520	1	1
chr1	150747799	150748098	1	1
chr1	150813085	150813370	1	0
chr1	150926175	150926488	2	0
chr1	150965369	150966277	1	0
chr1	150966746	150966848	1	0
chr1	150968392	150968529	1	0
chr1	150968914	150969087	2	0
chr1	150974614	150974710	1	0
chr1	150979574	150979701	1	0
chr1	150981172	150981381	1	0
chr1	151047657	151047909	1	0
chr1	151048095	151048486	2	0
chr1	151051495	151052035	1	0
chr1	151052295	151052500	1	0
chr1	151052755	151053328	1	0
chr1	151055708	151055979	1	0
chr1	151058647	151058976	3	1
chr1	151059452	151059848	3	0
chr1	151070301	151070964	3	1
chr1	151071104	151071318	1	0
chr1	151144725	151144927	1	0
chr1	151145800	151146002	1	0
chr1	151156070	151156284	1	1
chr1	151165867	151166199	2	0
chr1	151177991	151178124	1	0
chr1	151189942	151190333	3	0
chr1	151195214	151195597	5	0
chr1	151198629	151198903	1	0
chr1	151198934	151199159	1	0
chr1	151201376	151201646	1	1
chr1	151234241	151234340	1	0
chr1	151254714	151254985	1	0
chr1	151262181	151262278	1	0
chr1	151267187	151267344	2	0
chr1	151282184	151282531	1	0
chr1	151286360	151286454	1	0
chr1	151292555	151292678	1	2
chr1	151316188	151316305	1	0
chr1	151327373	151327512	1	0
chr1	151327524	151327803	1	1
chr1	151342713	151342824	1	0
chr1	151384884	151385343	1	1
chr1	151399365	151399733	2	0
chr1	151399971	151400135	2	0
chr1	151400449	151400584	2	0
chr1	151400736	151400856	1	1
chr1	151401241	151401376	1	0
chr1	151401526	151401631	1	0
chr1	151459084	151459211	1	0
chr1	151459428	151459581	1	0
chr1	151524172	151524457	2	1
chr1	151534759	151534981	1	0
chr1	151540161	151540692	1	0
chr1	151574938	151575033	1	0
chr1	151581706	151581950	1	0
chr1	151582053	151582199	1	0
chr1	151582772	151582866	1	0
chr1	151594137	151594464	1	1
chr1	151611731	151612133	1	0
chr1	151612941	151613215	1	0
chr1	151713776	151714250	3	1
chr1	151735070	151735357	1	1
chr1	151760085	151760182	1	0
chr1	151763027	151763125	1	0
chr1	151763323	151763612	2	0
chr1	151836499	151836922	1	0
chr1	151838257	151838406	1	0
chr1	151858105	151858409	1	0
chr1	151909381	151909785	2	0
chr1	151921673	151921876	1	1
chr1	151982946	151983360	2	0
chr1	151986065	151986288	2	0
chr1	151988323	151988971	2	1
chr1	151989143	151990064	1	1
chr1	151990076	151991167	3	1
chr1	151992166	151992689	1	0
chr1	151993014	151993353	1	0
chr1	151993707	151993861	2	0
chr1	152027042	152027236	1	0
chr1	152032530	152032851	2	0
chr1	152033634	152033801	2	0
chr1	152036315	152036568	1	1
chr1	152036879	152037002	2	0
chr1	152110761	152111284	2	1
chr1	152162820	152163281	1	0
chr1	152167463	152168429	6	1
chr1	152168875	152169078	1	0
chr1	152188695	152188822	1	0
chr1	152393096	152393306	1	0
chr1	152399603	152399752	1	0
chr1	152410730	152411022	1	1
chr1	152477512	152478053	7	1
chr1	152478270	152478464	1	1
chr1	152698947	152699195	1	0
chr1	152718287	152718593	3	1
chr1	152774993	152775254	2	0
chr1	152785956	152786414	5	1
chr1	152806564	152806822	1	0
chr1	152811040	152811535	4	1
chr1	152880287	152880727	2	0
chr1	152880996	152881193	1	0
chr1	152884208	152884335	1	0
chr1	152887130	152887469	3	1
chr1	152904839	152905935	4	2
chr1	152906056	152906257	1	0
chr1	152908265	152908453	1	0
chr1	152972541	152972818	1	1
chr1	152985214	152985624	2	0
chr1	153032338	153032859	2	0
chr1	153291733	153291895	1	1
chr1	153293427	153293576	1	1
chr1	153358284	153358462	2	0
chr1	153360610	153360943	2	0
chr1	153390114	153390270	2	0
chr1	153390394	153390661	2	1
chr1	153465864	153466007	1	0
chr1	153493470	153493614	1	0
chr1	153506752	153506996	1	1
chr1	153509811	153510035	2	0
chr1	153511034	153511161	1	0
chr1	153525895	153526656	5	1
chr1	153527109	153527475	4	0
chr1	153533224	153533580	2	0
chr1	153534628	153534879	2	0
chr1	153535162	153535848	1	0
chr1	153535892	153536042	1	1
chr1	153536424	153536734	1	0
chr1	153561181	153561643	2	0
chr1	153563686	153563919	2	0
chr1	153565455	153566065	2	0
chr1	153566380	153566958	4	0
chr1	153567290	153568141	9	1
chr1	153568558	153568921	3	0
chr1	153572602	153572788	1	0
chr1	153605456	153605550	1	0
chr1	153605708	153605892	1	1
chr1	153606343	153606478	1	0
chr1	153606839	153607725	2	0
chr1	153607958	153608223	2	0
chr1	153612643	153612851	1	0
chr1	153612921	153613111	2	0
chr1	153614335	153615048	2	0
chr1	153615199	153615414	2	0
chr1	153615801	153615939	2	0
chr1	153618892	153619060	1	0
chr1	153626294	153626519	2	0
chr1	153633835	153634485	1	0
chr1	153645137	153645345	2	0
chr1	153662143	153662551	1	0
chr1	153663033	153663127	1	0
chr1	153665223	153665346	1	0
chr1	153667542	153667647	1	0
chr1	153671073	153671578	1	1
chr1	153727585	153728001	1	0
chr1	153741285	153741412	1	0
chr1	153742846	153742973	1	0
chr1	153745556	153745873	1	0
chr1	153774889	153775081	1	0
chr1	153775745	153776037	1	0
chr1	153783500	153783836	1	0
chr1	153794226	153794695	1	0
chr1	153796977	153797412	2	0
chr1	153923252	153923382	1	0
chr1	153945827	153946400	1	0
chr1	153946519	153946996	1	0
chr1	153957986	153958327	1	1
chr1	153958437	153958745	1	0
chr1	153959427	153959986	1	0
chr1	153960125	153960750	1	0
chr1	153962149	153962356	2	0
chr1	153962543	153962728	1	0
chr1	153967312	153967475	1	0
chr1	153974617	153974808	1	0
chr1	153976692	153976786	1	0
chr1	153977201	153977844	1	0
chr1	153982072	153982172	1	0
chr1	153990591	153990952	2	0
chr1	153995613	153995731	2	0
chr1	154013270	154013472	1	1
chr1	154156500	154157722	2	0
chr1	154173082	154173191	1	0
chr1	154176120	154176247	1	0
chr1	154182466	154182668	1	0
chr1	154183054	154183315	1	0
chr1	154196948	154197283	1	0
chr1	154206845	154207634	2	1
chr1	154212463	154212591	2	0
chr1	154214456	154214576	1	0
chr1	154220327	154220855	1	0
chr1	154225097	154225251	1	0
chr1	154234605	154234744	1	0
chr1	154235191	154235285	1	0
chr1	154237026	154237126	1	0
chr1	154246189	154246351	1	0
chr1	154249279	154249387	1	0
chr1	154251511	154251654	1	0
chr1	154253910	154254067	1	0
chr1	154255184	154255314	1	0
chr1	154260894	154261078	1	0
chr1	154273396	154273569	1	0
chr1	154273833	154273927	1	0
chr1	154324677	154324842	1	0
chr1	154326365	154326703	1	0
chr1	154328640	154328767	1	0
chr1	154344994	154345090	1	0
chr1	154353169	154353304	1	0
chr1	154391025	154391881	7	1
chr1	154405184	154405419	1	0
chr1	154405700	154405929	1	0
chr1	154407232	154407402	1	0
chr1	154407471	154407643	1	0
chr1	154411532	154411833	1	1
chr1	154414665	154414765	1	0
chr1	154414962	154415105	2	1
chr1	154418544	154418690	1	1
chr1	154427326	154427477	1	2
chr1	154431601	154432222	1	0
chr1	154435650	154435791	1	1
chr1	154439673	154439893	1	0
chr1	154442037	154442238	1	0
chr1	154444993	154445439	2	1
chr1	154465155	154465621	1	0
chr1	154466525	154466711	1	0
chr1	154468252	154468346	1	1
chr1	154473568	154473816	2	1
chr1	154474853	154475055	1	0
chr1	154501814	154501945	1	0
chr1	154550146	154550434	1	0
chr1	154558801	154559152	1	0
chr1	154582127	154585038	2	2
chr1	154585225	154585325	1	0
chr1	154586185	154586279	1	0
chr1	154590204	154590361	1	0
chr1	154596806	154596981	1	0
chr1	154597123	154597243	1	0
chr1	154598445	154598557	1	0
chr1	154601030	154601577	2	0
chr1	154601801	154602630	1	0
chr1	154608035	154608129	1	0
chr1	154608141	154608341	1	0
chr1	154627209	154627761	2	0
chr1	154669772	154669954	1	0
chr1	154714136	154714488	1	0
chr1	154749113	154749353	1	0
chr1	154760488	154760615	1	0
chr1	154768604	154768870	1	1
chr1	154791244	154791476	1	0
chr1	154803631	154803917	1	0
chr1	154807154	154807340	1	0
chr1	154813355	154814000	8	2
chr1	154857025	154857152	1	0
chr1	154859741	154860765	1	4
chr1	154862308	154862752	5	1
chr1	154903938	154904221	2	1
chr1	154927351	154927553	1	0
chr1	154936593	154936800	1	0
chr1	154937269	154937916	2	0
chr1	154942714	154942843	1	0
chr1	154944920	154945077	1	0
chr1	154946478	154946572	1	0
chr1	154957528	154957622	1	0
chr1	154961614	154961859	1	0
chr1	154961968	154962207	1	0
chr1	154962378	154962947	2	0
chr1	154963054	154963929	1	0
chr1	154965546	154965781	2	0
chr1	154965944	154966083	2	0
chr1	154966329	154966468	2	0
chr1	154967703	154967797	1	1
chr1	154968511	154968616	1	0
chr1	154970021	154970718	2	0
chr1	154971265	154971663	1	1
chr1	154972599	154973154	5	0
chr1	154988391	154988643	1	0
chr1	154999194	154999321	1	0
chr1	154999362	154999489	1	0
chr1	155000019	155000146	1	0
chr1	155000764	155001759	1	0
chr1	155002037	155002164	1	0
chr1	155003611	155004259	3	0
chr1	155004555	155004682	1	0
chr1	155014682	155015023	1	0
chr1	155015217	155015654	1	0
chr1	155017573	155017775	2	0
chr1	155017978	155018096	1	0
chr1	155044972	155045224	1	0
chr1	155050285	155050974	2	0
chr1	155051347	155051448	1	0
chr1	155052688	155052782	1	0
chr1	155053897	155054017	1	0
chr1	155054178	155054503	1	0
chr1	155055834	155056250	1	0
chr1	155056400	155056494	1	0
chr1	155056952	155057083	1	0
chr1	155057199	155057336	1	0
chr1	155057852	155058166	1	1
chr1	155058264	155058465	2	0
chr1	155058708	155058802	1	0
chr1	155060205	155060348	2	0
chr1	155061552	155061795	1	1
chr1	155062228	155062369	1	0
chr1	155062496	155062595	1	0
chr1	155084737	155085101	2	0
chr1	155091555	155091711	1	0
chr1	155113588	155113883	1	1
chr1	155126534	155126742	1	1
chr1	155127461	155127636	1	1
chr1	155133950	155134269	1	0
chr1	155134458	155134652	1	1
chr1	155135929	155136243	1	1
chr1	155140500	155140627	1	0
chr1	155172741	155172888	2	0
chr1	155173189	155173572	2	0
chr1	155193351	155193846	2	0
chr1	155194861	155195070	1	0
chr1	155208230	155208432	1	1
chr1	155208874	155209115	1	0
chr1	155244515	155244996	3	0
chr1	155247699	155247900	1	0
chr1	155250594	155251039	2	0
chr1	155254487	155254724	1	0
chr1	155254875	155254969	1	0
chr1	155255301	155255413	2	0
chr1	155258833	155258940	1	0
chr1	155260547	155260648	1	0
chr1	155262160	155262380	1	0
chr1	155273466	155273593	1	0
chr1	155277340	155277519	1	0
chr1	155308871	155309104	2	0
chr1	155310037	155310202	2	0
chr1	155312248	155312402	2	0
chr1	155318154	155318283	2	0
chr1	155319814	155319925	1	0
chr1	155320411	155320601	2	0
chr1	155320718	155320938	1	0
chr1	155323388	155323539	1	0
chr1	155323769	155323900	1	1
chr1	155323919	155324336	1	1
chr1	155324468	155324729	1	0
chr1	155325262	155325486	2	0
chr1	155393324	155393418	1	0
chr1	155441756	155442529	3	1
chr1	155500127	155500398	1	0
chr1	155546221	155547077	2	1
chr1	155548270	155548488	1	1
chr1	155562596	155562723	1	0
chr1	155562932	155563074	1	1
chr1	155563161	155563328	1	1
chr1	155679398	155679492	1	0
chr1	155688783	155689142	1	0
chr1	155725378	155725490	1	1
chr1	155729226	155729321	1	0
chr1	155738177	155738399	1	0
chr1	155863883	155864071	1	0
chr1	155910712	155910806	1	0
chr1	155950324	155950450	2	0
chr1	155950919	155951124	1	0
chr1	155961693	155961856	1	0
chr1	155961996	155962215	1	0
chr1	155967508	155967849	1	1
chr1	155989483	155989659	1	0
chr1	156009243	156009652	2	0
chr1	156018270	156018370	1	0
chr1	156020018	156020158	2	0
chr1	156053940	156054113	1	0
chr1	156054682	156055392	1	1
chr1	156061213	156061407	2	0
chr1	156065944	156066108	1	0
chr1	156068274	156068425	1	0
chr1	156070156	156070323	1	0
chr1	156096711	156096871	1	0
chr1	156097180	156097426	1	0
chr1	156097870	156098146	1	0
chr1	156106301	156106508	1	0
chr1	156114158	156114441	1	0
chr1	156114721	156115276	2	1
chr1	156115519	156115805	1	2
chr1	156122974	156123317	1	0
chr1	156123434	156124271	7	2
chr1	156126264	156126697	2	0
chr1	156126766	156127002	1	0
chr1	156127072	156127450	1	0
chr1	156130193	156130581	1	0
chr1	156130613	156130773	2	0
chr1	156134389	156134559	2	0
chr1	156134770	156135011	2	1
chr1	156135175	156135347	2	0
chr1	156135862	156136435	2	1
chr1	156136897	156137263	2	0
chr1	156137616	156137781	2	0
chr1	156138503	156138787	1	0
chr1	156139087	156139953	2	1
chr1	156149606	156149764	1	0
chr1	156213017	156213398	1	0
chr1	156225510	156225723	1	0
chr1	156236308	156236402	1	0
chr1	156245416	156245618	1	0
chr1	156245735	156246027	1	0
chr1	156250146	156250387	1	0
chr1	156266153	156266332	1	0
chr1	156282914	156283081	1	0
chr1	156293358	156293527	1	0
chr1	156301738	156301941	1	1
chr1	156309043	156309351	2	0
chr1	156310532	156310693	2	0
chr1	156310949	156311190	2	0
chr1	156312028	156312245	2	0
chr1	156317386	156317532	2	0
chr1	156318843	156319017	2	0
chr1	156320814	156321023	2	0
chr1	156324974	156325096	1	0
chr1	156333510	156333645	2	0
chr1	156338152	156338246	1	0
chr1	156388824	156389004	1	0
chr1	156421762	156421889	1	0
chr1	156456510	156456817	1	0
chr1	156457334	156457473	1	0
chr1	156475656	156475825	1	0
chr1	156479660	156479754	1	0
chr1	156480822	156481011	1	0
chr1	156482463	156482599	1	0
chr1	156490410	156490763	1	1
chr1	156492711	156492929	1	0
chr1	156499569	156499871	1	0
chr1	156500290	156500449	1	0
chr1	156500692	156500861	1	0
chr1	156501165	156501494	1	0
chr1	156505078	156505589	1	0
chr1	156572428	156572688	1	0
chr1	156591708	156592198	1	0
chr1	156593419	156593553	2	0
chr1	156601339	156601690	1	0
chr1	156625829	156625956	1	0
chr1	156660074	156660463	1	0
chr1	156661453	156661651	1	0
chr1	156684309	156684454	1	0
chr1	156699976	156700070	1	0
chr1	156700885	156700998	1	0
chr1	156704987	156705226	1	0
chr1	156705409	156705503	1	0
chr1	156725857	156726062	2	0
chr1	156727055	156727446	1	0
chr1	156727627	156727754	1	0
chr1	156728860	156729071	1	0
chr1	156731117	156731452	1	0
chr1	156738527	156738767	2	0
chr1	156740751	156741274	1	0
chr1	156742195	156743454	2	0
chr1	156743669	156743913	2	0
chr1	156744149	156744366	2	0
chr1	156745004	156745151	2	0
chr1	156747382	156747682	1	0
chr1	156751312	156751517	2	0
chr1	156751576	156751959	1	0
chr1	156767233	156768114	1	2
chr1	156786620	156787051	1	2
chr1	156813714	156814066	2	1
chr1	156860176	156860328	1	0
chr1	156895542	156895788	1	0
chr1	156896605	156896976	3	0
chr1	156897242	156897520	1	0
chr1	156910133	156910335	1	0
chr1	156927820	156928072	1	0
chr1	157045568	157045988	1	0
chr1	157074077	157074489	4	0
chr1	157157567	157158345	3	2
chr1	157164722	157165096	2	2
chr1	157168271	157168508	1	1
chr1	157170891	157171033	1	0
chr1	157190591	157190780	1	0
chr1	157190814	157190961	1	1
chr1	157307576	157307703	1	0
chr1	157505640	157505775	1	0
chr1	157839158	157839349	1	1
chr1	157916980	157917146	1	0
chr1	157968797	157969607	2	3
chr1	158009943	158010179	1	0
chr1	158010863	158011025	1	0
chr1	158016749	158017264	1	1
chr1	158019618	158019804	1	0
chr1	158028947	158029353	1	0
chr1	158087134	158087336	1	0
chr1	158097473	158097582	1	0
chr1	158113314	158113813	1	1
chr1	158146281	158147194	2	0
chr1	158177563	158177673	1	0
chr1	158586793	158587302	2	1
chr1	158916059	158916648	6	1
chr1	158932233	158932577	4	1
chr1	159005878	159006005	1	0
chr1	159009734	159010059	2	1
chr1	159012665	159012825	1	0
chr1	159014676	159014902	1	0
chr1	159018206	159018502	2	0
chr1	159032573	159032681	1	0
chr1	159051695	159051987	1	0
chr1	159053577	159053690	2	0
chr1	159054880	159054974	1	0
chr1	159092108	159092320	1	0
chr1	159854153	159854378	1	0
chr1	159854675	159854837	1	0
chr1	159880151	159880313	1	0
chr1	159910433	159910724	2	1
chr1	159918202	159918944	2	1
chr1	159919269	159919375	2	0
chr1	159919665	159919836	2	0
chr1	159920330	159920541	2	0
chr1	159923597	159923837	1	0
chr1	159924535	159924905	2	0
chr1	159924952	159925165	1	1
chr1	159925369	159925629	1	1
chr1	159945726	159945924	1	0
chr1	159961289	159961392	1	0
chr1	160031839	160031997	1	0
chr1	160061462	160061747	1	1
chr1	160078705	160078944	1	0
chr1	160084146	160084316	1	0
chr1	160124865	160125119	1	0
chr1	160162447	160162721	1	0
chr1	160169435	160169814	2	0
chr1	160193194	160193342	1	0
chr1	160193931	160194251	1	0
chr1	160194408	160194925	1	0
chr1	160204664	160205022	1	1
chr1	160205409	160205530	1	0
chr1	160211545	160211716	2	0
chr1	160213107	160213273	1	0
chr1	160213393	160214533	2	0
chr1	160214720	160215195	2	0
chr1	160224689	160224883	1	1
chr1	160289782	160290216	1	0
chr1	160291818	160291927	1	0
chr1	160292489	160292596	1	0
chr1	160293385	160293479	1	0
chr1	160297565	160297764	2	0
chr1	160298844	160298986	2	0
chr1	160299109	160299203	1	0
chr1	160306369	160306473	1	0
chr1	160313083	160313177	1	0
chr1	160313991	160314126	1	1
chr1	160317365	160317648	2	0
chr1	160343224	160343351	1	0
chr1	160352068	160352162	1	0
chr1	160354159	160354253	1	0
chr1	160358200	160358294	1	0
chr1	160358511	160358703	1	0
chr1	160403950	160404456	2	1
chr1	160414816	160415302	5	1
chr1	160539047	160539340	1	0
chr1	160540294	160540425	1	0
chr1	160623906	160624072	1	2
chr1	160646858	160646985	1	0
chr1	160708860	160708987	1	1
chr1	160724976	160725132	1	0
chr1	160728187	160728519	4	1
chr1	160767742	160768143	1	1
chr1	160795981	160796182	1	0
chr1	160894985	160895097	1	0
chr1	160895670	160896113	2	0
chr1	160952142	160952554	5	1
chr1	160971716	160972024	1	2
chr1	160996252	160996586	2	0
chr1	160996683	160998860	1	1
chr1	160999885	160999979	1	0
chr1	161000161	161000335	2	1
chr1	161000661	161000758	1	0
chr1	161001031	161001125	1	1
chr1	161020061	161020287	2	1
chr1	161020991	161021120	1	0
chr1	161021196	161021323	1	0
chr1	161038741	161039071	1	0
chr1	161044988	161045115	1	1
chr1	161069920	161070055	1	0
chr1	161074328	161075395	5	1
chr1	161083395	161083761	1	0
chr1	161097615	161097812	1	0
chr1	161100718	161100865	2	0
chr1	161102056	161102174	2	0
chr1	161102286	161102392	1	0
chr1	161104590	161104856	4	1
chr1	161117938	161118172	2	0
chr1	161122260	161122502	1	0
chr1	161132277	161132524	1	0
chr1	161132569	161132696	1	0
chr1	161153986	161154304	2	0
chr1	161158469	161158618	1	0
chr1	161171814	161171909	1	0
chr1	161175924	161176018	1	0
chr1	161176473	161176583	1	0
chr1	161177656	161177971	1	0
chr1	161206422	161206596	1	0
chr1	161209191	161209304	1	0
chr1	161212361	161212472	2	0
chr1	161227414	161227618	1	0
chr1	161305793	161305920	1	0
chr1	161310577	161310803	1	0
chr1	161310945	161311355	1	1
chr1	161314297	161314452	1	0
chr1	161362516	161362678	1	0
chr1	161362987	161363082	1	0
chr1	161389690	161390013	2	1
chr1	161390320	161390447	1	0
chr1	161399255	161399881	2	1
chr1	161399944	161400146	1	0
chr1	161427902	161428252	1	0
chr1	161432140	161432378	1	1
chr1	161440379	161440529	1	0
chr1	161473341	161473706	4	1
chr1	161480878	161481056	1	0
chr1	161481774	161481990	2	1
chr1	161524298	161524484	1	0
chr1	161531093	161531220	1	0
chr1	161540143	161540464	1	0
chr1	161612684	161612811	1	0
chr1	161691897	161692245	4.5	1
chr1	161725924	161726086	1	0
chr1	161727201	161727382	1	0
chr1	161739234	161739393	1	1
chr1	161749662	161750240	1	0
chr1	161766173	161766381	2	0
chr1	161966985	161967443	2	2
chr1	162002456	162002658	1	0
chr1	162003083	162003503	1	1
chr1	162055236	162055398	1	0
chr1	162059809	162060426	1	2
chr1	162094189	162095017	3	3
chr1	162497908	162498002	1	0
chr1	162512464	162512574	1	0
chr1	162522464	162522574	1	0
chr1	162523682	162523822	1	0
chr1	162524715	162524809	1	0
chr1	162525191	162525546	1	0
chr1	162527750	162527903	1	0
chr1	162528023	162528437	1	0
chr1	162528553	162528737	1	0
chr1	162528916	162529127	1	0
chr1	162538880	162539108	1	1
chr1	162541946	162542140	1	0
chr1	162545176	162545673	3	1
chr1	162561035	162561162	1	0
chr1	162561832	162561986	1	0
chr1	162566089	162566207	1	0
chr1	162613536	162613764	1	0
chr1	162690863	162691460	2	0
chr1	162790788	162790915	1	0
chr1	162856397	162856559	1	0
chr1	162913399	162913697	1	1
chr1	162976628	162977010	2	1
chr1	163035873	163036146	1	0
chr1	163168045	163168293	1	0
chr1	163203596	163203915	1	1
chr1	163282411	163282715	2	1
chr1	163321661	163321991	7	0
chr1	163410198	163410492	1	1
chr1	163823938	163824632	2	1
chr1	164321307	164321607	1	0
chr1	164356887	164357292	1	1
chr1	164560064	164560338	1	0
chr1	164575213	164575656	1	0
chr1	164642351	164642650	1	1
chr1	164696432	164696717	1	1
chr1	164701242	164701535	1	1
chr1	164707885	164708089	1	0
chr1	164711571	164711895	4	1
chr1	164719733	164719962	1	1
chr1	164771666	164771980	1	0
chr1	164786125	164786511	4	1
chr1	164787406	164788116	2	0
chr1	164838840	164839074	1	2
chr1	165184558	165184685	1	0
chr1	165395664	165395810	1	0
chr1	165408564	165408829	1	0
chr1	165630689	165631125	6	0
chr1	165631139	165631303	1	0
chr1	165649845	165649989	2	1
chr1	165650988	165651087	1	0
chr1	165655409	165655526	1	0
chr1	165662686	165662787	1	0
chr1	165663058	165663152	1	0
chr1	165667312	165667429	1	0
chr1	165695264	165695390	1	0
chr1	165698246	165698381	1	0
chr1	165727765	165728104	1	0
chr1	165743169	165743292	1	0
chr1	165768699	165768838	2	0
chr1	165827622	165828109	1	0
chr1	165828189	165828420	1	0
chr1	165858400	165858867	2	2
chr1	165890224	165890352	1	0
chr1	165898849	165899163	2	1
chr1	165901081	165901405	3	0
chr1	165903731	165904174	4	1
chr1	165907693	165907845	1	0
chr1	166161452	166161580	1	0
chr1	166166948	166167115	1	0
chr1	166203085	166203656	3	2
chr1	166276391	166276643	2	1
chr1	166277305	166277689	2	0
chr1	166325982	166326110	1	0
chr1	166346150	166346295	1	1
chr1	166778174	166778320	1	1
chr1	166839141	166839495	1	0
chr1	166839784	166839911	1	0
chr1	166840012	166840152	1	0
chr1	166870568	166870805	1	0
chr1	166875806	166875956	1	0
chr1	166876143	166876522	1	0
chr1	166901967	166902094	1	1
chr1	166906043	166906385	1	0
chr1	166944642	166944860	1	1
chr1	166947701	166947919	1	0
chr1	166975515	166975642	1	0
chr1	167013194	167013494	1	1
chr1	167023118	167023443	4	1
chr1	167056473	167057088	1	0
chr1	167121408	167121931	1	0
chr1	167205655	167205969	2	2
chr1	167220164	167220830	1	0
chr1	167222093	167222220	1	0
chr1	167328606	167328918	1	0
chr1	167442258	167442408	1	0
chr1	167455263	167455463	1	0
chr1	167455540	167455690	1	0
chr1	167553485	167553711	1	0
chr1	167572924	167573430	10	1
chr1	167617030	167617350	1	1
chr1	167637460	167637587	1	2
chr1	167662975	167663530	2	2
chr1	167666656	167666783	1	0
chr1	167669261	167669750	1	1
chr1	167671707	167671927	1	1
chr1	167714402	167714754	1	1
chr1	167715517	167715661	1	0
chr1	167722009	167722228	1	0
chr1	167787849	167788029	1	0
chr1	167788691	167788879	1	0
chr1	167789288	167789820	1	0
chr1	167789959	167790140	1	0
chr1	167790286	167790577	2	0
chr1	167803402	167803560	1	0
chr1	167935598	167935967	2	0
chr1	167936863	167936990	1	0
chr1	167937418	167937683	2	0
chr1	167985903	167986437	6	0
chr1	168044899	168045045	1	0
chr1	168063581	168063710	1	0
chr1	168104849	168104976	1	0
chr1	168112817	168113256	4	0
chr1	168170542	168170762	1	0
chr1	168178997	168179125	1	0
chr1	168201184	168201278	1	0
chr1	168225761	168226031	1	0
chr1	168226117	168226256	1	0
chr1	168991590	168992182	7	2
chr1	169106255	169106391	1	0
chr1	169106804	169106931	1	0
chr1	169113482	169113839	2	0
chr1	169115896	169116312	3	1
chr1	169127249	169127348	1	0
chr1	169202902	169203290	6	2
chr1	169387063	169387185	1	0
chr1	169486086	169486269	1	0
chr1	169584476	169585027	6	3
chr1	169794916	169795102	1	0
chr1	169893660	169893787	1	0
chr1	169966075	169966261	1	0
chr1	170074514	170074687	1	0
chr1	170126890	170127039	1	1
chr1	170309550	170309828	1	0
chr1	170407418	170408144	2	0
chr1	170531773	170532007	1	0
chr1	170625505	170625715	1	1
chr1	170649583	170650016	2	1
chr1	170664887	170665089	1	0
chr1	170667442	170667645	1	0
chr1	171322151	171322359	1	1
chr1	171339614	171339905	1	0
chr1	171485344	171485482	1	0
chr1	171485762	171485889	1	0
chr1	171537329	171537466	1	0
chr1	171540151	171540357	1	0
chr1	171541199	171541365	1	0
chr1	171557663	171557790	2	0
chr1	171566667	171566819	1	0
chr1	171577507	171577601	1	0
chr1	171584015	171584109	1	1
chr1	171591738	171592082	1	0
chr1	171592281	171592425	1	0
chr1	171592753	171593109	1	0
chr1	171670524	171670685	2	0
chr1	171741998	171742147	1	0
chr1	171754289	171755192	4	1
chr1	171784043	171784255	1	1
chr1	171790491	171790585	1	0
chr1	171884028	171884155	1	0
chr1	171884491	171885018	8	1
chr1	171902518	171902992	4	1
chr1	171907597	171907761	1	1
chr1	172071516	172071970	1	0
chr1	172144538	172144811	1	0
chr1	172207008	172207332	2	1
chr1	172254974	172255170	1	0
chr1	172322822	172323014	1	1
chr1	172376583	172376919	4	0
chr1	172390793	172390941	1	0
chr1	172417651	172417837	1	0
chr1	172423313	172423971	4	2
chr1	172444063	172444220	1	0
chr1	172450069	172450209	1	0
chr1	172476124	172476706	6	1
chr1	172638896	172639132	2	0
chr1	172688676	172688935	1	1
chr1	172918069	172918299	1	0
chr1	172940536	172940717	1	0
chr1	173205776	173206172	7	2
chr1	173241706	173241886	1	0
chr1	173275099	173275336	1	1
chr1	173295676	173296412	4	1
chr1	173356434	173357002	5	1
chr1	173410949	173411138	1	1
chr1	173418261	173418396	1	0
chr1	173430099	173430285	1	0
chr1	173477357	173477492	1	0
chr1	173481324	173481491	2	0
chr1	173485382	173485492	2	1
chr1	173486263	173486384	2	0
chr1	173487726	173488630	1	1
chr1	173519562	173519689	1	1
chr1	173601696	173602092	2	1
chr1	173637085	173637997	3	2
chr1	173642108	173642297	1	0
chr1	173642344	173643043	6	2
chr1	173657118	173657505	1	1
chr1	173714799	173715197	1	0
chr1	173824910	173825037	1	0
chr1	173860955	173861189	2	0
chr1	173867793	173867957	1	0
chr1	173868348	173868567	1	0
chr1	173894140	173894486	1	2
chr1	174021654	174021858	1	0
chr1	174157247	174157420	1	1
chr1	174159218	174159358	1	0
chr1	174160121	174160323	1	0
chr1	174337148	174337313	1	1
chr1	174406506	174406787	2	1
chr1	174598026	174598313	1	1
chr1	174874388	174874683	1	1
chr1	174999399	174999582	1	0
chr1	175004646	175004782	2	0
chr1	175023320	175023529	1	0
chr1	175160892	175161065	1	0
chr1	175183891	175184074	1	0
chr1	175192927	175193185	1	0
chr1	175195825	175196229	3	1
chr1	175222072	175222701	2	1
chr1	175225539	175225777	1	0
chr1	175410721	175410983	2	1
chr1	175530828	175531460	4	2
chr1	175736670	175737081	2	0
chr1	175757474	175757653	1	0
chr1	175794670	175794899	2	1
chr1	175813799	175814196	2	0
chr1	176207166	176207311	1	0
chr1	176253361	176253659	3	0
chr1	176515441	176515627	1	0
chr1	176656710	176657226	2	1
chr1	176917283	176917683	1	1
chr1	177283154	177283468	1	0
chr1	177305059	177305471	4	1
chr1	177472682	177472827	1	1
chr1	177573788	177574052	2	0
chr1	177800416	177801262	1	0
chr1	177813111	177813697	6	2
chr1	177891656	177892269	3	0
chr1	177907021	177907369	3	1
chr1	177914732	177915170	5	1
chr1	177998804	177999024	1	0
chr1	178028107	178028242	1	1
chr1	178093584	178093730	1	0
chr1	178123421	178123658	2	1
chr1	178126735	178126963	1	0
chr1	178189885	178190094	1	0
chr1	178238779	178239058	1	0
chr1	178267880	178268066	1	0
chr1	178270816	178271096	1	1
chr1	178278017	178278551	9	2
chr1	178397556	178397953	1	1
chr1	178411676	178411770	1	0
chr1	178532417	178532584	1	0
chr1	178537096	178537296	1	0
chr1	178543349	178543553	1	0
chr1	178581345	178581641	1	0
chr1	178629275	178629502	1	0
chr1	179025632	179025799	1	0
chr1	179026420	179026636	1	0
chr1	179037229	179037422	1	0
chr1	179039011	179039465	8	1
chr1	179081520	179081748	1	0
chr1	179081796	179081933	1	0
chr1	179082012	179082520	1	0
chr1	179082632	179083213	1	1
chr1	179089044	179089171	1	0
chr1	179095008	179095102	1	0
chr1	179229259	179229405	1	0
chr1	179293446	179293648	1	1
chr1	179293692	179293964	1	0
chr1	179353572	179353824	1	1
chr1	179549752	179549967	1	1
chr1	179551517	179551703	1	1
chr1	179637177	179637363	1	0
chr1	179637541	179637762	1	0
chr1	179810096	179810298	1	0
chr1	179810456	179810583	1	0
chr1	179864604	179864745	1	0
chr1	179877715	179877893	1	0
chr1	179882588	179883021	4	0
chr1	179917500	179917594	1	0
chr1	179954672	179954996	1	2
chr1	180154461	180154664	1	1
chr1	180154890	180155160	1	0
chr1	180166473	180166582	1	0
chr1	180175927	180176021	1	0
chr1	180178793	180178887	1	0
chr1	180182187	180182344	1	0
chr1	180183938	180184050	1	0
chr1	180189563	180189657	1	0
chr1	180190473	180190586	1	0
chr1	180191394	180191691	1	0
chr1	180194210	180194386	2	0
chr1	180196275	180197029	2	0
chr1	180197236	180198035	1	1
chr1	180199471	180199721	1	0
chr1	180210014	180210306	2	0
chr1	180229036	180229243	1	0
chr1	180229368	180229513	1	0
chr1	180230467	180230606	1	0
chr1	180236188	180236459	1	0
chr1	180252722	180252864	1	0
chr1	180256960	180257341	3	2
chr1	180271395	180271686	1	0
chr1	180397513	180397629	1	0
chr1	180499802	180500132	6	1
chr1	180502112	180502711	1	0
chr1	180502769	180503119	3	0
chr1	180515862	180516533	13	1
chr1	180521703	180522637	5	3
chr1	180533632	180533853	1	0
chr1	180562745	180563285	3	1
chr1	180580068	180580305	1	0
chr1	180585466	180586120	4	1
chr1	180586736	180587164	2	0
chr1	180587863	180588111	1	2
chr1	180632628	180632832	1	0
chr1	180825255	180825441	1	0
chr1	180912339	180912612	1	1
chr1	180912763	180912975	1	0
chr1	180953561	180953688	1	0
chr1	180954346	180954548	1	0
chr1	180973679	180973773	1	0
chr1	180974173	180974318	1	0
chr1	180975660	180975832	1	0
chr1	180975992	180976493	1	1
chr1	181005309	181005414	1	0
chr1	181021984	181022316	2	1
chr1	181022502	181022702	1	0
chr1	181022793	181023246	1	0
chr1	181033186	181033429	1	3
chr1	181044571	181044868	1	1
chr1	181049077	181049171	1	0
chr1	181062507	181062634	1	0
chr1	181088461	181090617	2	2
chr1	181094927	181095101	1	0
chr1	181096441	181096701	1	0
chr1	181099399	181100870	2	1
chr1	181105019	181105479	1	0
chr1	181105538	181105727	1	0
chr1	181111695	181111881	1	0
chr1	181112462	181113273	2	2
chr1	181126801	181126928	1	0
chr1	181129208	181129571	1	0
chr1	181131346	181132102	1	1
chr1	181133582	181134133	2	0
chr1	181134584	181136472	7	2
chr1	181139671	181140047	3	1
chr1	181141477	181141873	2	1
chr1	181159382	181160013	3	0
chr1	181161090	181161260	1	0
chr1	181189985	181190139	1	0
chr1	181222391	181222574	2	1
chr1	181424929	181425115	1	0
chr1	181430304	181430671	1	1
chr1	181450393	181450520	1	0
chr1	181485876	181486020	1	0
chr1	181508606	181508862	1	0
chr1	181508909	181509154	1	0
chr1	181521504	181522444	9	1
chr1	181768142	181768587	8	1
chr1	181783096	181783282	1	1
chr1	182029856	182030124	1	0
chr1	182101304	182101847	1	1
chr1	182146343	182146647	3	1
chr1	182218139	182218325	1	0
chr1	182335965	182336113	2	0
chr1	182383088	182384723	2	3
chr1	182385362	182385548	2	0
chr1	182385771	182385887	1	0
chr1	182387145	182387288	2	0
chr1	182388588	182388736	2	1
chr1	182391133	182391264	1	0
chr1	182391586	182391844	1	0
chr1	182599461	182599588	1	0
chr1	182604146	182604833	1	2
chr1	182609456	182609680	1	0
chr1	182611411	182611611	1	0
chr1	182614806	182615218	1	0
chr1	182616171	182616331	1	0
chr1	182643481	182644416	9	5
chr1	182760926	182762326	4	2
chr1	182789280	182789496	1	0
chr1	182789620	182789807	1	0
chr1	182802174	182802445	1	1
chr1	182839672	182839804	1	0
chr1	182869198	182869676	2	3
chr1	182887112	182887265	1	0
chr1	182887326	182887583	1	0
chr1	182955700	182955836	1	0
chr1	182962574	182963156	6	2
chr1	182993842	182994054	1	1
chr1	183022379	183022690	2	0
chr1	183023508	183024209	2	0
chr1	183103379	183103611	1	0
chr1	183110476	183110587	1	0
chr1	183114531	183114704	1	0
chr1	183115518	183115612	1	0
chr1	183116789	183116900	1	0
chr1	183121737	183121922	2	0
chr1	183124675	183124769	1	0
chr1	183130361	183130516	2	1
chr1	183132398	183132507	1	0
chr1	183133405	183133563	1	1
chr1	183134660	183134761	1	0
chr1	183136396	183136555	2	0
chr1	183142514	183143056	1	0
chr1	183143635	183143840	1	1
chr1	183144772	183145069	1	0
chr1	183186272	183186461	2	0
chr1	183207832	183208110	2	0
chr1	183212911	183213271	5	0
chr1	183215411	183215612	2	0
chr1	183218381	183218516	2	0
chr1	183220792	183220994	2	0
chr1	183222053	183222243	2	1
chr1	183223100	183223352	2	0
chr1	183225575	183225756	2	0
chr1	183226655	183226952	2	0
chr1	183227477	183227741	2	0
chr1	183228166	183228657	2	0
chr1	183230923	183231140	2	1
chr1	183232142	183232387	2	0
chr1	183232610	183232873	2	0
chr1	183234330	183234479	2	0
chr1	183235529	183235766	2	1
chr1	183236421	183236635	2	0
chr1	183237341	183237531	2	0
chr1	183238270	183238449	2	0
chr1	183239322	183239605	2	0
chr1	183239999	183241132	2	0
chr1	183241261	183241563	2	0
chr1	183241943	183242224	2	1
chr1	183242608	183244839	2	3
chr1	183267756	183268365	4	1
chr1	183279528	183279761	1	0
chr1	183279879	183280142	1	0
chr1	183281589	183281721	1	1
chr1	183283371	183283587	1	0
chr1	183314232	183314646	4	0
chr1	183318506	183318733	1	1
chr1	183361120	183361461	2	1
chr1	183463754	183464226	6.5	1
chr1	183471227	183471429	1	0
chr1	183471602	183471729	1	0
chr1	183471908	183472311	3	0
chr1	183517366	183517614	1	0
chr1	183590410	183590666	1	0
chr1	183604310	183604490	1	0
chr1	183626285	183627008	1	0
chr1	183627413	183627596	2	0
chr1	183630454	183630651	2	0
chr1	183635516	183635725	2	0
chr1	183636163	183636691	2	0
chr1	183769963	183770243	1	2
chr1	183805101	183805258	1	0
chr1	183807782	183807998	1	0
chr1	183813095	183813557	2	1
chr1	183842551	183842835	2	1
chr1	183911395	183911584	1	0
chr1	183912416	183912943	1	2
chr1	184051594	184052069	1	1
chr1	184085745	184086002	1	1
chr1	184163602	184163736	1	0
chr1	184212975	184213181	1	1
chr1	184387868	184388209	1	0
chr1	184612230	184612468	1	1
chr1	184635645	184636289	2	0
chr1	184754257	184754434	1	0
chr1	184754719	184754863	1	0
chr1	184953503	184953764	1	0
chr1	184973578	184973803	1	0
chr1	184973892	184974581	1	0
chr1	184992295	184992598	1	0
chr1	185045951	185046187	1	0
chr1	185093107	185093201	1	0
chr1	185096600	185096847	1	0
chr1	185145442	185145536	1	0
chr1	185157010	185157248	1	0
chr1	185316295	185316461	1	0
chr1	185316608	185316815	1	0
chr1	185317065	185317363	1	0
chr1	185317421	185317686	1	0
chr1	185317949	185318076	1	0
chr1	185358863	185359155	1	0
chr1	185400980	185401440	3	2
chr1	185412744	185413068	1	0
chr1	185500066	185500252	1	1
chr1	185565348	185565606	1	0
chr1	185636910	185637559	7	1
chr1	185865088	185865299	1	2
chr1	185908358	185908685	3	0
chr1	185961681	185962059	4	0
chr1	186235286	186235533	2	1
chr1	186327437	186327562	1	0
chr1	186334336	186334444	1	0
chr1	186374839	186375065	1	0
chr1	186375669	186375796	1	0
chr1	186500834	186501234	3	1
chr1	186680219	186680493	1	0
chr1	186739402	186740047	4	2
chr1	186776037	186776441	3	1
chr1	186927871	186928129	2	0
chr1	187262770	187263080	6	1
chr1	187407972	187409169	4	2
chr1	187491385	187491671	1	0
chr1	187506623	187507073	3	1
chr1	187563596	187563757	2	0
chr1	187624883	187625245	1	0
chr1	187630397	187631383	3	1
chr1	187632132	187632424	1	0
chr1	187638254	187639506	6	2
chr1	188117473	188117839	2	1
chr1	189794741	189794929	1	2
chr1	191022992	191023178	1	0
chr1	191608320	191608625	1	1
chr1	191710083	191710410	2	0
chr1	191901491	191902107	8	1
chr1	192247208	192247325	2	0
chr1	192247749	192247901	1	1
chr1	192716335	192716437	2	0
chr1	192834259	192834533	1	2
chr1	192892940	192893196	1	1
chr1	192901505	192901913	6	1
chr1	192947470	192947736	1	1
chr1	193059323	193059536	2	0
chr1	193059669	193059911	1	0
chr1	193121605	193122204	2	0
chr1	193122227	193122455	1	0
chr1	193437755	193438100	1	1
chr1	193588305	193588702	2	1
chr1	193912305	193912716	2	1
chr1	194369089	194369403	3	0
chr1	194535202	194535735	6	1
chr1	194883168	194883597	2	1
chr1	195026892	195027200	2	0
chr1	195318622	195318916	1	1
chr1	195462509	195462995	3	2
chr1	195965120	195965350	1	1
chr1	196001335	196001593	1	1
chr1	196132913	196133207	3	1
chr1	196207452	196207792	3	1
chr1	196497092	196497424	3	1
chr1	197146356	197146579	1	0
chr1	197201459	197201693	1	0
chr1	197222756	197222850	1	0
chr1	197555201	197555413	2	0
chr1	197760858	197761176	1	0
chr1	197775372	197775522	1	0
chr1	197775618	197775842	1	0
chr1	197902677	197902886	2	0
chr1	197903021	197903232	1	0
chr1	197916002	197916444	1	1
chr1	197919966	197920168	1	1
chr1	198018641	198018829	1	0
chr1	198156164	198156435	2	0
chr1	198157031	198157242	1	0
chr1	198203914	198204293	2	0
chr1	198268016	198268203	1	0
chr1	198321514	198321636	1	0
chr1	198346210	198346567	6	1
chr1	198423711	198423990	2	0
chr1	198492953	198493143	1	0
chr1	198496549	198496761	1	0
chr1	198657774	198658054	2	0
chr1	198669111	198669384	1	0
chr1	198776550	198776712	1	0
chr1	198903241	198903583	5	0
chr1	198935590	198935791	1	0
chr1	199272769	199273010	1	0
chr1	199351518	199351812	1	1
chr1	199561570	199561812	1	1
chr1	199866090	199866328	1	0
chr1	199909156	199909553	3	2
chr1	199948731	199949563	11	2
chr1	200029313	200029537	1	0
chr1	200076321	200076566	1	0
chr1	200095166	200095407	1	0
chr1	200154286	200154413	1	0
chr1	200207885	200208014	1	0
chr1	200210929	200211471	2	1
chr1	200226864	200227321	5	1
chr1	200233468	200233678	1	1
chr1	200295168	200295509	3	1
chr1	200302292	200302522	1	1
chr1	200316603	200316974	3	0
chr1	200319818	200320427	2	1
chr1	200377015	200377508	2	1
chr1	200379363	200379552	1	0
chr1	200381338	200381549	1	0
chr1	200383215	200383418	1	1
chr1	200409099	200409592	1	1
chr1	200429269	200429511	2	1
chr1	200483578	200483783	1	0
chr1	200498537	200498808	1	1
chr1	200669447	200670258	2	1
chr1	200687771	200688139	3	2
chr1	200738690	200738817	1	1
chr1	200738928	200739329	1	0
chr1	200760851	200761052	1	0
chr1	200809781	200810099	1	1
chr1	200842124	200842366	1	0
chr1	200842635	200843241	4	1
chr1	200848945	200849430	1	0
chr1	200858014	200858318	1	0
chr1	200859323	200859454	1	0
chr1	200866604	200866808	1	0
chr1	200870043	200870189	1	0
chr1	200873427	200873579	1	0
chr1	200878337	200878464	1	0
chr1	200888403	200888536	1	0
chr1	200890810	200890937	1	0
chr1	200891246	200891535	1	0
chr1	200945394	200945596	1	0
chr1	200963171	200963356	1	0
chr1	200970049	200970231	1	0
chr1	201007410	201007723	1	0
chr1	201019378	201019621	1	0
chr1	201025683	201025836	1	0
chr1	201096080	201096221	1	0
chr1	201114548	201114803	1	0
chr1	201128372	201128574	1	0
chr1	201135255	201135426	1	0
chr1	201145700	201145926	1	1
chr1	201154464	201154591	1	0
chr1	201170553	201170713	1	1
chr1	201283517	201283906	2	0
chr1	201293924	201294062	2	0
chr1	201296011	201296233	1	0
chr1	201302513	201302706	1	1
chr1	201311943	201312070	1	0
chr1	201313175	201313553	2	1
chr1	201316531	201316690	1	0
chr1	201317564	201317793	2	0
chr1	201318624	201318800	2	0
chr1	201320264	201320379	1	0
chr1	201321988	201322161	1	0
chr1	201323002	201323189	2	0
chr1	201324426	201324551	1	0
chr1	201324955	201325105	2	0
chr1	201325749	201325844	1	0
chr1	201328756	201328870	2	2
chr1	201330070	201330209	2	0
chr1	201330301	201332907	2	0
chr1	201381335	201381895	1	1
chr1	201383065	201383214	1	0
chr1	201386333	201387180	2	1
chr1	201389159	201389296	2	0
chr1	201399513	201399784	1	0
chr1	201408273	201408451	1	0
chr1	201435746	201436110	4	0
chr1	201448220	201448481	1	0
chr1	201456634	201457205	1	1
chr1	201459945	201460072	1	0
chr1	201461740	201462405	2	1
chr1	201463330	201463457	1	0
chr1	201465720	201466187	2	0
chr1	201466685	201466847	1	0
chr1	201467843	201469817	7	0
chr1	201475976	201476103	1	1
chr1	201476611	201476998	2	1
chr1	201479101	201479228	1	1
chr1	201480245	201480393	1	0
chr1	201480605	201481119	1	0
chr1	201481754	201482334	1	0
chr1	201483609	201484791	2	0
chr1	201488868	201489007	2	0
chr1	201490192	201490385	2	0
chr1	201496166	201496295	1	0
chr1	201506667	201506906	1	0
chr1	201507020	201507411	1	0
chr1	201523087	201523527	2	2
chr1	201530815	201531017	1	0
chr1	201531220	201531639	1	2
chr1	201559781	201559916	1	0
chr1	201602839	201603041	1	0
chr1	201625347	201625590	1	0
chr1	201636630	201636861	1	0
chr1	201648564	201648961	1	0
chr1	201650773	201651127	1	0
chr1	201696580	201696758	1	0
chr1	201704299	201704426	1	0
chr1	201713492	201713759	2	0
chr1	201714722	201714971	2	0
chr1	201719807	201720144	1	1
chr1	201748416	201748670	1	1
chr1	201751022	201752216	2	3
chr1	201808674	201808768	1	0
chr1	201877924	201878286	2	1
chr1	201895970	201896130	1	0
chr1	201916778	201916941	1	0
chr1	201917105	201917353	1	0
chr1	201946633	201946835	1	0
chr1	201969808	201969932	1	0
chr1	201972282	201972437	1	1
chr1	201982571	201982880	1	0
chr1	201983207	201983335	1	0
chr1	201986941	201987368	7	1
chr1	201996150	201996263	1	0
chr1	201997313	201997467	1	0
chr1	201999808	201999935	1	0
chr1	202001414	202001509	1	0
chr1	202003283	202003444	1	1
chr1	202005573	202005871	1	0
chr1	202010483	202010621	1	0
chr1	202046147	202046274	1	0
chr1	202056485	202057464	8	1
chr1	202093751	202093878	1	0
chr1	202114062	202114338	1	2
chr1	202122664	202122868	1	0
chr1	202143350	202143875	1	0
chr1	202143883	202144143	1	1
chr1	202144227	202144543	1	1
chr1	202159355	202159482	1	0
chr1	202164822	202164967	1	0
chr1	202222323	202222598	1	0
chr1	202235947	202236149	1	0
chr1	202236271	202236580	1	0
chr1	202237047	202237569	7	1
chr1	202270858	202270986	1	1
chr1	202281400	202281641	1	0
chr1	202282068	202282241	1	1
chr1	202283424	202283646	1	0
chr1	202283762	202284018	1	0
chr1	202348441	202348636	1	0
chr1	202354272	202354608	7	1
chr1	202439298	202439400	1	0
chr1	202589271	202589571	1	0
chr1	202590991	202591263	1	0
chr1	202593898	202594166	2	1
chr1	202624609	202625290	1	0
chr1	202639627	202639806	1	0
chr1	202729788	202729921	1	0
chr1	202760459	202760553	1	0
chr1	202800486	202800656	1	0
chr1	202800783	202800973	1	1
chr1	202808402	202808538	1	0
chr1	202810981	202811183	1	0
chr1	202861124	202861350	1	0
chr1	202888620	202889194	1	0
chr1	202926731	202927407	4	1
chr1	202940946	202941662	1	0
chr1	202942032	202942200	1	1
chr1	202943765	202943930	1	0
chr1	202944990	202945099	1	1
chr1	202946451	202946612	2	1
chr1	202948309	202948403	1	0
chr1	202950931	202951188	1	0
chr1	202958028	202958377	1	0
chr1	202962067	202962349	2	0
chr1	202962490	202962701	2	0
chr1	202963065	202963162	1	0
chr1	202963641	202963741	1	0
chr1	202966772	202966872	1	0
chr1	202975845	202976198	4	1
chr1	203002020	203002297	1	0
chr1	203002409	203003067	10	1
chr1	203007303	203007519	1	0
chr1	203026601	203026776	1	0
chr1	203082748	203082875	1	0
chr1	203093969	203094355	2	1
chr1	203251390	203251808	4	0
chr1	203252710	203253139	3	0
chr1	203273137	203273395	1	0
chr1	203273910	203274174	1	0
chr1	203274574	203275163	2	2
chr1	203275241	203275375	1	0
chr1	203280495	203280691	1	0
chr1	203287220	203287529	1	0
chr1	203287572	203287774	1	1
chr1	203289652	203289851	1	0
chr1	203303439	203303835	5	1
chr1	203305320	203307558	4	1
chr1	203307600	203308268	1	0
chr1	203308364	203308534	1	0
chr1	203308655	203309269	1	0
chr1	203325826	203326071	1	0
chr1	203327234	203327413	1	0
chr1	203380788	203381015	1	0
chr1	203381236	203381424	1	0
chr1	203487423	203487625	2	0
chr1	203507447	203507727	1	0
chr1	203514136	203514437	1	0
chr1	203534623	203534857	1	1
chr1	203558382	203558604	1	0
chr1	203607326	203607563	1	0
chr1	203629575	203630057	1	0
chr1	203633064	203633276	1	1
chr1	203683087	203683221	1	0
chr1	203703636	203703738	1	0
chr1	203706436	203707139	2	2
chr1	203710938	203711069	1	0
chr1	203727417	203727527	1	0
chr1	203741576	203741690	1	0
chr1	203743169	203743333	1	0
chr1	203751140	203751342	1	0
chr1	203753387	203753534	1	0
chr1	203754680	203754856	1	1
chr1	203795471	203795647	1	0
chr1	203796042	203796202	1	0
chr1	203824588	203824800	1	0
chr1	203847322	203847417	1	0
chr1	203853629	203853829	1	0
chr1	203861385	203862126	1	0
chr1	203869933	203870027	1	0
chr1	204041710	204041912	1	0
chr1	204057388	204057575	1	0
chr1	204108751	204108958	1	0
chr1	204171752	204172203	1	0
chr1	204195157	204195777	1	0
chr1	204198776	204198970	1	0
chr1	204319560	204319788	1	0
chr1	204321840	204321976	1	1
chr1	204378102	204378466	1	0
chr1	204410770	204410864	1	0
chr1	204411206	204411384	1	0
chr1	204411630	204412150	1	0
chr1	204417592	204417797	1	0
chr1	204445986	204446152	1	0
chr1	204494232	204494419	1	0
chr1	204494470	204494839	1	0
chr1	204506488	204506615	1	0
chr1	204506806	204507033	1	0
chr1	204509040	204509805	5	1
chr1	204515516	204515659	1	0
chr1	204516263	204516798	1	0
chr1	204524730	204525460	10	1
chr1	204599238	204600066	4	1
chr1	204612385	204612554	1	0
chr1	204708546	204708749	1	0
chr1	204991291	204991765	2	1
chr1	205000895	205001177	1	0
chr1	205014065	205014546	4	1
chr1	205121972	205122463	3	1
chr1	205139956	205140119	1	0
chr1	205211103	205211851	3	1
chr1	205227600	205228001	1	0
chr1	205270906	205271102	1	0
chr1	205284421	205285145	3	2
chr1	205294451	205294875	2	0
chr1	205297987	205298901	3	1
chr1	205301313	205301868	2	0
chr1	205303027	205303121	1	0
chr1	205313541	205313781	1	0
chr1	205318144	205318545	3	2
chr1	205335747	205335874	1	0
chr1	205339448	205339641	1	0
chr1	205430755	205431053	1	1
chr1	205444931	205445144	1	0
chr1	205477985	205478188	1	0
chr1	205493182	205493619	2	0
chr1	205504529	205504827	1	0
chr1	205584923	205585128	1	0
chr1	205591807	205592378	5	2
chr1	205631173	205631363	1	0
chr1	205631434	205631561	1	0
chr1	205631894	205632197	1	0
chr1	205635836	205636038	1	1
chr1	205668433	205668574	1	1
chr1	205669136	205669338	1	0
chr1	205669756	205669883	1	0
chr1	205672154	205672281	1	0
chr1	205711266	205711537	1	0
chr1	205713694	205714205	1	3
chr1	205714481	205714725	1	0
chr1	205714830	205714937	1	0
chr1	205715087	205715697	1	1
chr1	205715795	205715937	1	0
chr1	205716956	205717294	1	0
chr1	205717711	205717939	1	0
chr1	205749589	205750288	3	1
chr1	205750392	205750598	1	0
chr1	205774760	205774957	1	0
chr1	205775630	205776057	2	3
chr1	205805411	205805688	2	0
chr1	205812954	205813129	1	0
chr1	205925898	205926069	1	1
chr1	205968405	205968532	1	0
chr1	205983832	205984088	1	0
chr1	206003305	206003406	1	0
chr1	206042843	206043190	2	1
chr1	206050814	206050960	1	0
chr1	206051047	206051174	1	0
chr1	206053014	206053299	1	1
chr1	206075931	206076679	3	3
chr1	206300025	206300370	5	1
chr1	206470236	206470363	1	0
chr1	206471354	206471484	1	0
chr1	206482594	206483000	3	1
chr1	206490213	206490386	1	0
chr1	206506938	206507065	1	0
chr1	206507627	206507754	1	0
chr1	206513373	206513649	1	0
chr1	206513721	206514253	4	2
chr1	206557048	206557381	1	0
chr1	206590215	206590362	1	0
chr1	206602368	206602462	1	0
chr1	206612249	206612687	3	1
chr1	206633647	206634225	5	0
chr1	206635629	206635756	2	0
chr1	206646984	206647517	7	1
chr1	206674956	206675158	1	0
chr1	206685336	206685508	1	0
chr1	206696105	206696202	2	0
chr1	206705200	206705527	1	0
chr1	206723998	206724338	1	0
chr1	206731617	206731711	1	0
chr1	206732572	206732670	1	0
chr1	206732722	206733035	1	0
chr1	206733194	206733539	1	0
chr1	206733848	206733942	1	0
chr1	206769434	206769653	1	0
chr1	206784436	206784642	1	0
chr1	206826290	206827094	9	2
chr1	206848057	206848299	1	1
chr1	206873516	206874259	3	1
chr1	206885603	206886030	3	1
chr1	206925491	206925649	1	0
chr1	206930533	206930792	1	0
chr1	206933456	206933598	1	0
chr1	206961289	206961532	1	0
chr1	206961580	206962272	6	1
chr1	207020139	207020707	1	1
chr1	207021255	207021455	1	0
chr1	207021589	207022175	1	0
chr1	207022651	207023389	1	1
chr1	207024887	207025035	1	0
chr1	207027205	207027486	1	0
chr1	207073959	207074174	1	1
chr1	207189804	207190099	1	1
chr1	207240662	207241032	4	0
chr1	207309810	207310081	1	0
chr1	207315422	207316001	1	0
chr1	207321513	207321841	1	0
chr1	207322413	207322594	1	0
chr1	207324593	207324721	1	0
chr1	207331130	207331224	1	0
chr1	207414557	207414808	1	0
chr1	207424688	207424815	1	0
chr1	207454178	207454335	1	0
chr1	207454418	207454809	1	0
chr1	207483207	207483364	1	1
chr1	207706982	207707869	6	2
chr1	207751839	207752514	1	0
chr1	207752808	207753102	1	1
chr1	207757068	207757181	1	0
chr1	207761248	207761437	1	0
chr1	207767044	207767206	1	0
chr1	207793496	207793657	1	0
chr1	207793848	207793942	1	0
chr1	207794203	207794319	1	0
chr1	207794422	207794517	1	0
chr1	207794706	207795117	1	1
chr1	207805901	207806073	1	0
chr1	207816000	207816145	1	1
chr1	207823873	207824208	4	0
chr1	207828679	207828865	1	0
chr1	207831982	207832226	1	0
chr1	207869068	207869360	1	0
chr1	207963499	207963749	1	0
chr1	207997795	207998002	1	1
chr1	208021942	208022158	2	0
chr1	208044548	208044885	1	0
chr1	208047576	208047909	2	0
chr1	208048963	208049161	1	1
chr1	208052514	208052766	1	1
chr1	208070030	208070226	1	0
chr1	208085998	208086695	4	0
chr1	208201274	208201701	1	0
chr1	208203589	208203751	1	0
chr1	208207545	208207870	2	0
chr1	208208175	208208408	1	0
chr1	208213494	208214230	8	2
chr1	208216148	208216446	1	1
chr1	208219230	208220074	6	1
chr1	208244374	208244543	1	0
chr1	208496436	208496844	3	1
chr1	209039435	209039722	1	0
chr1	209096072	209096400	2	2
chr1	209117763	209118144	3	2
chr1	209150227	209150418	1	1
chr1	209229555	209229837	3	1
chr1	209364690	209365102	2	1
chr1	209370605	209370918	1	0
chr1	209383485	209384424	2	2
chr1	209385045	209385431	3	0
chr1	209386233	209386461	1	1
chr1	209389198	209389650	2	0
chr1	209404032	209404344	1	1
chr1	209405187	209405505	1	0
chr1	209409844	209410128	2	0
chr1	209411247	209412187	7	2
chr1	209415931	209416470	5	0
chr1	209428868	209429436	1	0
chr1	209430956	209431368	5	2
chr1	209431597	209431835	1	1
chr1	209432174	209432486	2	0
chr1	209614931	209615445	2	0
chr1	209616430	209616635	2	0
chr1	209617372	209617620	2	0
chr1	209617874	209618071	2	0
chr1	209618420	209618666	2	0
chr1	209622523	209622717	2	0
chr1	209622935	209623217	2	0
chr1	209623474	209624013	2	0
chr1	209625618	209626051	2	0
chr1	209626862	209627014	2	0
chr1	209627349	209627614	2	0
chr1	209628002	209628220	2	0
chr1	209629703	209629936	2	0
chr1	209630597	209630768	2	0
chr1	209632551	209632812	2	0
chr1	209633069	209633167	1	0
chr1	209634416	209634673	2	0
chr1	209637886	209638001	1	0
chr1	209638510	209638686	2	0
chr1	209649342	209649654	1	0
chr1	209649932	209650154	2	1
chr1	209650890	209650984	1	0
chr1	209652334	209653040	2	0
chr1	209657284	209657474	1	0
chr1	209658048	209658348	1	0
chr1	209673217	209673355	1	0
chr1	209675429	209675559	1	0
chr1	209675652	209676302	1	1
chr1	209747677	209748053	1	0
chr1	209756027	209756163	1	0
chr1	209769393	209769595	1	0
chr1	209779821	209780356	1	0
chr1	209780526	209780718	2	0
chr1	209781509	209781678	1	0
chr1	209782239	209782342	1	0
chr1	209782477	209783231	1	0
chr1	209783399	209783668	1	0
chr1	209785451	209788313	2	3
chr1	209788398	209788683	2	0
chr1	209789652	209789810	2	0
chr1	209790486	209790917	2	1
chr1	209792251	209792451	2	0
chr1	209795292	209795415	2	0
chr1	209796346	209796563	2	0
chr1	209801245	209801443	2	0
chr1	209801946	209802065	1	0
chr1	209805933	209806106	2	0
chr1	209809435	209809877	1	0
chr1	209815800	209816806	3	2
chr1	209827807	209827990	1	0
chr1	209937734	209937861	1	0
chr1	210233326	210233561	1	0
chr1	210251202	210251526	1	0
chr1	210292497	210292701	1	0
chr1	210321321	210321938	7	1
chr1	210328830	210329530	4	1
chr1	210373626	210373840	1	0
chr1	210373933	210374269	1	1
chr1	210405387	210405665	1	0
chr1	210411649	210412180	7	0
chr1	210439080	210439873	2	0
chr1	210584512	210584752	1	0
chr1	210597844	210598155	2	1
chr1	210685126	210685284	1	0
chr1	210685400	210685548	1	1
chr1	210861913	210862007	1	0
chr1	210862125	210862219	1	0
chr1	210882915	210883160	1	0
chr1	211134072	211134199	1	0
chr1	211134260	211134434	1	1
chr1	211258550	211258867	1	0
chr1	211258905	211259283	2	0
chr1	211326936	211327063	1	0
chr1	211327346	211327656	1	0
chr1	211352993	211353130	1	0
chr1	211357040	211357283	1	1
chr1	211382430	211382648	1	0
chr1	211382711	211382967	1	0
chr1	211495550	211495899	6	1
chr1	211515593	211515786	1	0
chr1	211527074	211527222	1	0
chr1	211551552	211552000	1	1
chr1	211576961	211578302	6	3
chr1	211578348	211578958	1	1
chr1	211579078	211579331	2	0
chr1	211639786	211640003	1	0
chr1	211698624	211698759	1	0
chr1	211735786	211735974	1	0
chr1	211830559	211830691	1	0
chr1	211944761	211945213	3	1
chr1	211949502	211949704	1	0
chr1	212034841	212035428	2	1
chr1	212179375	212180000	4	1
chr1	212285283	212285713	1	0
chr1	212286081	212286486	1	0
chr1	212414761	212414910	1	0
chr1	212432802	212432929	1	0
chr1	212432994	212433121	1	0
chr1	212445846	212446058	1	0
chr1	212477268	212477495	1	1
chr1	212484969	212485155	1	0
chr1	212485878	212486203	1	0
chr1	212502603	212503301	8	0
chr1	212503757	212503926	1	0
chr1	212513049	212513483	2	0
chr1	212558360	212559025	2	0
chr1	212559059	212559390	2	0
chr1	212561529	212561786	1	0
chr1	212567115	212567347	1	0
chr1	212595909	212597217	5	2
chr1	212605551	212605865	1	0
chr1	212606857	212606984	1	0
chr1	212607408	212607733	1	0
chr1	212607787	212608895	2	1
chr1	212609012	212609176	1	0
chr1	212609421	212609579	1	0
chr1	212665318	212665597	1	0
chr1	212678700	212678916	1	0
chr1	212683422	212683573	1	0
chr1	212699332	212699531	1	0
chr1	212700338	212700537	1	0
chr1	212760297	212760424	1	0
chr1	212791586	212792009	3	0
chr1	212858181	212858428	1	0
chr1	212858861	212859059	1	0
chr1	212873017	212873221	1	0
chr1	212873483	212873644	1	0
chr1	212914892	212915096	1	0
chr1	212928803	212929009	1	0
chr1	212951786	212952057	1	0
chr1	212959943	212960070	1	0
chr1	212977842	212977991	1	0
chr1	213015191	213015388	1	0
chr1	213015861	213015988	1	0
chr1	213051009	213051507	1	1
chr1	213051535	213051662	1	0
chr1	213327430	213327625	1	0
chr1	213925497	213925683	1	0
chr1	213988955	213989107	1	0
chr1	214144576	214144904	3	1
chr1	214214115	214214301	1	0
chr1	214261646	214261773	1	0
chr1	214280979	214281106	1	0
chr1	214281459	214281792	1	0
chr1	214289859	214290130	1	0
chr1	214328995	214329122	1	0
chr1	214352118	214352212	1	0
chr1	214352965	214353059	1	0
chr1	214355562	214355748	1	0
chr1	214356902	214357165	1	0
chr1	214357528	214357622	1	0
chr1	214383808	214383989	1	0
chr1	214384150	214384566	1	1
chr1	214404270	214404456	1	0
chr1	214404626	214405259	4	2
chr1	214427850	214428079	1	0
chr1	214439160	214440275	8	1
chr1	214446017	214446254	1	0
chr1	214446870	214447481	2	1
chr1	214476864	214477747	1	1
chr1	214483089	214483358	1	0
chr1	214492606	214492834	1	0
chr1	214552576	214552778	1	1
chr1	214558155	214558332	1	1
chr1	214581890	214582137	1	1
chr1	214957372	214957534	1	0
chr1	215001444	215002280	6	1
chr1	215018619	215018746	1	0
chr1	215066806	215067041	1	0
chr1	215400346	215400585	1	2
chr1	215567215	215567468	2	0
chr1	216464557	216464782	1	0
chr1	216701391	216701598	1	0
chr1	216902832	216903008	1	0
chr1	216903267	216903603	1	0
chr1	217173697	217173934	2	1
chr1	217323832	217324108	1	0
chr1	217432379	217432630	2	1
chr1	217457092	217457333	1	1
chr1	218025636	218025826	1	0
chr1	218209402	218209871	2	0
chr1	218211366	218211552	1	0
chr1	218284941	218285370	1	0
chr1	218368717	218368941	1	1
chr1	218375032	218375260	1	0
chr1	218377384	218377585	1	0
chr1	218380537	218380803	1	0
chr1	218459894	218460153	1	1
chr1	218479721	218479978	1	1
chr1	218480330	218481009	1	0
chr1	218489188	218489379	1	1
chr1	218496639	218496849	2	0
chr1	218592465	218592646	1	0
chr1	218600821	218601635	11	1
chr1	218634103	218634592	3	1
chr1	218660788	218660989	1	0
chr1	218674593	218674794	1	0
chr1	218679977	218680381	2	2
chr1	218705928	218706660	1	1
chr1	219088996	219089175	1	0
chr1	219173806	219173972	1	0
chr1	219465324	219465486	1	0
chr1	219585778	219586232	10	1
chr1	219661186	219661322	1	0
chr1	219710830	219711016	1	0
chr1	219792532	219792999	2	1
chr1	219798717	219798926	1	1
chr1	219812537	219812808	1	1
chr1	219927998	219928326	1	0
chr1	219973259	219973385	1	0
chr1	219979415	219979552	1	0
chr1	219987211	219987349	1	0
chr1	219997090	219997307	2	0
chr1	220006135	220006297	1	0
chr1	220020046	220020167	2	0
chr1	220022364	220022469	1	0
chr1	220024295	220024407	1	0
chr1	220033554	220033648	1	0
chr1	220046436	220046661	1	0
chr1	220089803	220089960	1	0
chr1	220093950	220094077	1	0
chr1	220110808	220110925	1	0
chr1	220114336	220114474	1	0
chr1	220143000	220143113	1	1
chr1	220147526	220147730	1	0
chr1	220253566	220254446	2	0
chr1	220336293	220336915	9	3
chr1	220338821	220339134	1	1
chr1	220655620	220655953	1	0
chr1	220690144	220690384	1	0
chr1	220690600	220690727	1	0
chr1	220776790	220776967	1	0
chr1	220786957	220787128	1	0
chr1	220957316	220957524	1	1
chr1	220962031	220962617	1	1
chr1	221172598	221173015	2	1
chr1	221203568	221203695	1	0
chr1	221344807	221345020	1	1
chr1	221440040	221440285	1	0
chr1	221462327	221462686	1	1
chr1	221715545	221715901	1	0
chr1	221741434	221741636	1	0
chr1	221742443	221742650	1	0
chr1	221794355	221794497	1	0
chr1	221797184	221797560	5	1
chr1	221845952	221846140	1	0
chr1	221958173	221958396	1	0
chr1	221961764	221961958	1	0
chr1	221984553	221984876	1	1
chr1	221987970	221988210	1	0
chr1	221995237	221995633	1	1
chr1	222166975	222167564	7	0
chr1	222177584	222177930	1	0
chr1	222371635	222372309	4	2
chr1	222465425	222465705	2	1
chr1	222546816	222547018	1	1
chr1	222582191	222582415	1	0
chr1	222643832	222644328	1	0
chr1	222644360	222644562	1	0
chr1	222805787	222806368	11	1
chr1	222814932	222815132	1	0
chr1	223048004	223048420	4	1
chr1	223081345	223081657	3	0
chr1	223129198	223129451	1	0
chr1	223129475	223129629	1	0
chr1	223135177	223135363	1	0
chr1	223197473	223197600	1	1
chr1	223421665	223422055	6	1
chr1	223531878	223532005	1	0
chr1	223551009	223551208	1	0
chr1	223701001	223701366	1	0
chr1	223707184	223707383	1	0
chr1	223707758	223708626	7	1
chr1	223708784	223709029	1	0
chr1	223712248	223712872	2	0
chr1	223715258	223716200	2	1
chr1	223716553	223716742	1	1
chr1	223721094	223721280	1	0
chr1	223726287	223726578	1	0
chr1	223726632	223726923	1	0
chr1	223744085	223744202	2	0
chr1	223745297	223745458	2	0
chr1	223747004	223747181	2	0
chr1	223749000	223749124	2	0
chr1	223749201	223749390	1	0
chr1	223751959	223752067	2	0
chr1	223752758	223752973	2	0
chr1	223755456	223755694	2	0
chr1	223759245	223759492	2	0
chr1	223762158	223762279	1	0
chr1	223769815	223769916	1	0
chr1	223771783	223771951	1	0
chr1	223772123	223772395	1	0
chr1	223774814	223775775	2	0
chr1	223776068	223776308	2	0
chr1	223845618	223845784	1	0
chr1	223845952	223846218	1	0
chr1	223863832	223863929	1	0
chr1	223992586	223992738	1	0
chr1	224175425	224175739	1	0
chr1	224182905	224183032	1	0
chr1	224183304	224183398	1	0
chr1	224183485	224183616	1	0
chr1	224189615	224189754	1	0
chr1	224189864	224190304	1	0
chr1	224192339	224192784	1	0
chr1	224203381	224203508	1	0
chr1	224219284	224219542	2	0
chr1	224329787	224330106	1	0
chr1	224330227	224330485	1	0
chr1	224356769	224356967	1	0
chr1	224398896	224399016	2	0
chr1	224433772	224433931	1	0
chr1	224434193	224434376	1	0
chr1	224503558	224503928	1	0
chr1	224513779	224513906	1	0
chr1	224565209	224565379	1	0
chr1	224593241	224593555	1	1
chr1	224623872	224624104	1	0
chr1	224637592	224637918	2	0
chr1	224641116	224641295	1	1
chr1	224696805	224696932	1	1
chr1	224726580	224727341	4	0
chr1	224733084	224733211	1	0
chr1	224744495	224744962	1	0
chr1	224859485	224859946	3	1
chr1	225187578	225187949	5	1
chr1	225306039	225306283	1	1
chr1	225347354	225347517	1	0
chr1	225394873	225395143	1	0
chr1	225418059	225418153	1	0
chr1	225428298	225428431	1	0
chr1	225444992	225445178	1	0
chr1	225449281	225449713	1	0
chr1	225454921	225455177	1	0
chr1	225464823	225465027	1	1
chr1	225467834	225467996	1	0
chr1	225475058	225475185	1	0
chr1	225478038	225478208	1	0
chr1	225495163	225495257	1	0
chr1	225496165	225496284	1	0
chr1	225519218	225519497	2	0
chr1	225625449	225625896	3	1
chr1	225657425	225657890	1	2
chr1	225735849	225736013	1	0
chr1	225755384	225755576	1	0
chr1	225762182	225762368	1	0
chr1	225772328	225772555	1	1
chr1	225777546	225777772	1	0
chr1	225778027	225778231	1	0
chr1	225789386	225790336	2	1
chr1	225820855	225821041	1	1
chr1	225882307	225882852	1	0
chr1	225883006	225883388	2	0
chr1	225897206	225897333	1	0
chr1	225923848	225924077	1	0
chr1	225924549	225924676	1	0
chr1	225999297	225999424	1	0
chr1	225999514	225999655	1	0
chr1	226004185	226004334	1	0
chr1	226062024	226062233	1	0
chr1	226062357	226062564	1	0
chr1	226083572	226084177	1	0
chr1	226110394	226111096	1	1
chr1	226118726	226118965	1	1
chr1	226121546	226122009	1	0
chr1	226122371	226122831	1	0
chr1	226145145	226145239	1	0
chr1	226146196	226146328	1	1
chr1	226146684	226146778	1	1
chr1	226152354	226152504	1	0
chr1	226159203	226159308	1	0
chr1	226186183	226186642	1	0
chr1	226210527	226210742	1	0
chr1	226214514	226214849	3	0
chr1	226272574	226272872	1	2
chr1	226309137	226309532	1	0
chr1	226333535	226333684	1	0
chr1	226377134	226377272	2	0
chr1	226379985	226380134	1	0
chr1	226390460	226390584	1	0
chr1	226407391	226407593	1	0
chr1	226407652	226408254	1	1
chr1	226429156	226429511	1	0
chr1	226592784	226592983	1	0
chr1	226597784	226597911	1	0
chr1	226603577	226603781	1	0
chr1	226626541	226626702	1	1
chr1	226634143	226634356	1	0
chr1	226643094	226643389	2	0
chr1	226644279	226644439	1	0
chr1	226658157	226658479	3	0
chr1	226663182	226663438	1	0
chr1	226676499	226676658	1	0
chr1	226703210	226703362	1	0
chr1	226703481	226703704	1	0
chr1	226711387	226711520	1	0
chr1	226732999	226733270	1	2
chr1	226733533	226733700	1	0
chr1	226737340	226737554	1	0
chr1	226737671	226738184	1	0
chr1	226738395	226738649	1	0
chr1	226786628	226786872	1	1
chr1	226798923	226799055	1	0
chr1	226799399	226799577	1	0
chr1	226800742	226800913	1	0
chr1	226825537	226825664	1	0
chr1	226828146	226828331	1	0
chr1	226870591	226870778	1	0
chr1	226912730	226912857	1	0
chr1	226939479	226940004	2	0
chr1	226940392	226940865	3	0
chr1	226974150	226974385	1	2
chr1	226995759	226995888	1	1
chr1	226996094	226996221	1	0
chr1	227058224	227058412	1	0
chr1	227058468	227058794	4	0
chr1	227317613	227317846	1	0
chr1	227333512	227334046	3	1
chr1	227392998	227393125	1	1
chr1	227542584	227542893	1	0
chr1	227723365	227724430	4	2
chr1	227728198	227728383	1	0
chr1	227733456	227733625	1	0
chr1	227734687	227734781	1	0
chr1	227735248	227735492	2	0
chr1	227740491	227740905	2	1
chr1	227750304	227750917	1	1
chr1	227759943	227760141	1	1
chr1	227762561	227763042	1	0
chr1	227775342	227775746	2	1
chr1	227776035	227776580	1	1
chr1	227779358	227779560	1	0
chr1	227787185	227787409	1	0
chr1	227787522	227788203	3	1
chr1	227792658	227792888	1	0
chr1	227794045	227794387	1	1
chr1	227895610	227895812	1	0
chr1	227896022	227896277	1	1
chr1	227899443	227899735	1	0
chr1	227915511	227916860	1	1
chr1	227921354	227921646	1	0
chr1	227934727	227935177	1	0
chr1	227946185	227946838	2	1
chr1	228014651	228014938	1	0
chr1	228031547	228031833	2	0
chr1	228081797	228081924	1	0
chr1	228082508	228082809	1	0
chr1	228097076	228097249	2	0
chr1	228097350	228099138	2	0
chr1	228103275	228103467	1	0
chr1	228139879	228140470	1	0
chr1	228141779	228142073	1	0
chr1	228145476	228145652	2	0
chr1	228146807	228146966	2	0
chr1	228147394	228147707	2	0
chr1	228148363	228148466	1	0
chr1	228148642	228148907	2	0
chr1	228165590	228166002	2	0
chr1	228190951	228191267	2	1
chr1	228213546	228213710	1	0
chr1	228216731	228217023	1	0
chr1	228228829	228229027	1	0
chr1	228339405	228340038	2	0
chr1	228356244	228356379	1	0
chr1	228379040	228379242	1	0
chr1	228438742	228438949	1	0
chr1	228452217	228452398	1	0
chr1	228457389	228457850	1	0
chr1	228458387	228458712	1	0
chr1	228459163	228459705	2	1
chr1	228486615	228487334	3	1
chr1	228487410	228487545	1	0
chr1	228487630	228487885	1	0
chr1	228488974	228489068	1	0
chr1	228493050	228493262	2	0
chr1	228493886	228494543	2	0
chr1	228494647	228494935	1	0
chr1	228495453	228495745	2	1
chr1	228501010	228501315	3	1
chr1	228647758	228647960	1	0
chr1	229037923	229038506	8	1
chr1	229094961	229095157	1	1
chr1	229209721	229209925	1	1
chr1	229227553	229227760	1	0
chr1	229231207	229231868	4	1
chr1	229238112	229239065	3	0
chr1	229297478	229297576	1	0
chr1	229341447	229341732	1	0
chr1	229343011	229343242	1	0
chr1	229440869	229441139	1	1
chr1	229507945	229508183	1	0
chr1	229508305	229508661	1	0
chr1	229558091	229558322	1	0
chr1	229558774	229559148	1	0
chr1	229625978	229626417	2	0
chr1	229684524	229684829	2	1
chr1	230067007	230067134	1	0
chr1	230068222	230068349	1	0
chr1	230084095	230085275	2	4
chr1	230104748	230105617	2	0
chr1	230122269	230122683	1	2
chr1	230203138	230203306	1	0
chr1	230250455	230250554	1	0
chr1	230255215	230255344	2	0
chr1	230262921	230263015	1	1
chr1	230274423	230274538	1	0
chr1	230279313	230280395	2	0
chr1	230280542	230281663	1	0
chr1	230281785	230281926	2	0
chr1	230627711	230628376	9	2
chr1	230642268	230642495	1	0
chr1	230787405	230787797	1	2
chr1	230868152	230868279	1	0
chr1	230978607	230979044	1	0
chr1	231039353	231039555	1	0
chr1	231162565	231163068	2	0
chr1	231171669	231171977	5	1
chr1	231217010	231217302	1	0
chr1	231240988	231241300	1	0
chr1	231241371	231241613	1	0
chr1	231307773	231308238	1	0
chr1	231315887	231316040	1	0
chr1	231340734	231341005	2	1
chr1	231421419	231421618	1	0
chr1	231421674	231421782	1	0
chr1	231422498	231422781	1	0
chr1	231528292	231528419	1	0
chr1	231929455	231929629	1	1
chr1	231994019	231994443	2	2
chr1	232127350	232127548	1	0
chr1	232130827	232131284	9	1
chr1	232368219	232368517	1	0
chr1	232509061	232509299	3	0
chr1	232538142	232538887	1	1
chr1	232678584	232678770	1	1
chr1	232719223	232719948	1	1
chr1	232748491	232749468	3	1
chr1	232805340	232805826	1	0
chr1	232952575	232953416	8	1
chr1	233112776	233113249	1	0
chr1	233113482	233113733	1	0
chr1	233178993	233179241	2	0
chr1	233179254	233180962	2	2
chr1	233268749	233268932	1	0
chr1	233488290	233488424	1	0
chr1	233588209	233588688	1	0
chr1	233606915	233607106	1	0
chr1	233614249	233614397	1	0
chr1	233614440	233614567	1	0
chr1	233664748	233665098	4	1
chr1	233671437	233671550	1	0
chr1	233707567	233707768	1	0
chr1	233708401	233708777	7	0
chr1	233836138	233836282	1	0
chr1	233909260	233909462	1	0
chr1	234018918	234019154	1	0
chr1	234040511	234041047	1	1
chr1	234148808	234149055	2	0
chr1	234186098	234186347	1	1
chr1	234188339	234188699	1	1
chr1	234214362	234214521	1	0
chr1	234251655	234251922	1	0
chr1	234356987	234357121	2	1
chr1	234392993	234393588	5	1
chr1	234412776	234413177	4	0
chr1	234478221	234478472	1	0
chr1	234478544	234479076	1	0
chr1	234495547	234495734	1	0
chr1	234498964	234499979	3	2
chr1	234534051	234534237	1	0
chr1	234564647	234565038	3	1
chr1	234567252	234567502	1	0
chr1	234599519	234599862	1	1
chr1	234604771	234604877	1	0
chr1	234606168	234606335	1	0
chr1	234606491	234606717	1	1
chr1	234607072	234607855	1	0
chr1	234608247	234608491	1	0
chr1	234608539	234608721	2	0
chr1	234608827	234609027	1	0
chr1	234609290	234609448	1	0
chr1	234610096	234610375	1	0
chr1	234610660	234611227	1	0
chr1	234612607	234613073	3	0
chr1	234613579	234613775	1	0
chr1	234616699	234617047	1	1
chr1	234617335	234617681	2	0
chr1	234618016	234619446	5	1
chr1	234631634	234631960	1	0
chr1	234657066	234657659	1	3
chr1	234699983	234700613	7	1
chr1	234722075	234722372	1	0
chr1	234723627	234723902	1	0
chr1	234724022	234724859	1	1
chr1	234735544	234735746	1	0
chr1	234736295	234736822	5	2
chr1	234758879	234759124	1	0
chr1	234772402	234772725	2	0
chr1	234828901	234829287	2.5	1
chr1	234842905	234843047	1	1
chr1	234863238	234863442	1	0
chr1	234925797	234926005	1	0
chr1	234926068	234926236	1	0
chr1	234932928	234933302	1	0
chr1	234950722	234950984	2	1
chr1	234955263	234955418	1	0
chr1	234957459	234957649	1	1
chr1	234958487	234958791	1	0
chr1	234962720	234962954	2	0
chr1	234963235	234963475	1	0
chr1	234970070	234970211	1	0
chr1	234975196	234975376	1	0
chr1	234978441	234978692	1	0
chr1	234978835	234978975	1	0
chr1	234980650	234980898	1	1
chr1	234980912	234981159	1	0
chr1	234981167	234981346	1	0
chr1	234997240	234997673	5	0
chr1	234998483	234998669	1	0
chr1	235011152	235011391	1	0
chr1	235011534	235012294	2	0
chr1	235013497	235013706	1	1
chr1	235015755	235015894	1	0
chr1	235017795	235018058	1	1
chr1	235018257	235018516	2	0
chr1	235019199	235019326	1	1
chr1	235023605	235023734	1	0
chr1	235056741	235057118	2	1
chr1	235068321	235068507	1	1
chr1	235070088	235070506	2	0
chr1	235074599	235074833	1	0
chr1	235075379	235075577	1	0
chr1	235079559	235079931	2	0
chr1	235083259	235083446	1	0
chr1	235104277	235104435	1	0
chr1	235109496	235109609	1	0
chr1	235109940	235110217	1	0
chr1	235110344	235111109	1	1
chr1	235111399	235111554	1	0
chr1	235128577	235128817	2	0
chr1	235161034	235161855	1	1
chr1	235342492	235342621	1	0
chr1	235348093	235348687	8	1
chr1	235503578	235504010	1	1
chr1	235504553	235504687	1	0
chr1	235504777	235505396	1	0
chr1	235595353	235595575	1	1
chr1	235618054	235618285	1	0
chr1	235620055	235620376	1	0
chr1	235642435	235642675	1	0
chr1	235649479	235649606	1	0
chr1	235650492	235650769	1	0
chr1	235669608	235670751	4	1
chr1	235674754	235675775	6	1
chr1	235750009	235750311	1	0
chr1	235750669	235750972	1	0
chr1	235866258	235866461	1	0
chr1	235866549	235866695	1	0
chr1	235866763	235866892	1	0
chr1	235892474	235892639	1	0
chr1	235910594	235910823	1	0
chr1	235917631	235917814	1	1
chr1	235932121	235932439	1	0
chr1	235933012	235933668	4	1
chr1	235935875	235936087	1	2
chr1	235946139	235946349	1	1
chr1	235953117	235953248	1	0
chr1	235971816	235971954	1	0
chr1	235991766	235992108	1	1
chr1	236064172	236064388	1	0
chr1	236083656	236084172	2	0
chr1	236095629	236095764	1	1
chr1	236096839	236096966	1	0
chr1	236097239	236097498	2	0
chr1	236141687	236141931	1	1
chr1	236156648	236156829	1	0
chr1	236159621	236160199	1	0
chr1	236160628	236160810	1	0
chr1	236281383	236281604	1	0
chr1	236281855	236282004	1	0
chr1	236303868	236304032	1	0
chr1	236425480	236425625	1	1
chr1	236483109	236483514	2	0
chr1	236483766	236484089	2	0
chr1	236484285	236484470	2	1
chr1	236523902	236524048	1	0
chr1	236556083	236556219	1	0
chr1	236604292	236604838	1	1
chr1	236727643	236727782	1	0
chr1	236795049	236795198	1	0
chr1	236795380	236795507	1	0
chr1	236795802	236796004	1	0
chr1	237186770	237187192	4	1
chr1	237932739	237933324	7	1
chr1	238061866	238062642	4	3
chr1	238063395	238063780	2	0
chr1	238177733	238178296	4	1
chr1	238194574	238194848	1	2
chr1	238255886	238256090	1	1
chr1	238319901	238320380	5	1
chr1	238332049	238332235	1	0
chr1	238486740	238487054	3	1
chr1	238622379	238622593	1	0
chr1	238653778	238653968	1	0
chr1	238862264	238862526	2	1
chr1	238895992	238896192	1	0
chr1	239361459	239361690	1	0
chr1	239706433	239707038	8	4
chr1	239801714	239802110	1	1
chr1	240142804	240143978	2	1
chr1	240144294	240144724	1	0
chr1	240144850	240145058	1	0
chr1	240145147	240145299	2	0
chr1	240350982	240351341	2	2
chr1	240509303	240509737	1	2
chr1	240643887	240644156	1	0
chr1	240831398	240831628	1	0
chr1	240859708	240859894	1	0
chr1	240936814	240937477	4	1
chr1	241072527	241072946	1	0
chr1	241482863	241483093	1	0
chr1	241506008	241506157	1	0
chr1	241512005	241512134	1	0
chr1	241513599	241513709	1	0
chr1	241519613	241519715	1	0
chr1	241582909	241583192	1	0
chr1	241587905	241588163	1	0
chr1	241608741	241609023	1	0
chr1	241688712	241689251	4	2
chr1	241845291	241845524	1	0
chr1	241990155	241990377	1	0
chr1	241998543	241998863	1	0
chr1	242062819	242063035	1	2
chr1	242200001	242200606	6	2
chr1	242301053	242301313	2	1
chr1	242426329	242426599	1	0
chr1	242524088	242524295	1	1
chr1	242606102	242606406	1	1
chr1	242835965	242836518	1	1
chr1	243114751	243114945	2	1
chr1	243454228	243454900	6	1
chr1	243725012	243725139	1	1
chr1	243742886	243743062	1	0
chr1	243850797	243851013	1	0
chr1	244047841	244048161	1	0
chr1	244163931	244164248	1	0
chr1	244232023	244232317	1	1
chr1	244239172	244240249	7	1
chr1	244299549	244299681	1	0
chr1	244319349	244319478	1	0
chr1	244346583	244346746	1	0
chr1	244348049	244348249	1	0
chr1	244451708	244451922	2	0
chr1	244652769	244652896	1	0
chr1	244706400	244706494	1	0
chr1	244735134	244736595	6	2
chr1	244740242	244740428	1	1
chr1	244760512	244760708	1	1
chr1	244834743	244835004	1	0
chr1	244835256	244835383	1	0
chr1	244843108	244843228	1	0
chr1	244853698	244854484	2	0
chr1	244855435	244855606	2	0
chr1	244855880	244856164	2	0
chr1	244856473	244856872	2	0
chr1	244857584	244857720	1	0
chr1	244858022	244858263	2	0
chr1	244858715	244858842	1	0
chr1	244859299	244859405	1	0
chr1	244860332	244860467	2	0
chr1	244862630	244862725	1	0
chr1	244863176	244863318	1	0
chr1	244863672	244864473	2	0
chr1	244918894	244919055	1	0
chr1	244969738	244970266	1	1
chr1	244970338	244970465	1	0
chr1	244970745	244970947	1	0
chr1	244970985	244971176	1	0
chr1	245142193	245142732	3	7
chr1	245154213	245154688	3	2
chr1	245156200	245156530	1	0
chr1	245310651	245310861	1	0
chr1	245461478	245461680	1	0
chr1	245464437	245464743	1	0
chr1	245489719	245490271	3	1
chr1	245639517	245640038	4	1
chr1	245698352	245698484	1	0
chr1	245709927	245710334	3	1
chr1	245715970	245716492	1	0
chr1	245797734	245798008	2	1
chr1	245807015	245807142	1	1
chr1	245823079	245823472	3	0
chr1	245874977	245875347	1	0
chr1	245948870	245949397	3	2
chr1	245964763	245964949	1	0
chr1	245997960	245998179	1	1
chr1	246000901	246001848	5	2
chr1	246005164	246005373	2	0
chr1	246139793	246139982	1	0
chr1	246161330	246161957	4	0
chr1	246566131	246566756	1	1
chr1	246609023	246609228	1	0
chr1	246632819	246633344	1	0
chr1	246689546	246689761	1	1
chr1	246696542	246696840	1	1
chr1	246724027	246724199	1	0
chr1	246769313	246769515	1	0
chr1	246838073	246838200	1	1
chr1	246931790	246932040	1	0
chr1	246932205	246932452	1	0
chr1	246948930	246949719	4	1
chr1	247078409	247078536	1	0
chr1	247078713	247078844	1	0
chr1	247106821	247107025	1	1
chr1	247113158	247113506	2	0
chr1	247165844	247166047	1	0
chr1	247212165	247212297	1	0
chr1	247331396	247331623	1	0
chr1	247407367	247407572	1	0
chr1	247499402	247499725	1	2
chr1	247595617	247596117	2	2
chr1	247746705	247746902	1	0
chr1	248793732	248793923	1	0
chr1	248811250	248811387	1	0
chr1	248821210	248821430	1	0
chr1	248838460	248838813	1	0
chr1	248843116	248843276	1	0
chr1	248858142	248858343	1	0
chr1	248858560	248858903	1	0
chr1	248858997	248859207	1	0
chr1	248863275	248863637	2	0
chr1	248873595	248873730	1	0
chr1	248873759	248874204	1	0
chr1	248874229	248874359	1	0
chr1	248906119	248906246	1	0
chr1	248906277	248906578	1	0
chr1	248926429	248926663	1	1
chr1	248945455	248945714	1	0
chr10	74098	74469	2	0
chr10	135816	136088	1	0
chr10	136223	136358	1	0
chr10	234708	234958	1	1
chr10	252394	252488	1	0
chr10	323790	324054	1	0
chr10	373378	373902	3	1
chr10	378284	378543	1	2
chr10	378638	378980	1	2
chr10	478378	478986	4	0
chr10	506890	507182	1	0
chr10	510916	511233	1	0
chr10	520526	520730	1	0
chr10	655020	655229	2	2
chr10	656828	657349	2	5
chr10	657526	658667	2	13
chr10	659004	659519	2	0
chr10	700331	700725	1	0
chr10	739405	739699	1	0
chr10	788935	789139	1	1
chr10	812042	812153	1	0
chr10	881950	882110	1	1
chr10	930557	930828	1	0
chr10	986285	986562	1	1
chr10	988269	988630	1	0
chr10	992536	992630	1	0
chr10	1000711	1000854	1	0
chr10	1017150	1017297	1	0
chr10	1040092	1041051	1	1
chr10	1041193	1041499	2	0
chr10	1042652	1042746	1	0
chr10	1043999	1044136	1	0
chr10	1048759	1048996	1	0
chr10	1049050	1049359	1	0
chr10	1056390	1056624	1	0
chr10	1059981	1060201	1	0
chr10	1130816	1130956	1	0
chr10	1133427	1133521	1	0
chr10	1209137	1209483	1	0
chr10	1232032	1232717	1	0
chr10	1375633	1376008	1	0
chr10	1465520	1465807	1	0
chr10	1506434	1506649	1	1
chr10	1518965	1519257	1	0
chr10	1600865	1601169	1	1
chr10	1602776	1603086	1	0
chr10	1631336	1631512	1	0
chr10	1632274	1632566	1	0
chr10	1678331	1678644	2	0
chr10	1715934	1716114	1	0
chr10	1724471	1724598	1	1
chr10	1724965	1725454	6	1
chr10	1725504	1725631	1	0
chr10	1737645	1737772	1	0
chr10	1966362	1966658	2	1
chr10	2117650	2118134	4	1
chr10	2262376	2262645	2	1
chr10	2396405	2396691	1	1
chr10	2981232	2981372	1	0
chr10	3045399	3045615	1	0
chr10	3045842	3046344	2	2
chr10	3067571	3067674	1	0
chr10	3095427	3095900	1	1
chr10	3096158	3096370	1	0
chr10	3101366	3101582	2	0
chr10	3103776	3103926	2	0
chr10	3107215	3107330	2	0
chr10	3107420	3108028	1	1
chr10	3108671	3108777	1	0
chr10	3109354	3109469	2	0
chr10	3113337	3113518	1	0
chr10	3118787	3118884	1	0
chr10	3119896	3120044	2	0
chr10	3129813	3130017	2	0
chr10	3133171	3133292	1	0
chr10	3135748	3135842	1	0
chr10	3136444	3136686	2	0
chr10	3172666	3172864	1	0
chr10	3217347	3217646	1	0
chr10	3226965	3227169	1	0
chr10	3236792	3237062	1	0
chr10	3239703	3239839	1	0
chr10	3242300	3242790	1	0
chr10	3426701	3426903	1	0
chr10	3452339	3452525	1	0
chr10	3453141	3453368	2	1
chr10	3469167	3469658	3	1
chr10	3482321	3482448	1	0
chr10	3668611	3668813	1	1
chr10	3776776	3777644	2	1
chr10	3777871	3778371	2	0
chr10	3778490	3778902	2	0
chr10	3779200	3779593	1	1
chr10	3780110	3780516	1	0
chr10	3781578	3782130	2	1
chr10	3782886	3783239	1	0
chr10	3784677	3784882	1	0
chr10	3784912	3785244	3	0
chr10	3785430	3785752	1	0
chr10	3810318	3810504	1	0
chr10	4061436	4061568	1	0
chr10	4069338	4069656	1	0
chr10	4074790	4075089	4	0
chr10	4250237	4250504	1	1
chr10	4533646	4533927	1	2
chr10	4567748	4567999	1	1
chr10	4663206	4663474	1	0
chr10	4671345	4671837	4	0
chr10	4677995	4678365	1	1
chr10	4691806	4692148	2	0
chr10	4770777	4771107	1	0
chr10	4808295	4808483	1	0
chr10	4909098	4909398	2	1
chr10	4910968	4911502	7	1
chr10	4916055	4916352	2	1
chr10	4918249	4918621	5	1
chr10	5020140	5020388	1	1
chr10	5106061	5106355	3	0
chr10	5317608	5317962	1	0
chr10	5370518	5371104	1	0
chr10	5446659	5446848	2	0
chr10	5452349	5452527	2	0
chr10	5454324	5454522	1	0
chr10	5454947	5455097	1	0
chr10	5456092	5456267	2	1
chr10	5456621	5457231	1	0
chr10	5457936	5458227	2	0
chr10	5467801	5468150	1	1
chr10	5524820	5524989	1	0
chr10	5525005	5525882	2	0
chr10	5526002	5526134	1	0
chr10	5538832	5539255	6	1
chr10	5546016	5546206	1	0
chr10	5546999	5547231	1	0
chr10	5547778	5547979	1	0
chr10	5548816	5549065	3	0
chr10	5551129	5551368	3	1
chr10	5551759	5552026	2	0
chr10	5552169	5552296	1	0
chr10	5564083	5564653	1	1
chr10	5565736	5565922	1	0
chr10	5576909	5577050	1	0
chr10	5583712	5583909	1	1
chr10	5595933	5596453	1	0
chr10	5614401	5614605	1	0
chr10	5618046	5618410	3	1
chr10	5623229	5623432	1	0
chr10	5684795	5685119	1	0
chr10	5685463	5685714	1	0
chr10	5765328	5766142	2	0
chr10	5785880	5786050	1	0
chr10	5793807	5794063	3	0
chr10	5794888	5795025	2	0
chr10	5800605	5800717	1	0
chr10	5805344	5805743	1	1
chr10	5813216	5813406	1	0
chr10	5813675	5813916	1	0
chr10	5840350	5840500	1	0
chr10	5889392	5889543	1	0
chr10	5889798	5889953	1	0
chr10	5915438	5915532	1	0
chr10	5916274	5916392	1	1
chr10	5941958	5942154	1	0
chr10	5976056	5976212	1	0
chr10	5977491	5977863	1	0
chr10	5977947	5978145	1	0
chr10	6050915	6051065	1	0
chr10	6051133	6051372	1	0
chr10	6086473	6086665	1	0
chr10	6088781	6088979	1	0
chr10	6089069	6089280	1	0
chr10	6115493	6115616	1	2
chr10	6144530	6144816	1	0
chr10	6145033	6145354	2	0
chr10	6163623	6163895	1	0
chr10	6171992	6172241	1	0
chr10	6201036	6201260	1	0
chr10	6202734	6203098	2	0
chr10	6203187	6203694	1	0
chr10	6204154	6204675	1	1
chr10	6218985	6219400	1	1
chr10	6220611	6221161	1	0
chr10	6233026	6233155	1	0
chr10	6233271	6233423	1	0
chr10	6234212	6234381	1	0
chr10	6234701	6234882	1	0
chr10	6275279	6275661	1	0
chr10	6386806	6387347	1	0
chr10	6396983	6397432	2	2
chr10	6573416	6573715	1	0
chr10	6580331	6580469	1	0
chr10	6640139	6640379	1	1
chr10	6722761	6723047	1	0
chr10	6749174	6749378	1	0
chr10	6779084	6779304	1	0
chr10	6927606	6927733	1	0
chr10	6991461	6991792	3	1
chr10	7257333	7257607	1	0
chr10	7302229	7302801	4	1
chr10	7354799	7355146	1	0
chr10	7360112	7360378	1	1
chr10	7362561	7362792	1	0
chr10	7408605	7408750	1	0
chr10	7423586	7423795	1	0
chr10	7472131	7472263	1	0
chr10	7473590	7473833	1	0
chr10	7681509	7681723	1	1
chr10	7687394	7687521	1	0
chr10	7788189	7788303	1	0
chr10	7788367	7788499	1	0
chr10	7797057	7797172	1	0
chr10	7798998	7799190	2	0
chr10	7799760	7799913	1	0
chr10	7802295	7802392	2	0
chr10	7807655	7807751	1	0
chr10	7818225	7819126	1	0
chr10	8050636	8050831	1	0
chr10	8054679	8054817	1	0
chr10	8055046	8055175	1	1
chr10	8060195	8060438	2	0
chr10	8073874	8073968	1	0
chr10	8300964	8301316	3	1
chr10	8366414	8366665	1	0
chr10	8392205	8392391	1	0
chr10	8484916	8485297	1	0
chr10	8594181	8594628	2	2
chr10	8702718	8703244	1	1
chr10	8764187	8764432	1	2
chr10	8768446	8768670	1	1
chr10	9553262	9553406	1	0
chr10	9825034	9825996	2	3
chr10	10569257	10569399	1	1
chr10	10738295	10738653	6	0
chr10	10753871	10754124	1	1
chr10	10794910	10795166	1	0
chr10	10805391	10805677	1	0
chr10	10807058	10807401	3	2
chr10	11017237	11018134	3	0
chr10	11018194	11018438	1	0
chr10	11071581	11072173	8	2
chr10	11074934	11075061	1	1
chr10	11097815	11098004	1	0
chr10	11106722	11106876	1	0
chr10	11163302	11163499	1	0
chr10	11165133	11165498	1	0
chr10	11166168	11166295	1	0
chr10	11242258	11242656	1	0
chr10	11245671	11245811	1	0
chr10	11246473	11246668	1	0
chr10	11246781	11247239	1	0
chr10	11260484	11260691	1	0
chr10	11270693	11270852	1	0
chr10	11272993	11273178	1	0
chr10	11443702	11443860	1	0
chr10	11757901	11758369	4	3
chr10	11794002	11794188	1	0
chr10	11829131	11829675	1	2
chr10	11838333	11838624	1	0
chr10	11884805	11885042	1	1
chr10	11886817	11887003	1	0
chr10	12042840	12042967	1	0
chr10	12043925	12044143	1	0
chr10	12068931	12069220	1	0
chr10	12084692	12084819	1	0
chr10	12122224	12122429	1	0
chr10	12122717	12122851	1	0
chr10	12129334	12129799	1	0
chr10	12130134	12130363	1	2
chr10	12193758	12194294	2	0
chr10	12195804	12195974	1	0
chr10	12196017	12196292	3	0
chr10	12246158	12246254	2	0
chr10	12264250	12264417	1	0
chr10	12321745	12321872	1	0
chr10	12333498	12334040	1	1
chr10	12348866	12348993	1	0
chr10	12351539	12351666	1	0
chr10	12448721	12449011	1	0
chr10	12631218	12631447	1	2
chr10	12704158	12704757	1	1
chr10	12731455	12731605	1	1
chr10	12884578	12884705	1	1
chr10	12981666	12981861	1	0
chr10	13074942	13075069	1	0
chr10	13076248	13076911	3	2
chr10	13087957	13088218	2	0
chr10	13099172	13099412	1	0
chr10	13100118	13100303	2	0
chr10	13109097	13109205	2	0
chr10	13110271	13110442	2	0
chr10	13112453	13112629	1	0
chr10	13118887	13119029	2	0
chr10	13127755	13127864	1	0
chr10	13128542	13128988	2	1
chr10	13136742	13136888	2	0
chr10	13183750	13183877	1	0
chr10	13287469	13287723	1	1
chr10	13300373	13300575	1	0
chr10	13348240	13348648	2	0
chr10	13440325	13440665	1	0
chr10	13529656	13529996	3	0
chr10	13586783	13586989	1	0
chr10	13659990	13660867	2	2
chr10	13672737	13673452	6	1
chr10	13690427	13690701	1	0
chr10	13707438	13707879	1	0
chr10	13713054	13713270	1	0
chr10	13716341	13716529	1	0
chr10	13743427	13743680	1	0
chr10	13758184	13758818	11	1
chr10	13770056	13770317	1	0
chr10	13787196	13787928	1	1
chr10	13870473	13870622	1	0
chr10	13870705	13871495	8	3
chr10	13881625	13881850	1	0
chr10	13882112	13882382	1	0
chr10	13890883	13891010	1	0
chr10	13970951	13971281	1	0
chr10	13984890	13985346	2	1
chr10	13992053	13992537	2	2
chr10	14009549	14009703	1	0
chr10	14074146	14074332	1	0
chr10	14085018	14085239	1	0
chr10	14185567	14185897	1	0
chr10	14329374	14329657	1	1
chr10	14359240	14359508	3	1
chr10	14404952	14405276	1	0
chr10	14543414	14543541	1	0
chr10	14562690	14563192	3	1
chr10	14588093	14588426	2	1
chr10	14648841	14649314	7	2
chr10	14698548	14698727	1	0
chr10	14743020	14743234	1	0
chr10	14815242	14815435	1	0
chr10	14838506	14838705	1	0
chr10	14878246	14878386	1	0
chr10	14942632	14942783	1	1
chr10	14953381	14953613	1	0
chr10	14953670	14953797	1	0
chr10	14954184	14954348	1	0
chr10	14959509	14960031	2	0
chr10	15005374	15005743	4	1
chr10	15015652	15015779	1	0
chr10	15030441	15030596	1	0
chr10	15040477	15040726	1	1
chr10	15097128	15097337	1	0
chr10	15123680	15124543	4	1
chr10	15168357	15168657	1	0
chr10	15172443	15172914	4	1
chr10	15200737	15201002	1	0
chr10	15860040	15860335	1	0
chr10	16034620	16035048	1	1
chr10	16195988	16196259	1	0
chr10	16196312	16197479	3	1
chr10	16360104	16360618	4	2
chr10	16521210	16521619	1	0
chr10	16521667	16521882	1	0
chr10	16586381	16586537	1	1
chr10	16593096	16593479	1	0
chr10	16754859	16754963	1	0
chr10	16770699	16770845	1	0
chr10	16779305	16779489	1	0
chr10	16816949	16817412	2	0
chr10	17023475	17023712	1	0
chr10	17075576	17075784	1	0
chr10	17201446	17201783	2	0
chr10	17228326	17228737	1	1
chr10	17229249	17230006	2	0
chr10	17230397	17230781	2	1
chr10	17233562	17233960	2	0
chr10	17234658	17234859	2	0
chr10	17235137	17235404	2	0
chr10	17236261	17236401	2	0
chr10	17237224	17237563	2	1
chr10	17247121	17248240	5	3
chr10	17262314	17262606	1	1
chr10	17428926	17429087	1	0
chr10	17510547	17510895	4	0
chr10	17512447	17512705	1	1
chr10	17610037	17610164	1	1
chr10	17613360	17613994	2	1
chr10	17617508	17617704	1	0
chr10	17637701	17638178	1	0
chr10	17981792	17981978	1	0
chr10	17984074	17984260	1	0
chr10	18020661	18020942	1	1
chr10	18119775	18120078	3	1
chr10	18507992	18508136	1	0
chr10	18627707	18627923	2	1
chr10	18651525	18651762	1	0
chr10	18659140	18659283	1	0
chr10	18677047	18677141	1	0
chr10	18713192	18713471	1	1
chr10	18808577	18808925	2	0
chr10	19638649	19638913	2	2
chr10	20494634	20494820	1	0
chr10	20659223	20659573	2	2
chr10	20839126	20839503	1	1
chr10	21295779	21295987	1	1
chr10	21306393	21306755	2	1
chr10	21315371	21315657	1	1
chr10	21336945	21337200	1	0
chr10	21350192	21350504	1	1
chr10	21365958	21366365	1	0
chr10	21372666	21373189	2	3
chr10	21379364	21379709	1	1
chr10	21399756	21399978	2	0
chr10	21427370	21428327	6	1
chr10	21458456	21458741	2	0
chr10	21494579	21495066	2	1
chr10	21495648	21496058	1	0
chr10	21501914	21502400	3	1
chr10	21517238	21517365	1	0
chr10	21517405	21517538	1	0
chr10	21533993	21534120	1	0
chr10	21534129	21534386	1	1
chr10	21535247	21535509	2	0
chr10	21726955	21727156	1	1
chr10	21727508	21727992	1	1
chr10	21737058	21737193	1	0
chr10	21749440	21749780	2	0
chr10	21978203	21978447	2	0
chr10	22229286	22229605	1	0
chr10	22251861	22252107	1	0
chr10	22316045	22316280	1	0
chr10	22316966	22317162	1	0
chr10	22320674	22320835	1	0
chr10	22321491	22321658	1	0
chr10	22345270	22345444	1	0
chr10	22436557	22436710	1	0
chr10	22436853	22437159	3	0
chr10	22437313	22437767	1	0
chr10	22723265	22723565	1	0
chr10	22768359	22768545	1	1
chr10	22792228	22792448	1	1
chr10	22825767	22826013	1	0
chr10	23136885	23136980	1	0
chr10	23137164	23137259	1	0
chr10	23137423	23137578	2	0
chr10	23158127	23158374	1	0
chr10	23192920	23193047	1	0
chr10	23363061	23363263	1	0
chr10	23373324	23373548	1	0
chr10	23438960	23439117	1	0
chr10	23525543	23525679	1	0
chr10	23702995	23703137	1	1
chr10	23968369	23968570	1	0
chr10	24208874	24209001	1	0
chr10	24210111	24210238	1	0
chr10	24249743	24250090	1	2
chr10	24255821	24256468	10	1
chr10	24260455	24260582	1	1
chr10	24288319	24289662	5	5
chr10	24309942	24310173	1	1
chr10	24319560	24319767	1	0
chr10	24334156	24334383	1	1
chr10	24353014	24353237	1	1
chr10	24382920	24383975	2	2
chr10	24464196	24465064	2	2
chr10	24465597	24465726	1	1
chr10	24473402	24473496	1	0
chr10	24523956	24524596	5	3
chr10	24584517	24584829	2	0
chr10	24585692	24585843	1	0
chr10	24639425	24639711	1	0
chr10	24721458	24721945	1	1
chr10	24756196	24756752	10	1
chr10	25016895	25017099	1	0
chr10	25062525	25062727	1	0
chr10	25063570	25063697	1	0
chr10	25068074	25068697	5	1
chr10	26335154	26335308	1	0
chr10	26391733	26391917	1	1
chr10	26423637	26424201	5	3
chr10	26433173	26433301	1	0
chr10	26438122	26438293	1	0
chr10	26438691	26438818	1	0
chr10	26487929	26488023	1	0
chr10	26697417	26697756	1	0
chr10	26748463	26748681	1	1
chr10	26768892	26768991	1	0
chr10	26823205	26823306	1	0
chr10	26860744	26861204	1	0
chr10	27099930	27100480	1	0
chr10	27117599	27117704	1	0
chr10	27120448	27120542	1	0
chr10	27122820	27122966	2	0
chr10	27134871	27134974	1	0
chr10	27145427	27145592	1	0
chr10	27148913	27149061	1	0
chr10	27153990	27154350	1	0
chr10	27240285	27240568	1	0
chr10	27240945	27241162	1	0
chr10	27241808	27242393	1	0
chr10	27242866	27243590	4	3
chr10	27354871	27355018	1	0
chr10	27479094	27479428	2	1
chr10	27504154	27504301	1	0
chr10	27536535	27536717	1	2
chr10	27537901	27538150	1	0
chr10	27538675	27539046	1	0
chr10	27621162	27621613	1	0
chr10	27742255	27742568	1	0
chr10	27745779	27746023	2	0
chr10	27865175	27865715	5	0
chr10	28054155	28054558	1	0
chr10	28077840	28078239	1	0
chr10	28138011	28138336	1	0
chr10	28216034	28216240	1	0
chr10	28217911	28218157	1	0
chr10	28248061	28248632	2	0
chr10	28327508	28327976	6	1
chr10	28394082	28394209	1	0
chr10	28532809	28533024	1	0
chr10	28533271	28533484	1	0
chr10	28533990	28534139	1	0
chr10	28535612	28535723	1	0
chr10	28612058	28612415	5	1
chr10	28619587	28619681	1	0
chr10	28666833	28667027	1	0
chr10	28722106	28722633	1	0
chr10	28969592	28970273	3	2
chr10	28971250	28971613	1	1
chr10	29092144	29092615	9	2
chr10	29344557	29344766	1	0
chr10	29409530	29409817	1	0
chr10	29444084	29444564	7	1
chr10	29444589	29444685	1	0
chr10	29470282	29470403	1	0
chr10	29479120	29479390	3	0
chr10	29576499	29576901	7	1
chr10	29583752	29583953	1	0
chr10	29633359	29633765	1	0
chr10	29635041	29635585	5	0
chr10	29646482	29646718	1	0
chr10	29658924	29659329	3	0
chr10	29659397	29659661	1	0
chr10	29784452	29784714	1	0
chr10	29804242	29804432	1	0
chr10	29862906	29863265	1	1
chr10	29918989	29919281	1	0
chr10	29926627	29927003	3	0
chr10	29949354	29949661	2	1
chr10	29950297	29950903	4	0
chr10	29951683	29952117	5	2
chr10	30028335	30028597	1	0
chr10	30047549	30047695	1	0
chr10	30229892	30230821	5	1
chr10	30390370	30390655	1	1
chr10	30433833	30434121	1	0
chr10	30434325	30434665	1	0
chr10	30726893	30727035	1	0
chr10	30736954	30737116	1	0
chr10	30783835	30784339	1	0
chr10	31031624	31031802	1	0
chr10	31083742	31084134	6	0
chr10	31100041	31100210	1	0
chr10	31101159	31101310	1	0
chr10	31102443	31102645	1	0
chr10	31134768	31134999	1	0
chr10	31149985	31150166	1	1
chr10	31242967	31243153	1	1
chr10	31294490	31294921	6	1
chr10	31318282	31318698	1	0
chr10	31318769	31318973	1	0
chr10	31320305	31320530	1	0
chr10	31527232	31527638	1	1
chr10	31687143	31687468	1	0
chr10	31707611	31707738	1	0
chr10	31759824	31760095	1	0
chr10	31774098	31774300	1	0
chr10	31888170	31888461	2	2
chr10	31928157	31928328	1	0
chr10	31928545	31928860	1	0
chr10	31929021	31929223	1	0
chr10	32011227	32011329	1	0
chr10	32017194	32017351	1	0
chr10	32028434	32028546	1	0
chr10	32031132	32031226	1	0
chr10	32033908	32034015	1	0
chr10	32056028	32056376	1	0
chr10	32070580	32071100	4	0
chr10	32315729	32316019	1	0
chr10	32345968	32346461	2	0
chr10	32346698	32346875	1	0
chr10	32347108	32347388	1	0
chr10	32446012	32446256	2	0
chr10	32900785	32900942	2	0
chr10	32901298	32901549	2	0
chr10	32911507	32911673	2	0
chr10	32911886	32912156	2	0
chr10	32919869	32920392	2	0
chr10	32922225	32922341	1	0
chr10	32922613	32922775	2	1
chr10	32923570	32923750	2	0
chr10	32925863	32926134	2	0
chr10	32928074	32928288	2	0
chr10	32929799	32930042	2	1
chr10	32932486	32932636	2	0
chr10	32940851	32941215	3	1
chr10	32958115	32958223	1	0
chr10	32958344	32958530	1	0
chr10	32980573	32980918	1	0
chr10	32982380	32982635	1	0
chr10	33005732	33005909	1	0
chr10	33005998	33006271	1	1
chr10	33010238	33010760	3	0
chr10	33103962	33104395	5	2
chr10	33134013	33134375	2	0
chr10	33143400	33143576	1	0
chr10	33145887	33146077	1	0
chr10	33211137	33211393	1	0
chr10	33215760	33216052	2	0
chr10	33238002	33238232	1	0
chr10	33238664	33238927	1	0
chr10	33259174	33259366	1	1
chr10	33264229	33264526	2	0
chr10	33334182	33334493	1	0
chr10	33335806	33336014	1	0
chr10	33365775	33366001	1	0
chr10	33366059	33366251	1	0
chr10	33703992	33705171	6	1
chr10	33773107	33773411	1	0
chr10	33896807	33897031	1	0
chr10	33897158	33897787	3	3
chr10	33939754	33940085	1	1
chr10	34154637	34154935	2	0
chr10	34162013	34162362	5	1
chr10	34280693	34280896	1	1
chr10	34375058	34375199	1	0
chr10	34470096	34470192	1	0
chr10	34582294	34582499	1	0
chr10	34711711	34711955	2	1
chr10	34815750	34815958	1	0
chr10	34905949	34906317	2	1
chr10	34941627	34941755	1	0
chr10	34988756	34989090	2	2
chr10	35005990	35006198	1	0
chr10	35041308	35041882	1	2
chr10	35090296	35090423	1	0
chr10	35090559	35090784	2	0
chr10	35126585	35126712	1	0
chr10	35126771	35127259	1	0
chr10	35149472	35149714	1	0
chr10	35246300	35246758	2	0
chr10	35336492	35336669	1	1
chr10	35337341	35337468	1	0
chr10	35413720	35414092	4	0
chr10	35448691	35448841	1	0
chr10	35451675	35451913	1	0
chr10	35530127	35530221	1	0
chr10	35553034	35553170	1	0
chr10	35566022	35566126	1	0
chr10	35569198	35569314	1	0
chr10	35574945	35575240	1	0
chr10	35790105	35790291	1	0
chr10	35821016	35821829	9	1
chr10	35872531	35872735	1	1
chr10	35887637	35888046	5	2
chr10	36055925	36056111	1	1
chr10	36187730	36188328	1	0
chr10	36303935	36304220	1	0
chr10	36349611	36349954	1	1
chr10	36522881	36523390	2	0
chr10	36675681	36675847	1	0
chr10	36900238	36900461	1	0
chr10	36972658	36972936	1	1
chr10	37284149	37284521	3	3
chr10	37857656	37857798	1	0
chr10	37976571	37977015	2	0
chr10	38007970	38008451	4	2
chr10	38010461	38010618	1	0
chr10	38094128	38094823	6	1
chr10	38094927	38095129	1	0
chr10	38112498	38113037	1	0
chr10	38297452	38297987	1	2
chr10	38579009	38579139	1	0
chr10	38835694	38835811	2	0
chr10	38878834	38878962	2	0
chr10	38889394	38889516	2	0
chr10	38902410	38902522	2	0
chr10	41859257	41859427	1	0
chr10	41859742	41859998	1	0
chr10	41875398	41875500	1	0
chr10	41883130	41883228	1	0
chr10	41883383	41883501	1	0
chr10	42070516	42070626	2	0
chr10	42079636	42079793	2	0
chr10	42093442	42093620	1	0
chr10	42190042	42190233	1	0
chr10	42191419	42191760	2	1
chr10	42423458	42423790	1	1
chr10	42475678	42475921	1	0
chr10	42638283	42638486	1	0
chr10	42640576	42641237	5	1
chr10	42691847	42692262	2	1
chr10	42782106	42782233	1	1
chr10	42782403	42782836	3	0
chr10	42796900	42797075	1	0
chr10	42830905	42831000	1	0
chr10	43025931	43026843	2	0
chr10	43116939	43117218	2	0
chr10	43138225	43138714	1	0
chr10	43261903	43262052	1	0
chr10	43262186	43262317	1	1
chr10	43386102	43387919	2	0
chr10	43396335	43396881	1	1
chr10	43397224	43397445	1	0
chr10	43407665	43407857	1	0
chr10	43408677	43408863	1	0
chr10	43408915	43409186	1	0
chr10	43418186	43418398	1	0
chr10	43420548	43421236	1	0
chr10	43436652	43436985	1	0
chr10	43452208	43452403	1	1
chr10	43455432	43455982	1	0
chr10	43574526	43574755	2	1
chr10	43604871	43604991	2	0
chr10	43606104	43606198	1	0
chr10	43648414	43648541	1	0
chr10	43686321	43686528	1	0
chr10	43690164	43690375	1	0
chr10	43692271	43692473	1	0
chr10	43817102	43817350	1	0
chr10	43912578	43913174	6	1
chr10	44008333	44008463	1	0
chr10	44133994	44134121	1	0
chr10	44260408	44260617	1	0
chr10	44261643	44261958	1	0
chr10	44295342	44295634	1	0
chr10	44300665	44300821	1	0
chr10	44301057	44301592	4	2
chr10	44307597	44308102	1	0
chr10	44311064	44311284	1	0
chr10	44384010	44384216	1	0
chr10	44384432	44384597	1	0
chr10	44385424	44385660	1	1
chr10	44386268	44386395	1	1
chr10	44386634	44386797	1	0
chr10	44416208	44416712	4.5	0
chr10	44422558	44422760	1	0
chr10	44435207	44435483	3	1
chr10	44507757	44508111	1	1
chr10	44664088	44664324	1	1
chr10	44703291	44703701	1	1
chr10	44864944	44865098	1	0
chr10	44974990	44975232	1	0
chr10	44980311	44980877	2	2
chr10	45000717	45001001	1	0
chr10	45373274	45373401	1	0
chr10	45373484	45373632	1	0
chr10	45373859	45374030	1	0
chr10	45374423	45375247	1	1
chr10	45420585	45420735	1	0
chr10	45437143	45439103	6	6
chr10	45461019	45461285	1	0
chr10	45514364	45514756	2	1
chr10	45535251	45535559	3	1
chr10	45553662	45553986	4	0
chr10	45594650	45595080	2	1
chr10	45672412	45673032	1	0
chr10	45727142	45727298	1	0
chr10	45982504	45982599	1	0
chr10	45982852	45982946	1	0
chr10	46003216	46003550	1	0
chr10	46005275	46005928	1	0
chr10	46006403	46006578	1	0
chr10	46009454	46009548	1	0
chr10	46010246	46011168	1	1
chr10	46012887	46013016	1	0
chr10	46016573	46016675	2	0
chr10	46023049	46023335	2	1
chr10	46023405	46023575	1	0
chr10	46030335	46030635	1	0
chr10	46042657	46042865	1	0
chr10	46053073	46053311	1	0
chr10	46390869	46390963	1	0
chr10	46391374	46391483	1	0
chr10	46521021	46521240	1	0
chr10	46525232	46525459	1	0
chr10	46525684	46526210	1	0
chr10	46526374	46526716	1	0
chr10	46549415	46549716	1	0
chr10	46550216	46550508	1	0
chr10	46555815	46556086	1	0
chr10	47023748	47024040	1	0
chr10	47024862	47024989	1	0
chr10	47091564	47091905	1	0
chr10	47137509	47137791	1	0
chr10	47246443	47246570	1	0
chr10	47396010	47396981	6	2
chr10	47402964	47403168	1	0
chr10	47406191	47406513	1	0
chr10	47468253	47468405	2	0
chr10	47468828	47468925	1	0
chr10	47477054	47477197	2	0
chr10	47483887	47484027	2	0
chr10	47553352	47553647	2	0
chr10	47970920	47971014	1	0
chr10	47991807	47991993	1	0
chr10	48251287	48251975	7	2
chr10	48254035	48254241	1	0
chr10	48279175	48279303	1	0
chr10	48288222	48288349	1	0
chr10	48306531	48306687	1	0
chr10	48400317	48400487	1	0
chr10	48414643	48415073	3	1
chr10	48417273	48417852	8	1
chr10	48471417	48471590	2	0
chr10	48476116	48476954	6	1
chr10	48479411	48479616	1	1
chr10	48523460	48523768	1	0
chr10	48524237	48524496	1	0
chr10	48587826	48588064	1	1
chr10	48589027	48590566	3	2
chr10	48603507	48603709	1	0
chr10	48606599	48607331	3	1
chr10	48655477	48655935	3	1
chr10	48655987	48656539	1	0
chr10	48671644	48671799	1	0
chr10	48681881	48682078	1	1
chr10	48684722	48684849	1	0
chr10	48696023	48696215	1	0
chr10	48727121	48727598	3	1
chr10	48737900	48738196	2	1
chr10	48759099	48759226	1	0
chr10	48794261	48794505	1	1
chr10	48883146	48883571	1	2
chr10	48948650	48949091	4	1
chr10	49176110	49176340	1	1
chr10	49177539	49177666	1	0
chr10	49308057	49308289	2	1
chr10	49367601	49368005	2	1
chr10	49528800	49528927	1	1
chr10	49539263	49539536	1	0
chr10	49575922	49576397	4	1
chr10	49577413	49577549	1	0
chr10	49590976	49591183	1	0
chr10	49593139	49593266	1	0
chr10	50067852	50067979	1	0
chr10	50265194	50265421	1	0
chr10	50265709	50265952	1	0
chr10	50266217	50266754	2	0
chr10	50322109	50322487	7	1
chr10	50325440	50325626	1	0
chr10	50621987	50622405	4	2
chr10	50623836	50624242	1	1
chr10	50624512	50624825	1	0
chr10	50624902	50625436	1	1
chr10	50866802	50867151	1	0
chr10	50927575	50927889	5	0
chr10	50991884	50992208	1	1
chr10	51074930	51075132	1	0
chr10	51462475	51462643	1	0
chr10	51697810	51697971	1	0
chr10	51699359	51699453	1	0
chr10	51887150	51887244	1	0
chr10	51939465	51939793	4	1
chr10	52281059	52281319	1	0
chr10	52313584	52313955	1	0
chr10	52314365	52314664	1	0
chr10	52314935	52315067	1	0
chr10	52316327	52316422	1	0
chr10	52316577	52316833	2	0
chr10	52318983	52319422	1	0
chr10	52443343	52444128	6	0
chr10	52486894	52487085	1	0
chr10	52539552	52539755	1	0
chr10	52741749	52742485	3	0
chr10	52755370	52755640	1	0
chr10	52864526	52864794	2	2
chr10	52874292	52874670	2	1
chr10	52884049	52884365	1	0
chr10	52895843	52896141	2	1
chr10	53314963	53315268	1	1
chr10	53536070	53536364	1	1
chr10	53597923	53598240	1	0
chr10	53619381	53620237	8	1
chr10	53667120	53667556	3	0
chr10	54851050	54851237	1	0
chr10	55628149	55628539	1	0
chr10	55820120	55820339	1	1
chr10	56360028	56360122	1	1
chr10	56583290	56583752	2	1
chr10	56745437	56745941	4	1
chr10	56803176	56803441	1	1
chr10	56898417	56898603	1	1
chr10	57285498	57285756	1	1
chr10	57332816	57333016	1	1
chr10	57624043	57624443	8	3
chr10	57812243	57812506	1	0
chr10	57818763	57818942	1	0
chr10	58179073	58179291	1	1
chr10	58189359	58189632	1	1
chr10	58258681	58258775	1	0
chr10	58268819	58268946	1	0
chr10	58334913	58335040	1	0
chr10	58335078	58335233	1	0
chr10	58385128	58385662	2	0
chr10	58435377	58435594	2	0
chr10	58468627	58468821	1	1
chr10	58529517	58529760	1	1
chr10	58618277	58618495	1	0
chr10	58856583	58856874	1	0
chr10	58943519	58943925	2	0
chr10	59220942	59221274	1	1
chr10	59285987	59286213	2	0
chr10	59303034	59303509	3	1
chr10	59336694	59337675	5	1
chr10	59387868	59388151	1	0
chr10	59451887	59452073	1	0
chr10	59709741	59710068	1	0
chr10	59792195	59792289	1	0
chr10	59792661	59792931	1	0
chr10	59837230	59837484	1	0
chr10	59885541	59885676	1	0
chr10	59906159	59906253	1	0
chr10	59906429	59906748	1	0
chr10	59906887	59907018	1	0
chr10	59965459	59965746	2	0
chr10	60237018	60237152	1	0
chr10	60321853	60322039	1	0
chr10	60427821	60428033	1	0
chr10	60428147	60428363	1	0
chr10	60428416	60429306	4	1
chr10	60487854	60488601	4	4
chr10	60494829	60495618	2	2
chr10	60740354	60740618	2	0
chr10	60760548	60761256	7	1
chr10	60767458	60767664	1	1
chr10	60778245	60778441	1	0
chr10	60830658	60830876	1	0
chr10	60918852	60919331	4	0
chr10	60964547	60964891	1	0
chr10	60974606	60974994	1	0
chr10	60978892	60979135	1	0
chr10	61028731	61029285	1	1
chr10	61566205	61566398	1	1
chr10	61662838	61663070	1	0
chr10	61787985	61788270	2	2
chr10	61888467	61888940	4	1
chr10	61902214	61902418	1	0
chr10	62000347	62000511	1	0
chr10	62045861	62046252	1	0
chr10	62093997	62094328	1	0
chr10	62243310	62243521	1	0
chr10	62336328	62336988	7	1
chr10	62384115	62384431	1	0
chr10	62433209	62433705	1	0
chr10	62594150	62594277	1	0
chr10	62637382	62637988	2	0
chr10	62637989	62638116	1	0
chr10	62653290	62653512	1	0
chr10	62655448	62655674	1	0
chr10	62733043	62733288	1	0
chr10	62804529	62805495	2	2
chr10	62806135	62806375	1	0
chr10	62817096	62817228	1	0
chr10	62817698	62817964	1	2
chr10	62818058	62818553	1	0
chr10	62818641	62818960	1	0
chr10	62819342	62819546	1	1
chr10	63133471	63133759	1	0
chr10	63269016	63269292	1	0
chr10	63465099	63465519	1	0
chr10	63465903	63466101	1	0
chr10	63520902	63521191	1	0
chr10	63521419	63521719	1	0
chr10	63521866	63522130	1	0
chr10	63619664	63619758	1	0
chr10	63620842	63620945	1	0
chr10	63621145	63621511	1	1
chr10	63621846	63621940	1	0
chr10	63622253	63622366	1	0
chr10	63622858	63623064	1	0
chr10	63623264	63623736	1	1
chr10	63628889	63629367	1	1
chr10	63629483	63629734	3	0
chr10	63629809	63630060	1	0
chr10	63712172	63712457	1	0
chr10	63713341	63713572	1	0
chr10	63718551	63718753	1	0
chr10	63763956	63764158	1	1
chr10	63765232	63765442	1	0
chr10	64012420	64012641	1	0
chr10	64826272	64826383	2	1
chr10	65169488	65169600	2	0
chr10	65234357	65234560	1	0
chr10	65235958	65236193	1	2
chr10	65418985	65419975	3	1
chr10	65423888	65424178	2	1
chr10	65518517	65518725	1	0
chr10	65615072	65615836	9	2
chr10	66627129	66627566	4	1
chr10	66695149	66695374	1	0
chr10	66925928	66926140	1	1
chr10	67280136	67280943	2	1
chr10	67476167	67476434	1	0
chr10	67492199	67492537	1	0
chr10	67764189	67764863	2	0
chr10	67770677	67770840	1	2
chr10	67849440	67849620	1	0
chr10	67884452	67884788	3	0
chr10	68074545	68074749	1	0
chr10	68075077	68075213	1	0
chr10	68081074	68081354	1	0
chr10	68174917	68175153	2	0
chr10	68231523	68231650	1	0
chr10	68256151	68256278	1	1
chr10	68331740	68332220	2	0
chr10	68337204	68337334	2	0
chr10	68338504	68338655	2	0
chr10	68339444	68339554	1	0
chr10	68341564	68341659	1	0
chr10	68342025	68342206	1	0
chr10	68407043	68407608	1	0
chr10	68434626	68435132	5	2
chr10	68516345	68516665	1	1
chr10	68527397	68527610	1	0
chr10	68528990	68529320	3	1
chr10	68563190	68563474	1	1
chr10	68600252	68600746	2	1
chr10	68632459	68632562	1	0
chr10	68747406	68747500	1	0
chr10	68901466	68901709	1	0
chr10	68946522	68946616	1	0
chr10	68956202	68956572	2	0
chr10	68958153	68958287	1	1
chr10	68963291	68963418	1	0
chr10	68967069	68967233	1	1
chr10	68982538	68982946	2	0
chr10	68983406	68984634	1	2
chr10	68988683	68988870	1	0
chr10	68989113	68989323	1	0
chr10	69045598	69045983	3	2
chr10	69065475	69065673	1	1
chr10	69065831	69065995	1	0
chr10	69123797	69123999	1	0
chr10	69124264	69124428	1	0
chr10	69132923	69133051	1	0
chr10	69171288	69171382	1	0
chr10	69180258	69180871	1	0
chr10	69229405	69229611	1	0
chr10	69316623	69316867	1	1
chr10	69318354	69318578	1	1
chr10	69318903	69319015	1	0
chr10	69319123	69319513	1	0
chr10	69329885	69330171	1	1
chr10	69337658	69338223	1	1
chr10	69340708	69341138	4	2
chr10	69359916	69360025	1	0
chr10	69364777	69364904	1	0
chr10	69368534	69368632	2	0
chr10	69369439	69369619	2	0
chr10	69376922	69377090	2	0
chr10	69379865	69380084	2	0
chr10	69382497	69383106	3	1
chr10	69384330	69384478	2	0
chr10	69384803	69384912	1	0
chr10	69386325	69386429	1	0
chr10	69389194	69389289	2	0
chr10	69394947	69395113	1	1
chr10	69398618	69398828	2	0
chr10	69401030	69401805	1	0
chr10	69408616	69408808	1	0
chr10	69408907	69409069	1	0
chr10	69414140	69414501	3	1
chr10	69446984	69447181	1	0
chr10	69450798	69450926	1	0
chr10	69507962	69508103	1	0
chr10	69600950	69601414	3	1
chr10	69703960	69704161	1	1
chr10	69730500	69730705	1	1
chr10	69734240	69734949	4	2
chr10	69819827	69819975	1	0
chr10	69867351	69867707	1	1
chr10	69914601	69914916	1	0
chr10	69953921	69954164	1	0
chr10	70105451	70105834	1	0
chr10	70107336	70107483	1	0
chr10	70132578	70133009	1	0
chr10	70133066	70133270	1	0
chr10	70145581	70146326	1	0
chr10	70146847	70147145	2	0
chr10	70150602	70150987	1	0
chr10	70151490	70151633	2	0
chr10	70151759	70152196	1	0
chr10	70152300	70152592	2	1
chr10	70153864	70153958	1	0
chr10	70161632	70161726	1	0
chr10	70163641	70163940	1	0
chr10	70170497	70170624	1	0
chr10	70202902	70203181	2	0
chr10	70233170	70233475	1	0
chr10	70255936	70256462	1	1
chr10	70290565	70290813	1	1
chr10	70355493	70355625	1	0
chr10	70364627	70364765	1	0
chr10	70376534	70376829	1	0
chr10	70382214	70382882	1	0
chr10	70404233	70404417	2	0
chr10	70419933	70420073	1	0
chr10	70421761	70422012	2	0
chr10	70422447	70422586	1	0
chr10	70422626	70422720	1	0
chr10	70422790	70422997	1	0
chr10	70423337	70423586	1	0
chr10	70424610	70424717	1	0
chr10	70424925	70425019	1	0
chr10	70441462	70441678	1	0
chr10	70441757	70442077	2	0
chr10	70461490	70462491	2	1
chr10	70462514	70463003	1	3
chr10	70477774	70477910	1	0
chr10	70478818	70479039	1	0
chr10	70493353	70493534	1	1
chr10	70493991	70494181	1	1
chr10	70513894	70514024	1	0
chr10	70540481	70540740	1	0
chr10	70576206	70576400	1	0
chr10	70578540	70578883	1	0
chr10	70656570	70656895	1	0
chr10	70664910	70665117	1	0
chr10	70815765	70815944	1	0
chr10	70866496	70866833	1	0
chr10	70877564	70877694	1	0
chr10	70879445	70879539	1	0
chr10	70982316	70982567	1	0
chr10	70985810	70985968	1	0
chr10	71076901	71077560	2	2
chr10	71151828	71152014	1	1
chr10	71209163	71209291	1	0
chr10	71217198	71217793	6	0
chr10	71217952	71218466	1	0
chr10	71244819	71245023	1	0
chr10	71255953	71256161	1	1
chr10	71300933	71301348	3	2
chr10	71303390	71303667	1	0
chr10	71318984	71319217	1	0
chr10	71319665	71319792	1	0
chr10	71333261	71333496	2	0
chr10	71364824	71365035	1	1
chr10	71377260	71377625	1	0
chr10	71512676	71513338	2	1
chr10	71600940	71601148	1	0
chr10	71654683	71654882	1	0
chr10	71657675	71657929	1	0
chr10	71675742	71675873	1	0
chr10	71694740	71694867	1	0
chr10	71696826	71696975	1	0
chr10	71711300	71711627	1	0
chr10	71720993	71721353	6	1
chr10	71727575	71727801	1	0
chr10	71728232	71728419	1	0
chr10	71747969	71748121	1	0
chr10	71766637	71767060	2	0
chr10	71773084	71773294	1	0
chr10	71773380	71773644	1	0
chr10	71816347	71817511	2	0
chr10	71818580	71818757	2	0
chr10	71819001	71819130	2	0
chr10	71819427	71819933	2	0
chr10	71820203	71820369	2	0
chr10	71821847	71822047	2	0
chr10	71827990	71828189	2	0
chr10	71828843	71829112	2	0
chr10	71831103	71831266	2	1
chr10	71831844	71831954	1	0
chr10	71834339	71834510	2	0
chr10	71836161	71836461	1	0
chr10	71851140	71851262	1	0
chr10	71851756	71851883	1	1
chr10	71860497	71860814	1	0
chr10	71888709	71889556	2	1
chr10	71896550	71896736	1	0
chr10	71930581	71931264	4	1
chr10	71950691	71950942	2	1
chr10	71965132	71965510	1	0
chr10	71966220	71966534	2	0
chr10	72008481	72008979	4	1
chr10	72009097	72009583	1	1
chr10	72012630	72012759	1	0
chr10	72044895	72045217	4	1
chr10	72048591	72048818	1	0
chr10	72074294	72074586	1	1
chr10	72133483	72133692	1	0
chr10	72163130	72163435	3	0
chr10	72173398	72173550	1	0
chr10	72174068	72174213	1	0
chr10	72179922	72180346	4	1
chr10	72180597	72180871	1	0
chr10	72211351	72211630	2	0
chr10	72215978	72216206	1	0
chr10	72223891	72224035	1	0
chr10	72233081	72233296	1	0
chr10	72246756	72246970	2	1
chr10	72248753	72249147	1	0
chr10	72260805	72261329	1	0
chr10	72261499	72261658	1	0
chr10	72270480	72271134	10	1
chr10	72272854	72273675	2	1
chr10	72273790	72275881	3	0
chr10	72275948	72276208	1	0
chr10	72286177	72286564	1	3
chr10	72296067	72296303	1	0
chr10	72297227	72299150	4	1
chr10	72309603	72309805	1	0
chr10	72319464	72320220	1	0
chr10	72320458	72321156	3	1
chr10	72322078	72322390	2	0
chr10	72322553	72322800	2	2
chr10	72323719	72323921	1	0
chr10	72331829	72332307	2	0
chr10	72334881	72335356	2	0
chr10	72335436	72335821	1	0
chr10	72337150	72337344	1	0
chr10	72340490	72340647	1	0
chr10	72354493	72354620	1	0
chr10	72354693	72355156	1	0
chr10	72364006	72364635	4	0
chr10	72637504	72637631	1	0
chr10	72686384	72686755	1	0
chr10	72692055	72692280	1	0
chr10	72704611	72704833	1	0
chr10	72742729	72743118	3	2
chr10	72839908	72840174	1	1
chr10	72889348	72889570	1	0
chr10	72917789	72917888	2	0
chr10	72980401	72980657	1	0
chr10	73007966	73008069	1	0
chr10	73046958	73047094	1	0
chr10	73072074	73072174	1	0
chr10	73086116	73086458	2	0
chr10	73096186	73096332	1	0
chr10	73096773	73096964	1	0
chr10	73139421	73139516	1	0
chr10	73167618	73168491	1	0
chr10	73243379	73243473	1	0
chr10	73247100	73247474	2	0
chr10	73250812	73250932	1	0
chr10	73251815	73252010	2	0
chr10	73252489	73252614	1	0
chr10	73358382	73358651	1	0
chr10	73375884	73376209	1	0
chr10	73380018	73380191	2	1
chr10	73383172	73383348	2	0
chr10	73387660	73387781	2	0
chr10	73388313	73388419	1	0
chr10	73397138	73397240	1	0
chr10	73398237	73398378	1	0
chr10	73413240	73413386	1	0
chr10	73413608	73413844	1	0
chr10	73471050	73471156	1	0
chr10	73495427	73495824	1	0
chr10	73644225	73644356	1	0
chr10	73730403	73730680	1	0
chr10	73746804	73747000	1	0
chr10	73760137	73760354	1	0
chr10	73760743	73760837	1	0
chr10	73765481	73765586	1	0
chr10	73765820	73765914	1	0
chr10	73767055	73767149	1	0
chr10	73767834	73767991	2	0
chr10	73769016	73769123	1	0
chr10	73769335	73769476	1	0
chr10	73769852	73769948	1	0
chr10	73771035	73772003	2	1
chr10	73772282	73772636	1	0
chr10	73772683	73772848	1	0
chr10	73781889	73782095	1	0
chr10	73782097	73782199	1	0
chr10	73785332	73785621	2	0
chr10	73792405	73792501	1	0
chr10	73797398	73797499	1	0
chr10	73810970	73811126	1	0
chr10	73811511	73811694	1	0
chr10	73811775	73811902	1	0
chr10	73813895	73814085	1	1
chr10	73887509	73888316	4	0
chr10	73888362	73888769	1	0
chr10	73888929	73889278	4	1
chr10	73906729	73907022	2	0
chr10	73909036	73909639	1	0
chr10	73910956	73911252	2	0
chr10	73911495	73911824	1	0
chr10	73911852	73912054	1	0
chr10	73912195	73912322	2	0
chr10	73912890	73913099	2	0
chr10	73913288	73913387	1	0
chr10	73913538	73913786	2	0
chr10	73913959	73914147	2	0
chr10	73914742	73914950	2	0
chr10	73915228	73915400	2	0
chr10	73916387	73917401	2	2
chr10	73922637	73922764	1	0
chr10	73932123	73932250	1	0
chr10	73940666	73940861	1	0
chr10	73953605	73954076	1	1
chr10	73956780	73957126	1	0
chr10	73983179	73983432	2	1
chr10	73998129	73998335	1	0
chr10	73998592	73998829	1	1
chr10	73999097	73999332	1	0
chr10	74026796	74027087	2	0
chr10	74083381	74083513	2	0
chr10	74089192	74089319	1	0
chr10	74090024	74090179	1	0
chr10	74094270	74094427	1	1
chr10	74095669	74095849	1	0
chr10	74099912	74100180	1	2
chr10	74100959	74101091	2	0
chr10	74103829	74103928	1	0
chr10	74105060	74105335	2	0
chr10	74107235	74107354	1	0
chr10	74108976	74109186	1	2
chr10	74114227	74114382	1	0
chr10	74118048	74119908	2	1
chr10	74150410	74150541	1	0
chr10	74176641	74177505	3	0
chr10	74525255	74525420	2	0
chr10	74583448	74583778	3	1
chr10	74600374	74600493	1	0
chr10	74825633	74825909	2	1
chr10	74825973	74826225	1	0
chr10	74826585	74826775	1	0
chr10	75012588	75012802	1	0
chr10	75079618	75080272	2	2
chr10	75103997	75104448	2	1
chr10	75111630	75111785	1	0
chr10	75142010	75142466	5	0
chr10	75208216	75208708	4	1
chr10	75209783	75209985	1	0
chr10	75210427	75210941	1	0
chr10	75219062	75219202	1	0
chr10	75231090	75231184	1	0
chr10	75234491	75234681	1	0
chr10	75235994	75236204	1	0
chr10	75294809	75295120	1	0
chr10	75359140	75359376	1	0
chr10	75395429	75395569	1	0
chr10	75396672	75396956	1	1
chr10	75398986	75399318	1	0
chr10	75399522	75400014	1	0
chr10	75400972	75401219	2	0
chr10	75401467	75402043	1	0
chr10	75402876	75403147	1	0
chr10	75409973	75410100	1	0
chr10	75417610	75417934	1	0
chr10	75428352	75428733	1	0
chr10	75430008	75430349	1	0
chr10	75547282	75547642	1	1
chr10	75737197	75737631	1	1
chr10	76080656	76081314	3	1
chr10	76086844	76087103	1	1
chr10	76114571	76115006	1	0
chr10	76150135	76150607	1	1
chr10	76257730	76258136	3	2
chr10	76285087	76285331	1	0
chr10	76291186	76291469	1	0
chr10	76328149	76328382	1	1
chr10	76394776	76395030	1	1
chr10	76492041	76492438	2	0
chr10	76514933	76515242	3	1
chr10	76547434	76547618	1	0
chr10	76583810	76584034	1	0
chr10	76616695	76617133	1	0
chr10	76808159	76808286	1	1
chr10	76990156	76990397	1	1
chr10	77082872	77083143	1	0
chr10	77164031	77164271	1	0
chr10	77290930	77291137	1	0
chr10	77320985	77321189	1	0
chr10	77350689	77350998	3	0
chr10	77386871	77387132	1	0
chr10	77391988	77392115	1	0
chr10	77392705	77393268	5	1
chr10	77405718	77406080	1	1
chr10	77415313	77415636	1	0
chr10	77416391	77416723	2	0
chr10	77461359	77462091	3	2
chr10	77472042	77472341	1	0
chr10	77493992	77494290	1	0
chr10	77494794	77494974	1	1
chr10	77497274	77497404	1	0
chr10	77500837	77500964	1	0
chr10	77501512	77501904	1	1
chr10	77513796	77513998	1	0
chr10	77524459	77524730	1	0
chr10	77532226	77532353	1	0
chr10	77578957	77579119	1	0
chr10	77602531	77602753	1	0
chr10	77659148	77660042	9	3
chr10	77663516	77663878	2	0
chr10	77711386	77711682	1	0
chr10	77722821	77723489	2	1
chr10	77792424	77792518	1	0
chr10	77807794	77807945	1	0
chr10	77808764	77808966	1	0
chr10	77810173	77810304	1	0
chr10	77819540	77819924	4	1
chr10	77820327	77820499	1	1
chr10	77835736	77835905	1	0
chr10	77837768	77837947	1	1
chr10	77843565	77843683	1	0
chr10	77898271	77899108	3	0
chr10	77949226	77949460	1	0
chr10	77975283	77975577	1	0
chr10	78029474	78029736	1	0
chr10	78033763	78034020	1	0
chr10	78035325	78035677	1	0
chr10	78037193	78037306	2	0
chr10	78040579	78040701	1	0
chr10	78197005	78197162	1	0
chr10	78256055	78256394	2	0
chr10	78303087	78303283	1	0
chr10	78335735	78335899	1	1
chr10	78446090	78446673	1	2
chr10	78459003	78459337	3	1
chr10	78477423	78477715	1	1
chr10	78508784	78508921	1	0
chr10	78743067	78743323	1	0
chr10	78919883	78920512	2	2
chr10	78945052	78945305	1	0
chr10	78947888	78948114	2	1
chr10	78960291	78960488	1	0
chr10	78964996	78965440	1	0
chr10	78972506	78972749	1	1
chr10	78973581	78973774	2	0
chr10	78974607	78974885	1	0
chr10	79018536	79019002	1	2
chr10	79052816	79053031	3	1
chr10	79053647	79053780	1	0
chr10	79067354	79067634	1	0
chr10	79068735	79068974	1	1
chr10	79069123	79069260	1	0
chr10	79069300	79069427	1	0
chr10	79069921	79070078	1	0
chr10	79071260	79071576	1	1
chr10	79073879	79074017	1	0
chr10	79081455	79081781	2	0
chr10	79099654	79100551	5	1
chr10	79146144	79146346	2	0
chr10	79149034	79149275	1	1
chr10	79151773	79152065	2	0
chr10	79152601	79152868	1	0
chr10	79160143	79160439	1	0
chr10	79195361	79195635	4	0
chr10	79221244	79221451	1	0
chr10	79235156	79235370	1	0
chr10	79237838	79238072	1	1
chr10	79242830	79243054	1	0
chr10	79243856	79243999	1	0
chr10	79250424	79250587	1	0
chr10	79260895	79261200	3	0
chr10	79266734	79266900	1	1
chr10	79268794	79269100	1	0
chr10	79269949	79270247	2	1
chr10	79285350	79285610	1	0
chr10	79286377	79287030	2	3
chr10	79296570	79296697	1	0
chr10	79304759	79304961	1	1
chr10	79317728	79317998	2	0
chr10	79326243	79326695	1	0
chr10	79347403	79347621	1	0
chr10	79353705	79354629	2	0
chr10	79354823	79355013	1	0
chr10	79446969	79447171	1	0
chr10	79502676	79502896	1	0
chr10	79512840	79513099	2	0
chr10	79585148	79585382	1	1
chr10	80020262	80020650	4	1
chr10	80078741	80078945	1	0
chr10	80155280	80155512	1	1
chr10	80155663	80155911	2	0
chr10	80157651	80157762	2	0
chr10	80163738	80163900	1	0
chr10	80164050	80164144	1	0
chr10	80166070	80166199	2	0
chr10	80166886	80166998	1	0
chr10	80168992	80169139	1	0
chr10	80169225	80169386	2	0
chr10	80204261	80204708	1	0
chr10	80205342	80205664	1	0
chr10	80408490	80408617	1	0
chr10	80429648	80430087	2	1
chr10	80432023	80432377	1	1
chr10	80453906	80454065	1	0
chr10	80454275	80454472	1	1
chr10	80459144	80459289	1	0
chr10	80470889	80471920	5	2
chr10	80472333	80472494	1	0
chr10	80487863	80488112	1	0
chr10	80488360	80488934	5	2
chr10	80498884	80499083	1	0
chr10	80505625	80505795	1	0
chr10	80506308	80506591	1	0
chr10	80507239	80507358	1	0
chr10	80509308	80509477	1	0
chr10	80509775	80510005	1	0
chr10	80512177	80512271	1	0
chr10	80516216	80516321	1	0
chr10	80517911	80519343	2	3
chr10	80519359	80519712	1	0
chr10	80520010	80520899	1	0
chr10	80521030	80521331	1	0
chr10	80521936	80522063	1	0
chr10	80522068	80522212	1	0
chr10	80535942	80536344	1	0
chr10	80538981	80539131	1	0
chr10	80539371	80539725	1	2
chr10	80540144	80540507	2	1
chr10	80589961	80590131	1	0
chr10	80590794	80591078	3	1
chr10	80599534	80599682	1	0
chr10	80614228	80614355	1	0
chr10	80618872	80619520	8	1
chr10	80699641	80699794	1	0
chr10	80747391	80747853	5	0
chr10	80805085	80805850	2	3
chr10	80894369	80894766	1	0
chr10	81116461	81116651	1	0
chr10	81177720	81178402	4	1
chr10	81307201	81307818	2	1
chr10	81444214	81444828	5	2
chr10	82288524	82288867	1	0
chr10	82692415	82693064	5	1
chr10	83074022	83074390	3	1
chr10	83115403	83115626	2	0
chr10	83127953	83128213	1	1
chr10	83487515	83487838	1	1
chr10	83542731	83543208	3	2
chr10	83606232	83606604	1	1
chr10	83983517	83984249	6	1
chr10	83992472	83992663	2	1
chr10	84141471	84141627	2	0
chr10	84142627	84142772	2	0
chr10	84143994	84144105	2	0
chr10	84144856	84145016	2	0
chr10	84148713	84148837	2	0
chr10	84150050	84150195	2	0
chr10	84150720	84150846	2	1
chr10	84152310	84152592	2	0
chr10	84152697	84153029	1	0
chr10	84175935	84176070	1	1
chr10	84178097	84178418	1	0
chr10	84179106	84179587	2	1
chr10	84186657	84187076	1	0
chr10	84205224	84205351	1	1
chr10	84205668	84205831	1	0
chr10	84328801	84329087	1	0
chr10	84494331	84494517	1	1
chr10	84524932	84525745	10	2
chr10	84541117	84541319	1	0
chr10	84563646	84563773	1	0
chr10	84684978	84685320	1	0
chr10	85544982	85545202	1	0
chr10	85548118	85548580	3	1
chr10	85642738	85643037	1	0
chr10	86194142	86194655	1	1
chr10	86220427	86220766	3	1
chr10	86222812	86223063	2	1
chr10	86367579	86367781	1	0
chr10	86389521	86389695	1	0
chr10	86392564	86392745	1	0
chr10	86399923	86400312	2	0
chr10	86400437	86401458	3	1
chr10	86401506	86401715	1	0
chr10	86402156	86402367	1	0
chr10	86521812	86521941	1	0
chr10	86522164	86522376	1	0
chr10	86688426	86688553	1	0
chr10	86711166	86711564	2	0
chr10	86712366	86712532	1	0
chr10	86754076	86754395	2	1
chr10	86756140	86756435	1	0
chr10	86756932	86757271	1	0
chr10	86775246	86775478	2	1
chr10	86939510	86939664	1	0
chr10	86960500	86960661	1	0
chr10	86966666	86966793	1	1
chr10	86968406	86968643	1	0
chr10	86970455	86970661	2	0
chr10	86971155	86971352	1	0
chr10	86971424	86971808	1	0
chr10	87051326	87051820	1	0
chr10	87094034	87094180	1	0
chr10	87094687	87095087	1	0
chr10	87095273	87095624	1	0
chr10	87113701	87114046	3	0
chr10	87203506	87203708	1	0
chr10	87504688	87504929	1	0
chr10	87505006	87505428	1	0
chr10	87735361	87735527	1	0
chr10	87761916	87762078	1	0
chr10	87814454	87814564	1	0
chr10	87817957	87818250	2	0
chr10	87842212	87843656	4	2
chr10	87861807	87862032	1	0
chr10	87862078	87863697	3	2
chr10	87945942	87946059	1	0
chr10	87978884	87979366	7	1
chr10	88029411	88029597	1	0
chr10	88062941	88063103	1	0
chr10	88070191	88070340	1	0
chr10	88088507	88088810	1	0
chr10	88091694	88092015	2	1
chr10	88232752	88233133	1	0
chr10	88260648	88261126	6	1
chr10	88271131	88271396	1	0
chr10	88385558	88385810	1	0
chr10	88416361	88416597	1	1
chr10	88478361	88478702	1	1
chr10	88583271	88583749	1	1
chr10	88703374	88703560	1	0
chr10	88750663	88750903	2	0
chr10	88792771	88793017	1	0
chr10	88880675	88880885	1	0
chr10	88934919	88935087	1	0
chr10	88990294	88991738	8	3
chr10	89163720	89163903	1	1
chr10	89241579	89242236	3	1
chr10	89260489	89260616	1	0
chr10	89262574	89262813	1	0
chr10	89278248	89278512	1	0
chr10	89332367	89332520	1	1
chr10	89334014	89334285	1	1
chr10	89338663	89339478	2	1
chr10	89339563	89339729	2	0
chr10	89339825	89340874	1	0
chr10	89347800	89347939	1	1
chr10	89402282	89403838	2	1
chr10	89414522	89414687	1	0
chr10	89415068	89415306	1	1
chr10	89516190	89516392	1	0
chr10	89532611	89532822	1	1
chr10	89553153	89553614	1	0
chr10	89644100	89644451	3	0
chr10	89644456	89644855	1	0
chr10	89644903	89645690	5	1
chr10	89646361	89646547	1	0
chr10	89647158	89647328	1	1
chr10	89701486	89701980	4	0
chr10	89921477	89921746	1	1
chr10	89942320	89942614	1	0
chr10	89978676	89978958	1	0
chr10	90007334	90007624	1	0
chr10	90051434	90052009	7	0
chr10	90190302	90190534	1	1
chr10	90227180	90227443	1	1
chr10	90289189	90289504	1	1
chr10	90314045	90314271	1	0
chr10	90382286	90382683	1	2
chr10	90420765	90421154	1	1
chr10	90484407	90484959	4	1
chr10	90587454	90587630	1	0
chr10	90850173	90850664	2	0
chr10	90857722	90857934	1	0
chr10	90921178	90921643	1	1
chr10	90929971	90930173	1	0
chr10	90930211	90930496	1	1
chr10	90931189	90931390	1	0
chr10	90977259	90977841	11	1
chr10	90989791	90990059	2	1
chr10	91163392	91163646	1	0
chr10	91220614	91221033	1	0
chr10	91238181	91238697	5.5	1
chr10	91266758	91267212	5	1
chr10	91298498	91298721	1	0
chr10	91349380	91349639	1	1
chr10	91351073	91351801	3	3
chr10	91409510	91410018	1	0
chr10	91410192	91410355	1	0
chr10	91526172	91526713	2	2
chr10	91609077	91609267	1	0
chr10	91610365	91610587	1	1
chr10	91630526	91631323	2	1
chr10	91652436	91652765	1	0
chr10	91653216	91653747	3	1
chr10	91798291	91798614	1	0
chr10	91807225	91807427	2	0
chr10	91848456	91848625	2	0
chr10	91908484	91909093	1	0
chr10	91995515	91995642	1	1
chr10	92101471	92101607	1	0
chr10	92216449	92216724	2	0
chr10	92239910	92240037	1	0
chr10	92291081	92291443	1	0
chr10	92291640	92291767	1	0
chr10	92330088	92330428	4	1
chr10	92349345	92349462	1	0
chr10	92573740	92573955	1	0
chr10	92573994	92574183	1	0
chr10	92574416	92574618	2	0
chr10	92591603	92591913	1	0
chr10	92689829	92689982	1	0
chr10	92690189	92690327	1	0
chr10	92690386	92690579	1	0
chr10	92691381	92691707	1	0
chr10	92756584	92756711	1	0
chr10	92848275	92848415	1	0
chr10	92848991	92849234	1	1
chr10	92972058	92972421	1	0
chr10	93080233	93080611	1	1
chr10	93137876	93138645	8	1
chr10	93150319	93150667	2	1
chr10	93152164	93152391	1	0
chr10	93209499	93209605	2	0
chr10	93306542	93307002	1	0
chr10	93310020	93310170	2	0
chr10	93310548	93310660	1	0
chr10	93313026	93313225	2	0
chr10	93313856	93314028	1	0
chr10	93319870	93320013	1	0
chr10	93325834	93325945	1	0
chr10	93329677	93329836	1	0
chr10	93347590	93347731	1	0
chr10	93351672	93351848	1	0
chr10	93356673	93356834	2	0
chr10	93359841	93359988	2	0
chr10	93361450	93361544	1	0
chr10	93369644	93369766	1	0
chr10	93372959	93373087	1	0
chr10	93374747	93374910	1	0
chr10	93381247	93381388	1	0
chr10	93387813	93387923	2	0
chr10	93389039	93389178	2	0
chr10	93408764	93408891	1	0
chr10	93409639	93409733	1	0
chr10	93458776	93459101	1	0
chr10	93471167	93471369	1	0
chr10	93482155	93482282	1	1
chr10	93496549	93496703	1	0
chr10	93657913	93658050	1	1
chr10	93702555	93702807	3	0
chr10	93763046	93763429	1	1
chr10	93841913	93842217	1	0
chr10	93893743	93893870	1	1
chr10	93894006	93894133	1	0
chr10	93958942	93959081	1	0
chr10	93959420	93959828	1	0
chr10	93960307	93960447	1	0
chr10	94362922	94363067	1	0
chr10	94367801	94368198	1	1
chr10	94402315	94402457	1	0
chr10	94402546	94402887	1	0
chr10	94403017	94403202	1	0
chr10	94545775	94546192	2	0
chr10	94586251	94586701	6	1
chr10	94734663	94735011	4	1
chr10	94988245	94988456	1	1
chr10	95183541	95184022	1	0
chr10	95229657	95229951	1	0
chr10	95237635	95238116	2	1
chr10	95238559	95238682	1	1
chr10	95247220	95247367	2	1
chr10	95247868	95248123	1	1
chr10	95260612	95260830	1	1
chr10	95263858	95264055	2	0
chr10	95268777	95268871	1	0
chr10	95271632	95271798	2	0
chr10	95276650	95276891	1	0
chr10	95281973	95282175	1	1
chr10	95290805	95291075	2	0
chr10	95294850	95295772	8	1
chr10	95308888	95309069	1	0
chr10	95338936	95339736	9	1
chr10	95358426	95358836	1	0
chr10	95512322	95512704	1	1
chr10	95561444	95561592	1	0
chr10	95606691	95606890	1	1
chr10	95611307	95611401	1	0
chr10	95613975	95614115	1	0
chr10	95621081	95621175	1	0
chr10	95633514	95633611	1	0
chr10	95643016	95643204	1	1
chr10	95656282	95656510	1	0
chr10	95694114	95694246	1	0
chr10	95789270	95789364	1	0
chr10	95815241	95815370	1	1
chr10	95837925	95838052	1	0
chr10	95907809	95907978	1	0
chr10	95970160	95970474	2	0
chr10	96043330	96043618	1	0
chr10	96090097	96090340	1	0
chr10	96129907	96130224	1	0
chr10	96229603	96229789	1	0
chr10	96280893	96281095	1	1
chr10	96287437	96287625	1	1
chr10	96505167	96505749	1	3
chr10	96513481	96513725	1	1
chr10	96513793	96513951	1	0
chr10	96521487	96521638	1	0
chr10	96521932	96522319	2	1
chr10	96533060	96533178	1	0
chr10	96576657	96576784	2	0
chr10	96586415	96586616	1	0
chr10	96586973	96587380	1	0
chr10	96641031	96641170	1	1
chr10	96643086	96643224	1	1
chr10	96673378	96673582	1	0
chr10	96702190	96702319	1	0
chr10	96719875	96720090	1	0
chr10	96720352	96720665	1	0
chr10	96750306	96750745	2	1
chr10	96814411	96814649	1	1
chr10	96831944	96832368	1	0
chr10	96832783	96833160	1	0
chr10	96856419	96856792	5	0
chr10	97062892	97063207	2	0
chr10	97136636	97137090	2	1
chr10	97196212	97196424	1	0
chr10	97202251	97202388	1	0
chr10	97215713	97216004	1	0
chr10	97292413	97292543	1	0
chr10	97319315	97319442	1	0
chr10	97319724	97319862	1	0
chr10	97319963	97320091	1	0
chr10	97331979	97332181	1	0
chr10	97333496	97333891	2	0
chr10	97337081	97337385	1	0
chr10	97379523	97379731	1	1
chr10	97407511	97407679	1	0
chr10	97412859	97413252	1	0
chr10	97419112	97419241	1	0
chr10	97426084	97426313	1	0
chr10	97426514	97426641	1	0
chr10	97427557	97427755	1	1
chr10	97433046	97433183	2	0
chr10	97434752	97434879	1	0
chr10	97446330	97446717	1	1
chr10	97456839	97456937	1	0
chr10	97458595	97458689	1	0
chr10	97467759	97468083	3	2
chr10	97468113	97468435	2	0
chr10	97499023	97499193	1	0
chr10	97542702	97542904	1	0
chr10	97543266	97543450	1	0
chr10	97549681	97550795	4	1
chr10	97553417	97553796	3	2
chr10	97572301	97572544	2	0
chr10	97633050	97633252	1	0
chr10	97649019	97649205	1	2
chr10	97651479	97652168	8	3
chr10	97673770	97674112	2	0
chr10	97674828	97674940	1	0
chr10	97675038	97675191	1	0
chr10	97675396	97675834	1	0
chr10	97685535	97685782	1	1
chr10	97687382	97687523	1	0
chr10	97690233	97690445	1	0
chr10	97701643	97702161	4	0
chr10	97713203	97713466	1	0
chr10	97713985	97714555	2	1
chr10	97714645	97715320	2	0
chr10	97715461	97715855	1	0
chr10	97717340	97717751	1	0
chr10	97717884	97717980	1	0
chr10	97736943	97737386	1	0
chr10	97759493	97759701	2	0
chr10	97869378	97869673	2	1
chr10	97882377	97882825	1	1
chr10	98031110	98031272	1	0
chr10	98120044	98120171	1	1
chr10	98134538	98134665	1	0
chr10	98265403	98266007	4	1
chr10	98267301	98267982	1	0
chr10	98268949	98269631	1	0
chr10	98323284	98323509	2	0
chr10	98339911	98340038	1	0
chr10	98385469	98385695	1	0
chr10	98391153	98391378	1	0
chr10	98391577	98391931	3	3
chr10	98446894	98447054	1	0
chr10	98460837	98461043	1	0
chr10	98467558	98467740	1	0
chr10	98582353	98582622	2	1
chr10	98598992	98599451	1	2
chr10	98741432	98741639	1	2
chr10	99008972	99009707	7	1
chr10	99190701	99191001	2	0
chr10	99219025	99219232	1	0
chr10	99234095	99234241	1	0
chr10	99430503	99430605	1	0
chr10	99430958	99431138	1	0
chr10	99621076	99621661	1	0
chr10	99656558	99656991	1	1
chr10	99659505	99659724	1	0
chr10	99685684	99685814	1	1
chr10	99709969	99710202	2	1
chr10	99731951	99732137	1	0
chr10	99732149	99732385	1	0
chr10	99732502	99732706	1	0
chr10	99906439	99906716	1	0
chr10	99993326	99993735	2	0
chr10	100009919	100010177	1	0
chr10	100038576	100038798	1	0
chr10	100043390	100044141	4	3
chr10	100157223	100157462	2	1
chr10	100186007	100186180	1	0
chr10	100229569	100229741	1	0
chr10	100240882	100241009	1	0
chr10	100275109	100275443	1	0
chr10	100285590	100286896	7	0
chr10	100287816	100288063	1	1
chr10	100347106	100347519	3	0
chr10	100348068	100348345	2	0
chr10	100352364	100352498	2	0
chr10	100354424	100354637	2	0
chr10	100356534	100356759	2	0
chr10	100360753	100364770	2	2
chr10	100374039	100374237	1	1
chr10	100519306	100519633	1	0
chr10	100523798	100523918	1	0
chr10	100526426	100526535	1	0
chr10	100526986	100527094	1	0
chr10	100529364	100529503	2	1
chr10	100529533	100529853	1	0
chr10	100535756	100535994	1	0
chr10	100553122	100553515	1	1
chr10	100562090	100562260	1	0
chr10	100625916	100626279	1	0
chr10	100642473	100642846	1	0
chr10	100656425	100656724	8	1
chr10	100656841	100656968	1	0
chr10	100671112	100671354	1	0
chr10	100685417	100685674	1	2
chr10	100730827	100730954	1	0
chr10	100731110	100731328	1	1
chr10	100743703	100743868	1	0
chr10	100746062	100746425	1	0
chr10	100807537	100807842	1	0
chr10	100838563	100838935	2	0
chr10	100872255	100872382	1	0
chr10	100890657	100891079	3	0
chr10	100913014	100913316	1	0
chr10	100969713	100970023	1	0
chr10	100986741	100986949	1	0
chr10	100997495	100997963	1	0
chr10	100998251	100998414	1	0
chr10	100998475	100998612	1	1
chr10	100998720	100999039	1	0
chr10	100999166	100999403	1	0
chr10	101000047	101000249	1	0
chr10	101002589	101002854	1	0
chr10	101006618	101006891	1	0
chr10	101009594	101009887	2	1
chr10	101012968	101013107	1	0
chr10	101032457	101032659	1	0
chr10	101040166	101040277	1	0
chr10	101040473	101040567	1	0
chr10	101062650	101062903	1	0
chr10	101066664	101066820	1	0
chr10	101067673	101068175	2	0
chr10	101090925	101091175	2	0
chr10	101140779	101141135	1	0
chr10	101158257	101158672	5	0
chr10	101221460	101222172	9	1
chr10	101222470	101222632	1	0
chr10	101223537	101223677	1	2
chr10	101308074	101308460	6	1
chr10	101354186	101354313	1	0
chr10	101358095	101358302	1	0
chr10	101558173	101558621	4	1
chr10	101566822	101567024	1	0
chr10	101570287	101570491	1	0
chr10	101588343	101588470	1	0
chr10	101625716	101625843	1	0
chr10	101694129	101694577	2	0
chr10	101778655	101778847	1	0
chr10	101778952	101779183	1	0
chr10	101779902	101780123	1	0
chr10	101781724	101781837	1	0
chr10	101782293	101782420	1	0
chr10	101782456	101782603	1	0
chr10	101798009	101798103	1	0
chr10	101798907	101799450	1	0
chr10	101800259	101800360	1	0
chr10	101817795	101818883	2	2
chr10	101830383	101831106	2	0
chr10	101839106	101839569	2	0
chr10	101839766	101840038	1	0
chr10	101840774	101841018	1	1
chr10	101843574	101843743	1	0
chr10	101889623	101889894	1	0
chr10	101890155	101890669	8	1
chr10	101903808	101904006	1	0
chr10	102055576	102055780	1	0
chr10	102056117	102056337	2	0
chr10	102065114	102065682	1	0
chr10	102065783	102066107	1	0
chr10	102066970	102067180	1	0
chr10	102106747	102106841	1	0
chr10	102106965	102107108	1	0
chr10	102107774	102108253	1	1
chr10	102109021	102109154	1	0
chr10	102110555	102110661	1	0
chr10	102113176	102113643	3	1
chr10	102114059	102114186	1	0
chr10	102114449	102114630	1	0
chr10	102120284	102120411	1	0
chr10	102120487	102120762	2	0
chr10	102120994	102121256	1	0
chr10	102132600	102133210	1	0
chr10	102133224	102133634	1	1
chr10	102146820	102147112	1	0
chr10	102152138	102152402	2	0
chr10	102157183	102157312	1	0
chr10	102157443	102157571	1	0
chr10	102160538	102160987	2	0
chr10	102162138	102162483	1	2
chr10	102162642	102162807	1	0
chr10	102163213	102163387	1	0
chr10	102230414	102230794	1	0
chr10	102244798	102244984	1	0
chr10	102284584	102284841	1	0
chr10	102368259	102368359	1	0
chr10	102375185	102375477	1	0
chr10	102376617	102376742	1	0
chr10	102382539	102382633	1	0
chr10	102393919	102394574	1	0
chr10	102394819	102394975	1	0
chr10	102395194	102395321	1	0
chr10	102395434	102395569	1	0
chr10	102399227	102399354	1	0
chr10	102399369	102399964	2	0
chr10	102403765	102404064	1	0
chr10	102404836	102405128	1	0
chr10	102420972	102421502	2	0
chr10	102423121	102423524	1	0
chr10	102423994	102424097	1	0
chr10	102432345	102432801	1	1
chr10	102450274	102451058	2	0
chr10	102461180	102461506	1	0
chr10	102479372	102480232	2	0
chr10	102480345	102480932	2	0
chr10	102482044	102482138	1	0
chr10	102484163	102484351	1	0
chr10	102485608	102485702	1	0
chr10	102489044	102489138	1	1
chr10	102502824	102502951	1	1
chr10	102503667	102503855	1	0
chr10	102503961	102504113	1	0
chr10	102556013	102556244	1	2
chr10	102557821	102558222	3	1
chr10	102615362	102615489	1	0
chr10	102625360	102625521	1	0
chr10	102629753	102630161	2	1
chr10	102642316	102642443	1	0
chr10	102642582	102642938	1	0
chr10	102643099	102643272	1	0
chr10	102643892	102644336	1	0
chr10	102644722	102645799	1	0
chr10	102645921	102646144	1	0
chr10	102646263	102646543	1	1
chr10	102647129	102647261	1	0
chr10	102647558	102647955	1	0
chr10	102648199	102648796	2	1
chr10	102649604	102649760	1	0
chr10	102654655	102655249	1	1
chr10	102656957	102657212	1	0
chr10	102661247	102661525	1	0
chr10	102669810	102670054	1	0
chr10	102674117	102674387	1	0
chr10	102675134	102675347	1	0
chr10	102675476	102675780	1	1
chr10	102700105	102700336	1	0
chr10	102720310	102720754	8	1
chr10	102729222	102729584	1	0
chr10	102769814	102770143	2	0
chr10	102776933	102777503	4	0
chr10	102815498	102815740	1	2
chr10	102854244	102854371	1	0
chr10	102856004	102856505	5	1
chr10	102894490	102894695	1	2
chr10	102917564	102917707	1	0
chr10	102917814	102917962	1	0
chr10	102918366	102918821	1	0
chr10	103014172	103014299	1	0
chr10	103042254	103042788	3	0
chr10	103089059	103089179	1	0
chr10	103089266	103089392	1	0
chr10	103089650	103089836	1	0
chr10	103097258	103097374	1	0
chr10	103114916	103115111	1	1
chr10	103174885	103174980	1	1
chr10	103192498	103192791	1	0
chr10	103193345	103193499	1	0
chr10	103273044	103273241	1	0
chr10	103350523	103350678	1	0
chr10	103367868	103368200	1	0
chr10	103368294	103368471	1	0
chr10	103368513	103368827	1	1
chr10	103445376	103445586	1	0
chr10	103452110	103452329	1	0
chr10	103456995	103457122	1	0
chr10	103457363	103457490	1	1
chr10	103471214	103471624	1	1
chr10	103472188	103472638	1	2
chr10	103492017	103492201	1	0
chr10	103504373	103504689	2	0
chr10	103594216	103596013	1	0
chr10	103596237	103596438	1	0
chr10	103596571	103596738	1	0
chr10	103596882	103597843	1	0
chr10	103598187	103598434	1	0
chr10	103598810	103599104	1	0
chr10	103599308	103599460	2	1
chr10	103599608	103599793	1	0
chr10	103600511	103600605	1	0
chr10	103600643	103600829	1	1
chr10	103601031	103601147	1	0
chr10	103601409	103601618	1	0
chr10	103601830	103601956	1	0
chr10	103602104	103603746	2	0
chr10	103612881	103613168	1	0
chr10	103617208	103617310	1	0
chr10	103628201	103628417	1	0
chr10	103651324	103651587	1	0
chr10	103659999	103660321	1	1
chr10	103660913	103661117	1	0
chr10	103676078	103676458	2	0
chr10	103677148	103677378	1	0
chr10	103678105	103678307	1	0
chr10	103679442	103679596	1	1
chr10	103692141	103692276	1	0
chr10	103692514	103692743	1	0
chr10	103693754	103693892	1	0
chr10	103700043	103700329	1	1
chr10	103745736	103745952	1	0
chr10	103748179	103748437	1	0
chr10	103757826	103758191	2	1
chr10	103758427	103758607	1	0
chr10	103762191	103762488	3	1
chr10	103777321	103777548	1	0
chr10	103823943	103824710	4	1
chr10	103839880	103840007	1	0
chr10	103870464	103870738	1	1
chr10	103872146	103872780	2	0
chr10	103879309	103879771	1	0
chr10	103881714	103882061	1	0
chr10	103888485	103888678	1	1
chr10	103900271	103900652	2	2
chr10	103908384	103908519	1	0
chr10	103918087	103918325	1	0
chr10	103967707	103967859	1	0
chr10	104002964	104003248	1	0
chr10	104008231	104008338	1	0
chr10	104018157	104018256	1	0
chr10	104019732	104019866	2	0
chr10	104025604	104025951	1	0
chr10	104027088	104027190	1	0
chr10	104031357	104032288	2	0
chr10	104032671	104033008	2	0
chr10	104033207	104033406	2	0
chr10	104033904	104034355	2	0
chr10	104034590	104034768	2	0
chr10	104035240	104035574	2	0
chr10	104036469	104036660	2	0
chr10	104037016	104037112	2	0
chr10	104037602	104037796	2	0
chr10	104038381	104038535	2	0
chr10	104039428	104039522	1	0
chr10	104047711	104047834	1	0
chr10	104049407	104049507	1	1
chr10	104052114	104052218	2	0
chr10	104053005	104053145	1	0
chr10	104055773	104056039	2	0
chr10	104056942	104057213	2	0
chr10	104059598	104059752	2	0
chr10	104060093	104060305	2	0
chr10	104061356	104061506	2	0
chr10	104062222	104062365	2	0
chr10	104063723	104063863	1	0
chr10	104064416	104064626	2	0
chr10	104070409	104070595	2	0
chr10	104076258	104076462	2	0
chr10	104077401	104077552	2	0
chr10	104080602	104080727	2	0
chr10	104083096	104083418	3	1
chr10	104085680	104086092	2	0
chr10	104093707	104094142	1	0
chr10	104109916	104110243	1	2
chr10	104117929	104118215	1	0
chr10	104121495	104121877	2	0
chr10	104122069	104122230	1	0
chr10	104142023	104142344	1	1
chr10	104231983	104232275	1	0
chr10	104254880	104255026	1	1
chr10	104255166	104255269	1	0
chr10	104259587	104259769	2	1
chr10	104267262	104267411	1	0
chr10	104268920	104269068	1	0
chr10	104297597	104298020	1	1
chr10	104299114	104299338	1	1
chr10	104300194	104300407	1	0
chr10	104301142	104301367	1	0
chr10	104327974	104328540	1	0
chr10	104328846	104329162	1	0
chr10	104338727	104338871	1	0
chr10	104351109	104351236	1	0
chr10	104424686	104425031	1	1
chr10	104445495	104445725	1	0
chr10	104451664	104452069	1	1
chr10	104590062	104590558	1	1
chr10	104688263	104688449	1	0
chr10	104754561	104754655	1	0
chr10	104809035	104810143	4	2
chr10	104816517	104816713	1	0
chr10	104937605	104937815	1	2
chr10	105068590	105068862	1	0
chr10	105074118	105074245	1	1
chr10	105149388	105149944	1	0
chr10	105210255	105210963	2	1
chr10	105460729	105460948	1	1
chr10	105585906	105586119	1	0
chr10	105952028	105952535	5	1
chr10	106424134	106424417	1	0
chr10	106439367	106439846	6	0
chr10	107585514	107586014	8	2
chr10	107994664	107995087	3	1
chr10	108039487	108040549	4.5	1
chr10	108360539	108360735	1	0
chr10	108430204	108430423	1	1
chr10	108710378	108710564	1	0
chr10	109206057	109206289	1	0
chr10	109233539	109233770	1	0
chr10	109676804	109677070	1	1
chr10	109727494	109727686	1	0
chr10	109885978	109886415	1	1
chr10	109891077	109891478	2	1
chr10	109894525	109894918	8	0
chr10	109895382	109895598	1	2
chr10	109965526	109965696	1	0
chr10	109967092	109967254	1	0
chr10	109984154	109984390	1	1
chr10	110006719	110007538	2	2
chr10	110122140	110122259	1	0
chr10	110143401	110143705	1	0
chr10	110175408	110175996	5	1
chr10	110190296	110190454	1	1
chr10	110207433	110207677	2	0
chr10	110209199	110209884	1	0
chr10	110217233	110217662	2	1
chr10	110225984	110226249	1	1
chr10	110305022	110305170	1	0
chr10	110336160	110336502	1	0
chr10	110356600	110357032	1	0
chr10	110357335	110357582	1	0
chr10	110398524	110399747	2	1
chr10	110408382	110408614	1	0
chr10	110410435	110410817	2	0
chr10	110414541	110415009	1	0
chr10	110460511	110460714	1	0
chr10	110487954	110488564	4	3
chr10	110495963	110496322	2	0
chr10	110496386	110496693	1	0
chr10	110497367	110497985	2	0
chr10	110498201	110498328	1	0
chr10	110498409	110499179	1	0
chr10	110502732	110502851	1	0
chr10	110503068	110503195	1	0
chr10	110506949	110507136	1	0
chr10	110510039	110510184	1	0
chr10	110510463	110510832	1	0
chr10	110511223	110511447	2	0
chr10	110535967	110536361	2	0
chr10	110567377	110567679	1	0
chr10	110568291	110568443	1	0
chr10	110627355	110627493	1	1
chr10	110632862	110633138	2	1
chr10	110651563	110651768	1	1
chr10	110672172	110672301	1	0
chr10	110721339	110721773	1	0
chr10	110759485	110759689	1	1
chr10	110841895	110842170	1	0
chr10	110860665	110860874	1	0
chr10	110862203	110862547	3	1
chr10	110875953	110876062	1	0
chr10	110881236	110881477	1	0
chr10	110887662	110887845	1	0
chr10	110898380	110898528	1	0
chr10	110918632	110918963	1	0
chr10	110919103	110919230	1	0
chr10	110919814	110920090	1	0
chr10	110920129	110920506	1	1
chr10	111056819	111057507	5	2
chr10	111057735	111057912	1	0
chr10	111218278	111218552	2	0
chr10	111360512	111360719	1	0
chr10	111473444	111473688	1	0
chr10	112183733	112184000	1	0
chr10	112235951	112236368	1	1
chr10	112376071	112376374	1	0
chr10	112446636	112447362	2	0
chr10	112585114	112585422	1	0
chr10	112715922	112716722	4	1
chr10	112724435	112724912	6	2
chr10	112757133	112757260	1	1
chr10	112898741	112898948	1	0
chr10	112964998	112965236	1	0
chr10	113053901	113054221	1	1
chr10	113058868	113059091	1	0
chr10	113067518	113067948	8	1
chr10	113073810	113073980	1	0
chr10	113126686	113126854	1	0
chr10	113221830	113222220	1	0
chr10	113341105	113341514	5	2
chr10	113369397	113369599	1	0
chr10	113385247	113385420	1	0
chr10	113550495	113550622	1	1
chr10	113563550	113563709	1	0
chr10	113679065	113679326	1	0
chr10	113679687	113679827	1	0
chr10	113680065	113680293	1	1
chr10	113680397	113680599	1	0
chr10	113730352	113730578	2	0
chr10	113788619	113788956	1	0
chr10	113854519	113854646	1	0
chr10	113854850	113855292	1	0
chr10	113987936	113988068	1	0
chr10	114023771	114024069	2	1
chr10	114024505	114025178	6	2
chr10	114043562	114043783	1	0
chr10	114099281	114099429	1	0
chr10	114181684	114181899	1	1
chr10	114245491	114245721	1	0
chr10	114271281	114272052	3	0
chr10	114295517	114295643	1	0
chr10	114304145	114304279	1	0
chr10	114304634	114304848	1	0
chr10	114321007	114321193	1	0
chr10	114334420	114334557	1	0
chr10	114388429	114388649	1	0
chr10	114526760	114526887	1	0
chr10	114548751	114548999	1	1
chr10	114631237	114631715	4	0
chr10	114639085	114639743	1	2
chr10	114648506	114648720	1	0
chr10	114678671	114679067	2	0
chr10	114767556	114767760	1	0
chr10	114779718	114780164	4	1
chr10	114821619	114821796	1	0
chr10	114822178	114822343	1	0
chr10	114825758	114825984	1	1
chr10	114896978	114897191	1	1
chr10	114938152	114938892	2	1
chr10	115989525	115989960	2	1
chr10	116119367	116119815	4	1
chr10	116245952	116246307	3	0
chr10	116353882	116354195	2	1
chr10	116466727	116467034	1	1
chr10	116634142	116634866	5	1
chr10	116748051	116748426	5	0
chr10	116771393	116771624	1	0
chr10	116774953	116775139	1	0
chr10	116777603	116778227	2	2
chr10	116836348	116836639	1	0
chr10	116885714	116885931	1	0
chr10	116968350	116968668	1	1
chr10	117004743	117005035	1	0
chr10	117165882	117166174	1	0
chr10	117216592	117217624	9	1
chr10	117217800	117217927	1	0
chr10	117221197	117221402	1	0
chr10	117245161	117245453	1	0
chr10	117285306	117285426	1	0
chr10	117374403	117374653	1	1
chr10	117375287	117375443	1	0
chr10	117375835	117376039	1	0
chr10	117537677	117537825	1	0
chr10	117542393	117542687	1	0
chr10	117544662	117544864	1	0
chr10	117556846	117557311	3	1
chr10	117563046	117563357	1	0
chr10	117942321	117942639	2	1
chr10	117980276	117980550	1	0
chr10	118046741	118047007	1	0
chr10	118054468	118054691	1	1
chr10	118108587	118108765	1	0
chr10	118210384	118210585	1	2
chr10	118228675	118229005	2	0
chr10	118250381	118250894	5	1
chr10	118371101	118371481	3	2
chr10	118594348	118594944	1	1
chr10	118754788	118754915	1	0
chr10	118754967	118755251	1	0
chr10	118793734	118793932	1	2
chr10	118835808	118835994	1	0
chr10	118845100	118845375	1	0
chr10	118911357	118911581	1	0
chr10	118996611	118997093	2	1
chr10	119003508	119004373	5	1
chr10	119030375	119030585	1	0
chr10	119035972	119036245	2	0
chr10	119037106	119037296	2	0
chr10	119038216	119038402	2	0
chr10	119042029	119042759	2	0
chr10	119044052	119044160	1	0
chr10	119049820	119049979	2	0
chr10	119051203	119051310	1	0
chr10	119058043	119058304	1	0
chr10	119059263	119059370	1	0
chr10	119065418	119065512	1	0
chr10	119069471	119069627	1	0
chr10	119070928	119071044	1	0
chr10	119072913	119073063	1	0
chr10	119073758	119073891	1	0
chr10	119080401	119080992	1	0
chr10	119086586	119086715	1	0
chr10	119104110	119104237	1	0
chr10	119104470	119104688	1	0
chr10	119162506	119162719	1	0
chr10	119167882	119168487	1	2
chr10	119177025	119177146	1	0
chr10	119178618	119178782	1	0
chr10	119198035	119198285	2	0
chr10	119198436	119198669	1	0
chr10	119206808	119206991	1	0
chr10	119207028	119207578	1	0
chr10	119207871	119208185	1	0
chr10	119245410	119245590	1	0
chr10	119253704	119253908	1	0
chr10	119275397	119275662	1	1
chr10	119306010	119306223	1	0
chr10	119313040	119313414	1	0
chr10	119313765	119314076	1	0
chr10	119316838	119317042	1	1
chr10	119317116	119317509	1	0
chr10	119324855	119325009	1	0
chr10	119325017	119325644	5	2
chr10	119371354	119371557	1	0
chr10	119393872	119394459	1	0
chr10	119401783	119402012	1	0
chr10	119426732	119427041	1	0
chr10	119445121	119445609	1	1
chr10	119455835	119456011	1	0
chr10	119478166	119478330	1	0
chr10	119496509	119496651	1	0
chr10	119515551	119515655	1	0
chr10	119538821	119538948	1	0
chr10	119539361	119539499	1	0
chr10	119541859	119542026	1	0
chr10	119542196	119542361	1	0
chr10	119542727	119542862	1	0
chr10	119543201	119543508	1	0
chr10	119575661	119575770	1	0
chr10	119576610	119576704	1	0
chr10	119596729	119597117	1	0
chr10	119597906	119598172	1	0
chr10	119651136	119651264	1	0
chr10	119651289	119651835	1	0
chr10	119669951	119670145	1	0
chr10	119672301	119672652	2	0
chr10	119676508	119676687	2	0
chr10	119676781	119677677	2	0
chr10	119680742	119681076	2	1
chr10	119682085	119682753	3	1
chr10	119726197	119726415	1	0
chr10	119818503	119818815	1	0
chr10	119836894	119837011	1	0
chr10	119838582	119838677	1	0
chr10	119872526	119873083	1	0
chr10	119873482	119873609	1	0
chr10	120022390	120022668	1	1
chr10	120205516	120206311	2	3
chr10	120299618	120299825	1	0
chr10	120395993	120396153	1	1
chr10	120396182	120396658	7	1
chr10	120477725	120478331	2	1
chr10	120504180	120505052	4	4
chr10	120508426	120508827	2	0
chr10	120508918	120509280	3	1
chr10	120511183	120511456	1	0
chr10	120586423	120586800	3	0
chr10	120786208	120786415	1	0
chr10	120851139	120851551	4	0
chr10	120851578	120851705	1	0
chr10	120942922	120943116	1	0
chr10	121087696	121088033	1	0
chr10	121159326	121159583	1	0
chr10	121159647	121160279	5	1
chr10	121165312	121165585	2	0
chr10	121244776	121245056	1	0
chr10	121322115	121322423	1	1
chr10	121332787	121333220	3	0
chr10	121596909	121597201	1	0
chr10	121606041	121606350	1	2
chr10	121608679	121608903	1	0
chr10	121610908	121611622	6	1
chr10	121679428	121679701	1	1
chr10	121703033	121703221	1	0
chr10	121927967	121928300	1	0
chr10	121943469	121943695	1	0
chr10	121974446	121975369	2	0
chr10	122085382	122085677	1	0
chr10	122113503	122113722	1	0
chr10	122127445	122127631	1	0
chr10	122141175	122141361	1	0
chr10	122156745	122156899	1	1
chr10	122163404	122163707	1	0
chr10	122281482	122281749	3	1
chr10	122301178	122301484	1	1
chr10	122308381	122308629	1	0
chr10	122311852	122312202	1	1
chr10	122339728	122340034	3	1
chr10	122349178	122349305	1	1
chr10	122374440	122375018	1	0
chr10	122375258	122375561	1	0
chr10	122429753	122429934	1	1
chr10	122461940	122462072	2	0
chr10	122462170	122462482	1	0
chr10	122469051	122469363	2	0
chr10	122476325	122476535	1	1
chr10	122489458	122489584	1	0
chr10	122491295	122491940	6	0
chr10	122506687	122506885	2	0
chr10	122508658	122508761	1	0
chr10	122514239	122514511	2	0
chr10	122514571	122514763	1	0
chr10	122561665	122561957	1	0
chr10	122639895	122640022	1	0
chr10	122697048	122697408	3	2
chr10	122717576	122717813	1	0
chr10	122724864	122725156	1	0
chr10	122861715	122862218	1	2
chr10	122879260	122879474	1	0
chr10	122879953	122880235	1	0
chr10	122954143	122954344	1	0
chr10	122957411	122957823	5	1
chr10	123008688	123008963	1	0
chr10	123043463	123043616	1	0
chr10	123103867	123104284	2	0
chr10	123129503	123129728	1	0
chr10	123133015	123133350	2	0
chr10	123135592	123135827	1	0
chr10	123135866	123135993	1	0
chr10	123142732	123142939	1	0
chr10	123148394	123148521	1	0
chr10	123149589	123149758	1	0
chr10	123151020	123151147	1	1
chr10	123154407	123154534	1	0
chr10	123154812	123155079	1	0
chr10	123157726	123157857	1	0
chr10	123160464	123160562	1	0
chr10	123162271	123162397	2	0
chr10	123162609	123162703	1	0
chr10	123171158	123171306	1	1
chr10	123392354	123392491	1	0
chr10	123398277	123398541	1	0
chr10	123445446	123445973	3	0
chr10	123446538	123446830	1	1
chr10	123459090	123459222	1	0
chr10	123538145	123539348	3	1
chr10	123550797	123550958	1	0
chr10	123553117	123553368	1	0
chr10	123559487	123559641	1	0
chr10	123571349	123571595	1	1
chr10	123582120	123582334	1	0
chr10	123755053	123755340	1	2
chr10	123995336	123995570	1	0
chr10	123995674	123996022	1	0
chr10	124008287	124008399	1	0
chr10	124019057	124019455	1	0
chr10	124021001	124021232	1	1
chr10	124021420	124021843	3	1
chr10	124036141	124036542	1	0
chr10	124043158	124043467	2	0
chr10	124068860	124069349	1	1
chr10	124069438	124069628	1	0
chr10	124092683	124092884	1	0
chr10	124127912	124128394	6	3
chr10	124153095	124153323	2	0
chr10	124221728	124221966	1	0
chr10	124231482	124231795	1	0
chr10	124288830	124288957	1	0
chr10	124298956	124299222	1	1
chr10	124375317	124375701	1	2
chr10	124380020	124380406	1	0
chr10	124388535	124389060	1	0
chr10	124397384	124398079	2	0
chr10	124405447	124405551	2	0
chr10	124408793	124408937	1	0
chr10	124411978	124412196	2	0
chr10	124436303	124436697	1	1
chr10	124461708	124461903	1	0
chr10	124469806	124470230	1	0
chr10	124530106	124530357	1	0
chr10	124540207	124540426	1	0
chr10	124541509	124541801	1	0
chr10	124565628	124565993	1	0
chr10	124588838	124589054	1	0
chr10	124590279	124590800	3	1
chr10	124594056	124594190	1	1
chr10	124613833	124613960	1	0
chr10	124614012	124614144	1	0
chr10	124614403	124614530	1	0
chr10	124619339	124619466	1	0
chr10	124619828	124619993	1	1
chr10	124625405	124625973	1	0
chr10	124632689	124632849	1	0
chr10	124648892	124649087	1	0
chr10	124699481	124699626	1	1
chr10	124718106	124718284	1	0
chr10	124743385	124743512	1	0
chr10	124743640	124743778	1	1
chr10	124743831	124744039	1	0
chr10	124744081	124744247	1	0
chr10	124744432	124744595	1	0
chr10	124791789	124792308	1	0
chr10	124801521	124801952	1	0
chr10	124916880	124917082	1	0
chr10	124917273	124917408	1	0
chr10	124998018	124998148	1	0
chr10	125035214	125035420	1	1
chr10	125040778	125041623	2	1
chr10	125048126	125048271	1	0
chr10	125060852	125061054	1	0
chr10	125087438	125088138	7	1
chr10	125146926	125147244	1	1
chr10	125158899	125159183	2	0
chr10	125161395	125161557	1	0
chr10	125229548	125229814	1	1
chr10	125263561	125263920	1	0
chr10	125296651	125296994	2	1
chr10	125453035	125453517	6	0
chr10	125667102	125667196	1	0
chr10	125667520	125667644	2	0
chr10	125667802	125667915	2	0
chr10	125719019	125719280	1	0
chr10	125719296	125719522	1	0
chr10	125823120	125823259	1	0
chr10	125823581	125823706	1	0
chr10	125831436	125831592	1	1
chr10	125836259	125836353	1	0
chr10	125840862	125840956	1	1
chr10	125841809	125841912	1	0
chr10	125879460	125879646	1	0
chr10	125896417	125896592	1	0
chr10	125901086	125901272	1	1
chr10	125967461	125968206	5	1
chr10	125973288	125973540	1	0
chr10	126041804	126041968	1	2
chr10	126049890	126050133	1	0
chr10	126142824	126143171	1	0
chr10	126175362	126175571	1	1
chr10	126223681	126224218	1	0
chr10	126227925	126228138	1	1
chr10	126242489	126243301	1	0
chr10	126247600	126247811	1	0
chr10	126251561	126251941	1	0
chr10	126253252	126253797	1	0
chr10	126279726	126279951	1	0
chr10	126384366	126384552	1	0
chr10	126388402	126388604	1	0
chr10	126388791	126389128	2	1
chr10	126398053	126398254	1	0
chr10	126460123	126460319	1	0
chr10	126468427	126468809	2	1
chr10	126646200	126646538	1	0
chr10	126902131	126902545	1	1
chr10	126905053	126905333	1	0
chr10	126918275	126918567	1	0
chr10	126925626	126925881	2	0
chr10	126930670	126930996	1	0
chr10	126973247	126973451	1	0
chr10	127003007	127003516	1	0
chr10	127033641	127034300	7	1
chr10	127044261	127044620	1	2
chr10	127195612	127196323	1	2
chr10	127261587	127262161	1	0
chr10	127268639	127268934	1	1
chr10	127347589	127347796	1	0
chr10	127454102	127454295	1	1
chr10	127574719	127575215	2	1
chr10	127797199	127797641	1	0
chr10	127862649	127863869	6	1
chr10	127919381	127919539	1	1
chr10	127923037	127923295	2	1
chr10	127939604	127940331	9	0
chr10	127945410	127945758	1.5	0
chr10	127989321	127989587	2	2
chr10	127991304	127991573	1	0
chr10	128047136	128047263	1	1
chr10	128047463	128047625	1	1
chr10	128054742	128054924	1	1
chr10	128056376	128056691	1	0
chr10	128063175	128063309	1	0
chr10	128063841	128064081	1	0
chr10	128064819	128065079	1	0
chr10	128067020	128067471	1	0
chr10	128087183	128087524	1	0
chr10	128125988	128126115	1	0
chr10	128150099	128150423	2	0
chr10	128212034	128212189	1	0
chr10	128464308	128464606	1	1
chr10	128520478	128520786	2	2
chr10	128541280	128541487	1	0
chr10	128629453	128629641	1	0
chr10	129002997	129003240	1	1
chr10	129332498	129332834	1	0
chr10	129718656	129719250	2	3
chr10	130110609	130110811	1	0
chr10	130111183	130111372	1	0
chr10	130145189	130145283	1	0
chr10	130160847	130160981	2	1
chr10	130166526	130166620	1	0
chr10	130179404	130179537	1	0
chr10	130190133	130190441	1	0
chr10	130389898	130390445	6	1
chr10	131094513	131095321	7	1
chr10	131635666	131635890	1	0
chr10	131777068	131778014	3	2
chr10	131888072	131888575	1	1
chr10	131901586	131901754	1	0
chr10	131903760	131904022	1	0
chr10	131925856	131926101	1	1
chr10	131947992	131948304	2	0
chr10	131955751	131955946	1	0
chr10	131967836	131967931	1	0
chr10	131968276	131968408	1	0
chr10	131970644	131970741	1	0
chr10	131973810	131973918	1	0
chr10	131979240	131979477	1	0
chr10	131980896	131981099	1	1
chr10	131981785	131982050	1	0
chr10	132015702	132016386	3	1
chr10	132187191	132187511	1	0
chr10	132202885	132203087	1	0
chr10	132223232	132223367	1	0
chr10	132308194	132308331	1	0
chr10	132320292	132320607	1	0
chr10	132332288	132332437	1	0
chr10	132381645	132381952	1	1
chr10	132422483	132422655	1	1
chr10	132424249	132424878	4	1
chr10	132425257	132425402	1	0
chr10	132447551	132447778	1	0
chr10	132453588	132453845	1	0
chr10	132464617	132464823	1	0
chr10	132516418	132516885	1	0
chr10	132532770	132533416	1	0
chr10	132535029	132535237	1	0
chr10	132536830	132536987	1	0
chr10	132537196	132537428	1	0
chr10	132571020	132571147	1	0
chr10	132571304	132571474	1	1
chr10	132571876	132572285	1	1
chr10	132575268	132575528	1	1
chr10	132594299	132594622	1	0
chr10	132596885	132597056	1	0
chr10	132616266	132616575	1	0
chr10	132654794	132655004	1	0
chr10	132667597	132668065	2	0
chr10	132763377	132764373	1	6
chr10	132837191	132837393	1	0
chr10	132837697	132838003	2	0
chr10	132863533	132863739	1	1
chr10	133014818	133015020	1	0
chr10	133121535	133121739	1	1
chr10	133143862	133144162	1	0
chr10	133177946	133178239	1	0
chr10	133225166	133225976	5	1
chr10	133244845	133245728	10	1
chr10	133245803	133245930	1	0
chr10	133258731	133258933	1	0
chr10	133259298	133259492	1	0
chr10	133262851	133263060	1	0
chr10	133270928	133271022	1	0
chr10	133272476	133272587	1	0
chr10	133274750	133275203	1	0
chr10	133276038	133276165	1	0
chr10	133276692	133277026	1	0
chr10	133285524	133285637	1	0
chr10	133288126	133288265	1	0
chr10	133288842	133288964	1	0
chr10	133293597	133293722	1	0
chr10	133302827	133302921	1	0
chr10	133308833	133309087	1	0
chr10	133362702	133362918	1	0
chr10	133370609	133370740	2	0
chr10	133379446	133379644	1	0
chr10	133394040	133394526	1	0
chr10	133465658	133465993	1	1
chr10	133689285	133689592	1	0
chr11	203925	204090	1	0
chr11	206988	207115	1	0
chr11	207278	207551	1	0
chr11	207813	207981	2	0
chr11	208641	208878	1	0
chr11	209303	209960	2	0
chr11	210577	210671	1	0
chr11	211197	211346	1	0
chr11	212413	212512	1	0
chr11	212649	212750	1	1
chr11	212849	212947	1	0
chr11	213312	213409	1	0
chr11	214226	214650	1	0
chr11	214766	214919	1	0
chr11	244650	244770	1	0
chr11	247279	247431	1	0
chr11	251828	251928	1	0
chr11	252502	252697	2	0
chr11	283782	284321	4	1
chr11	284353	284569	1	0
chr11	284617	284744	1	0
chr11	308197	308342	1	0
chr11	309077	309339	1	0
chr11	313689	313816	1	0
chr11	314048	314365	2	0
chr11	314952	315212	2	0
chr11	319697	319966	2	0
chr11	320566	320874	2	0
chr11	330923	331076	1	0
chr11	356267	356492	1	0
chr11	356792	357132	1	0
chr11	364240	364649	1	0
chr11	393339	393513	1	0
chr11	394231	394499	1	0
chr11	396591	397673	1	0
chr11	398993	399199	2	0
chr11	399942	400107	1	0
chr11	400522	400727	2	0
chr11	403099	403248	2	0
chr11	403631	403762	1	0
chr11	403942	404096	1	0
chr11	404554	404665	1	0
chr11	416854	417031	1	0
chr11	433169	433296	1	0
chr11	435471	435694	2	5
chr11	439662	440428	3	1
chr11	448224	448569	1	0
chr11	450139	450572	1	1
chr11	490702	490836	1	0
chr11	494584	494778	2	0
chr11	494892	495057	2	0
chr11	497597	498136	1	0
chr11	498241	498594	1	0
chr11	498760	499185	2	1
chr11	499806	500001	2	0
chr11	500491	500658	2	0
chr11	502027	502251	2	0
chr11	504839	504933	1	0
chr11	507111	507215	1	0
chr11	507362	507655	1	0
chr11	515283	515481	1	1
chr11	518709	518901	1	0
chr11	532337	532710	1	0
chr11	533458	533615	2	0
chr11	533830	533945	2	0
chr11	534210	535227	3	0
chr11	535706	535930	1	0
chr11	536043	536306	1	0
chr11	536869	537053	1	0
chr11	561060	561292	1	0
chr11	576266	576551	1	0
chr11	609183	609277	1	0
chr11	614884	614978	1	0
chr11	615792	616155	1	0
chr11	642791	643191	1	0
chr11	644137	644409	1	0
chr11	694000	694187	1	1
chr11	695712	695992	1	0
chr11	705124	705559	1	0
chr11	706373	707516	6	1
chr11	709339	709451	1	0
chr11	720068	720184	2	0
chr11	720593	720704	1	0
chr11	721069	721163	1	0
chr11	723239	723333	1	0
chr11	726302	726431	2	0
chr11	726898	727287	1	0
chr11	727385	727572	1	0
chr11	728075	728631	1	0
chr11	747279	747406	1	0
chr11	747453	747590	2	0
chr11	755883	756006	1	0
chr11	758954	759057	2	0
chr11	760127	760254	2	0
chr11	763346	763520	2	0
chr11	763731	763918	2	0
chr11	764815	764947	1	0
chr11	790807	790920	1	0
chr11	796055	796195	1	0
chr11	796553	797172	2	1
chr11	797568	797776	1	0
chr11	797899	798030	1	0
chr11	798238	798429	1	0
chr11	802524	802761	1	0
chr11	803738	804966	6	1
chr11	804999	805256	1	0
chr11	809230	809701	1	0
chr11	809837	810078	1	0
chr11	810231	810359	2	0
chr11	812505	812631	2	0
chr11	812748	812849	1	0
chr11	815800	816092	1	0
chr11	830773	830900	1	0
chr11	834429	834708	1	0
chr11	836035	836480	2	0
chr11	836746	836865	2	0
chr11	837230	837625	2	0
chr11	837929	838750	2	0
chr11	840229	840564	3	0
chr11	842394	842606	2	0
chr11	842776	842932	1	0
chr11	843351	843557	1	0
chr11	843857	844211	2	0
chr11	846725	847020	3	1
chr11	847196	847290	1	0
chr11	850459	850670	1	0
chr11	866564	866711	2	0
chr11	904715	904841	2	0
chr11	910685	910920	1	0
chr11	925564	925924	1	0
chr11	944847	945176	1	0
chr11	992733	993164	3	1
chr11	993775	993902	1	0
chr11	1017299	1017653	1	0
chr11	1017818	1018110	1	0
chr11	1018398	1018851	1	0
chr11	1032368	1032688	1	0
chr11	1038952	1039395	1	0
chr11	1051100	1051337	1	0
chr11	1072234	1072551	1	0
chr11	1072735	1072913	1	0
chr11	1073058	1074123	2	1
chr11	1074317	1074445	1	0
chr11	1083912	1084185	3	0
chr11	1090969	1091261	1	0
chr11	1091613	1091905	1	0
chr11	1100576	1100901	1	0
chr11	1114944	1115225	1	1
chr11	1165390	1165682	1	0
chr11	1199031	1199332	1	0
chr11	1239234	1239466	1	1
chr11	1276862	1277064	1	0
chr11	1288623	1288769	1	0
chr11	1290216	1290373	2	0
chr11	1309772	1309972	1	0
chr11	1310231	1310409	1	0
chr11	1389707	1389890	1	0
chr11	1447327	1447564	2	1
chr11	1513287	1513414	1	0
chr11	1515574	1515791	1	0
chr11	1532277	1532671	1	2
chr11	1571103	1571338	1	0
chr11	1576847	1577237	5	0
chr11	1595581	1595783	1	0
chr11	1655123	1655998	4	1
chr11	1693294	1693493	1	0
chr11	1694091	1694263	1	0
chr11	1741227	1741596	1	0
chr11	1752823	1754162	2	1
chr11	1754891	1755030	2	0
chr11	1757289	1757561	2	1
chr11	1758957	1759116	2	0
chr11	1759487	1759670	2	0
chr11	1761292	1761473	2	0
chr11	1763770	1763919	2	0
chr11	1764155	1764284	1	0
chr11	1781098	1781390	1	0
chr11	1825161	1825337	1	0
chr11	1825795	1826023	1	0
chr11	1826935	1827555	2	1
chr11	1829158	1829411	1	0
chr11	1830175	1831366	4	0
chr11	1837326	1837499	1	0
chr11	1837867	1837994	1	0
chr11	1840058	1840191	1	0
chr11	1842599	1842801	1	0
chr11	1850689	1850977	1	0
chr11	1852848	1853180	1	0
chr11	1853778	1853915	1	0
chr11	1855045	1855590	1	1
chr11	1863599	1863814	1	0
chr11	1873520	1873912	3	1
chr11	1879572	1879774	1	0
chr11	1882528	1882749	1	0
chr11	1927469	1927703	2	0
chr11	1947255	1947525	1	0
chr11	1950923	1951017	1	0
chr11	1953520	1953801	1	0
chr11	1978971	1979098	1	0
chr11	2073266	2073552	3	1
chr11	2097630	2097796	1	0
chr11	2098229	2098431	1	0
chr11	2104507	2104683	1	0
chr11	2131421	2132083	1	0
chr11	2134685	2134840	1	1
chr11	2173196	2173412	1	0
chr11	2187442	2188198	1	0
chr11	2197974	2198149	1	0
chr11	2216538	2216880	1	0
chr11	2377533	2377649	1	0
chr11	2378307	2378582	1	0
chr11	2380975	2381195	1	0
chr11	2383693	2383953	1	0
chr11	2385395	2385636	1	2
chr11	2390407	2390549	2	0
chr11	2394056	2394202	2	0
chr11	2394955	2395067	2	0
chr11	2395384	2395548	2	0
chr11	2395838	2395989	2	0
chr11	2396594	2397422	2	0
chr11	2400298	2400812	2	0
chr11	2403395	2403589	1	0
chr11	2419770	2419908	1	0
chr11	2420739	2421289	1	0
chr11	2428296	2428458	1	0
chr11	2433964	2434388	1	0
chr11	2471583	2471887	1	0
chr11	2527141	2527296	1	0
chr11	2532787	2533131	1	0
chr11	2567830	2568028	1	1
chr11	2674898	2675163	1	1
chr11	2699725	2700078	2	0
chr11	2700680	2700834	1	0
chr11	2803493	2803851	3	1
chr11	2811549	2811677	1	0
chr11	2826710	2826912	1	0
chr11	2888367	2888609	1	0
chr11	2912903	2913490	1	0
chr11	2928914	2929405	2	0
chr11	2930826	2930995	1	0
chr11	2933547	2933749	1	0
chr11	2944561	2945030	1	0
chr11	2945347	2945617	2	0
chr11	2954553	2954647	1	0
chr11	2958427	2958544	1	0
chr11	2991470	2991844	1	2
chr11	2992609	2992764	1	0
chr11	2992891	2993174	1	0
chr11	3013975	3014164	1	2
chr11	3029331	3029425	1	0
chr11	3049921	3050050	1	0
chr11	3057393	3057550	1	0
chr11	3058729	3058960	1	0
chr11	3227583	3227787	2	0
chr11	3250621	3250876	2	1
chr11	3296218	3296788	3	1
chr11	3370522	3370870	3	1
chr11	3374969	3375379	5	1
chr11	3378954	3379268	1	0
chr11	3395585	3395812	2	0
chr11	3406358	3406694	2	1
chr11	3532916	3533118	1	0
chr11	3614703	3614879	1	1
chr11	3615518	3616639	6	1
chr11	3616659	3616898	1	0
chr11	3639959	3640251	1	1
chr11	3699167	3699275	1	0
chr11	3797284	3797473	1	0
chr11	3808556	3808754	1	0
chr11	3827190	3827570	1	0
chr11	3827823	3828134	1	0
chr11	3841622	3841798	1	0
chr11	3854954	3855274	2	0
chr11	3855909	3856097	1	0
chr11	4044993	4045331	1	1
chr11	4074543	4074668	1	0
chr11	4091466	4091675	1	0
chr11	4092427	4092522	1	0
chr11	4094479	4094900	6	2
chr11	4121641	4121741	1	0
chr11	4123212	4123340	1	0
chr11	4187610	4187781	1	0
chr11	4385405	4385573	1	0
chr11	4390185	4390299	1	1
chr11	4454054	4454469	7	2
chr11	4464117	4465599	3	1
chr11	4608075	4608314	1	0
chr11	4819551	4819906	1	0
chr11	4820629	4820815	1	0
chr11	4867164	4867384	2	2
chr11	5224866	5225080	1	0
chr11	5225215	5226094	1	1
chr11	5664616	5664762	1	0
chr11	5664882	5664988	1	0
chr11	5679974	5680179	2	1
chr11	5689663	5691210	8	2
chr11	5696190	5696653	2	0
chr11	5697242	5697338	1	0
chr11	5698311	5698492	1	0
chr11	5709139	5709435	1	0
chr11	5709543	5709737	1	0
chr11	5807608	5808022	3	0
chr11	5865682	5866351	2	1
chr11	6202562	6202805	1	0
chr11	6234607	6234748	1	0
chr11	6288800	6289022	1	1
chr11	6303761	6303985	1	1
chr11	6319067	6319531	1	0
chr11	6319584	6319797	1	0
chr11	6320155	6320578	2	0
chr11	6388222	6388701	1	1
chr11	6390544	6390671	1	0
chr11	6472872	6473231	1	1
chr11	6474177	6474438	1	0
chr11	6478830	6478938	1	0
chr11	6481748	6481960	1	0
chr11	6482055	6482149	1	0
chr11	6603479	6603759	2	0
chr11	6604193	6604360	1	0
chr11	6608053	6608151	1	0
chr11	6608696	6608894	1	0
chr11	6611651	6611819	2	0
chr11	6612103	6612499	1	0
chr11	6612906	6613000	1	0
chr11	6613190	6613293	1	0
chr11	6613980	6614125	1	0
chr11	6614309	6614437	1	0
chr11	6618974	6619389	1	0
chr11	6682054	6682324	1	0
chr11	6683160	6683305	1	1
chr11	6804563	6804887	2	1
chr11	7440037	7440275	1	0
chr11	7442691	7442864	1	0
chr11	7511516	7511664	1	1
chr11	7512679	7512819	1	0
chr11	7576073	7576377	1	0
chr11	7657526	7657808	1	0
chr11	7665848	7666039	1	0
chr11	7672853	7673145	1	0
chr11	7691352	7691479	1	1
chr11	7858142	7858318	1	1
chr11	7873036	7873333	1	0
chr11	7906160	7906921	3	2
chr11	7964952	7965173	1	2
chr11	7986835	7987585	2	0
chr11	8033267	8033435	1	0
chr11	8059892	8060019	1	0
chr11	8097303	8097443	1	0
chr11	8138296	8139055	1	1
chr11	8192056	8192348	2	0
chr11	8219410	8219537	1	0
chr11	8247414	8247541	1	0
chr11	8262742	8262947	1	0
chr11	8263001	8263137	1	0
chr11	8264079	8264436	1	1
chr11	8328904	8329105	1	0
chr11	8343410	8343554	1	0
chr11	8583247	8583678	4	1
chr11	8604264	8604533	1	2
chr11	8628979	8629317	3	1
chr11	8649827	8650053	1	0
chr11	8670970	8671172	1	0
chr11	8682601	8682790	1	0
chr11	8685677	8685828	2	0
chr11	8688799	8689234	1	0
chr11	8717851	8718013	1	0
chr11	8719285	8719740	2	1
chr11	8768721	8768973	1	1
chr11	8810699	8811144	1	1
chr11	8832584	8833131	7	1
chr11	8833692	8833878	1	0
chr11	8871310	8871602	1	0
chr11	8911400	8911666	2	0
chr11	8928800	8929033	1	0
chr11	8929045	8929787	2	4
chr11	8937231	8937516	1	0
chr11	8964117	8964680	1	0
chr11	8964817	8964960	1	0
chr11	9014889	9015122	1	0
chr11	9015628	9016004	1	1
chr11	9026530	9026667	1	0
chr11	9030679	9030806	1	1
chr11	9053858	9054338	3	0
chr11	9060788	9060975	1	0
chr11	9138770	9139258	2	2
chr11	9145125	9145707	4	1
chr11	9210657	9211193	4	1
chr11	9264433	9264640	1	0
chr11	9314397	9314888	1	0
chr11	9357938	9358108	1	1
chr11	9364230	9364693	2	0
chr11	9384553	9384835	1	0
chr11	9385197	9385429	1	1
chr11	9409970	9410073	1	0
chr11	9437796	9437899	1	0
chr11	9438104	9438254	1	0
chr11	9440475	9440628	2	0
chr11	9445216	9445781	2	0
chr11	9445881	9445997	1	0
chr11	9446641	9446782	1	0
chr11	9460402	9460794	1	0
chr11	9460862	9461299	1	0
chr11	9461375	9461527	1	0
chr11	9475324	9475797	8	0
chr11	9535191	9535332	1	0
chr11	9573464	9573792	1	0
chr11	9575159	9575425	1	0
chr11	9589576	9589818	1	1
chr11	9601489	9601760	1	0
chr11	9601868	9601999	1	0
chr11	9609362	9610599	5	1
chr11	9613254	9613489	1	0
chr11	9614166	9614445	1	0
chr11	9649432	9649618	1	0
chr11	9663868	9663995	1	0
chr11	9664261	9664677	1	0
chr11	9738343	9738822	1	1
chr11	9740273	9740519	1	0
chr11	9747940	9748034	1	0
chr11	9751258	9751396	1	0
chr11	9756903	9757030	1	0
chr11	9758161	9758395	1	0
chr11	9758780	9759213	1	0
chr11	9759379	9760025	2	0
chr11	9802245	9802962	7	2
chr11	9823495	9823829	1	1
chr11	9906083	9906269	1	0
chr11	9946150	9946522	2	1
chr11	9983193	9983449	1	0
chr11	10043571	10043898	1	0
chr11	10044184	10045594	5	1
chr11	10272034	10272193	1	1
chr11	10298513	10298645	1	0
chr11	10302381	10302607	1	0
chr11	10302891	10303026	1	0
chr11	10303223	10303475	1	0
chr11	10304016	10304302	1	0
chr11	10305083	10305488	2	0
chr11	10305867	10306404	2	0
chr11	10307825	10308266	2	0
chr11	10355356	10355822	1	0
chr11	10358773	10359051	1	2
chr11	10406235	10406495	1	0
chr11	10450419	10450740	1	0
chr11	10489130	10489375	1	0
chr11	10500208	10500732	5	3
chr11	10505992	10506238	1	1
chr11	10514895	10515024	1	0
chr11	10525276	10525370	1	0
chr11	10534061	10534194	1	0
chr11	10540945	10541284	2	0
chr11	10658012	10658226	1	1
chr11	10659556	10660056	1	1
chr11	10751054	10751451	1	0
chr11	10797110	10797877	2	1
chr11	10798980	10799442	2	1
chr11	10799543	10799789	2	0
chr11	10800092	10801092	2	4
chr11	10801630	10801794	2	0
chr11	10802046	10802440	2	1
chr11	10803029	10803303	2	0
chr11	10803479	10803578	1	0
chr11	10803898	10804196	1	0
chr11	10804290	10804419	2	0
chr11	10804912	10805017	1	1
chr11	10805890	10806059	2	0
chr11	10806775	10806883	1	0
chr11	10807266	10807378	1	0
chr11	10807625	10808966	1	0
chr11	10809227	10809439	1	0
chr11	10857292	10857606	1	0
chr11	10858120	10858404	2	0
chr11	10858776	10858903	1	0
chr11	10899365	10900072	5	1
chr11	10900422	10900584	1	0
chr11	10931250	10931595	1	0
chr11	10933962	10934380	2	1
chr11	11046574	11046733	1	1
chr11	11220885	11221087	1	1
chr11	11262238	11262365	1	0
chr11	11311465	11311666	1	0
chr11	11332741	11332835	1	0
chr11	11352031	11353066	2	0
chr11	11392882	11393226	5	1
chr11	11554256	11554383	1	1
chr11	11584450	11584643	1	0
chr11	11605271	11605591	2	1
chr11	11620987	11621160	1	0
chr11	11621272	11621399	1	0
chr11	11622156	11622294	1	0
chr11	11675813	11676049	2	0
chr11	11717223	11717680	2	2
chr11	11798955	11799087	1	0
chr11	11841689	11841915	1	0
chr11	11963205	11963601	2	0
chr11	11963725	11964662	1	0
chr11	11965845	11965967	1	0
chr11	11966952	11967090	2	0
chr11	11968396	11968490	1	0
chr11	11977380	11977753	1	2
chr11	11988140	11988635	2	0
chr11	11990036	11990416	1	2
chr11	11996814	11997217	5	1
chr11	12002301	12002431	1	0
chr11	12007821	12008329	1	1
chr11	12008362	12008593	2	0
chr11	12042317	12042625	2	1
chr11	12044066	12044398	2	0
chr11	12065774	12066682	8	1
chr11	12075875	12076242	2	1
chr11	12076417	12076710	1	0
chr11	12079623	12080599	4	1
chr11	12086279	12086506	2	0
chr11	12086627	12086853	1	0
chr11	12088062	12088661	3	2
chr11	12090762	12090997	1	0
chr11	12159714	12159914	1	0
chr11	12162078	12162341	1	1
chr11	12164123	12164477	1	0
chr11	12167130	12167385	1	0
chr11	12167416	12167634	1	0
chr11	12175855	12176149	1	0
chr11	12182666	12183479	3	0
chr11	12189550	12190082	7.5	3
chr11	12199341	12199490	1	0
chr11	12200335	12200577	1	0
chr11	12200917	12201226	1	0
chr11	12213260	12213354	1	0
chr11	12220235	12220405	1	0
chr11	12224585	12224798	1	0
chr11	12239470	12239574	1	0
chr11	12274797	12274983	1	0
chr11	12280810	12281013	1	0
chr11	12281947	12282074	1	1
chr11	12285136	12285603	1	1
chr11	12287892	12288172	1	0
chr11	12478630	12479130	4	0
chr11	12479368	12479640	1	0
chr11	12528012	12528111	1	0
chr11	12529121	12529250	1	0
chr11	12541016	12541202	1	1
chr11	12693652	12694040	2	0
chr11	12770095	12770313	1	0
chr11	12770880	12771416	5	2
chr11	12808776	12809581	4	1
chr11	12813904	12814031	1	0
chr11	12939475	12939569	1	0
chr11	12958961	12959390	2	0
chr11	12989287	12989580	1	0
chr11	13073404	13073928	5	1
chr11	13124809	13124995	1	2
chr11	13140322	13140586	1	0
chr11	13140863	13141262	3	0
chr11	13160657	13161072	2	1
chr11	13162554	13162705	1	1
chr11	13216179	13216747	1	0
chr11	13230025	13230227	1	1
chr11	13256155	13256488	2	1
chr11	13260612	13261302	6	1
chr11	13261728	13261918	1	0
chr11	13277697	13277921	1	0
chr11	13278078	13278302	1	1
chr11	13333594	13333995	1	0
chr11	13338694	13338962	1	0
chr11	13339265	13339481	1	0
chr11	13388847	13389043	1	0
chr11	13461986	13462788	5	1
chr11	13462900	13463027	1	0
chr11	13463192	13463319	1	0
chr11	13663822	13663960	1	1
chr11	13666703	13667086	3	1
chr11	13667260	13667392	1	0
chr11	13729019	13729113	1	0
chr11	13993246	13993517	1	0
chr11	14196530	14196721	1	1
chr11	14237760	14237941	1	1
chr11	14279191	14279348	1	1
chr11	14337002	14337514	3	0
chr11	14358813	14358949	1	0
chr11	14358997	14359122	1	0
chr11	14380993	14381409	2	1
chr11	14398368	14398572	1	0
chr11	14422376	14422827	2	0
chr11	14425148	14425571	1	0
chr11	14457702	14457817	1	0
chr11	14458530	14458626	1	0
chr11	14466325	14466419	1	0
chr11	14469335	14469552	1	0
chr11	14474500	14474618	1	0
chr11	14480750	14480874	1	0
chr11	14493639	14493783	2	0
chr11	14498837	14498977	1	0
chr11	14499701	14500061	2	1
chr11	14513599	14513717	1	0
chr11	14513828	14513922	1	1
chr11	14514377	14514487	1	0
chr11	14520092	14520601	2	0
chr11	14643684	14643851	1	1
chr11	14644612	14644827	1	0
chr11	14650250	14650454	1	1
chr11	14891430	14891632	1	0
chr11	14891973	14892248	1	0
chr11	14904922	14905068	1	1
chr11	14905527	14905655	1	0
chr11	14905719	14905865	1	0
chr11	14907868	14908009	1	0
chr11	15074845	15075097	1	0
chr11	15095790	15096394	3	1
chr11	15097791	15098108	3	0
chr11	15105503	15105820	1	0
chr11	15106390	15106841	1	0
chr11	15107813	15107992	1	1
chr11	15157282	15157612	1	0
chr11	15161501	15161767	1	2
chr11	15210282	15210494	1	1
chr11	15649958	15650490	2	0
chr11	15665456	15665732	1	0
chr11	15800110	15800335	1	0
chr11	15907178	15907785	1	0
chr11	15941268	15941413	1	1
chr11	15946260	15946532	1	2
chr11	16097623	16097881	1	1
chr11	16606309	16606436	1	0
chr11	16607491	16607727	1	0
chr11	16613665	16613902	1	0
chr11	16632822	16633200	5	0
chr11	16648308	16648652	1	1
chr11	16738690	16738830	1	0
chr11	16752775	16752877	2	0
chr11	16754881	16755400	1	0
chr11	16755581	16755754	1	0
chr11	16775247	16776110	5	1
chr11	16778490	16778774	1	1
chr11	16788240	16788703	2	1
chr11	16844158	16844360	1	1
chr11	16876458	16876635	1	1
chr11	16946705	16946867	1	0
chr11	16974762	16974993	2	0
chr11	17075104	17075198	1	0
chr11	17075459	17075624	2	1
chr11	17077580	17077920	1	0
chr11	17112740	17113143	8	1
chr11	17195447	17195541	1	0
chr11	17207964	17208165	1	0
chr11	17353047	17353322	1	0
chr11	17369652	17370380	7	2
chr11	17378488	17379141	10	2
chr11	17379420	17379664	1	1
chr11	17382446	17382694	1	1
chr11	17471520	17471792	3	1
chr11	17696806	17697010	1	0
chr11	17802238	17802423	1	0
chr11	17887511	17887997	3	1
chr11	18012868	18013048	1	0
chr11	18013182	18013614	1	0
chr11	18105863	18106282	2	0
chr11	18269735	18269895	2	0
chr11	18307662	18308004	1	1
chr11	18322060	18322322	1	0
chr11	18383676	18383967	1	0
chr11	18394436	18394765	1	0
chr11	18394855	18395059	1	1
chr11	18395095	18395329	1	0
chr11	18395797	18396110	2	0
chr11	18396154	18396281	1	0
chr11	18396799	18396965	2	0
chr11	18399429	18399526	1	1
chr11	18400812	18401006	2	0
chr11	18403688	18403813	2	0
chr11	18405449	18405578	2	0
chr11	18407125	18407814	2	1
chr11	18490492	18490591	1	0
chr11	18588567	18588869	2	0
chr11	18634456	18634682	1	0
chr11	18651189	18651475	1	0
chr11	18665333	18665593	2	1
chr11	18866131	18866411	1	0
chr11	18900091	18900450	2	0
chr11	18937563	18937740	1	1
chr11	19028345	19028558	2	1
chr11	19071274	19071478	1	0
chr11	19117060	19117237	1	0
chr11	19117451	19117626	1	0
chr11	19241031	19241177	1	0
chr11	19244621	19245080	5	2
chr11	19311871	19312057	1	0
chr11	19328136	19328354	1	1
chr11	19346361	19346488	1	0
chr11	19410111	19410259	1	0
chr11	19442253	19442614	2	0
chr11	19533326	19533686	3	2
chr11	19597522	19597730	1	0
chr11	19597848	19598050	1	0
chr11	19598486	19598688	1	1
chr11	19680170	19680423	1	1
chr11	19713089	19713426	1	0
chr11	19714746	19714969	1	1
chr11	19772624	19772831	1	0
chr11	19777724	19777939	1	1
chr11	19828344	19828668	1	0
chr11	19953358	19953602	1	0
chr11	20000498	20000967	2	0
chr11	20049958	20050162	1	0
chr11	20050421	20050999	6	1
chr11	20053631	20053918	1	0
chr11	20057539	20057968	4	1
chr11	20110881	20111167	1	0
chr11	20111410	20111608	1	1
chr11	20383042	20383259	1	0
chr11	20387482	20387765	1	0
chr11	20474906	20475211	5	1
chr11	20483764	20484452	6	1
chr11	20631573	20631783	1	1
chr11	20738580	20738841	1	1
chr11	21177438	21177785	2	1
chr11	21710781	21710967	1	2
chr11	22351175	22351616	1	0
chr11	22677266	22677733	1	1
chr11	22769154	22769480	1	0
chr11	22829930	22830127	1	0
chr11	23013443	23013646	1	0
chr11	23226285	23226487	1	1
chr11	23310297	23310500	1	0
chr11	23318722	23318947	1	0
chr11	23903163	23903368	1	0
chr11	24919158	24919456	1	0
chr11	24994788	24994889	1	0
chr11	25068464	25068711	1	2
chr11	25243054	25243313	1	0
chr11	25345572	25345786	1	0
chr11	25970880	25971082	1	1
chr11	26015818	26016164	3	1
chr11	26187703	26187988	2	1
chr11	26363322	26363626	3	1
chr11	26632803	26633121	2	1
chr11	26947445	26947675	1	1
chr11	26960117	26960425	1	0
chr11	27040250	27040577	1	0
chr11	27207287	27207599	1	0
chr11	27209449	27210023	3	0
chr11	27234055	27234417	1	0
chr11	27363084	27363615	3	1
chr11	27466424	27466764	2	1
chr11	27498656	27498750	1	0
chr11	27515932	27516226	2	0
chr11	27524161	27524469	4	0
chr11	27635513	27636345	6	3
chr11	27636600	27636812	1	0
chr11	27673982	27674462	4	0
chr11	27696497	27697379	1	1
chr11	27701540	27701742	1	0
chr11	27720396	27720640	1	0
chr11	27754155	27754553	1	0
chr11	27756676	27756928	1	0
chr11	27889481	27890108	2	0
chr11	27890335	27890569	1	0
chr11	27890798	27891077	2	0
chr11	27934226	27934489	1	0
chr11	27934852	27935094	1	0
chr11	28110084	28110503	3	0
chr11	28117457	28117625	1	0
chr11	28139688	28140378	7	1
chr11	28140601	28141286	3	1
chr11	28290964	28291398	4	0
chr11	28464050	28464227	1	0
chr11	28520804	28521889	6	3
chr11	28529081	28529336	1	1
chr11	28585017	28585339	2	0
chr11	28714412	28714598	1	0
chr11	28757022	28757214	1	0
chr11	28833612	28833913	1	0
chr11	28836263	28836664	1	0
chr11	28849004	28849515	2	0
chr11	29173841	29174048	1	0
chr11	29185481	29185854	1	1
chr11	29312877	29313216	3	1
chr11	29329286	29329490	1	0
chr11	30197698	30198508	8	2
chr11	30322915	30323250	1	0
chr11	30377086	30377796	1	1
chr11	30840217	30840490	1	2
chr11	30896269	30896708	2	1
chr11	31013276	31013488	1	0
chr11	31218910	31219172	2	1
chr11	31221267	31221514	1	2
chr11	31254444	31254894	5	1
chr11	31369654	31369888	1	0
chr11	31509809	31509954	1	0
chr11	31645846	31646079	1	0
chr11	31655602	31655901	1	0
chr11	31818014	31818258	1	1
chr11	32068798	32069149	1	1
chr11	32081037	32081768	5	1
chr11	32090604	32090878	1	0
chr11	32091472	32091599	1	0
chr11	32091765	32091989	1	0
chr11	32104493	32104615	1	0
chr11	32105101	32105422	2	0
chr11	32105986	32106114	1	0
chr11	32109314	32109476	1	1
chr11	32210690	32210902	1	0
chr11	32303611	32304085	6	1
chr11	32433419	32433546	1	0
chr11	32575657	32575859	1	0
chr11	32583843	32583950	1	0
chr11	32586988	32587138	1	0
chr11	32588607	32588719	1	0
chr11	32600664	32600809	1	0
chr11	32892475	32892956	1	0
chr11	32893335	32893534	1	0
chr11	32893535	32893939	2	0
chr11	33015666	33015946	1	0
chr11	33015958	33016250	1	0
chr11	33039226	33039353	1	0
chr11	33039416	33039767	1	0
chr11	33040000	33040251	1	0
chr11	33044434	33044666	1	0
chr11	33045837	33046230	5	3
chr11	33061304	33061977	8	2
chr11	33065693	33065871	1	0
chr11	33159728	33160318	2	1
chr11	33161037	33161555	3	0
chr11	33161570	33161697	1	0
chr11	33237034	33237142	2	0
chr11	33257140	33257759	1	0
chr11	33257774	33257954	1	0
chr11	33258003	33258347	1	0
chr11	33258359	33258611	2	0
chr11	33286787	33286892	1	0
chr11	33376505	33376872	1	0
chr11	33422893	33423348	1	1
chr11	33631245	33631404	2	1
chr11	33656125	33656836	3	2
chr11	33665346	33665528	1	1
chr11	33690363	33690688	3	1
chr11	33705389	33706086	1	0
chr11	33706916	33707280	1	0
chr11	33707471	33707740	1	0
chr11	33707928	33708438	1	0
chr11	33708672	33710344	2	2
chr11	33717341	33717507	2	0
chr11	33722355	33722468	1	0
chr11	33758494	33758588	1	0
chr11	33802566	33802983	1	1
chr11	33869601	33869778	1	0
chr11	33893828	33893959	1	0
chr11	33895854	33896116	2	3
chr11	33921271	33921472	1	0
chr11	34030495	34030689	1	1
chr11	34051450	34051634	1	0
chr11	34052086	34052618	1	0
chr11	34053418	34053578	1	0
chr11	34076264	34076452	2	0
chr11	34079630	34079752	1	1
chr11	34086061	34086205	1	0
chr11	34090196	34090293	1	0
chr11	34090561	34090701	1	0
chr11	34096546	34096640	1	0
chr11	34097194	34097288	1	0
chr11	34099319	34100059	1	0
chr11	34100113	34100231	1	0
chr11	34100541	34100718	1	0
chr11	34100819	34101000	1	0
chr11	34105435	34105635	1	0
chr11	34154473	34154635	1	0
chr11	34162297	34162570	1	0
chr11	34174462	34174639	1	0
chr11	34178189	34178316	1	0
chr11	34192848	34193038	1	0
chr11	34235690	34235828	1	0
chr11	34246867	34247168	1	1
chr11	34356797	34357201	1	0
chr11	34357771	34358113	1	0
chr11	34358844	34359348	1	1
chr11	34371590	34371818	1	0
chr11	34425876	34426062	1	1
chr11	34458492	34458696	1	0
chr11	34564613	34564846	1	0
chr11	34599647	34599862	1	1
chr11	34609773	34610164	1	0
chr11	34613905	34614032	1	0
chr11	34627326	34627454	1	0
chr11	34636027	34636494	4	1
chr11	34640206	34640683	3	2
chr11	34642623	34642759	1	0
chr11	34658829	34658923	1	0
chr11	34659472	34660006	1	0
chr11	34660557	34660824	2	1
chr11	34661054	34661210	1	0
chr11	34661302	34661396	1	0
chr11	34661716	34661942	1	0
chr11	34662128	34662444	1	0
chr11	34662654	34662788	1	0
chr11	34681150	34681569	3	1
chr11	34682899	34683200	1	0
chr11	34685303	34685842	11	0
chr11	34792090	34792217	1	0
chr11	34840830	34841046	1	0
chr11	34915832	34916034	1	0
chr11	34916158	34916400	1	0
chr11	35006719	35006846	1	0
chr11	35012729	35012873	1	0
chr11	35017997	35018204	1	0
chr11	35036221	35036378	1	1
chr11	35037695	35037988	5	1
chr11	35040286	35040603	2	0
chr11	35056565	35056950	5	2
chr11	35083571	35083703	1	0
chr11	35088250	35088592	1	1
chr11	35111067	35111285	1	0
chr11	35115697	35115991	4	1
chr11	35116346	35116542	1	0
chr11	35116946	35117073	1	0
chr11	35126590	35126822	1	0
chr11	35138919	35139366	2	0
chr11	35139402	35139642	1	0
chr11	35142800	35142980	1	1
chr11	35143389	35144297	2	2
chr11	35144514	35144762	1	0
chr11	35166697	35166885	1	0
chr11	35176551	35176745	2	0
chr11	35180270	35180410	2	0
chr11	35186806	35186900	1	0
chr11	35189829	35190098	2	0
chr11	35198100	35198246	1	0
chr11	35201081	35201214	2	0
chr11	35201666	35201801	1	0
chr11	35204489	35204643	2	0
chr11	35206101	35206253	2	0
chr11	35208102	35208209	1	0
chr11	35209937	35210057	1	0
chr11	35211242	35211443	2	0
chr11	35219316	35219418	1	0
chr11	35221649	35221743	1	0
chr11	35229093	35232207	2	3
chr11	35276455	35276654	1	0
chr11	35347900	35348158	1	2
chr11	35516541	35516743	1	0
chr11	35553969	35554227	1	0
chr11	35579659	35579881	1	0
chr11	35584043	35584719	1	2
chr11	35599341	35599510	1	1
chr11	35618449	35618833	1	0
chr11	35618952	35619192	1	0
chr11	35619507	35619632	1	0
chr11	35619711	35619815	1	0
chr11	35619850	35620667	1	1
chr11	35662925	35663178	1	0
chr11	35663419	35663513	1	0
chr11	35894031	35894240	1	0
chr11	36002228	36002566	1	0
chr11	36017883	36018079	1	0
chr11	36018180	36018597	3	1
chr11	36019169	36019323	1	0
chr11	36149664	36150058	1	0
chr11	36161950	36162541	1	1
chr11	36274662	36274756	1	0
chr11	36280682	36280886	1	1
chr11	36289381	36289548	1	0
chr11	36377202	36377329	1	0
chr11	36377444	36377655	2	0
chr11	36398061	36398564	2	2
chr11	36417301	36417576	1	2
chr11	36431915	36432117	1	0
chr11	36455571	36455782	1	0
chr11	36455909	36456081	1	0
chr11	36500262	36500548	2	0
chr11	36509914	36510178	1	0
chr11	36510250	36510469	1	0
chr11	36699315	36699629	2	1
chr11	36747185	36747312	1	0
chr11	37313301	37313797	1	1
chr11	37450702	37450851	1	0
chr11	37504167	37504441	1	0
chr11	37504992	37505225	1	0
chr11	37568080	37568266	1	1
chr11	37748775	37748977	1	1
chr11	37756320	37756525	1	1
chr11	37788699	37788939	1	0
chr11	37881825	37882102	2	0
chr11	37893461	37893743	2	0
chr11	37905938	37906302	1	0
chr11	38315149	38315614	2	2
chr11	38495619	38496012	1	1
chr11	38594875	38595342	10	1
chr11	38814804	38814995	1	0
chr11	38952724	38952997	1	1
chr11	39247698	39247884	1	0
chr11	39625150	39625244	1	0
chr11	40108596	40108825	1	0
chr11	40241807	40242259	1	2
chr11	40329206	40329562	2	2
chr11	40445474	40445850	1	0
chr11	40798028	40798264	1	0
chr11	40885373	40885798	1	1
chr11	40958765	40959034	1	1
chr11	41308839	41308986	1	0
chr11	41485979	41486702	5	1
chr11	41503862	41504180	2	1
chr11	41571307	41571681	2	1
chr11	41789298	41789782	4	1
chr11	41879209	41879542	1	0
chr11	42251248	42251488	1	1
chr11	42462760	42463245	4	0
chr11	42537043	42537274	1	1
chr11	42576342	42576666	2	1
chr11	42771808	42772313	6	1
chr11	43127411	43127729	3	2
chr11	43136274	43136442	1	0
chr11	43145724	43146223	1	0
chr11	43266019	43266166	1	1
chr11	43311811	43312044	2	0
chr11	43312118	43312334	1	0
chr11	43342490	43342673	2	0
chr11	43343221	43343380	1	0
chr11	43343888	43344171	1	0
chr11	43358891	43359051	1	0
chr11	43359182	43359351	1	0
chr11	43404478	43404727	1	1
chr11	43543382	43543702	2	2
chr11	43553691	43554123	1	1
chr11	43579928	43580130	1	0
chr11	43642937	43643389	3	0
chr11	43643782	43644485	1	0
chr11	43680799	43681035	1	0
chr11	43681248	43681545	1	1
chr11	43819992	43820457	4	1
chr11	43855192	43856065	1	1
chr11	43856213	43856307	1	0
chr11	43880659	43880834	1	0
chr11	43920750	43920912	1	0
chr11	43938088	43938317	1	1
chr11	43944478	43945157	2	1
chr11	43951673	43952147	1	1
chr11	44005591	44005745	1	0
chr11	44037401	44037558	1	0
chr11	44065770	44065897	1	0
chr11	44066129	44066338	1	0
chr11	44066532	44066668	1	0
chr11	44095566	44095831	1	0
chr11	44107680	44108206	2	0
chr11	44113145	44113344	1	0
chr11	44124820	44124944	1	0
chr11	44126848	44126989	1	0
chr11	44130042	44130136	1	0
chr11	44171608	44171765	1	0
chr11	44197827	44198007	1	0
chr11	44229471	44229836	2	1
chr11	44234127	44234231	1	0
chr11	44236275	44236375	1	0
chr11	44244189	44244835	1	1
chr11	44289940	44290571	4	2
chr11	44301984	44302276	2	1
chr11	44305679	44306182	1	0
chr11	44309283	44309485	1	0
chr11	44405429	44405629	1	1
chr11	44559755	44560012	1	0
chr11	44561437	44561785	1	0
chr11	44564138	44564375	1	0
chr11	44564548	44565173	3	1
chr11	44569230	44569476	2	0
chr11	44588972	44589539	1	0
chr11	44596638	44596765	1	0
chr11	44597044	44597171	1	0
chr11	44601110	44601243	1	0
chr11	44605064	44605196	1	0
chr11	44615241	44615368	1	0
chr11	44618161	44618318	2	0
chr11	44619048	44619543	2	0
chr11	44623344	44623471	1	0
chr11	44718679	44718850	1	0
chr11	44725621	44725748	1	0
chr11	44727950	44728142	1	0
chr11	44754287	44754592	1	1
chr11	44775494	44775639	1	0
chr11	44779514	44779926	1	0
chr11	44790085	44790545	1	0
chr11	44862140	44862492	1	0
chr11	44894119	44894321	1	1
chr11	44934209	44934369	1	0
chr11	44936555	44936732	1	0
chr11	44950172	44950377	1	0
chr11	45337926	45338231	2	1
chr11	45340139	45340287	1	0
chr11	45736413	45736876	7	2
chr11	45736982	45737202	1	0
chr11	45804214	45804397	1	0
chr11	45824067	45824199	1	0
chr11	45880281	45880485	1	0
chr11	45913203	45913330	1	1
chr11	45917764	45917930	1	0
chr11	45918069	45918438	1	0
chr11	45922642	45922920	1	0
chr11	45930225	45930399	1	0
chr11	45931154	45931490	1	2
chr11	45983121	45983323	1	0
chr11	46119189	46119466	1	0
chr11	46119849	46120014	1	0
chr11	46121340	46121560	2	0
chr11	46121808	46121941	1	0
chr11	46121996	46122123	1	0
chr11	46239258	46239395	1	0
chr11	46278433	46278565	1	0
chr11	46281105	46281334	1	0
chr11	46290755	46290925	1	0
chr11	46308660	46308791	1	0
chr11	46344932	46345505	8	0
chr11	46347145	46347490	1	0
chr11	46357532	46357756	2	1
chr11	46380805	46381009	1	1
chr11	46382453	46382580	1	0
chr11	46383512	46383625	1	0
chr11	46389450	46389682	1	0
chr11	46389869	46390134	2	0
chr11	46392613	46392744	1	0
chr11	46410685	46410860	1	1
chr11	46426086	46426374	1	0
chr11	46428637	46429165	2	0
chr11	46593987	46594210	2	0
chr11	46617129	46617350	1	0
chr11	46617895	46618022	1	0
chr11	46631767	46632047	1	1
chr11	46657504	46658217	6	1
chr11	46672552	46672701	1	0
chr11	46677408	46677734	1	0
chr11	46678113	46678388	2	0
chr11	46678556	46678946	1	1
chr11	46679090	46679197	1	0
chr11	46687262	46687971	3	2
chr11	46695665	46695759	1	1
chr11	46700115	46700337	1	0
chr11	46700431	46701141	1	0
chr11	46741649	46741872	1	0
chr11	46744135	46744249	1	1
chr11	46763043	46763138	1	0
chr11	46778208	46778308	1	0
chr11	46816279	46816375	1	0
chr11	46826304	46826786	5	1
chr11	46846279	46846480	2	0
chr11	46883265	46883392	1	0
chr11	46912949	46913159	1	1
chr11	46916750	46916997	1	1
chr11	46936560	46936758	2	0
chr11	46987273	46987610	3	1
chr11	47164770	47164864	1	0
chr11	47165237	47165367	1	0
chr11	47167934	47168028	1	1
chr11	47171456	47171559	1	0
chr11	47176781	47177288	2	0
chr11	47177445	47177572	1	1
chr11	47214626	47216759	2	3
chr11	47242608	47242930	1	1
chr11	47248723	47249132	1	0
chr11	47269099	47269420	1	0
chr11	47270044	47270205	1	0
chr11	47355320	47355521	1	0
chr11	47355609	47355901	1	0
chr11	47358146	47358544	1	1
chr11	47374048	47374175	1	0
chr11	47398663	47398918	1	1
chr11	47400109	47400240	1	0
chr11	47400655	47400964	1	1
chr11	47408069	47408614	1	0
chr11	47409895	47410305	1	0
chr11	47414177	47414379	1	0
chr11	47415366	47415961	1	0
chr11	47420299	47420393	1	0
chr11	47424059	47424191	2	0
chr11	47425149	47425245	1	0
chr11	47426398	47426525	1	0
chr11	47467269	47467399	1	0
chr11	47467623	47467717	1	0
chr11	47475404	47475498	1	0
chr11	47523663	47523927	1	1
chr11	47552667	47552841	1	0
chr11	47553168	47553372	1	0
chr11	47565625	47565755	2	0
chr11	47565770	47565962	1	0
chr11	47571460	47571588	1	0
chr11	47578805	47579648	1	0
chr11	47583022	47583397	3	1
chr11	47591785	47591912	1	0
chr11	47618679	47618842	1	0
chr11	47642384	47642514	1	0
chr11	47651307	47651786	3	1
chr11	47714689	47714910	1	0
chr11	47766866	47767124	1	0
chr11	47767197	47767397	1	0
chr11	47924308	47924482	1	0
chr11	47980522	47980815	1	0
chr11	47981440	47981567	1	0
chr11	47991465	47991643	1	0
chr11	48017524	48017738	1	1
chr11	48306605	48306897	1	0
chr11	48315193	48315419	1	1
chr11	50411726	50413349	1	10
chr11	55708451	55708878	4	1
chr11	56270909	56271364	4	1
chr11	56424404	56424655	1	1
chr11	56479787	56479996	1	0
chr11	56932934	56933120	1	0
chr11	57072699	57073006	1	0
chr11	57097355	57097559	1	1
chr11	57210382	57210862	4	2
chr11	57287929	57288134	1	0
chr11	57299911	57300083	2	0
chr11	57300901	57301026	1	1
chr11	57301832	57301942	1	0
chr11	57302138	57302257	1	0
chr11	57302476	57302779	2	0
chr11	57308413	57308590	2	0
chr11	57308731	57310522	2	0
chr11	57312584	57313886	1	3
chr11	57320068	57320389	2	0
chr11	57320501	57320703	2	0
chr11	57321805	57321933	1	0
chr11	57326315	57326448	1	0
chr11	57326785	57326880	1	0
chr11	57327712	57327878	1	0
chr11	57328311	57328415	1	0
chr11	57330314	57330447	1	0
chr11	57331725	57331883	1	1
chr11	57332180	57332299	1	0
chr11	57332624	57332718	2	0
chr11	57332976	57333150	1	0
chr11	57334461	57334645	2	0
chr11	57349809	57350013	1	0
chr11	57406475	57406618	1	0
chr11	57424863	57425079	1	0
chr11	57425313	57425456	1	1
chr11	57483137	57483276	1	0
chr11	57493550	57493715	1	0
chr11	57514275	57514402	1	0
chr11	57515444	57515571	1	0
chr11	57530700	57530888	1	0
chr11	57547225	57547368	1	0
chr11	57551754	57551992	1	0
chr11	57552071	57552511	1	0
chr11	57554443	57554628	2	0
chr11	57560334	57560429	2	0
chr11	57567787	57568051	1	0
chr11	57576530	57576632	1	0
chr11	57639389	57639619	1	0
chr11	57646740	57647001	1	1
chr11	57657146	57657915	2	1
chr11	57661192	57661286	1	0
chr11	57667142	57667436	2	0
chr11	57667866	57668143	1	0
chr11	57668241	57668389	1	0
chr11	57669485	57669647	1	0
chr11	57672040	57672137	1	1
chr11	57672627	57672759	1	0
chr11	57688515	57688613	1	0
chr11	57698779	57699253	1	2
chr11	57700014	57700300	1	0
chr11	57700527	57700951	1	0
chr11	57712628	57712757	1	0
chr11	57741173	57741717	3	0
chr11	57761723	57762030	1	0
chr11	57781430	57781779	1	0
chr11	57787700	57788826	1	1
chr11	57795583	57795731	1	0
chr11	57796455	57796925	1	0
chr11	57801755	57802174	2	0
chr11	57803627	57803778	2	0
chr11	57804684	57804785	1	0
chr11	57805878	57806015	1	0
chr11	57808188	57808516	1	1
chr11	57809299	57809491	2	0
chr11	57810127	57810225	1	0
chr11	57815361	57815472	1	0
chr11	57816364	57818241	2	0
chr11	58061889	58062118	1	0
chr11	58276791	58277069	2	1
chr11	58426054	58426346	3	0
chr11	58524554	58524773	1	0
chr11	58577567	58578298	3	1
chr11	58579291	58579472	1	0
chr11	58579604	58579808	2	0
chr11	58658496	58658984	5	2
chr11	59106637	59106864	1	0
chr11	59144858	59144992	1	0
chr11	59169708	59170114	3	1
chr11	59171550	59171734	1	0
chr11	59171807	59171934	1	0
chr11	59171983	59172241	1	0
chr11	59172889	59173393	1	1
chr11	59176559	59176874	1	1
chr11	59201348	59201745	2	1
chr11	59264497	59264645	1	1
chr11	59550415	59551537	1	1
chr11	59556318	59556512	1	0
chr11	59566206	59566397	1	0
chr11	59573298	59573917	6	1
chr11	59575882	59576046	1	0
chr11	59580662	59580922	2	1
chr11	59601727	59601828	1	0
chr11	59615534	59615810	1	0
chr11	59669669	59669925	1	0
chr11	59706800	59707069	1	0
chr11	59729033	59729160	1	1
chr11	59781573	59781667	1	0
chr11	59806360	59806807	1	2
chr11	59810329	59810456	1	0
chr11	59810563	59810928	1	0
chr11	59894641	59894947	2	0
chr11	60169323	60169700	1	0
chr11	60254670	60254849	1	1
chr11	60260752	60261060	2	1
chr11	60334091	60334289	1	0
chr11	60457786	60457913	1	0
chr11	60563415	60564305	13	1
chr11	60767452	60767657	1	0
chr11	60775430	60775623	1	0
chr11	60786007	60786445	2	0
chr11	60841949	60842227	1	0
chr11	60842426	60842660	1	0
chr11	60850670	60850764	1	0
chr11	60871339	60871541	1	0
chr11	60871780	60872607	2	2
chr11	60873129	60873412	1	0
chr11	60890865	60891035	2	0
chr11	60891174	60891268	1	0
chr11	60898877	60899259	1	0
chr11	60900598	60900717	1	0
chr11	60906365	60906965	1	1
chr11	60907461	60907600	1	1
chr11	60910254	60910485	1	1
chr11	60914111	60914257	1	1
chr11	60919744	60919905	1	0
chr11	60921772	60922299	1	0
chr11	60922501	60922635	1	0
chr11	60922791	60922990	1	0
chr11	60924551	60924662	1	0
chr11	60927244	60927377	1	0
chr11	60927717	60927861	1	0
chr11	60928808	60928944	1	0
chr11	60931683	60931888	1	0
chr11	60931996	60932111	1	0
chr11	60933561	60933748	1	0
chr11	60934416	60934754	1	0
chr11	60934958	60935085	1	0
chr11	60935247	60935424	2	0
chr11	60935645	60936997	1	1
chr11	60950897	60951056	1	0
chr11	60951567	60951694	1	0
chr11	60954486	60954645	1	1
chr11	60970444	60970592	1	0
chr11	60979015	60979171	1	0
chr11	60982721	60983030	1	1
chr11	61012488	61012742	1	0
chr11	61028402	61028696	1	1
chr11	61035843	61035970	1	0
chr11	61036462	61036765	1	0
chr11	61054978	61055152	1	1
chr11	61056497	61056859	1	0
chr11	61061108	61061867	1	1
chr11	61091506	61092086	2	0
chr11	61092347	61092579	1	0
chr11	61129855	61130185	1	0
chr11	61161386	61161553	1	0
chr11	61254563	61254730	1	0
chr11	61270815	61271135	4	1
chr11	61272837	61273186	1	0
chr11	61294016	61294971	4	0
chr11	61295286	61295528	1	0
chr11	61297168	61298250	5	2
chr11	61299600	61300237	2	0
chr11	61300440	61301073	5	1
chr11	61302581	61302728	2	0
chr11	61303870	61304035	2	0
chr11	61308965	61309075	1	0
chr11	61309830	61309962	1	0
chr11	61310315	61310416	1	0
chr11	61311782	61311882	1	0
chr11	61313508	61313690	1	0
chr11	61313874	61313969	1	0
chr11	61314307	61314463	1	0
chr11	61322300	61322397	1	0
chr11	61323976	61324135	1	0
chr11	61326781	61326882	1	0
chr11	61329428	61329565	1	0
chr11	61329969	61330076	1	0
chr11	61331555	61331692	1	0
chr11	61332924	61333253	2	0
chr11	61349563	61349657	1	0
chr11	61361502	61361709	1	0
chr11	61361797	61361938	1	0
chr11	61369516	61370231	2	1
chr11	61392411	61392813	1	0
chr11	61411792	61411890	1	0
chr11	61416282	61416398	1	0
chr11	61421468	61421605	1	0
chr11	61429443	61429671	1	0
chr11	61446152	61446418	2	0
chr11	61482598	61482800	1	2
chr11	61495398	61495585	1	2
chr11	61505791	61505955	1	0
chr11	61509383	61509660	1	0
chr11	61534324	61534577	1	0
chr11	61567327	61567470	1	0
chr11	61577783	61578102	1	1
chr11	61581108	61581235	1	0
chr11	61581335	61581732	3	0
chr11	61603262	61603680	1	0
chr11	61628168	61628520	1	0
chr11	61680199	61680340	1	0
chr11	61697668	61698171	1	1
chr11	61698865	61698992	1	0
chr11	61701301	61701783	2	1
chr11	61733513	61733644	1	0
chr11	61747818	61747948	1	0
chr11	61758096	61758223	1	0
chr11	61758378	61759116	3	1
chr11	61780618	61781242	2	0
chr11	61789793	61789916	1	0
chr11	61790492	61790594	2	0
chr11	61796545	61796682	1	0
chr11	61801044	61801160	1	0
chr11	61802011	61802180	1	0
chr11	61815661	61815866	1	0
chr11	61816743	61816922	1	0
chr11	61816953	61817191	2	0
chr11	61819937	61820656	7	1
chr11	61827148	61827380	1	0
chr11	61827509	61827874	1	0
chr11	61827924	61828199	1	0
chr11	61828419	61828565	2	0
chr11	61834971	61835099	1	1
chr11	61837776	61837888	2	0
chr11	61840331	61840714	1	0
chr11	61848156	61848269	1	0
chr11	61862715	61862842	1	0
chr11	61862970	61863097	1	0
chr11	61865151	61865272	1	0
chr11	61865634	61866899	2	0
chr11	61867084	61867277	2	0
chr11	61871200	61871516	2	0
chr11	61873753	61873847	1	0
chr11	61889951	61890197	1	0
chr11	61890552	61891017	4	0
chr11	61891233	61891412	1	0
chr11	61899158	61899417	2	0
chr11	61924044	61924258	1	2
chr11	61964665	61964870	2	0
chr11	61965020	61965121	1	0
chr11	61967330	61967820	2	0
chr11	61971423	61971604	1	0
chr11	61971859	61972075	1	0
chr11	61973513	61973823	2	0
chr11	61981065	61981631	8	2
chr11	61998411	61999710	2	1
chr11	62004573	62004880	1	1
chr11	62048230	62048523	1	3
chr11	62096051	62096537	6	1
chr11	62099360	62099807	4	1
chr11	62222754	62223458	7	3
chr11	62241700	62241892	1	2
chr11	62285412	62286065	4	0
chr11	62311256	62311389	1	0
chr11	62337305	62337452	1	0
chr11	62337815	62338088	1	0
chr11	62372858	62373104	1	0
chr11	62424767	62424970	1	0
chr11	62426538	62426800	1	0
chr11	62430988	62431636	4	2
chr11	62515955	62525207	2	12
chr11	62525349	62534064	2	17
chr11	62535054	62535167	1	0
chr11	62535958	62536078	2	0
chr11	62539755	62539968	1	0
chr11	62542686	62543941	3	1
chr11	62545285	62545617	1	0
chr11	62545655	62545963	2	0
chr11	62546243	62546568	1	0
chr11	62546658	62546855	1	0
chr11	62547085	62547309	1	0
chr11	62547816	62548334	1	1
chr11	62553248	62553452	1	0
chr11	62556527	62556948	1	0
chr11	62559616	62559830	2	1
chr11	62566901	62567003	1	0
chr11	62567404	62567529	2	0
chr11	62572572	62572738	2	0
chr11	62573863	62573990	1	0
chr11	62574107	62574471	1	0
chr11	62575354	62575448	1	0
chr11	62591504	62592146	2	0
chr11	62593641	62594010	2	2
chr11	62595277	62595480	2	0
chr11	62595755	62595902	1	0
chr11	62598538	62598632	1	0
chr11	62599161	62600375	3	2
chr11	62600414	62600637	1	0
chr11	62601109	62601801	1	0
chr11	62601936	62602265	1	0
chr11	62602536	62603009	1	0
chr11	62612469	62612650	1	0
chr11	62621722	62622356	1	1
chr11	62625042	62625926	1	0
chr11	62626060	62626165	1	0
chr11	62626344	62626448	2	0
chr11	62626587	62626913	1	0
chr11	62628781	62628984	2	0
chr11	62629856	62629951	1	0
chr11	62630382	62630506	2	0
chr11	62630641	62630836	2	0
chr11	62632568	62632735	1	0
chr11	62633036	62633276	1	2
chr11	62634835	62635002	2	0
chr11	62638973	62639087	1	0
chr11	62639606	62639720	1	0
chr11	62646606	62646741	1	0
chr11	62652824	62653034	1	0
chr11	62653109	62653537	3	0
chr11	62662970	62663150	2	0
chr11	62664869	62664996	1	0
chr11	62665217	62665603	1	0
chr11	62671562	62672299	1	1
chr11	62677952	62678092	2	0
chr11	62678924	62679333	1	0
chr11	62694723	62694967	2	0
chr11	62703199	62703662	2	0
chr11	62705503	62705597	1	0
chr11	62705889	62706181	1	0
chr11	62709559	62709691	1	0
chr11	62714948	62715042	1	0
chr11	62715478	62715595	2	0
chr11	62717054	62717164	1	0
chr11	62720035	62720193	1	0
chr11	62722140	62722375	1	0
chr11	62724277	62724403	1	0
chr11	62726617	62726871	1	0
chr11	62726927	62727156	2	0
chr11	62728804	62729030	1	0
chr11	62761794	62761898	1	0
chr11	62771596	62771788	1	0
chr11	62786548	62786884	2	0
chr11	62787139	62787273	1	0
chr11	62787421	62787601	1	0
chr11	62789950	62790080	1	0
chr11	62791491	62791970	1	0
chr11	62805271	62805607	1	0
chr11	62831320	62831447	1	0
chr11	62831679	62832047	2	0
chr11	62839286	62839682	1	0
chr11	62840403	62841012	1	0
chr11	62841195	62842005	2	0
chr11	62842537	62842684	1	0
chr11	62851427	62851789	1	0
chr11	62852429	62852628	1	1
chr11	62880367	62880511	1	1
chr11	62880751	62881449	3	0
chr11	62881901	62882067	2	0
chr11	62882906	62883015	1	0
chr11	62885165	62885602	1	1
chr11	62888337	62888801	2	0
chr11	62903809	62904048	1	1
chr11	62905967	62906223	2	1
chr11	63545632	63546193	7	1
chr11	63565765	63566247	7	2
chr11	63614109	63614236	1	0
chr11	63670809	63671055	1	0
chr11	63671366	63671860	1	0
chr11	63681320	63681447	1	0
chr11	63681536	63681744	2	0
chr11	63758258	63759216	1	0
chr11	63768781	63768978	1	0
chr11	63769038	63769196	1	0
chr11	63790918	63792050	4	2
chr11	63813719	63813966	1	0
chr11	63814069	63814297	1	0
chr11	63837300	63837519	1	0
chr11	63839167	63839464	1	0
chr11	63839797	63839993	1	0
chr11	63908927	63909094	1	0
chr11	63917757	63918056	1	0
chr11	63938568	63938902	1	0
chr11	63974616	63974995	2	0
chr11	63976203	63976467	2	0
chr11	63986377	63986620	1	0
chr11	63996527	63996637	1	0
chr11	63996847	63996951	1	0
chr11	63997059	63997220	2	1
chr11	63997338	63997742	2	0
chr11	63997946	63998067	1	0
chr11	63999703	63999830	1	0
chr11	64000519	64000723	1	0
chr11	64001167	64001294	1	0
chr11	64011018	64011417	1	1
chr11	64064918	64065360	1	1
chr11	64103736	64103946	1	0
chr11	64120826	64121425	2	1
chr11	64146024	64146364	3	1
chr11	64146569	64146943	1	0
chr11	64153157	64153284	1	0
chr11	64153589	64153949	1	1
chr11	64165973	64166267	1	0
chr11	64185154	64185368	1	0
chr11	64185501	64185705	1	0
chr11	64186882	64187138	1	0
chr11	64193081	64193271	2	0
chr11	64194181	64194320	1	0
chr11	64195654	64195804	2	0
chr11	64197287	64197394	1	0
chr11	64197495	64197595	1	0
chr11	64200191	64200286	1	0
chr11	64203458	64203611	2	0
chr11	64204071	64204382	2	0
chr11	64224655	64224794	1	0
chr11	64225788	64225983	1	0
chr11	64226036	64226222	1	0
chr11	64226678	64226813	1	0
chr11	64234195	64234322	1	0
chr11	64238434	64238535	1	0
chr11	64241000	64241127	1	0
chr11	64242293	64242685	3	1
chr11	64243192	64243289	1	0
chr11	64244658	64244802	1	0
chr11	64245776	64246284	2	1
chr11	64246467	64246817	2	0
chr11	64267412	64267506	1	0
chr11	64269695	64270088	1	0
chr11	64270124	64270275	2	0
chr11	64270703	64270846	1	0
chr11	64271346	64271614	1	0
chr11	64271626	64271795	2	0
chr11	64284199	64284333	2	0
chr11	64285023	64285225	1	0
chr11	64285238	64285450	1	0
chr11	64285617	64285796	1	0
chr11	64286527	64286654	1	0
chr11	64299566	64299768	1	0
chr11	64300852	64301054	1	0
chr11	64301070	64301281	1	0
chr11	64304365	64304646	1	0
chr11	64304855	64304994	1	0
chr11	64305523	64305728	1	0
chr11	64305843	64306045	1	0
chr11	64307333	64307427	1	0
chr11	64313957	64314051	1	0
chr11	64315045	64315230	1	0
chr11	64316773	64316867	1	0
chr11	64317263	64317637	2	0
chr11	64318172	64318422	4	0
chr11	64319696	64319904	2	0
chr11	64320624	64320817	2	0
chr11	64320972	64321066	1	0
chr11	64321551	64321773	2	0
chr11	64324631	64325115	4	1
chr11	64325150	64325365	1	1
chr11	64331890	64332098	1	0
chr11	64335020	64335414	2	0
chr11	64340101	64340257	1	0
chr11	64360199	64360332	1	0
chr11	64361891	64361985	1	0
chr11	64365345	64365451	1	0
chr11	64369744	64369839	1	0
chr11	64371766	64371964	1	0
chr11	64437216	64438029	4	1
chr11	64449653	64449852	1	0
chr11	64519457	64519899	3	1
chr11	64542796	64543039	1	0
chr11	64653164	64653392	1	0
chr11	64659513	64660074	3	1
chr11	64675498	64675806	1	1
chr11	64688529	64688885	2	1
chr11	64723795	64724050	1	0
chr11	64742944	64743071	1	0
chr11	64764695	64765001	1	0
chr11	64765130	64765516	2	0
chr11	64766971	64767065	1	0
chr11	64767610	64767861	1	0
chr11	64768080	64768280	2	0
chr11	64769020	64769115	1	0
chr11	64769232	64769595	2	0
chr11	64770281	64770387	1	0
chr11	64776501	64776630	1	0
chr11	64778365	64778507	2	0
chr11	64803316	64803446	1	0
chr11	64810234	64810371	1	0
chr11	64810558	64810685	1	0
chr11	64842797	64843517	8	0
chr11	64851365	64851551	1	0
chr11	64852842	64852936	1	0
chr11	64853142	64853305	1	0
chr11	64853415	64855478	2	0
chr11	64856514	64856980	1	0
chr11	64858500	64858764	1	0
chr11	64859493	64859786	1	0
chr11	64859962	64860349	2	0
chr11	64862978	64863194	1	0
chr11	64876990	64877463	1	1
chr11	64878065	64878723	2	0
chr11	64880462	64880589	1	0
chr11	64881592	64881719	1	0
chr11	64887941	64888197	1	0
chr11	65006863	65007126	1	1
chr11	65013630	65014500	1	0
chr11	65018368	65018474	2	0
chr11	65018583	65018733	1	0
chr11	65027267	65027670	1	0
chr11	65040728	65041898	3	1
chr11	65079335	65079462	1	0
chr11	65084700	65084794	1	0
chr11	65095962	65096276	5	0
chr11	65096359	65096454	1	0
chr11	65108239	65108459	1	0
chr11	65109373	65109491	1	0
chr11	65109809	65109903	1	0
chr11	65110394	65110577	1	0
chr11	65111346	65111440	1	0
chr11	65111800	65112019	1	0
chr11	65112030	65112354	1	0
chr11	65112429	65112790	1	0
chr11	65117060	65117793	1	1
chr11	65117843	65118026	2	0
chr11	65120667	65120812	2	0
chr11	65121499	65121825	1	0
chr11	65122068	65122507	6	0
chr11	65126609	65126826	1	0
chr11	65133504	65133753	1	0
chr11	65134313	65134568	1	0
chr11	65134605	65134742	1	0
chr11	65150830	65151058	1	0
chr11	65154074	65154257	1	1
chr11	65180926	65181086	1	0
chr11	65181508	65181643	1	0
chr11	65182499	65182971	2	0
chr11	65183279	65183662	2	0
chr11	65185919	65186045	2	0
chr11	65186169	65186357	2	0
chr11	65187195	65187310	1	0
chr11	65187953	65188061	1	0
chr11	65188387	65188489	1	0
chr11	65188588	65188746	2	0
chr11	65204656	65204831	2	0
chr11	65206450	65206702	2	0
chr11	65208021	65208297	1	0
chr11	65209848	65210098	1	0
chr11	65211257	65211897	2	0
chr11	65225492	65226088	4	1
chr11	65307679	65307928	1	0
chr11	65321675	65321769	1	0
chr11	65333709	65333840	1	0
chr11	65352233	65352457	1	0
chr11	65355911	65356126	1	0
chr11	65371040	65371641	2	1
chr11	65381753	65382757	5	1
chr11	65385197	65385756	2	1
chr11	65386287	65386608	1	1
chr11	65386803	65386930	1	0
chr11	65389212	65389339	1	0
chr11	65389554	65389841	1	0
chr11	65416442	65416705	2	0
chr11	65418541	65419383	2	0
chr11	65419519	65419732	1	0
chr11	65419960	65420400	2	0
chr11	65420924	65424859	5	5
chr11	65424996	65425988	2	0
chr11	65426101	65426441	1	0
chr11	65429967	65430185	1	1
chr11	65436486	65436613	1	0
chr11	65441039	65441243	1	2
chr11	65445276	65445487	1	0
chr11	65445975	65446102	1	0
chr11	65454576	65454982	4	0
chr11	65470709	65470911	1	0
chr11	65472121	65472456	1	1
chr11	65477256	65477675	1	0
chr11	65477776	65477922	1	0
chr11	65489472	65489674	1	0
chr11	65491636	65491854	1	1
chr11	65493923	65494124	1	1
chr11	65497331	65497865	1	0
chr11	65498809	65506013	2	7
chr11	65510898	65511025	1	1
chr11	65540266	65540607	2	0
chr11	65540756	65541100	1	0
chr11	65546475	65546602	1	0
chr11	65556115	65556774	1	0
chr11	65570090	65570334	1	0
chr11	65570381	65570514	1	0
chr11	65570602	65570739	1	0
chr11	65571048	65571250	1	0
chr11	65573257	65573859	2	0
chr11	65574161	65574634	1	0
chr11	65574683	65574885	1	0
chr11	65577142	65577528	1	0
chr11	65588272	65588521	1	0
chr11	65588757	65588959	2	1
chr11	65592773	65593139	2	1
chr11	65598188	65598324	1	0
chr11	65607296	65607400	1	0
chr11	65608144	65608289	1	0
chr11	65613226	65613412	1	0
chr11	65613954	65614081	1	1
chr11	65615158	65615377	1	1
chr11	65630370	65630547	1	0
chr11	65636443	65636554	1	0
chr11	65638225	65638608	1	0
chr11	65642322	65642716	1	0
chr11	65653810	65653950	1	0
chr11	65654103	65654197	1	0
chr11	65654383	65654669	1	0
chr11	65654877	65655004	1	0
chr11	65658313	65658480	2	0
chr11	65661705	65661836	1	0
chr11	65661951	65662058	1	0
chr11	65662777	65663128	1	1
chr11	65663328	65663551	1	0
chr11	65711861	65712199	1	0
chr11	65720776	65720903	1	0
chr11	65779938	65780263	2	0
chr11	65781235	65781377	1	0
chr11	65781602	65781911	2	1
chr11	65782500	65782734	1	0
chr11	65783963	65784575	4	1
chr11	65791746	65791879	1	1
chr11	65793211	65793530	3	0
chr11	65796307	65796447	1	1
chr11	65802915	65803121	1	0
chr11	65818259	65818600	3	1
chr11	65834502	65834647	1	0
chr11	65847166	65847352	1	0
chr11	65849534	65850142	5	1
chr11	65854885	65855450	3	0
chr11	65855638	65855751	1	0
chr11	65855905	65856255	3	0
chr11	65857855	65858252	1	0
chr11	65859124	65859380	1	1
chr11	65860300	65860525	2	0
chr11	65860907	65861065	1	0
chr11	65884397	65884635	1	0
chr11	65884765	65884905	1	0
chr11	65885091	65885185	1	0
chr11	65885516	65885632	1	0
chr11	65886292	65886387	1	0
chr11	65887963	65888133	1	0
chr11	65888365	65888821	1	0
chr11	65890668	65891562	3	1
chr11	65891828	65892030	1	0
chr11	65892433	65893297	2	0
chr11	65896800	65896991	2	0
chr11	65898886	65900578	3	2
chr11	65903097	65903551	2	0
chr11	65913078	65913404	2	1
chr11	65914608	65914810	1	0
chr11	65915788	65916172	2	1
chr11	65917385	65917603	1	0
chr11	65917807	65918213	2	0
chr11	65918562	65918998	2	0
chr11	65919255	65919627	2	0
chr11	65919747	65920049	1	0
chr11	65920135	65920699	2	0
chr11	65920849	65920970	1	0
chr11	65921333	65921436	1	0
chr11	65961432	65961850	2	0
chr11	65966345	65966481	1	0
chr11	65976657	65976751	1	0
chr11	65987369	65987496	1	1
chr11	66001993	66002399	1	0
chr11	66002758	66002907	1	0
chr11	66003624	66003898	2	0
chr11	66022492	66022662	1	0
chr11	66045224	66045424	1	0
chr11	66051742	66051946	1	0
chr11	66052032	66052343	1	0
chr11	66052388	66052507	1	0
chr11	66055139	66055336	1	0
chr11	66058861	66059044	2	0
chr11	66059226	66059323	1	0
chr11	66059802	66060026	1	0
chr11	66060446	66060714	1	1
chr11	66061683	66061989	1	0
chr11	66063011	66063116	1	0
chr11	66063417	66063719	1	1
chr11	66068146	66068282	1	0
chr11	66068362	66068489	1	0
chr11	66068828	66069319	1	0
chr11	66070047	66070389	1	0
chr11	66126834	66127513	5	1
chr11	66221288	66221420	1	0
chr11	66222730	66222970	1	0
chr11	66257618	66257783	1	0
chr11	66258151	66258474	2	0
chr11	66258594	66258702	1	0
chr11	66264063	66264200	1	0
chr11	66267284	66267378	1	0
chr11	66267622	66267798	1	0
chr11	66268387	66268620	1	0
chr11	66272363	66272459	1	0
chr11	66275812	66275922	1	0
chr11	66276056	66277407	2	1
chr11	66278007	66278207	1	0
chr11	66282530	66282774	1	0
chr11	66285385	66285510	1	0
chr11	66287607	66287701	1	0
chr11	66287821	66287917	1	0
chr11	66288100	66288290	2	0
chr11	66288953	66289095	2	0
chr11	66311121	66311380	1	0
chr11	66311952	66312079	1	0
chr11	66316414	66316755	1	0
chr11	66318046	66318258	1	0
chr11	66328357	66328671	1	0
chr11	66335653	66336004	1	0
chr11	66336419	66337295	5	0
chr11	66337574	66337886	1	0
chr11	66339096	66339354	1	2
chr11	66342143	66342242	1	0
chr11	66348031	66348408	3	0
chr11	66365720	66365847	1	0
chr11	66371321	66371494	1	0
chr11	66371728	66371865	1	0
chr11	66408544	66408759	1	0
chr11	66421566	66421999	3	0
chr11	66436018	66436112	1	0
chr11	66437150	66437246	1	1
chr11	66438667	66438762	1	1
chr11	66438866	66439194	1	0
chr11	66480205	66480361	1	0
chr11	66482214	66482342	1	0
chr11	66492729	66492900	1	0
chr11	66495364	66495477	1	0
chr11	66510519	66510920	1	0
chr11	66543813	66544052	1	0
chr11	66546229	66546519	1	0
chr11	66592813	66592957	1	0
chr11	66593147	66593435	1	0
chr11	66602508	66602723	1	0
chr11	66616055	66616182	1	1
chr11	66616353	66616493	1	0
chr11	66618987	66619655	6	0
chr11	66626537	66626661	1	0
chr11	66636711	66636994	1	1
chr11	66639702	66639799	1	0
chr11	66639893	66640120	2	0
chr11	66643443	66643666	2	0
chr11	66646030	66646323	1	0
chr11	66677692	66677819	1	0
chr11	66694741	66695163	2	2
chr11	66744554	66744710	1	0
chr11	66761672	66761774	1	0
chr11	66768061	66768355	1	1
chr11	66843194	66843572	2	0
chr11	66856280	66856689	1	0
chr11	66856826	66857230	1	0
chr11	66857368	66857559	1	0
chr11	66857858	66858405	1	0
chr11	66860895	66861113	1	0
chr11	66869168	66869301	1	1
chr11	66883175	66883399	1	0
chr11	66892217	66892479	2	0
chr11	66915703	66915905	1	1
chr11	66958609	66958736	1	0
chr11	67007350	67007477	1	0
chr11	67007665	67007807	1	0
chr11	67022348	67022824	1	0
chr11	67024617	67024853	1	0
chr11	67039801	67040008	1	0
chr11	67045417	67045544	1	0
chr11	67053916	67054098	1	0
chr11	67056515	67056717	1	0
chr11	67056871	67057071	2	0
chr11	67057491	67058071	4	2
chr11	67065879	67065983	2	0
chr11	67066747	67066845	2	0
chr11	67070451	67070560	1	1
chr11	67071455	67071966	2	0
chr11	67077711	67077989	1	1
chr11	67078320	67078588	1	0
chr11	67081577	67081776	1	0
chr11	67082319	67082841	3	0
chr11	67085929	67086141	1	2
chr11	67100245	67100665	2	0
chr11	67117793	67118136	1	0
chr11	67120026	67120232	1	0
chr11	67120962	67121127	1	0
chr11	67207515	67207616	1	0
chr11	67240411	67240680	1	0
chr11	67254255	67254349	1	0
chr11	67255115	67255242	1	0
chr11	67255419	67255655	1	1
chr11	67256756	67256866	1	0
chr11	67264958	67265193	1	1
chr11	67266227	67266428	1	0
chr11	67268299	67268573	1	0
chr11	67271679	67272054	1	0
chr11	67277485	67277714	1	0
chr11	67284853	67284948	1	0
chr11	67285111	67285205	1	0
chr11	67285305	67285446	1	0
chr11	67287581	67287873	1	0
chr11	67288514	67288772	1	0
chr11	67289688	67289912	1	1
chr11	67290102	67290304	1	0
chr11	67317636	67317847	1	0
chr11	67353035	67353560	1	0
chr11	67353852	67353984	1	0
chr11	67356889	67357186	1	0
chr11	67374260	67374594	2	0
chr11	67382633	67382971	2	0
chr11	67391598	67392045	1	0
chr11	67398234	67398858	2	0
chr11	67398956	67399156	2	0
chr11	67400668	67400928	2	0
chr11	67401063	67401229	2	0
chr11	67401614	67401830	1	0
chr11	67403870	67404087	1	0
chr11	67428358	67428584	1	0
chr11	67431390	67431484	1	0
chr11	67436546	67436704	1	0
chr11	67438363	67438468	1	0
chr11	67438695	67438881	1	0
chr11	67440150	67440418	1	0
chr11	67441356	67441450	1	0
chr11	67441724	67441825	1	0
chr11	67442505	67442631	1	1
chr11	67463983	67464602	3	1
chr11	67464782	67465028	2	0
chr11	67469075	67469300	1	0
chr11	67469359	67469497	1	0
chr11	67486700	67486895	1	0
chr11	67489307	67489412	1	0
chr11	67490043	67490137	1	0
chr11	67493937	67494031	1	0
chr11	67496216	67496310	1	0
chr11	67505802	67506004	1	0
chr11	67506194	67506364	1	0
chr11	67506776	67506949	1	0
chr11	67508588	67508715	1	0
chr11	67583465	67584046	1	0
chr11	67584237	67585287	2	1
chr11	67586059	67586244	2	0
chr11	67586342	67586628	2	0
chr11	67606975	67607069	1	0
chr11	67608366	67608694	1	0
chr11	67609467	67609613	1	0
chr11	67610367	67610573	2	1
chr11	67611002	67611189	2	0
chr11	67611410	67611559	2	0
chr11	67612120	67612248	1	0
chr11	67614027	67614154	1	1
chr11	67615511	67615638	1	1
chr11	67629378	67629582	2	0
chr11	67629779	67629930	1	0
chr11	67630606	67630899	2	0
chr11	67646001	67646256	1	0
chr11	67646819	67646946	1	0
chr11	67648143	67648366	1	1
chr11	67649287	67649831	2	0
chr11	67656119	67656937	4.5	1
chr11	67695882	67696114	1	2
chr11	67745529	67745656	1	0
chr11	67805230	67805357	1	0
chr11	67955790	67955952	1	0
chr11	68003468	68003595	1	0
chr11	68003634	68003788	1	0
chr11	68003979	68004298	1	0
chr11	68029605	68029850	1	0
chr11	68033066	68033283	3	0
chr11	68073689	68073899	2	1
chr11	68081743	68082072	1	1
chr11	68121047	68121221	1	0
chr11	68121561	68121923	1	0
chr11	68125037	68125164	1	0
chr11	68163773	68164112	3	1
chr11	68198048	68198834	7	0
chr11	68213177	68213317	1	0
chr11	68213539	68214156	2	0
chr11	68214519	68214729	1	0
chr11	68262291	68262463	1	0
chr11	68268116	68268227	1	0
chr11	68271207	68271622	1	1
chr11	68271895	68272364	1	1
chr11	68275754	68276048	1	0
chr11	68282066	68282759	4	1
chr11	68297805	68297974	1	0
chr11	68302507	68302881	2	2
chr11	68312860	68313166	1	0
chr11	68313211	68313393	1	0
chr11	68313608	68313915	1	1
chr11	68337244	68338042	4	1
chr11	68380602	68380729	1	0
chr11	68381374	68381528	1	1
chr11	68417266	68417431	1	0
chr11	68436909	68437208	1	0
chr11	68448470	68448870	2	1
chr11	68460846	68461037	1	0
chr11	68677534	68677830	1	0
chr11	68684046	68684173	1	0
chr11	68756516	68756640	1	0
chr11	68816858	68817222	1	0
chr11	68818198	68818527	5	0
chr11	68839206	68839383	1	0
chr11	68839636	68839897	1	0
chr11	68843806	68844153	1	0
chr11	68896519	68896672	1	0
chr11	68903753	68904323	1	0
chr11	68938989	68939257	1	1
chr11	69008399	69008721	1	0
chr11	69008811	69009060	1	0
chr11	69010351	69010648	1	0
chr11	69011570	69011810	2	2
chr11	69011953	69012291	1	2
chr11	69044264	69044474	1	0
chr11	69056192	69056436	2	0
chr11	69076151	69076373	1	0
chr11	69094264	69094544	1	0
chr11	69120589	69121457	3	2
chr11	69122094	69122221	1	0
chr11	69122813	69123087	2	0
chr11	69123165	69123342	1	0
chr11	69131602	69132207	3	1
chr11	69134294	69134501	1	0
chr11	69149642	69150007	6	3
chr11	69153325	69153566	1	1
chr11	69155493	69156272	1	3
chr11	69157624	69157753	1	0
chr11	69174226	69174564	1	0
chr11	69280582	69280821	1	0
chr11	69281005	69281534	2	0
chr11	69295488	69295859	1	0
chr11	69296971	69298020	2	2
chr11	69298543	69298858	2	0
chr11	69299284	69299513	1	0
chr11	69299793	69300162	1	0
chr11	69301466	69301943	2	0
chr11	69302208	69302450	1	0
chr11	69311278	69311405	1	0
chr11	69316184	69316491	2	1
chr11	69321893	69322129	1	0
chr11	69352705	69353072	1	1
chr11	69354353	69354564	1	0
chr11	69358075	69358410	1	0
chr11	69377594	69377951	3	1
chr11	69394180	69394631	1	1
chr11	69395012	69395407	2	0
chr11	69399064	69399729	1	0
chr11	69420497	69420826	4	1
chr11	69437153	69437379	1	0
chr11	69443520	69443873	1	0
chr11	69444285	69444489	1	0
chr11	69497239	69497771	2	0
chr11	69501452	69502197	4	1
chr11	69510435	69510958	7	2
chr11	69524498	69524817	1	0
chr11	69640359	69640563	1	0
chr11	69640970	69641140	1	0
chr11	69641175	69641508	2	0
chr11	69642600	69642727	1	0
chr11	69643030	69643229	2	0
chr11	69643281	69643596	1	0
chr11	69643831	69643991	2	1
chr11	69644215	69644435	1	0
chr11	69647978	69648173	2	0
chr11	69651099	69654075	2	1
chr11	69654201	69654376	1	0
chr11	69670371	69670509	1	0
chr11	69675075	69675431	1	0
chr11	69685946	69686073	1	0
chr11	69744524	69744804	1	0
chr11	69809473	69810215	5	1
chr11	69949428	69949590	1	0
chr11	69962158	69962405	1	1
chr11	69965640	69966033	1	1
chr11	69993948	69994197	1	1
chr11	70005403	70005601	1	0
chr11	70016973	70017243	1	0
chr11	70063630	70063870	1	0
chr11	70149959	70150164	1	0
chr11	70158153	70158494	1	0
chr11	70196218	70196395	1	0
chr11	70203350	70203691	2	0
chr11	70203775	70204004	1	0
chr11	70206154	70206272	1	0
chr11	70270378	70270505	1	0
chr11	70270583	70270918	1	0
chr11	70374485	70374765	1	1
chr11	70407297	70407393	1	0
chr11	70409805	70409957	2	0
chr11	70414521	70414650	2	1
chr11	70417006	70417120	2	0
chr11	70419724	70419858	2	0
chr11	70420155	70420557	1	0
chr11	70421466	70421579	2	1
chr11	70423524	70423937	1	0
chr11	70424180	70424492	2	0
chr11	70429013	70429232	2	0
chr11	70431167	70431311	2	0
chr11	70433063	70433300	2	0
chr11	70433621	70433715	1	0
chr11	70435001	70435232	2	0
chr11	70435378	70436470	2	0
chr11	70437170	70437366	1	0
chr11	70437517	70437644	1	0
chr11	70470035	70470212	1	0
chr11	70524681	70525083	2	0
chr11	70525104	70525549	3	1
chr11	70614208	70614693	5	1
chr11	70643721	70644717	6	1
chr11	70702040	70702442	1	0
chr11	70703154	70703712	1	1
chr11	70769435	70770048	4	3
chr11	71097818	71098299	2	6
chr11	71241311	71241473	1	0
chr11	71260231	71260725	1	1
chr11	71287048	71287255	1	0
chr11	71299230	71299658	1	0
chr11	71434688	71435809	1	1
chr11	71437824	71437929	1	0
chr11	71438878	71439060	2	0
chr11	71441234	71441439	2	0
chr11	71443990	71444216	2	1
chr11	71444860	71444975	2	0
chr11	71447615	71447737	1	0
chr11	71448323	71448450	1	0
chr11	71448688	71448815	1	0
chr11	71453174	71453724	5	1
chr11	71474174	71474818	2	1
chr11	71482846	71482940	1	0
chr11	71521234	71521363	1	0
chr11	71639333	71639472	1	0
chr11	71796878	71797019	1	1
chr11	71802856	71803051	2	1
chr11	71929091	71929218	1	0
chr11	71936900	71937086	1	0
chr11	71945062	71945575	6	0
chr11	72004667	72004792	1	0
chr11	72005241	72005335	1	0
chr11	72007256	72007393	1	0
chr11	72012912	72013070	1	0
chr11	72013251	72013388	1	0
chr11	72013485	72013743	1	1
chr11	72013939	72014095	1	0
chr11	72014403	72014671	1	0
chr11	72014798	72015196	1	1
chr11	72015393	72015511	1	0
chr11	72015636	72015778	1	0
chr11	72017698	72017798	1	0
chr11	72025094	72025540	2	0
chr11	72041419	72042069	1	0
chr11	72058651	72059110	1	0
chr11	72084220	72084487	1	1
chr11	72091166	72091368	1	0
chr11	72097490	72097941	2	0
chr11	72098313	72098409	1	0
chr11	72099105	72099257	1	0
chr11	72102925	72103301	1	0
chr11	72110079	72110208	1	0
chr11	72144069	72144311	1	1
chr11	72144365	72144584	1	1
chr11	72145203	72145389	1	0
chr11	72157270	72157428	1	1
chr11	72224045	72224354	1	0
chr11	72229677	72229772	1	0
chr11	72234300	72234394	1	0
chr11	72237427	72237682	1	0
chr11	72238457	72238551	1	0
chr11	72244655	72244947	1	0
chr11	72297513	72297843	3	1
chr11	72414261	72414481	1	0
chr11	72434156	72434497	2	0
chr11	72457682	72457849	1	0
chr11	72549345	72549731	1	1
chr11	72589880	72590007	1	0
chr11	72633626	72633966	1	0
chr11	72643080	72644226	2	2
chr11	72685287	72685439	1	0
chr11	72697072	72697166	1	0
chr11	72711383	72711510	1	0
chr11	72721713	72722377	5	1
chr11	72722478	72722622	1	1
chr11	72724063	72724495	5	1
chr11	72725155	72725569	1	0
chr11	72736857	72736993	1	1
chr11	72739006	72739145	1	0
chr11	72744502	72744677	1	1
chr11	72752379	72752530	1	0
chr11	72752605	72752735	1	0
chr11	72759276	72759383	1	0
chr11	72780422	72781114	3	0
chr11	72786489	72786616	1	0
chr11	72793720	72794151	2	0
chr11	72810375	72810518	1	0
chr11	72813005	72813350	1	0
chr11	72813779	72814129	1	0
chr11	72814184	72814866	1	0
chr11	72815638	72815972	2	0
chr11	72822054	72822204	1	0
chr11	72828805	72829208	1	1
chr11	72831561	72832129	4	1
chr11	72838766	72838997	2	0
chr11	73141136	73141263	1	0
chr11	73141460	73141992	3	1
chr11	73142061	73143139	1	0
chr11	73145183	73145525	1	1
chr11	73152883	73153193	1	1
chr11	73174334	73174472	1	1
chr11	73178102	73178347	1	0
chr11	73186142	73186798	4	1
chr11	73187869	73188127	4	0
chr11	73189400	73189653	1	0
chr11	73193674	73193980	1	0
chr11	73242585	73243338	8	1
chr11	73257840	73258272	1	0
chr11	73283342	73283564	1	0
chr11	73289521	73289803	2	0
chr11	73307355	73307484	1	0
chr11	73308428	73308760	1	0
chr11	73309140	73309433	2	0
chr11	73311546	73311924	2	0
chr11	73311974	73312176	1	0
chr11	73321159	73321383	1	1
chr11	73323865	73324091	1	0
chr11	73325111	73325256	1	0
chr11	73327620	73327747	1	0
chr11	73376237	73376554	1	0
chr11	73376790	73377057	1	0
chr11	73377178	73377331	1	0
chr11	73384924	73385076	1	0
chr11	73385193	73385361	1	0
chr11	73385557	73386214	2	1
chr11	73387228	73387361	1	0
chr11	73388091	73388524	1	0
chr11	73393553	73393934	1	1
chr11	73403412	73403506	1	0
chr11	73598011	73598145	1	0
chr11	73598186	73598349	1	0
chr11	73598531	73598675	1	0
chr11	73661077	73661221	1	0
chr11	73677102	73677519	2	0
chr11	73677719	73677955	2	0
chr11	73718597	73718691	1	0
chr11	73757739	73757977	1	0
chr11	73760584	73760731	1	0
chr11	73760896	73761163	1	0
chr11	73779388	73779529	1	0
chr11	73787708	73788172	1.5	0
chr11	73805645	73805954	2	1
chr11	73872889	73873338	1	0
chr11	73939072	73939385	1	1
chr11	73982687	73982832	1	0
chr11	73983012	73983139	1	1
chr11	73983395	73983575	1	0
chr11	74135079	74136004	6	2
chr11	74138385	74138926	1	0
chr11	74171332	74171466	1	0
chr11	74253498	74253592	1	0
chr11	74254099	74254319	1	0
chr11	74319306	74319504	1	0
chr11	74398660	74398941	1	2
chr11	74493124	74493602	1	0
chr11	74504895	74505270	5	0
chr11	74592439	74592657	2	0
chr11	74673172	74673341	1	0
chr11	74712385	74712512	1	0
chr11	74745806	74746182	2	0
chr11	74748976	74749888	1	1
chr11	74820751	74820972	1	1
chr11	74849922	74850142	1	0
chr11	74943082	74943608	1	0
chr11	74949034	74949383	1	0
chr11	74988918	74989104	1	1
chr11	75022950	75023215	1	0
chr11	75198524	75198903	4	0
chr11	75205018	75205179	1	1
chr11	75241023	75241462	1	0
chr11	75241620	75241893	1	0
chr11	75248701	75248948	1	0
chr11	75280226	75280430	1	0
chr11	75328725	75328961	1	0
chr11	75340692	75340819	1	0
chr11	75350961	75351256	1	0
chr11	75356505	75356891	5	1
chr11	75384542	75384820	1	0
chr11	75399457	75399748	2	0
chr11	75400690	75400822	2	0
chr11	75402350	75402444	1	0
chr11	75404005	75404216	2	0
chr11	75404681	75404875	2	0
chr11	75430367	75430643	1	0
chr11	75500709	75501148	7	1
chr11	75524055	75524198	1	0
chr11	75525151	75525443	1	0
chr11	75525883	75526054	1	0
chr11	75554322	75554618	1	0
chr11	75562689	75562951	1	1
chr11	75564144	75564618	1	1
chr11	75565669	75565964	1	0
chr11	75566191	75566955	2	0
chr11	75568957	75569165	2	0
chr11	75571779	75572128	2	0
chr11	75572212	75572641	2	0
chr11	75576154	75576463	1	0
chr11	75603764	75603984	1	1
chr11	75667654	75667781	1	0
chr11	75768455	75768650	1	0
chr11	75768784	75768922	1	0
chr11	75815196	75815323	1	0
chr11	75815731	75815919	1	1
chr11	76152002	76152455	3	1
chr11	76207443	76207840	1	1
chr11	76208849	76209252	2	0
chr11	76234104	76234294	1	0
chr11	76235282	76235414	1	0
chr11	76235753	76236192	1	0
chr11	76291654	76291847	1	0
chr11	76315107	76315516	4	1
chr11	76380539	76380710	1	0
chr11	76444870	76445044	1	0
chr11	76567370	76567650	2	1
chr11	76577419	76577627	1	0
chr11	76627005	76627136	1	1
chr11	76628402	76628557	1	0
chr11	76629448	76629778	1	0
chr11	76630339	76630480	1	0
chr11	76637625	76637772	1	0
chr11	76654570	76654789	1	0
chr11	76670096	76670300	1	0
chr11	76670407	76670603	1	0
chr11	76672696	76672988	1	0
chr11	76674417	76674835	2	1
chr11	76700302	76700567	1	0
chr11	76706836	76707033	1	1
chr11	76721922	76722049	1	0
chr11	76783078	76783240	2	0
chr11	76783568	76783770	1	0
chr11	76784062	76785031	4	1
chr11	76795659	76796006	1	0
chr11	76796168	76796379	1	1
chr11	76796499	76796658	1	0
chr11	76807456	76807704	2	0
chr11	76824974	76825242	2	0
chr11	76860670	76860797	1	0
chr11	76861105	76861412	1	0
chr11	77046139	77046273	1	0
chr11	77193100	77193535	1	0
chr11	77198638	77198844	1	0
chr11	77244342	77244834	1	0
chr11	77322511	77322605	1	0
chr11	77351236	77351628	2	1
chr11	77401599	77401746	1	1
chr11	77411712	77411946	1	1
chr11	77473942	77474098	1	0
chr11	77474314	77474442	1	0
chr11	77560684	77561228	3	0
chr11	77589502	77589629	1	0
chr11	77616414	77616648	2	0
chr11	77622529	77622662	1	0
chr11	77633362	77633705	1	1
chr11	77637677	77637945	1	0
chr11	77712263	77712390	1	1
chr11	77803107	77803452	1	1
chr11	77820698	77821011	2	0
chr11	77994921	77995163	1	0
chr11	78046274	78046439	1	0
chr11	78072973	78073131	1	0
chr11	78079578	78080118	3	0
chr11	78140543	78140802	1	1
chr11	78167025	78167702	2	2
chr11	78188820	78189043	1	0
chr11	78355476	78355626	1	0
chr11	78418025	78418209	1	0
chr11	78427958	78428215	2	0
chr11	78574514	78574735	1	0
chr11	78577464	78577633	1	1
chr11	78596448	78596707	1	1
chr11	78829094	78829368	2	1
chr11	78940603	78940887	1	0
chr11	79087310	79087859	1	2
chr11	79155966	79156365	8	1
chr11	79157793	79158091	3	1
chr11	79168569	79169293	6	2
chr11	79415100	79415382	1	1
chr11	79437762	79437990	1	0
chr11	79439596	79439900	1	0
chr11	79440360	79440487	1	0
chr11	79538814	79539059	2	0
chr11	79546658	79546849	1	1
chr11	80118139	80118392	2	0
chr11	80130881	80131424	3	0
chr11	80339397	80339847	1	0
chr11	80354436	80354698	1	1
chr11	80596261	80596498	1	1
chr11	80842051	80842533	1	1
chr11	80916184	80916580	6	1
chr11	81005734	81006005	1	0
chr11	81034194	81034632	6	1
chr11	81034641	81034774	1	0
chr11	81278232	81278513	3	1
chr11	81466543	81466875	1	1
chr11	81737492	81737867	1	0
chr11	81804830	81805194	4	1
chr11	81987825	81988128	3	3
chr11	81990100	81990227	1	1
chr11	82022886	82023375	4	2
chr11	82689541	82689872	2	0
chr11	82824645	82824774	1	0
chr11	82829165	82829416	1	0
chr11	82900139	82900410	1	0
chr11	82900570	82900769	1	0
chr11	82962611	82962759	1	2
chr11	82980339	82980628	1	0
chr11	82997279	82997462	1	1
chr11	83071858	83072344	1	0
chr11	83072948	83073075	1	0
chr11	83158032	83158246	1	0
chr11	83160582	83160925	1	2
chr11	83193862	83194140	1	0
chr11	83241420	83241639	1	0
chr11	83285432	83286180	6	0
chr11	83558482	83558831	1	1
chr11	83661572	83662412	7	2
chr11	84176020	84176351	5	0
chr11	84720392	84720594	1	0
chr11	85284382	85284943	3	1
chr11	85627446	85627731	1	0
chr11	85664197	85664331	1	0
chr11	85664695	85665036	1	0
chr11	85718990	85719180	1	0
chr11	85719202	85719431	1	1
chr11	85781748	85781920	1	0
chr11	85806638	85807307	5	2
chr11	85811040	85811169	1	0
chr11	85854949	85855117	1	0
chr11	85922514	85922641	1	0
chr11	85957808	85957963	1	1
chr11	85958081	85958327	1	1
chr11	85958682	85959063	2	0
chr11	85962008	85962275	1	0
chr11	86000645	86000771	1	0
chr11	86002373	86002467	1	0
chr11	86012276	86012370	1	0
chr11	86022365	86022466	1	1
chr11	86068654	86068819	2	0
chr11	86069146	86069278	1	0
chr11	86147814	86148165	3	1
chr11	86151654	86151846	1	0
chr11	86152056	86152313	1	0
chr11	86202669	86202946	1	0
chr11	86244581	86244969	1	0
chr11	86244979	86245658	3	1
chr11	86287297	86287424	1	0
chr11	86302098	86302271	1	1
chr11	86335072	86335982	3	2
chr11	86460058	86460321	1	0
chr11	86497224	86497844	2	0
chr11	86524130	86524406	1	0
chr11	86559337	86559673	1	0
chr11	86579142	86579545	4	1
chr11	86593004	86593222	2	0
chr11	86632804	86633197	2	0
chr11	86666171	86666628	7	1
chr11	86671382	86671709	1	1
chr11	86696064	86696250	1	1
chr11	86719789	86720589	7	2
chr11	86726519	86726726	1	0
chr11	86740693	86740885	1	0
chr11	86743464	86743901	1	1
chr11	86747161	86747588	1	0
chr11	86796025	86796213	1	1
chr11	86800561	86800655	1	0
chr11	86807647	86808978	2	0
chr11	86809677	86809822	1	0
chr11	86815806	86816341	1	1
chr11	86925058	86925248	1	0
chr11	86954334	86954605	1	0
chr11	87028370	87029338	3	1
chr11	87037747	87037883	1	0
chr11	87037932	87038104	1	0
chr11	87352761	87353187	2	1
chr11	87445071	87445302	1	0
chr11	87463603	87463904	3	0
chr11	87473146	87473459	1	1
chr11	87584057	87584418	2	1
chr11	87604140	87604974	7	1
chr11	88103600	88104015	1	0
chr11	88113871	88114117	1	0
chr11	88149736	88149949	1	0
chr11	88157425	88157747	3	1
chr11	88175244	88175396	2	0
chr11	88275711	88275974	1	1
chr11	88293797	88294443	1	0
chr11	88301754	88301889	1	0
chr11	88308042	88308198	1	0
chr11	88309183	88309322	1	0
chr11	88326180	88326446	2	0
chr11	88334958	88335074	1	0
chr11	88337504	88337847	2	0
chr11	88517591	88517839	1	0
chr11	88544455	88544583	1	0
chr11	89328367	89328784	3	1
chr11	89355720	89355960	1	1
chr11	89381065	89381346	1	2
chr11	89403889	89404081	1	0
chr11	89408242	89408487	2	0
chr11	90282601	90282730	2	0
chr11	90282823	90283092	2	0
chr11	90455423	90455723	1	2
chr11	90465661	90465847	1	0
chr11	90468979	90469324	1	0
chr11	90722616	90722998	1	0
chr11	90803384	90803640	1	0
chr11	90939427	90939838	3	1
chr11	91571581	91571975	3	2
chr11	91786244	91786589	1	1
chr11	91922782	91923082	1	0
chr11	92131656	92132351	1	1
chr11	92473786	92474096	1	0
chr11	92623073	92623313	2	0
chr11	92705432	92705724	1	0
chr11	92707172	92707603	1	0
chr11	92843274	92844183	1	2
chr11	92845918	92846058	1	1
chr11	92867934	92868702	1	3
chr11	93020225	93020995	5	2
chr11	93031377	93031906	1	0
chr11	93054960	93055233	2	0
chr11	93197263	93197648	1	1
chr11	93522278	93522587	1	1
chr11	93535442	93535536	1	0
chr11	93535665	93535779	2	0
chr11	93543396	93543784	1	0
chr11	93591204	93591561	2	0
chr11	93661515	93661712	1	0
chr11	93740908	93741042	1	0
chr11	93741150	93741411	1	0
chr11	93784202	93784350	1	0
chr11	93784367	93784619	2	0
chr11	93784658	93784959	2	0
chr11	93948202	93948554	2	1
chr11	93954659	93954786	1	0
chr11	94017528	94017862	1	0
chr11	94018968	94019608	5	1
chr11	94020763	94020988	1	0
chr11	94104782	94105122	3	1
chr11	94112487	94113021	8	2
chr11	94128686	94129288	1	0
chr11	94129325	94129452	2	0
chr11	94129718	94129882	1	0
chr11	94178430	94178553	1	0
chr11	94180028	94180168	1	0
chr11	94180838	94181124	1	0
chr11	94188488	94188783	2	1
chr11	94305091	94305773	4	1
chr11	94400497	94400934	1	0
chr11	94494067	94494269	1	0
chr11	94544270	94544604	1	0
chr11	94545329	94545650	1	0
chr11	94678983	94679287	2	1
chr11	94694433	94694739	2	2
chr11	94706043	94706713	3	0
chr11	94706854	94707318	5	0
chr11	94766851	94767125	2	0
chr11	94767977	94768387	1	0
chr11	94799438	94799776	1	1
chr11	94811141	94811450	1	0
chr11	94852285	94852568	2	1
chr11	94853947	94854047	1	0
chr11	94864746	94864840	1	0
chr11	94866005	94866099	1	0
chr11	94869212	94869431	1	0
chr11	94870930	94871124	1	0
chr11	94872165	94872386	1	1
chr11	94873729	94873823	1	0
chr11	94874548	94874735	1	0
chr11	94885270	94885485	1	0
chr11	94910798	94911002	1	1
chr11	94933587	94933848	1	0
chr11	95035220	95035740	4	1
chr11	95065071	95065951	5	1
chr11	95067036	95067170	1	0
chr11	95067446	95067615	1	0
chr11	95067800	95068109	1	0
chr11	95089732	95089859	1	0
chr11	95090123	95090299	1	0
chr11	95119605	95120004	1	1
chr11	95337437	95337728	1	1
chr11	95359800	95360337	2	1
chr11	95459492	95459923	1	0
chr11	95499630	95499842	1	1
chr11	95568706	95569390	3	2
chr11	95789614	95789863	1	0
chr11	96097860	96098099	1	1
chr11	96109472	96110044	6	1
chr11	96122342	96123045	1	0
chr11	96147923	96148390	2	0
chr11	96183205	96183546	3	0
chr11	96238555	96238854	1	0
chr11	96243368	96243604	2	0
chr11	96307922	96308131	1	0
chr11	96324104	96324306	2	0
chr11	96324999	96325238	1	0
chr11	96341768	96341960	1	1
chr11	96343268	96343427	1	0
chr11	96389781	96389910	1	0
chr11	96562238	96562665	1	0
chr11	96817509	96817695	1	0
chr11	97097904	97098273	2	0
chr11	97175318	97175595	3	1
chr11	97691600	97692088	3	2
chr11	97742849	97743863	5	2
chr11	98561038	98561788	4	1
chr11	98733449	98733640	1	1
chr11	99200685	99200956	1	0
chr11	99423096	99423701	1	0
chr11	100152874	100153124	1	1
chr11	100208272	100208680	7	2
chr11	100328877	100329294	2	1
chr11	100512539	100513117	6	1
chr11	100687289	100687472	1	0
chr11	100689777	100690251	6	1
chr11	100807204	100807541	2	1
chr11	100837391	100837669	1	2
chr11	101034139	101034479	2	0
chr11	101387278	101387463	1	2
chr11	101434067	101434705	4	2
chr11	101441948	101442209	1	1
chr11	101741752	101742159	3	1
chr11	101864611	101864994	4	2
chr11	101866716	101866926	1	1
chr11	101915195	101915422	1	0
chr11	102011199	102011400	1	1
chr11	102110046	102110643	1	0
chr11	102110740	102111014	1	0
chr11	102111581	102111790	1	0
chr11	102114178	102114344	1	1
chr11	102172905	102173176	1	0
chr11	102205900	102206077	1	0
chr11	102223717	102224250	2	0
chr11	102225851	102226223	1	0
chr11	102229747	102230118	2	0
chr11	102230238	102230395	1	1
chr11	102230786	102230880	1	0
chr11	102231120	102231244	1	0
chr11	102231499	102231634	1	0
chr11	102231743	102232450	1	1
chr11	102232527	102232641	1	0
chr11	102256205	102256819	11	1
chr11	102268443	102268924	2	2
chr11	102317202	102317711	1	1
chr11	102347069	102347328	1	0
chr11	102350181	102350275	1	0
chr11	102377582	102377676	1	0
chr11	102390795	102390927	1	0
chr11	102396898	102397054	1	0
chr11	102397170	102397568	1	1
chr11	102397706	102397800	1	0
chr11	102398148	102398556	1	0
chr11	102398743	102398872	1	0
chr11	102401528	102401667	1	0
chr11	102401920	102402157	2	0
chr11	102430547	102430707	1	0
chr11	102452552	102452751	1	0
chr11	102552454	102552673	1	0
chr11	102603172	102603432	1	0
chr11	102653940	102654206	2	0
chr11	102760480	102760689	1	0
chr11	102761762	102761956	1	1
chr11	102900310	102900737	1	1
chr11	103083209	103083307	1	0
chr11	103091772	103092259	1	0
chr11	103109107	103109436	2	1
chr11	103109581	103109807	1	0
chr11	103491809	103492021	1	2
chr11	103521492	103522238	7	2
chr11	103525147	103525340	1	0
chr11	103541097	103541478	4	1
chr11	103544840	103545255	1	0
chr11	103579627	103579834	1	0
chr11	103609354	103609770	4	0
chr11	103625505	103625762	1	0
chr11	103774394	103774521	1	1
chr11	104076446	104076788	2	1
chr11	104337394	104337844	1	1
chr11	104338001	104338815	7	4
chr11	104471337	104471635	1	0
chr11	104486402	104486632	1	1
chr11	104669170	104669373	1	0
chr11	104949598	104949775	1	0
chr11	105035079	105035474	1	0
chr11	105047215	105047511	2	0
chr11	105139426	105139762	2	1
chr11	105371932	105372181	1	1
chr11	105983456	105983828	4	1
chr11	106022033	106022160	1	0
chr11	106078064	106078191	1	0
chr11	106094023	106094304	1	0
chr11	106152108	106152392	2	1
chr11	106174038	106174595	3	1
chr11	106193111	106193310	1	0
chr11	106229837	106230509	3	2
chr11	106656561	106657095	1	2
chr11	106668181	106668425	1	0
chr11	106789165	106789803	1	1
chr11	107017922	107018056	1	0
chr11	107019024	107019274	1	0
chr11	107040782	107040956	1	0
chr11	107159091	107159454	3	1
chr11	107232459	107232728	2	1
chr11	107545210	107545396	1	0
chr11	107565319	107565575	1	0
chr11	107591364	107591491	1	0
chr11	107771095	107771297	1	1
chr11	107840771	107841001	1	0
chr11	107858540	107858863	1	0
chr11	107864210	107864337	1	0
chr11	107893231	107893529	2	1
chr11	107908373	107908482	2	0
chr11	107908632	107908731	1	0
chr11	107924089	107924294	1	1
chr11	107928399	107928670	1	0
chr11	108008780	108009200	1	0
chr11	108017572	108017903	1	1
chr11	108161072	108161202	1	0
chr11	108222909	108223092	1	0
chr11	108334962	108335769	5	1
chr11	108467233	108467596	1	0
chr11	108497595	108497969	1	0
chr11	108498316	108498484	1	0
chr11	108543707	108543862	1	0
chr11	108609811	108610069	1	0
chr11	108648328	108648843	6	1
chr11	108733569	108733699	1	1
chr11	108942501	108942757	1	1
chr11	108947893	108948817	8	1
chr11	109342216	109342801	5	2
chr11	109619396	109619846	3	1
chr11	109696150	109696957	3	2
chr11	109946328	109946465	1	0
chr11	109960847	109961122	1	1
chr11	109967282	109967409	1	1
chr11	109968421	109968570	1	0
chr11	110022205	110023119	9	2
chr11	110077893	110078080	1	1
chr11	110081630	110081878	1	1
chr11	110092588	110092859	1	0
chr11	110093010	110093213	1	0
chr11	110131479	110131655	1	0
chr11	110187233	110187524	1	0
chr11	110230510	110230817	1	0
chr11	110231569	110231993	1	0
chr11	110295790	110296336	1	0
chr11	110296570	110296704	1	0
chr11	110353357	110353755	2	1
chr11	110429946	110430182	1	0
chr11	110472938	110473178	1	0
chr11	110850821	110851123	2	0
chr11	110907330	110907535	1	0
chr11	111064102	111064375	1	0
chr11	111176707	111176880	1	0
chr11	111177410	111177561	1	1
chr11	111227712	111228108	3	2
chr11	111230471	111230732	1	1
chr11	111299150	111299297	1	0
chr11	111367296	111367953	4	1
chr11	111378793	111379047	1	0
chr11	111379350	111379562	1	1
chr11	111399810	111399976	1	0
chr11	111417733	111417984	2	1
chr11	111426592	111426960	2	2
chr11	111429113	111429295	1	0
chr11	111441304	111441475	1	0
chr11	111441529	111441747	1	0
chr11	111446601	111446844	2	0
chr11	111454914	111455126	1	0
chr11	111510108	111510946	10	1
chr11	111557825	111558145	1	0
chr11	111561947	111562372	1	0
chr11	111562562	111562895	2	1
chr11	111591038	111591361	3	1
chr11	111602061	111602247	1	0
chr11	111602747	111602949	1	0
chr11	111719489	111719933	5	1
chr11	111871196	111871705	1	1
chr11	111878947	111879220	1	0
chr11	111911637	111912255	2	1
chr11	111926648	111927041	1	0
chr11	111937032	111937189	1	0
chr11	111937292	111937472	1	1
chr11	111940063	111940268	1	0
chr11	111977850	111978052	1	0
chr11	112025116	112025588	1	0
chr11	112062407	112062501	1	0
chr11	112073943	112074315	1	1
chr11	112085246	112085424	1	0
chr11	112095266	112095360	1	0
chr11	112143400	112143639	1	0
chr11	112157389	112157633	1	0
chr11	112226464	112226649	1	0
chr11	112227190	112227358	1	0
chr11	112254234	112254658	1	0
chr11	112254789	112255156	1	0
chr11	112290142	112290269	1	0
chr11	112293052	112293238	1	0
chr11	112318225	112318432	1	0
chr11	112320652	112320878	1	1
chr11	112365011	112365235	1	0
chr11	112388533	112388961	5	2
chr11	112402253	112402548	1	0
chr11	112412216	112412546	1	1
chr11	112546384	112546623	2	1
chr11	112583461	112583629	1	0
chr11	112625815	112626295	7	1
chr11	112778662	112778851	1	1
chr11	112961127	112961467	2	0
chr11	112962984	112963170	1	0
chr11	113106583	113106781	1	0
chr11	113162581	113163663	1	1
chr11	113314913	113315054	1	0
chr11	113344122	113344823	8	2
chr11	113346076	113346392	3	0
chr11	113384543	113385330	3	2
chr11	113446902	113447299	6	0
chr11	113496314	113496702	1	0
chr11	113519932	113520299	1	0
chr11	113553201	113553623	1	0
chr11	113773780	113774140	1	0
chr11	113849558	113849937	2	1
chr11	113875264	113875442	1	0
chr11	114101956	114102240	1	2
chr11	114154273	114154906	3	1
chr11	114160068	114160468	1	0
chr11	114162870	114163069	1	1
chr11	114198005	114199089	1	0
chr11	114279878	114280136	1	0
chr11	114280720	114280958	1	0
chr11	114292373	114292668	1	0
chr11	114294737	114295412	2	1
chr11	114296140	114296506	2	0
chr11	114400137	114400341	1	0
chr11	114400503	114400689	1	0
chr11	114439512	114440086	2	0
chr11	114444540	114444636	1	0
chr11	114449985	114450181	1	0
chr11	114563289	114563483	1	0
chr11	115222566	115222695	1	0
chr11	115226641	115226827	1	0
chr11	115503642	115503951	2	1
chr11	115576636	115576822	1	0
chr11	115587453	115588084	5	2
chr11	115616931	115617242	2	0
chr11	115653125	115653526	1	0
chr11	115739895	115740228	2	0
chr11	115919474	115919632	1	0
chr11	115941564	115941972	2	1
chr11	115975777	115975913	1	0
chr11	116071379	116071659	1	1
chr11	116072883	116073125	1	1
chr11	116217091	116217278	1	1
chr11	116276486	116276690	1	0
chr11	116386381	116386714	2	2
chr11	116772794	116773151	2	0
chr11	116791474	116791676	1	0
chr11	116835934	116836096	1	1
chr11	116982040	116982273	2	1
chr11	117077093	117077334	2	0
chr11	117098144	117098271	1	0
chr11	117144116	117144253	1	0
chr11	117144314	117144422	1	0
chr11	117144497	117144699	2	0
chr11	117163781	117163875	1	0
chr11	117167464	117168199	1	2
chr11	117168539	117169036	1	0
chr11	117169167	117169521	1	0
chr11	117169891	117170026	1	0
chr11	117170422	117170555	1	0
chr11	117174421	117174635	1	0
chr11	117178766	117178944	1	0
chr11	117179491	117179783	1	0
chr11	117181380	117181507	1	0
chr11	117199300	117199537	1	0
chr11	117202200	117202404	1	0
chr11	117202991	117203194	2	0
chr11	117203308	117203483	2	0
chr11	117203791	117203896	2	0
chr11	117204214	117204557	2	1
chr11	117224110	117224204	1	0
chr11	117232489	117232690	1	0
chr11	117233077	117233334	1	0
chr11	117294079	117294583	2	2
chr11	117315324	117315663	1	2
chr11	117488523	117488660	1	0
chr11	117506180	117506705	3	1
chr11	117511704	117512127	3	0
chr11	117744783	117745033	2	1
chr11	117795991	117796407	2	1
chr11	117821738	117821966	1	0
chr11	117824386	117824834	6	0
chr11	117828144	117828285	1	0
chr11	117900107	117900328	1	0
chr11	117900886	117901014	1	0
chr11	117921706	117921998	1	0
chr11	117970397	117970551	1	1
chr11	117979923	117980112	1	1
chr11	117986282	117986531	1	0
chr11	118010951	118011187	1	0
chr11	118045275	118045549	2	0
chr11	118074901	118075189	2	0
chr11	118092964	118093362	7	1
chr11	118145446	118145651	1	0
chr11	118152655	118152820	1	0
chr11	118152858	118153597	6	1
chr11	118153689	118153891	1	1
chr11	118160610	118160791	1	0
chr11	118166197	118166411	1	0
chr11	118171616	118171942	1	0
chr11	118254326	118254505	1	0
chr11	118255081	118255219	1	0
chr11	118262958	118263053	1	0
chr11	118277360	118277566	1	1
chr11	118359438	118359662	1	0
chr11	118401623	118401734	2	0
chr11	118406939	118407069	2	0
chr11	118409014	118409148	2	0
chr11	118424882	118425088	1	0
chr11	118434804	118435053	1	1
chr11	118435317	118435654	1	0
chr11	118436005	118436475	3	0
chr11	118530597	118531260	1	0
chr11	118572581	118573157	1	0
chr11	118583196	118583377	1	0
chr11	118583797	118583996	2	0
chr11	118584507	118584601	1	0
chr11	118590341	118590483	2	0
chr11	118592710	118592862	1	0
chr11	118597706	118597800	1	0
chr11	118600647	118600997	1	1
chr11	118601545	118601788	1	0
chr11	118602052	118602718	1	1
chr11	118608636	118608828	2	0
chr11	118618008	118618421	1	0
chr11	118622611	118622922	1	0
chr11	118628501	118628609	1	0
chr11	118656910	118657004	1	0
chr11	118663140	118663641	1	3
chr11	118690069	118690309	2	0
chr11	118692049	118692235	1	0
chr11	118692484	118692826	2	0
chr11	118695596	118695751	1	0
chr11	118695819	118696203	1	1
chr11	118696648	118696875	1	0
chr11	118748227	118749168	1	0
chr11	118749412	118749747	1	1
chr11	118749863	118750028	2	1
chr11	118750316	118750436	1	0
chr11	118750515	118750609	1	0
chr11	118750750	118750940	1	0
chr11	118751507	118751798	1	0
chr11	118786051	118786145	1	0
chr11	118786415	118786509	1	1
chr11	118791794	118792035	1	0
chr11	118820830	118821157	1	0
chr11	118821196	118821330	1	1
chr11	118822351	118822478	1	0
chr11	118841547	118841813	1	0
chr11	118872437	118872616	1	0
chr11	118895851	118895978	1	0
chr11	118896592	118896982	1	0
chr11	118897307	118897750	1	0
chr11	118897920	118898254	1	0
chr11	118898347	118898528	1	0
chr11	118898757	118898970	1	0
chr11	118899947	118900199	1	0
chr11	118900627	118901804	1	1
chr11	118902034	118902220	1	0
chr11	118902657	118902837	1	0
chr11	118903362	118903456	1	0
chr11	118907077	118907338	1	0
chr11	118908292	118908503	1	0
chr11	118910367	118911008	1	1
chr11	118911965	118912165	1	0
chr11	118912280	118912606	1	1
chr11	118917457	118918026	1	2
chr11	118918185	118918456	1	0
chr11	118919847	118920132	2	0
chr11	118920741	118921219	2	0
chr11	118921438	118921751	1	0
chr11	118922145	118922318	1	0
chr11	118922551	118922826	1	0
chr11	118924379	118924582	1	0
chr11	118925425	118925531	1	0
chr11	118925745	118926135	2	0
chr11	118926440	118926594	1	0
chr11	118928050	118928536	1	0
chr11	118929647	118929851	1	0
chr11	118930252	118930395	1	0
chr11	118988258	118988509	2	1
chr11	119017392	119017537	2	1
chr11	119017918	119018093	2	1
chr11	119018799	119018971	2	0
chr11	119023392	119023517	1	0
chr11	119030298	119030462	1	1
chr11	119030702	119030845	1	0
chr11	119030936	119031167	2	0
chr11	119044699	119045683	1	0
chr11	119046611	119046803	2	0
chr11	119048256	119048363	1	1
chr11	119048739	119048889	2	1
chr11	119049019	119049194	2	0
chr11	119051447	119051575	2	0
chr11	119051982	119052129	1	0
chr11	119052198	119052459	1	1
chr11	119052506	119052796	1	0
chr11	119054525	119054677	2	0
chr11	119055494	119055588	1	0
chr11	119057011	119057175	1	0
chr11	119057433	119057670	1	0
chr11	119058345	119058616	1	1
chr11	119067700	119067842	1	0
chr11	119084936	119085063	1	0
chr11	119085158	119085285	1	0
chr11	119093958	119094076	1	0
chr11	119094097	119094245	1	0
chr11	119094276	119094408	1	0
chr11	119094538	119094632	1	0
chr11	119094897	119095235	2	0
chr11	119095267	119095475	1	0
chr11	119101576	119101719	1	0
chr11	119101830	119101962	1	0
chr11	119148277	119148533	1	1
chr11	119166355	119166740	3	1
chr11	119168516	119168825	1	0
chr11	119168929	119169076	1	0
chr11	119169295	119169460	1	0
chr11	119180085	119180299	1	1
chr11	119205880	119206007	1	0
chr11	119206140	119206267	1	0
chr11	119312299	119312393	1	0
chr11	119312526	119312620	1	0
chr11	119318692	119318968	1	0
chr11	119321402	119321701	1	0
chr11	119335210	119335344	1	0
chr11	119335545	119335668	1	0
chr11	119336144	119336435	1	0
chr11	119356417	119356544	1	0
chr11	119361099	119361433	1	0
chr11	119374224	119374363	1	0
chr11	119376193	119376724	7	0
chr11	119405341	119405627	2	1
chr11	119481258	119481547	1	0
chr11	119612600	119613228	6	1
chr11	119613320	119613447	1	0
chr11	119661202	119662037	1	0
chr11	119662131	119662913	2	1
chr11	119663104	119663365	1	0
chr11	119663464	119664601	2	1
chr11	119664706	119665269	1	1
chr11	119666482	119666774	2	1
chr11	119671732	119672203	2	1
chr11	119673923	119674069	1	0
chr11	119675158	119675306	2	0
chr11	119677100	119677215	1	0
chr11	119677548	119677843	2	0
chr11	119678445	119678753	2	0
chr11	119692105	119692349	1	0
chr11	119696278	119697268	9	0
chr11	119728507	119728614	1	0
chr11	119728723	119728817	1	0
chr11	119729258	119729533	1	0
chr11	119741385	119741536	1	0
chr11	119752117	119752698	2	3
chr11	119752763	119752894	1	0
chr11	119769582	119769895	3	1
chr11	119789961	119790399	1	2
chr11	119793449	119793667	1	0
chr11	119794843	119795135	1	0
chr11	119810589	119810725	1	0
chr11	119845699	119846118	6	2
chr11	119854676	119854803	1	1
chr11	119861243	119861417	1	1
chr11	120024645	120025697	8	4
chr11	120055373	120056138	2	2
chr11	120111398	120112473	2	0
chr11	120118208	120118329	2	0
chr11	120120577	120120681	1	0
chr11	120122236	120122536	1	0
chr11	120122919	120123057	2	0
chr11	120125688	120125894	2	0
chr11	120127326	120127576	2	0
chr11	120128404	120128506	1	0
chr11	120137222	120138094	2	0
chr11	120205200	120205386	1	0
chr11	120211472	120211674	1	0
chr11	120211779	120212019	1	1
chr11	120219243	120219509	1	0
chr11	120229450	120229544	1	0
chr11	120235085	120235335	1	0
chr11	120256232	120256777	3	1
chr11	120300095	120300222	1	1
chr11	120335905	120336424	3	1
chr11	120378597	120378793	1	0
chr11	120451583	120451722	1	0
chr11	120460068	120460445	4	2
chr11	120465252	120465374	1	0
chr11	120478198	120478366	1	0
chr11	120485650	120485841	1	1
chr11	120487721	120488034	1	0
chr11	120511131	120511285	1	0
chr11	120511599	120511819	1	0
chr11	120527305	120527581	1	0
chr11	120563643	120564021	1	0
chr11	120564739	120564866	1	0
chr11	120565019	120565249	1	0
chr11	120579686	120579813	1	0
chr11	120602992	120603313	1	0
chr11	120613168	120613425	1	1
chr11	120613590	120613775	1	0
chr11	120709909	120710079	1	0
chr11	120741718	120741924	1	0
chr11	120742127	120742321	1	0
chr11	120747267	120747558	3	1
chr11	120802288	120802500	1	0
chr11	120835892	120836071	1	0
chr11	120909074	120909201	1	0
chr11	120925299	120925452	1	1
chr11	121024012	121024153	1	0
chr11	121024340	121024467	1	0
chr11	121024628	121025133	2	2
chr11	121236342	121236988	3	1
chr11	121239999	121240442	3	2
chr11	121303368	121303511	1	0
chr11	121307459	121307689	1	0
chr11	121307771	121307882	1	0
chr11	121406282	121406553	1	0
chr11	121430592	121430719	1	0
chr11	121452120	121452389	1	0
chr11	121452561	121452740	1	0
chr11	121462929	121463190	1	2
chr11	121464484	121464880	1	1
chr11	121466572	121466946	5	0
chr11	121468090	121468218	1	0
chr11	121471849	121471976	1	1
chr11	121482438	121483057	6	0
chr11	121494827	121495025	1	0
chr11	121590047	121590141	1	0
chr11	121595863	121596135	1	1
chr11	121596558	121596782	1	0
chr11	121655110	121655312	1	1
chr11	121655574	121655818	3	0
chr11	121655995	121656317	1	1
chr11	121890418	121890734	1	0
chr11	122045120	122045754	3	3
chr11	122101812	122102115	1	1
chr11	122139137	122139345	1	0
chr11	122170926	122171095	1	0
chr11	122180486	122180859	1	0
chr11	122189270	122189687	3	0
chr11	122197103	122197373	2	0
chr11	122215355	122215660	1	0
chr11	122342298	122342703	3	1
chr11	122421728	122421980	1	0
chr11	122580605	122580732	1	0
chr11	122580977	122581410	1	0
chr11	122655518	122656323	2	1
chr11	122656390	122656615	1	0
chr11	122663714	122664153	1	1
chr11	122681840	122682085	1	0
chr11	122731585	122731842	1	0
chr11	122764826	122765290	2	2
chr11	122777107	122777201	1	0
chr11	122803242	122803552	1	1
chr11	122804887	122805042	1	0
chr11	122883112	122883663	2	1
chr11	122979753	122979969	1	0
chr11	123018112	123018400	1	0
chr11	123057588	123057939	2	1
chr11	123058255	123058481	2	0
chr11	123058632	123058818	2	1
chr11	123059057	123059253	2	1
chr11	123059493	123060019	2	1
chr11	123060118	123060266	2	0
chr11	123060595	123060796	2	0
chr11	123061120	123061320	2	0
chr11	123062134	123062429	1	0
chr11	123301718	123301924	1	0
chr11	123340164	123340400	1	1
chr11	123381942	123382087	1	0
chr11	123430326	123430537	1	0
chr11	123577094	123577223	1	0
chr11	123580682	123580845	1	0
chr11	123616505	123616940	5	1
chr11	123677877	123678684	2	0
chr11	123741204	123741425	1	0
chr11	123741569	123741974	1	0
chr11	123758015	123758312	2	0
chr11	124222205	124222751	2	0
chr11	124276264	124276551	1	0
chr11	124465448	124466147	1	0
chr11	124640635	124641102	5	1
chr11	124673650	124673882	1	1
chr11	124746667	124746824	1	0
chr11	124758433	124758646	1	0
chr11	124800043	124800170	1	0
chr11	124800229	124800592	1	0
chr11	124837071	124837293	1	0
chr11	124867922	124868176	1	0
chr11	124876364	124876601	1	0
chr11	124946796	124947310	4	1
chr11	125062873	125063186	1	0
chr11	125079083	125079590	1	1
chr11	125083085	125083290	2	1
chr11	125088118	125088241	1	0
chr11	125141837	125141966	1	0
chr11	125176079	125176213	1	0
chr11	125211778	125212037	1	0
chr11	125404974	125405107	1	0
chr11	125411438	125411995	3	1
chr11	125412575	125412834	1	0
chr11	125444058	125444270	1	0
chr11	125445967	125446063	1	0
chr11	125455834	125456036	2	0
chr11	125460543	125460637	1	0
chr11	125481533	125481627	1	0
chr11	125489437	125489811	1	0
chr11	125494797	125495042	1	0
chr11	125495086	125495500	4	0
chr11	125569202	125570045	6	0
chr11	125575291	125575405	1	0
chr11	125583561	125583673	1	0
chr11	125583900	125584027	1	0
chr11	125584283	125584489	1	0
chr11	125591688	125592067	1	0
chr11	125592210	125592449	1	0
chr11	125592454	125592707	1	0
chr11	125593266	125593393	1	0
chr11	125595878	125596000	1	0
chr11	125602807	125602920	1	0
chr11	125606319	125606438	1	0
chr11	125608106	125608200	1	0
chr11	125614084	125614192	1	0
chr11	125614322	125614434	1	0
chr11	125618369	125618561	2	0
chr11	125620032	125620126	1	0
chr11	125625516	125626180	1	0
chr11	125886997	125887364	1	0
chr11	125887484	125887767	1	1
chr11	125887810	125887937	1	0
chr11	125888001	125888213	1	0
chr11	125976204	125976482	2	0
chr11	126062862	126063343	1	0
chr11	126082327	126082554	1	0
chr11	126113625	126113799	1	0
chr11	126175620	126175926	2	1
chr11	126189261	126189421	1	0
chr11	126263041	126264023	1	1
chr11	126266486	126266582	1	0
chr11	126266778	126266878	1	0
chr11	126268793	126268940	1	0
chr11	126269439	126269587	1	0
chr11	126276782	126277366	5	1
chr11	126282263	126282506	1	1
chr11	126282973	126283273	1	0
chr11	126303916	126304043	1	0
chr11	126310557	126310832	1	0
chr11	126317847	126318507	1	0
chr11	126318541	126319113	6	3
chr11	126319394	126319648	1	1
chr11	126331869	126332118	1	0
chr11	126383524	126383735	1	0
chr11	126449391	126449608	1	1
chr11	126450268	126450698	1	1
chr11	126451090	126451705	2	0
chr11	126558447	126558599	1	1
chr11	126963697	126963954	1	1
chr11	127000595	127000799	1	0
chr11	127031980	127032475	3	2
chr11	127238397	127238654	3	1
chr11	127940989	127941222	1	0
chr11	127941342	127941734	2	1
chr11	128025374	128025752	1	1
chr11	128026721	128026886	1	0
chr11	128207871	128208296	2	0
chr11	128208493	128208692	1	0
chr11	128210413	128210915	1	1
chr11	128319041	128319168	1	0
chr11	128459585	128459712	1	0
chr11	128459892	128460144	1	0
chr11	128460300	128460394	1	0
chr11	128460583	128460976	2	1
chr11	128461656	128461823	1	0
chr11	128462297	128462554	1	0
chr11	128467681	128467910	1	0
chr11	128472657	128472788	1	0
chr11	128480301	128480441	1	0
chr11	128484898	128485039	2	0
chr11	128489297	128489410	1	0
chr11	128521923	128522137	1	0
chr11	128522178	128522896	1	0
chr11	128532070	128532329	3	1
chr11	128692966	128693421	1	0
chr11	128693499	128694170	1	1
chr11	128732752	128732939	1	0
chr11	128733730	128734013	1	0
chr11	128734466	128734858	1	0
chr11	128757296	128757432	1	0
chr11	128757938	128758293	1	0
chr11	128765781	128766011	1	0
chr11	128809311	128809438	1	1
chr11	128859934	128860114	1	0
chr11	128878485	128878899	3	0
chr11	128887977	128888198	3	1
chr11	128902418	128902939	2	1
chr11	128919356	128919498	1	0
chr11	128927772	128927924	1	1
chr11	128929565	128929726	1	0
chr11	128940229	128940360	1	0
chr11	128940627	128941208	4	2
chr11	128942111	128942364	1	0
chr11	129006278	129006452	1	1
chr11	129211851	129212202	1	2
chr11	129364214	129364374	1	0
chr11	129365966	129366177	1	0
chr11	129625707	129626367	8	2
chr11	129639391	129639604	1	0
chr11	129641825	129642336	5	1
chr11	129750848	129751109	2	0
chr11	129823266	129823622	1	0
chr11	129959852	129959979	1	1
chr11	130001786	130001956	1	0
chr11	130002258	130002485	1	0
chr11	130003183	130003571	1	0
chr11	130003663	130003790	1	0
chr11	130037035	130037361	5	1
chr11	130069835	130070079	2	0
chr11	130089295	130089553	1	0
chr11	130109409	130109616	2	0
chr11	130110517	130110704	2	0
chr11	130120676	130120819	2	0
chr11	130121599	130121810	2	1
chr11	130122279	130122532	2	0
chr11	130123593	130123818	1	0
chr11	130126670	130126836	2	0
chr11	130127731	130127840	1	0
chr11	130129010	130129233	2	0
chr11	130130009	130130182	2	0
chr11	130133613	130133730	2	0
chr11	130135539	130135741	2	0
chr11	130140386	130140517	2	0
chr11	130141459	130141572	2	0
chr11	130141907	130142089	2	0
chr11	130143335	130144733	2	1
chr11	130159820	130160010	3	0
chr11	130179108	130179446	1	1
chr11	130188111	130188266	2	0
chr11	130188530	130188629	2	0
chr11	130189753	130189895	2	0
chr11	130190440	130190695	1	0
chr11	130194148	130194289	1	0
chr11	130196577	130196671	1	0
chr11	130198516	130198617	1	0
chr11	130198968	130199062	1	0
chr11	130199955	130200099	2	0
chr11	130208407	130208646	1	0
chr11	130209439	130209559	1	0
chr11	130209670	130209996	2	0
chr11	130210025	130210218	2	0
chr11	130314066	130314337	1	0
chr11	130322254	130322731	3	1
chr11	130383577	130384140	2	0
chr11	130390280	130390452	1	0
chr11	130403405	130403817	1	0
chr11	130437917	130438440	4	0
chr11	130523676	130523897	1	0
chr11	130578583	130578852	2	1
chr11	130580491	130580735	1	0
chr11	130585605	130585955	1	0
chr11	130629015	130629205	1	1
chr11	130650857	130651315	1	3
chr11	130772208	130772565	3	2
chr11	130772620	130772849	1	0
chr11	130832753	130833303	1	1
chr11	130847631	130847966	2	1
chr11	130848713	130848978	1	1
chr11	130862076	130862248	1	0
chr11	130876818	130876929	1	0
chr11	130877189	130877399	1	0
chr11	130882565	130883158	6	2
chr11	130915404	130915519	1	0
chr11	130916315	130916724	2	0
chr11	130947500	130947696	1	0
chr11	131000458	131000684	1	0
chr11	131032874	131033568	2	2
chr11	131186687	131186935	1	0
chr11	131190415	131190768	1	0
chr11	131341813	131342243	1	0
chr11	131408093	131408353	1	0
chr11	131481391	131481623	1	0
chr11	131504488	131504814	1	1
chr11	131608473	131608739	1	1
chr11	131669195	131669748	3	1
chr11	131837612	131837840	1	1
chr11	131982206	131982535	1	1
chr11	131991732	131991925	1	0
chr11	132057763	132058139	2	1
chr11	132064951	132065328	1	0
chr11	132072018	132072581	2	1
chr11	132077569	132077696	1	0
chr11	132082356	132082568	1	1
chr11	132088272	132089043	7	2
chr11	132089124	132089297	1	0
chr11	132228852	132228979	1	0
chr11	132229599	132230048	7	1
chr11	132490943	132491351	2	0
chr11	132604576	132604762	1	0
chr11	132614155	132614299	1	0
chr11	132632780	132633086	1	0
chr11	133064106	133064332	1	0
chr11	133069502	133069918	2	1
chr11	133081975	133082229	1	0
chr11	133082883	133083058	1	0
chr11	133134670	133134965	1	0
chr11	133160947	133161074	1	0
chr11	133854317	133854892	1	1
chr11	133899582	133899781	1	1
chr11	133901770	133902062	1	0
chr11	133939662	133940158	1	0
chr11	133940258	133940885	1	0
chr11	134069008	134069215	1	0
chr11	134120088	134120614	2	2
chr11	134126350	134126529	1	0
chr11	134224435	134224703	1	0
chr11	134225071	134225273	1	0
chr11	134240026	134240120	1	0
chr11	134244951	134245081	1	0
chr11	134247098	134247208	1	0
chr11	134253287	134253449	1	0
chr11	134382301	134382527	2	1
chr11	134442398	134442690	1	0
chr11	134522103	134522299	1	1
chr11	134738876	134739168	1	0
chr11	134739965	134740364	1	0
chr11	134740553	134740888	1	0
chr11	134949222	134949397	1	0
chr11	135033491	135033762	1	0
chr12	9951	10395	3	0
chr12	149086	149596	3	1
chr12	153087	153364	1	0
chr12	176344	176546	1	0
chr12	273660	273802	1	0
chr12	389161	389474	2	1
chr12	389682	389823	1	0
chr12	401434	401561	1	0
chr12	453026	453156	1	0
chr12	473352	473576	1	0
chr12	524388	524808	3	1
chr12	569839	570004	1	0
chr12	576177	576360	1	0
chr12	598190	598578	1	1
chr12	630546	630824	1	0
chr12	632295	632693	3	0
chr12	642641	642936	1	0
chr12	643434	643658	1	0
chr12	751264	751593	1	0
chr12	752627	752763	1	0
chr12	753406	753565	1	0
chr12	847687	848569	5	1
chr12	909049	909213	1	0
chr12	909778	909872	1	0
chr12	948929	950058	1	1
chr12	977281	977447	1	2
chr12	990800	991004	1	0
chr12	1006242	1006495	3	1
chr12	1014313	1014503	1	0
chr12	1197363	1197553	1	0
chr12	1432355	1432628	1	0
chr12	1473564	1474049	1	0
chr12	1474145	1474582	1	1
chr12	1519368	1519619	2	0
chr12	1527836	1528224	1	0
chr12	1554685	1554812	1	0
chr12	1592830	1593217	1	0
chr12	1594581	1595038	1	0
chr12	1601748	1601875	1	0
chr12	1605143	1605456	2	0
chr12	1630408	1630535	1	0
chr12	1661965	1662092	1	0
chr12	1754346	1754487	2	0
chr12	1783936	1784030	1	0
chr12	1786363	1786457	1	0
chr12	1786703	1787047	1	0
chr12	1787342	1787461	1	0
chr12	1787640	1787997	1	0
chr12	1788182	1788542	1	0
chr12	1796047	1796298	1	0
chr12	1797243	1797397	1	0
chr12	1804504	1804789	1	0
chr12	1807126	1807583	2	1
chr12	1871188	1871831	1	0
chr12	1924345	1924580	1	2
chr12	1924716	1924900	1	0
chr12	1933477	1933604	1	1
chr12	1993519	1993722	1	0
chr12	1995358	1995497	1	1
chr12	2004174	2005246	9	2
chr12	2034981	2035166	1	0
chr12	2099390	2099592	1	0
chr12	2246898	2247090	1	1
chr12	2256838	2257122	1	0
chr12	2264863	2265049	1	0
chr12	2283613	2283886	1	1
chr12	2336298	2336515	1	0
chr12	2389922	2390572	3	1
chr12	2583098	2583245	1	0
chr12	2640862	2641048	1	0
chr12	2696935	2697741	8	1
chr12	2719948	2720240	1	0
chr12	2795006	2795210	2	0
chr12	2798739	2798834	1	0
chr12	2799081	2799186	1	0
chr12	2800392	2800536	2	0
chr12	2801131	2801353	1	1
chr12	2803148	2803357	2	0
chr12	2803450	2803709	2	0
chr12	2812614	2812965	2	1
chr12	2876478	2876639	1	0
chr12	2876964	2877095	1	0
chr12	2877139	2877390	1	0
chr12	2877402	2877626	1	0
chr12	2890747	2890874	1	0
chr12	2890943	2891156	1	0
chr12	2958385	2958850	1	0
chr12	2977928	2978055	1	0
chr12	3002583	3002969	4	0
chr12	3076759	3077064	2	0
chr12	3097841	3098157	2	1
chr12	3107372	3107698	1	0
chr12	3211835	3211940	2	1
chr12	3215551	3215733	1	0
chr12	3217114	3217968	4	2
chr12	3218366	3218885	1	2
chr12	3243830	3244066	1	0
chr12	3275480	3275864	2	1
chr12	3299859	3300346	8	1
chr12	3300396	3300774	1	0
chr12	3301172	3301299	1	0
chr12	3336963	3337162	1	0
chr12	3341666	3341939	1	1
chr12	3378792	3379119	1	1
chr12	3454255	3454740	1	0
chr12	3457968	3458346	1	1
chr12	3497606	3497792	1	0
chr12	3752155	3752548	1	0
chr12	3752854	3753010	1	0
chr12	3753054	3753245	1	0
chr12	3838723	3838850	1	0
chr12	3995954	3996140	1	0
chr12	4025553	4025787	1	0
chr12	4031401	4031680	2	1
chr12	4031884	4032262	2	1
chr12	4099268	4099647	2	0
chr12	4109812	4109943	1	0
chr12	4112442	4113514	6	1
chr12	4116191	4117050	1	1
chr12	4118165	4118387	1	0
chr12	4135960	4136090	1	0
chr12	4142843	4142994	1	0
chr12	4153466	4153806	1	0
chr12	4215301	4215428	1	1
chr12	4251901	4252261	1	1
chr12	4269320	4269525	1	0
chr12	4273782	4274232	2	0
chr12	4275970	4276219	2	0
chr12	4278763	4278951	2	1
chr12	4288799	4289015	2	0
chr12	4299852	4305311	2	8
chr12	4320865	4322383	3	1
chr12	4352257	4352653	1	0
chr12	4356075	4356202	1	1
chr12	4383316	4383576	1	0
chr12	4482989	4483384	3	1
chr12	4499255	4499570	4	1
chr12	4538775	4538902	1	0
chr12	4604752	4604922	1	0
chr12	4648723	4649240	2	0
chr12	4686968	4687117	1	0
chr12	4829216	4829343	1	0
chr12	4855583	4855715	1	0
chr12	4857816	4857981	1	0
chr12	4859500	4859665	1	0
chr12	5003120	5003305	1	0
chr12	5085983	5086202	1	0
chr12	5088860	5089193	1	1
chr12	5139944	5140553	9	1
chr12	5167071	5167331	2	0
chr12	5278063	5278318	2	0
chr12	5390140	5390362	1	0
chr12	5432316	5432522	1	0
chr12	5481321	5481622	1	0
chr12	5665694	5665954	1	0
chr12	5732951	5733309	1	0
chr12	5806403	5806594	1	0
chr12	5807113	5807375	1	0
chr12	5808963	5809295	1	0
chr12	6046606	6046775	1	0
chr12	6062994	6063196	1	0
chr12	6069455	6069712	1	0
chr12	6167557	6168153	1	0
chr12	6178262	6178509	1	0
chr12	6182113	6182524	3	1
chr12	6183027	6183769	1	0
chr12	6200388	6200580	2	0
chr12	6211597	6211808	1	0
chr12	6212023	6212234	1	1
chr12	6225401	6225535	2	0
chr12	6232612	6232745	1	0
chr12	6235224	6235599	2	0
chr12	6236161	6236300	2	0
chr12	6237741	6238142	2	0
chr12	6266940	6267071	1	0
chr12	6267476	6267718	1	0
chr12	6272370	6273316	3	0
chr12	6278176	6278339	1	0
chr12	6278474	6279040	1	0
chr12	6285115	6285255	1	0
chr12	6288009	6288486	5	1
chr12	6312408	6312601	1	0
chr12	6312896	6313156	1	0
chr12	6329055	6329617	1	0
chr12	6329830	6330606	2	1
chr12	6330697	6330903	1	0
chr12	6333361	6333511	2	0
chr12	6333756	6333850	1	0
chr12	6334072	6334228	1	0
chr12	6335752	6335936	1	0
chr12	6336112	6336767	3	0
chr12	6341784	6341977	2	0
chr12	6341984	6342186	1	0
chr12	6372335	6372569	1	0
chr12	6376245	6376880	3	0
chr12	6383914	6384181	2	1
chr12	6384256	6384389	1	0
chr12	6385039	6385371	1	0
chr12	6390151	6390266	1	0
chr12	6390673	6391080	2	0
chr12	6391218	6391344	1	0
chr12	6426203	6426337	1	0
chr12	6426937	6427216	1	1
chr12	6438545	6438642	2	0
chr12	6451672	6451810	1	0
chr12	6452095	6452222	1	0
chr12	6457234	6457401	1	0
chr12	6470553	6470765	1	0
chr12	6488404	6488583	1	0
chr12	6492267	6492403	2	0
chr12	6492870	6493222	2	0
chr12	6497948	6498178	2	0
chr12	6507449	6508151	6	1
chr12	6534264	6534847	2	0
chr12	6534933	6535359	1	0
chr12	6535433	6535619	1	0
chr12	6536233	6536795	1	1
chr12	6536897	6537399	2	0
chr12	6537575	6538424	3	1
chr12	6540429	6540682	1	0
chr12	6555205	6555407	1	0
chr12	6563503	6563751	1	0
chr12	6566115	6566224	1	0
chr12	6570214	6570312	1	0
chr12	6570878	6571034	1	0
chr12	6578044	6578138	1	0
chr12	6581658	6581806	1	1
chr12	6582110	6582228	1	1
chr12	6582875	6583120	1	0
chr12	6583236	6583360	1	0
chr12	6587751	6587845	1	0
chr12	6588326	6588431	1	0
chr12	6591732	6592054	1	0
chr12	6593446	6593573	2	0
chr12	6594502	6594617	1	0
chr12	6597913	6598094	1	0
chr12	6598262	6598372	1	0
chr12	6599779	6600010	2	0
chr12	6600244	6600383	1	0
chr12	6600967	6601061	1	0
chr12	6601316	6601461	1	0
chr12	6602005	6602106	1	0
chr12	6606319	6606429	1	0
chr12	6607356	6607483	1	0
chr12	6607717	6607907	1	0
chr12	6608016	6608158	1	0
chr12	6617787	6617974	1	0
chr12	6689044	6689277	1	0
chr12	6689407	6689560	1	0
chr12	6723992	6724176	1	1
chr12	6724502	6724778	1	1
chr12	6729310	6729452	1	0
chr12	6730388	6730511	1	0
chr12	6730637	6730741	1	0
chr12	6731167	6731291	2	0
chr12	6731393	6731544	1	1
chr12	6735772	6736159	1	3
chr12	6748050	6748553	2	0
chr12	6748784	6749009	2	0
chr12	6749812	6750007	2	0
chr12	6750181	6750312	2	0
chr12	6750325	6750932	4	2
chr12	6751911	6752115	2	0
chr12	6752848	6753182	2	0
chr12	6753494	6753887	2	0
chr12	6766306	6766619	2	0
chr12	6766816	6767072	1	0
chr12	6767718	6768073	1	0
chr12	6769905	6770024	2	0
chr12	6770124	6770220	1	0
chr12	6770349	6770829	2	0
chr12	6778800	6779251	1	0
chr12	6789501	6789628	1	0
chr12	6824995	6825317	1	0
chr12	6825533	6825838	1	0
chr12	6829278	6829534	1	0
chr12	6829680	6829885	1	0
chr12	6852172	6852270	1	0
chr12	6855404	6855526	1	0
chr12	6856313	6856425	1	1
chr12	6856797	6856897	1	0
chr12	6858478	6858572	1	0
chr12	6861006	6861101	1	0
chr12	6865981	6866103	1	0
chr12	6867542	6867690	2	0
chr12	6868867	6868966	1	0
chr12	6869253	6869376	1	0
chr12	6869508	6869858	1	0
chr12	6870270	6870806	2	0
chr12	6885231	6885337	2	0
chr12	6891199	6891521	1	0
chr12	6892703	6892976	1	1
chr12	6914233	6914400	1	0
chr12	6915443	6915571	1	0
chr12	6919607	6920007	5	0
chr12	6924294	6924519	1	0
chr12	6928909	6929362	1	1
chr12	6935566	6935737	1	0
chr12	6936313	6937102	1	0
chr12	6937207	6937444	1	0
chr12	6937968	6938265	2	0
chr12	6938482	6938910	1	0
chr12	6939056	6939177	1	0
chr12	6943899	6944106	1	0
chr12	6944196	6944453	1	0
chr12	6944482	6944592	1	0
chr12	6946745	6946956	1	0
chr12	6951201	6951379	1	0
chr12	6951772	6951937	1	0
chr12	6953789	6954245	1	0
chr12	6958103	6958668	3	1
chr12	6959045	6959547	1	1
chr12	6965448	6965740	2	1
chr12	6966422	6966517	1	0
chr12	6967170	6967265	1	0
chr12	6967642	6967736	1	0
chr12	6967903	6968018	2	0
chr12	6968410	6968584	1	0
chr12	6970214	6970308	1	0
chr12	6970416	6971075	3	1
chr12	6977382	6977476	1	0
chr12	7017907	7018034	1	0
chr12	7018068	7018563	1	0
chr12	7018762	7019158	1	0
chr12	7039211	7039885	8	2
chr12	7079369	7079583	1	1
chr12	7108255	7108447	1	1
chr12	7108489	7108783	1	0
chr12	7109240	7109386	1	1
chr12	7189040	7189326	1	0
chr12	7433367	7433718	3	1
chr12	7439968	7440395	1	0
chr12	7606905	7607084	1	0
chr12	7608210	7608606	1	1
chr12	7672569	7673024	3	1
chr12	7726033	7726413	2	0
chr12	7860596	7860786	1	0
chr12	7921254	7921348	1	0
chr12	7960747	7960979	1	0
chr12	7965506	7965817	3	1
chr12	7970763	7970899	1	0
chr12	8027049	8027176	1	0
chr12	8038793	8039082	1	0
chr12	8082216	8082359	1	0
chr12	8108789	8108991	1	2
chr12	8143471	8143763	1	0
chr12	8227064	8227233	1	0
chr12	8554616	8555083	1	1
chr12	8569408	8569667	3	0
chr12	8636652	8636841	2	0
chr12	8678629	8678871	2	0
chr12	8697490	8697658	1	0
chr12	8914964	8915256	1	0
chr12	8941578	8941927	2	0
chr12	8942420	8942547	1	0
chr12	8945399	8945556	1	0
chr12	8946261	8946376	1	0
chr12	8949560	8949733	1	1
chr12	8949864	8950223	1	0
chr12	8955756	8956625	5	1
chr12	9118344	9118471	1	0
chr12	9163483	9163705	1	0
chr12	9347381	9347741	3	2
chr12	9642061	9642210	1	0
chr12	9648366	9648571	1	0
chr12	9650749	9651037	2	0
chr12	9695910	9696025	2	0
chr12	9721426	9721612	1	1
chr12	9725458	9725913	2	0
chr12	9897548	9897917	5	1
chr12	9902865	9903069	1	0
chr12	9910685	9911576	4	2
chr12	10073276	10073687	5	0
chr12	10111959	10112193	1	0
chr12	10136796	10137028	1	1
chr12	10153368	10154067	1	0
chr12	10189048	10189279	1	0
chr12	10205284	10205501	1	0
chr12	10212949	10213153	1	0
chr12	10222131	10222405	1	0
chr12	10301157	10301628	1	0
chr12	10304250	10304436	1	0
chr12	10361170	10361511	4	0
chr12	10361833	10362490	1	2
chr12	10363792	10363976	1	0
chr12	10364534	10364681	1	0
chr12	10382004	10382188	1	1
chr12	10392384	10393002	1	2
chr12	10454723	10455064	1	0
chr12	10505910	10507307	1	1
chr12	10613281	10613700	1	1
chr12	10618678	10619116	2	0
chr12	10634391	10634728	3	0
chr12	10699155	10699655	2	0
chr12	10701963	10702132	2	0
chr12	10704050	10704149	1	0
chr12	10709916	10710094	2	0
chr12	10713199	10713337	2	0
chr12	10716549	10717999	5	2
chr12	10718588	10718751	1	0
chr12	10721970	10722227	1	0
chr12	10722867	10723310	2	0
chr12	10740215	10740580	1	2
chr12	10750241	10750413	1	0
chr12	10918141	10918268	1	0
chr12	10918931	10919191	3	1
chr12	10940457	10940739	1	0
chr12	10942290	10942501	1	1
chr12	11171170	11171723	1	0
chr12	11241869	11242265	5	1
chr12	11328442	11329165	2	1
chr12	11343739	11344279	4	2
chr12	11369131	11369585	3	1
chr12	11407943	11408760	3	1
chr12	11456992	11457330	3	0
chr12	11633992	11634342	2	0
chr12	11635225	11636142	3	2
chr12	11648608	11649138	1	0
chr12	11650102	11650307	1	0
chr12	11676292	11676494	1	0
chr12	11725023	11725227	1	0
chr12	11727111	11727468	1	2
chr12	11730855	11731129	1	0
chr12	11746096	11746445	2	0
chr12	11762167	11762429	1	0
chr12	11801686	11801852	1	0
chr12	11830353	11831002	6	0
chr12	11836431	11836830	1	0
chr12	11856293	11856561	1	1
chr12	12007119	12007334	1	0
chr12	12010346	12010527	1	0
chr12	12010657	12010859	1	0
chr12	12011708	12011848	1	0
chr12	12033475	12033602	1	0
chr12	12046387	12046801	7	1
chr12	12046847	12046974	1	0
chr12	12047008	12047715	7	1
chr12	12266921	12267398	2	0
chr12	12350231	12350461	1	1
chr12	12357031	12357158	1	0
chr12	12445709	12446366	7	2
chr12	12469487	12469802	1	0
chr12	12474455	12474911	1	1
chr12	12474959	12475226	1	0
chr12	12561739	12561866	1	0
chr12	12562069	12562203	1	0
chr12	12562709	12562980	1	0
chr12	12583040	12583176	1	1
chr12	12611599	12611996	2	0
chr12	12612156	12612360	1	0
chr12	12689816	12689956	1	0
chr12	12704651	12704924	1	0
chr12	12716729	12716885	1	0
chr12	12717050	12717306	1	0
chr12	12725174	12725569	2	0
chr12	12787129	12787256	1	0
chr12	12801361	12801570	1	0
chr12	12803365	12803557	1	0
chr12	12804639	12804836	1	1
chr12	12813195	12813363	1	0
chr12	12814129	12814223	1	0
chr12	12823306	12823625	1	0
chr12	12839969	12840210	1	0
chr12	12870508	12870763	1	0
chr12	12872178	12872364	1	0
chr12	12908452	12908572	1	0
chr12	12912946	12913045	1	0
chr12	12916206	12916300	1	0
chr12	12975157	12975326	1	0
chr12	12999942	13000144	1	0
chr12	13000542	13000758	1	0
chr12	13073975	13074305	3	1
chr12	13098107	13098311	1	0
chr12	13099721	13100142	6	0
chr12	13101037	13101199	1	0
chr12	13106757	13106922	1	0
chr12	13125253	13125454	1	0
chr12	13173217	13173449	1	0
chr12	13196778	13196896	1	0
chr12	13206426	13206668	1	0
chr12	13211462	13211559	1	0
chr12	13213478	13213800	1	0
chr12	13214549	13214706	2	0
chr12	13214843	13216654	2	2
chr12	13339496	13340007	5	1
chr12	13362335	13362550	2	1
chr12	13592049	13592247	1	1
chr12	13780624	13780813	1	0
chr12	14111346	14111473	1	0
chr12	14185988	14186157	1	0
chr12	14239500	14239892	1	0
chr12	14254998	14255092	1	0
chr12	14257778	14258049	5	0
chr12	14260614	14260899	2	0
chr12	14274030	14274373	1	1
chr12	14317356	14317684	3	1
chr12	14384966	14385168	1	0
chr12	14482786	14483202	2	1
chr12	14499489	14499906	7	1
chr12	14613779	14614101	1	0
chr12	14630277	14630404	1	0
chr12	14664510	14664697	1	1
chr12	14665301	14665681	2	0
chr12	14769807	14770112	1	0
chr12	14770770	14771237	1	0
chr12	14774462	14774650	2	0
chr12	14774840	14775133	1	0
chr12	14787053	14787165	1	0
chr12	14787305	14787432	1	0
chr12	14790509	14790726	1	0
chr12	14793790	14793884	1	0
chr12	14886019	14886167	1	0
chr12	14942231	14942689	2	0
chr12	14949780	14949879	1	0
chr12	14950540	14950713	1	0
chr12	14961660	14961803	1	0
chr12	15221393	15221558	1	0
chr12	15279357	15279591	1	1
chr12	15337103	15337302	1	0
chr12	15443579	15443821	1	0
chr12	15534987	15535851	7	1
chr12	15789269	15789591	1	0
chr12	15789613	15790183	2	0
chr12	15882447	15882769	2	0
chr12	15895357	15895462	1	0
chr12	15899901	15900053	2	0
chr12	15902933	15903390	2	0
chr12	15911250	15911491	1	0
chr12	15928417	15928817	1	0
chr12	15936431	15937564	5	0
chr12	15982316	15982410	1	0
chr12	16309963	16310149	1	2
chr12	16354246	16354373	2	0
chr12	16363792	16364310	2	0
chr12	16399448	16399550	1	0
chr12	16401071	16401165	1	0
chr12	16796299	16796675	2	1
chr12	16939901	16940141	1	0
chr12	18349651	18350069	6	1
chr12	18386369	18387121	5	1
chr12	18723857	18724151	1	0
chr12	18864877	18865148	1	1
chr12	18919885	18920122	1	1
chr12	19081504	19081716	1	2
chr12	19096910	19097344	5	1
chr12	19148332	19148550	3	1
chr12	19185380	19185587	1	0
chr12	19221014	19221221	1	1
chr12	19274182	19274461	2	0
chr12	19384611	19384757	1	0
chr12	19400913	19401183	3	1
chr12	19413179	19413462	1	0
chr12	19431428	19432685	10	2
chr12	19437881	19438268	1	0
chr12	19439449	19439810	1	0
chr12	19440265	19440513	2	0
chr12	19482461	19482707	1	0
chr12	19546998	19547197	2	1
chr12	19669823	19670136	1	1
chr12	19941800	19941920	2	0
chr12	20188639	20188890	1	1
chr12	20264488	20264803	1	0
chr12	20475302	20475916	2	2
chr12	21015473	21015666	1	1
chr12	21073646	21073906	1	1
chr12	21073961	21074154	1	0
chr12	21501236	21501440	1	0
chr12	21502068	21502195	1	0
chr12	21635406	21635692	2	0
chr12	21637076	21637228	2	0
chr12	21638349	21638468	2	0
chr12	21641957	21642151	2	0
chr12	21643924	21644136	2	0
chr12	21646898	21647013	1	1
chr12	21654544	21654683	2	0
chr12	21657715	21657939	1	0
chr12	21773441	21773698	1	0
chr12	21818670	21819385	2	3
chr12	22046300	22046423	1	0
chr12	22055488	22055582	1	0
chr12	22101082	22101210	1	0
chr12	22101565	22102243	9	1
chr12	22222205	22222397	1	1
chr12	22254493	22254756	2	0
chr12	22275946	22276159	1	0
chr12	22282270	22282635	3	1
chr12	22312466	22312652	1	0
chr12	22544016	22544286	1	0
chr12	22544310	22544861	2	0
chr12	22625005	22625358	2	1
chr12	22830864	22831615	8	2
chr12	22899208	22899647	6	2
chr12	22979032	22979416	1	1
chr12	23084605	23084979	3	1
chr12	23472380	23473268	3	0
chr12	23564379	23564728	2	2
chr12	23753688	23754050	1	0
chr12	24754913	24755273	1	1
chr12	24839270	24839475	1	0
chr12	24902988	24903115	1	0
chr12	24994348	24994647	2	0
chr12	25001395	25001612	1	0
chr12	25054136	25054658	4	0
chr12	25054855	25055066	1	1
chr12	25089842	25090028	1	0
chr12	25135743	25136055	3	2
chr12	25250906	25251063	1	0
chr12	25256973	25257315	3	1
chr12	25312896	25313191	1	1
chr12	25386070	25386502	1	0
chr12	25711030	25712026	6	3
chr12	25712245	25712390	1	0
chr12	25803925	25804054	1	0
chr12	25864112	25864343	1	0
chr12	25892266	25892688	2	1
chr12	25917354	25917612	3	1
chr12	25957798	25958002	1	0
chr12	25958791	25959096	1	0
chr12	25959308	25959604	1	0
chr12	25959944	25960148	1	0
chr12	26067891	26068244	1	1
chr12	26114052	26114219	1	0
chr12	26114409	26114639	1	0
chr12	26122322	26122449	1	0
chr12	26123128	26123394	1	0
chr12	26126002	26126274	1	1
chr12	26126291	26126551	1	0
chr12	26186015	26186252	1	0
chr12	26226544	26226902	3	0
chr12	26239535	26240014	1	0
chr12	26274588	26275032	1	0
chr12	26691600	26691766	1	0
chr12	26728262	26728398	1	1
chr12	26748485	26749246	3	1
chr12	26749708	26750389	3	1
chr12	26832086	26832272	1	0
chr12	26832371	26832569	1	0
chr12	26833080	26833276	2	0
chr12	26833342	26833566	1	0
chr12	26973746	26974188	2	0
chr12	26975521	26975658	2	0
chr12	26976722	26977000	2	1
chr12	26979774	26979890	1	0
chr12	26990425	26990629	2	0
chr12	26995228	26995406	2	0
chr12	26999525	26999638	1	0
chr12	27003255	27003383	1	0
chr12	27012666	27013447	4	2
chr12	27013619	27013872	1	0
chr12	27014068	27014567	2	0
chr12	27208104	27208326	1	0
chr12	27226227	27226672	3	1
chr12	27244139	27244504	1	1
chr12	27322394	27322488	1	0
chr12	27333329	27333619	1	0
chr12	27368284	27368403	1	0
chr12	27380251	27380345	1	1
chr12	27420463	27420582	1	0
chr12	27420682	27420776	1	0
chr12	27421205	27421508	1	0
chr12	27421961	27422098	1	0
chr12	27422719	27422966	1	0
chr12	27423737	27423883	1	0
chr12	27517735	27517935	1	1
chr12	27523654	27524119	1	0
chr12	27524268	27524406	1	0
chr12	27527268	27527505	3	0
chr12	27549149	27549629	5	1
chr12	27549794	27550099	1	0
chr12	27593412	27593576	1	0
chr12	27615380	27615607	1	0
chr12	27619375	27619601	1	0
chr12	27692812	27693046	1	1
chr12	27710730	27711085	3	0
chr12	27779880	27780007	1	0
chr12	27780099	27780291	1	0
chr12	27780340	27780483	1	0
chr12	27780610	27780776	1	0
chr12	27780861	27781065	1	0
chr12	27899474	27899645	1	0
chr12	27958371	27958523	1	0
chr12	27961541	27961730	1	0
chr12	27961847	27961980	1	0
chr12	27962422	27963796	2	1
chr12	27969375	27969518	2	0
chr12	27969709	27970259	2	1
chr12	27972520	27972719	2	0
chr12	27988652	27989023	1	1
chr12	28023610	28023804	1	0
chr12	28190360	28190728	1	0
chr12	28232619	28233003	3	0
chr12	28677538	28677657	1	0
chr12	28869247	28869479	1	1
chr12	28909958	28910384	2	1
chr12	28938117	28938540	4	2
chr12	28941368	28941683	2	1
chr12	29133079	29133288	1	0
chr12	29133341	29133965	7	1
chr12	29149419	29149546	1	0
chr12	29370125	29370219	1	0
chr12	29371536	29371631	1	0
chr12	29399142	29399386	2	1
chr12	29503894	29504080	1	0
chr12	29547148	29547363	1	1
chr12	29634008	29634365	3	0
chr12	29711148	29711432	1	1
chr12	29792453	29793494	1	6
chr12	29793542	29793794	1	2
chr12	30197690	30197817	1	0
chr12	30416660	30416964	3	0
chr12	30417677	30417989	1	0
chr12	30535812	30536047	1	0
chr12	30695837	30696034	1	0
chr12	30754901	30755268	2	0
chr12	30794949	30795249	1	0
chr12	30795643	30796113	2	0
chr12	30796294	30796601	1	0
chr12	30849816	30850048	1	1
chr12	30926761	30927777	5	3
chr12	30953360	30953545	1	1
chr12	31215530	31215904	1	0
chr12	31246266	31246830	3	0
chr12	31271973	31272162	1	0
chr12	31281983	31282126	1	1
chr12	31323913	31324363	2	1
chr12	31324482	31325249	1	0
chr12	31359410	31359604	1	1
chr12	31360635	31360955	2	0
chr12	31403152	31403418	1	0
chr12	31436464	31436978	6	1
chr12	31574371	31574840	1	1
chr12	31589837	31589969	1	0
chr12	31590129	31590447	1	0
chr12	31636322	31636449	1	0
chr12	31636722	31636926	2	0
chr12	31659192	31659319	1	0
chr12	31682256	31682448	1	0
chr12	31728963	31729236	1	0
chr12	31729361	31729488	1	0
chr12	31732942	31733382	4	1
chr12	31733782	31733991	1	0
chr12	31736516	31736702	1	0
chr12	31749029	31749687	1	0
chr12	31751648	31751815	1	1
chr12	31754890	31754993	2	0
chr12	31791829	31792244	2	0
chr12	31847024	31847226	1	1
chr12	31896672	31896813	1	1
chr12	31900043	31900719	1	1
chr12	31906902	31907091	1	0
chr12	31928347	31928474	1	1
chr12	31928754	31928881	1	1
chr12	31959214	31959357	1	0
chr12	31959460	31959587	1	0
chr12	32043983	32044609	3	1
chr12	32106777	32106975	1	0
chr12	32107021	32107281	1	0
chr12	32248544	32249395	9	1
chr12	32399640	32399785	1	0
chr12	32613074	32613697	1	1
chr12	32679094	32679241	1	0
chr12	32679592	32679719	1	0
chr12	32719017	32719239	1	1
chr12	32726570	32726697	2	0
chr12	32731383	32731487	1	0
chr12	32740061	32740191	1	0
chr12	32744995	32745089	1	0
chr12	32755183	32755351	1	0
chr12	32755676	32755810	1	0
chr12	32792166	32792313	1	0
chr12	32841064	32841158	1	0
chr12	32901473	32901796	2	0
chr12	33967812	33968073	2	2
chr12	34022000	34022544	2	0
chr12	34180541	34180745	1	1
chr12	34203326	34203516	1	0
chr12	34218515	34218715	1	0
chr12	34229373	34229600	1	1
chr12	38149202	38149712	2	0
chr12	38316527	38316846	2	0
chr12	38890222	38890563	3	2
chr12	38905446	38905694	1	0
chr12	38906292	38906494	1	0
chr12	38906613	38906928	1	0
chr12	39442241	39442434	1	0
chr12	39442593	39442720	1	0
chr12	39443213	39443416	1	0
chr12	39605621	39605817	1	0
chr12	39713055	39713362	1	0
chr12	40028291	40028696	7	0
chr12	40137358	40137564	1	1
chr12	40158658	40159416	6	2
chr12	40296933	40297429	1	2
chr12	40341030	40341199	1	0
chr12	40409350	40409890	8	1
chr12	40474554	40475327	6	1
chr12	40515170	40515409	2	0
chr12	40663844	40664196	1	1
chr12	40831944	40832256	2	1
chr12	40938774	40939097	6	1
chr12	41142478	41142709	2	1
chr12	42072349	42072693	3	0
chr12	42144397	42144573	1	0
chr12	42144725	42145079	1	0
chr12	42219434	42219726	1	0
chr12	42237524	42237757	1	0
chr12	42237898	42238025	1	0
chr12	42238321	42238584	1	0
chr12	42325845	42326147	1	0
chr12	42330422	42330577	1	1
chr12	42482891	42483054	1	0
chr12	42484266	42484680	1	1
chr12	42526608	42526815	1	0
chr12	42569341	42569543	1	1
chr12	42589004	42589211	1	0
chr12	42589562	42589917	1	0
chr12	42725904	42726066	1	1
chr12	42757086	42757314	1	1
chr12	42960199	42960394	1	0
chr12	42961437	42961733	2	0
chr12	43285410	43285767	1	0
chr12	43586643	43586964	3	1
chr12	43806207	43806438	1	0
chr12	43835665	43836372	1	0
chr12	43861547	43861890	1	1
chr12	43884836	43885464	1	3
chr12	44000515	44000642	1	0
chr12	44029025	44029720	5	3
chr12	44117373	44117615	1	0
chr12	44317656	44317789	1	0
chr12	44318378	44318803	4	0
chr12	44589684	44589934	2	0
chr12	44882801	44883316	6	1
chr12	44948748	44949034	2	0
chr12	45170504	45170753	1	1
chr12	45215444	45215653	1	1
chr12	45215735	45216212	2	2
chr12	45216252	45217029	1	0
chr12	45224787	45225026	1	0
chr12	45234539	45234782	2	0
chr12	45259855	45260022	1	0
chr12	45348120	45348288	1	0
chr12	45401798	45401932	1	0
chr12	45415360	45415866	3	0
chr12	45416734	45416845	1	0
chr12	45430468	45430621	1	0
chr12	45430836	45431103	1	0
chr12	45432069	45432163	1	0
chr12	45644609	45644891	2	0
chr12	45645094	45645335	2	1
chr12	45727471	45727943	2	1
chr12	45728657	45729057	2	1
chr12	45729911	45730038	1	0
chr12	45922059	45922153	1	0
chr12	45924969	45925075	1	0
chr12	45990620	45990941	1	0
chr12	45991775	45992065	2	0
chr12	46071234	46071916	7	2
chr12	46072240	46072404	1	0
chr12	46084634	46085310	1	1
chr12	46089526	46089750	1	1
chr12	46107394	46108174	5	3
chr12	46108825	46109008	1	1
chr12	46183150	46183506	1	0
chr12	46184013	46185726	2	0
chr12	46186022	46186129	1	0
chr12	46186266	46186377	1	0
chr12	46186802	46187053	1	1
chr12	46187058	46187452	1	2
chr12	46187893	46188431	1	2
chr12	46188574	46189060	1	1
chr12	46207154	46207248	1	0
chr12	46239686	46239859	2	0
chr12	46267947	46268221	1	0
chr12	46268527	46268685	1	0
chr12	46268818	46268958	2	0
chr12	46268965	46269121	1	0
chr12	46269331	46269549	1	0
chr12	46269948	46270097	1	0
chr12	46303061	46303226	1	0
chr12	46358499	46360453	2	1
chr12	46360614	46361208	2	0
chr12	46362493	46362646	2	0
chr12	46363031	46363136	1	1
chr12	46364405	46364682	1	0
chr12	46367078	46367179	1	0
chr12	46370500	46370652	1	0
chr12	46371158	46371584	1	1
chr12	46371648	46371782	1	0
chr12	46372507	46372744	1	0
chr12	46383204	46383562	1	0
chr12	46431660	46432114	1	1
chr12	46577367	46577918	5	1
chr12	46676897	46677438	1	0
chr12	46678399	46678792	2	1
chr12	46702968	46703250	1	0
chr12	46831512	46831770	1	0
chr12	46905129	46905657	2	3
chr12	46909101	46909642	4	1
chr12	46942685	46942928	1	0
chr12	46964040	46964274	1	0
chr12	47077347	47077466	1	0
chr12	47077564	47077702	1	0
chr12	47077803	47078096	2	0
chr12	47085912	47086101	1	0
chr12	47088170	47088880	5	2
chr12	47094795	47095115	1	0
chr12	47095827	47096203	1	0
chr12	47112706	47113078	5	0
chr12	47216442	47216613	1	0
chr12	47249117	47249418	1	1
chr12	47267214	47267442	1	0
chr12	47267501	47267919	5	2
chr12	47271270	47271567	1	0
chr12	47278164	47278356	1	0
chr12	47304115	47304594	7	2
chr12	47312883	47313095	1	0
chr12	47373186	47373422	1	1
chr12	47393091	47393277	1	0
chr12	47509591	47510215	3	1
chr12	47556061	47556887	9	2
chr12	47759148	47759373	1	0
chr12	47768282	47768818	6	1
chr12	47773058	47773272	1	0
chr12	47782076	47782278	1	1
chr12	47783172	47783290	1	0
chr12	47783639	47783861	1	0
chr12	47801615	47801830	1	1
chr12	47809711	47809886	1	0
chr12	47813048	47813337	1	0
chr12	47818925	47819052	1	0
chr12	47820081	47820457	1	0
chr12	47837725	47837852	1	0
chr12	47838751	47838953	1	0
chr12	47876463	47877008	7	0
chr12	47881896	47882129	1	0
chr12	47950159	47950333	1	1
chr12	47963275	47963572	1	0
chr12	47964266	47964409	1	0
chr12	47968342	47968481	2	0
chr12	48085160	48085284	2	0
chr12	48105871	48106061	1	0
chr12	48106132	48106454	1	0
chr12	48133363	48133475	1	0
chr12	48137743	48137846	1	0
chr12	48157131	48157333	1	0
chr12	48183098	48183244	1	0
chr12	48184184	48184386	1	0
chr12	48210523	48210902	2	1
chr12	48354609	48354942	2	1
chr12	48464959	48465563	3	2
chr12	48489062	48489297	1	1
chr12	48600869	48601445	2	0
chr12	48601968	48602746	10	1
chr12	48618599	48618726	1	0
chr12	48681785	48682231	2	0
chr12	48716358	48716850	1	0
chr12	48788517	48788729	1	1
chr12	48814700	48814891	1	0
chr12	48817887	48818228	1	0
chr12	48830405	48830656	1	1
chr12	48833306	48833432	1	0
chr12	48836616	48836770	1	0
chr12	48845620	48845781	1	0
chr12	48865769	48865922	1	0
chr12	48890655	48890968	1	0
chr12	48924575	48924944	1	0
chr12	48936309	48936972	2	0
chr12	48937054	48939130	2	1
chr12	48939634	48939781	2	0
chr12	48939970	48940130	2	0
chr12	48940939	48941218	2	0
chr12	48957277	48957422	1	0
chr12	48957432	48958037	1	1
chr12	48969256	48969383	1	0
chr12	48969563	48970296	1	1
chr12	48978049	48978280	1	0
chr12	49002499	49002913	1	0
chr12	49003170	49003267	1	0
chr12	49018456	49018959	1	0
chr12	49043836	49044084	2	1
chr12	49052279	49052373	1	0
chr12	49060074	49060201	1	0
chr12	49060459	49061038	2	0
chr12	49088321	49088611	1	0
chr12	49089818	49090052	1	0
chr12	49092232	49092386	1	0
chr12	49127810	49128534	2	0
chr12	49128737	49128934	2	0
chr12	49129489	49129650	2	0
chr12	49130300	49130627	1	0
chr12	49130755	49130931	1	0
chr12	49130992	49131379	1	0
chr12	49184859	49185427	2	0
chr12	49185573	49185916	2	0
chr12	49186614	49186737	2	0
chr12	49187962	49188089	1	0
chr12	49188837	49189090	1	0
chr12	49222681	49222856	1	0
chr12	49223047	49223356	1	0
chr12	49234449	49234726	1	0
chr12	49265100	49265220	2	0
chr12	49269542	49269693	2	0
chr12	49269821	49269955	2	0
chr12	49272253	49272455	2	0
chr12	49272676	49273280	2	0
chr12	49282817	49283003	1	1
chr12	49288998	49289538	6	1
chr12	49296616	49296757	1	0
chr12	49322892	49323055	1	0
chr12	49342525	49342814	2	0
chr12	49366447	49366657	1	0
chr12	49366730	49366907	1	0
chr12	49366972	49367099	1	0
chr12	49371658	49371788	1	0
chr12	49404031	49404233	1	1
chr12	49507186	49507440	1	0
chr12	49526037	49526188	1	0
chr12	49538008	49538146	1	0
chr12	49539055	49539182	1	0
chr12	49547220	49547560	1	0
chr12	49549189	49549316	1	0
chr12	49595166	49595400	1	0
chr12	49623569	49623696	1	0
chr12	49660763	49660890	1	0
chr12	49663078	49663254	1	0
chr12	49707175	49707860	1	0
chr12	49752436	49752569	2	0
chr12	49752946	49753096	2	0
chr12	49755631	49755779	2	0
chr12	49758350	49758483	2	0
chr12	49758666	49758780	1	0
chr12	49759202	49759345	2	1
chr12	49761672	49761796	1	0
chr12	49762843	49764763	2	3
chr12	49776493	49776620	1	0
chr12	49778236	49778396	1	0
chr12	49791902	49791996	1	0
chr12	49842793	49843191	1	0
chr12	49878123	49878645	1	0
chr12	49967398	49967699	1	0
chr12	49989339	49989480	1	0
chr12	50039216	50039584	1.5	0
chr12	50075331	50075473	1	0
chr12	50085038	50085207	1	0
chr12	50099708	50099941	1	0
chr12	50100093	50100207	1	0
chr12	50127673	50127827	1	0
chr12	50169865	50170187	1	0
chr12	50170260	50170775	11	1
chr12	50175863	50178072	2	1
chr12	50181903	50182039	2	0
chr12	50192426	50192595	1	0
chr12	50200776	50200883	1	0
chr12	50204551	50204705	2	0
chr12	50205628	50205897	2	0
chr12	50205976	50206070	1	0
chr12	50218475	50218665	1	0
chr12	50220337	50220679	4	1
chr12	50222020	50222650	2	1
chr12	50246876	50247088	1	0
chr12	50247108	50247516	2	0
chr12	50259539	50259934	2	1
chr12	50349164	50349583	3	1
chr12	50380250	50380978	1	2
chr12	50504822	50504977	1	0
chr12	50505163	50505290	1	0
chr12	50532906	50533092	1	0
chr12	50539041	50539305	2	0
chr12	50586291	50586418	1	1
chr12	50642806	50643112	2	1
chr12	50763870	50764040	1	0
chr12	50764191	50764441	1	0
chr12	50764586	50764751	1	0
chr12	50786954	50787140	1	0
chr12	50828216	50828438	2	1
chr12	50924467	50924676	1	0
chr12	50928182	50928805	9	1
chr12	51047788	51048260	1	0
chr12	51082718	51083195	1	0
chr12	51083556	51083786	1	0
chr12	51217155	51217328	1	0
chr12	51238739	51238883	1	0
chr12	51240351	51240452	1	0
chr12	51240908	51241023	1	0
chr12	51242390	51242778	2	0
chr12	51242927	51243463	1	0
chr12	51270126	51270285	1	0
chr12	51270540	51270762	1	0
chr12	51281590	51281836	1	0
chr12	51320803	51321263	1	0
chr12	51323892	51324021	1	0
chr12	51351956	51352130	1	0
chr12	51354183	51354465	1	0
chr12	51357406	51357633	1	0
chr12	51391607	51391787	1	0
chr12	51391872	51392094	1	0
chr12	51425089	51425216	1	0
chr12	51531873	51532159	1	0
chr12	51590819	51590964	1	0
chr12	51721594	51721926	1	0
chr12	51757254	51757779	1	1
chr12	51797179	51797581	2	1
chr12	51820889	51821016	1	0
chr12	51901031	51901142	1	0
chr12	51961777	51962087	1	1
chr12	51971174	51971345	1	0
chr12	52023215	52023384	1	1
chr12	52041641	52041866	1	0
chr12	52051102	52051232	1	0
chr12	52051351	52051478	1	0
chr12	52069567	52069712	1	0
chr12	52076816	52076917	1	0
chr12	52077063	52077161	1	0
chr12	52083565	52083847	1	1
chr12	52118623	52118766	1	0
chr12	52120094	52120272	1	0
chr12	52121797	52121993	1	0
chr12	52122442	52122826	1	1
chr12	52147337	52147686	2	0
chr12	52175775	52176535	10	0
chr12	52192262	52192571	2	0
chr12	52192824	52193026	1	0
chr12	52209415	52209743	2	0
chr12	52223461	52223721	3	1
chr12	52230406	52231063	1	0
chr12	52233257	52233625	2	0
chr12	52235130	52235402	3	0
chr12	52238636	52238813	2	0
chr12	52241439	52241657	2	0
chr12	52242996	52243158	2	1
chr12	52245389	52245638	2	0
chr12	52248544	52248889	2	0
chr12	52281012	52281292	1	0
chr12	52327556	52327868	1	0
chr12	52338535	52339010	5	1
chr12	52353614	52353741	1	1
chr12	52372595	52372866	1	0
chr12	52387947	52388338	3	1
chr12	52424413	52424755	1	0
chr12	52430569	52430675	1	0
chr12	52433104	52433198	1	0
chr12	52434124	52434323	1	0
chr12	52435174	52435459	1	1
chr12	52446703	52447466	2	0
chr12	52447773	52447995	2	1
chr12	52449468	52449612	2	0
chr12	52449750	52449869	2	0
chr12	52450413	52450538	1	0
chr12	52451585	52451697	1	0
chr12	52451888	52452126	2	0
chr12	52454593	52454995	1	1
chr12	52468573	52468748	1	1
chr12	52487202	52487997	2	1
chr12	52488276	52488596	2	1
chr12	52490534	52490973	2	0
chr12	52491480	52491786	2	0
chr12	52492620	52492821	2	0
chr12	52492993	52493302	2	0
chr12	52496536	52496808	1	0
chr12	52513797	52513957	1	0
chr12	52514598	52515297	2	1
chr12	52515735	52515829	1	0
chr12	52516582	52516905	2	1
chr12	52517069	52517275	2	0
chr12	52517544	52518208	2	0
chr12	52518899	52519184	2	0
chr12	52519704	52520384	2	0
chr12	52521290	52521518	1	1
chr12	52522434	52522684	1	1
chr12	52522753	52523144	1	1
chr12	52582857	52583239	5	1
chr12	52658753	52658967	2	1
chr12	52666033	52666278	1	0
chr12	52731137	52731374	1	0
chr12	52800909	52801127	2	2
chr12	52838245	52838517	1	0
chr12	52865380	52865584	1	0
chr12	52867172	52867455	1	0
chr12	52871247	52871465	1	0
chr12	52880020	52880224	1	0
chr12	52897279	52897613	2	0
chr12	52898685	52898886	2	0
chr12	52899774	52900008	2	0
chr12	52900589	52900695	1	0
chr12	52901907	52902068	2	1
chr12	52904674	52905042	2	1
chr12	52925107	52925391	1	0
chr12	52926117	52926926	1	2
chr12	52949128	52949573	2	0
chr12	52950759	52950899	2	0
chr12	52951522	52951633	2	0
chr12	52951733	52951832	1	0
chr12	52952129	52952327	2	0
chr12	52952764	52952867	1	0
chr12	52980926	52981088	1	0
chr12	53005957	53006148	1	0
chr12	53028023	53028185	2	0
chr12	53040336	53041100	2	0
chr12	53041216	53041709	2	1
chr12	53041843	53042053	2	0
chr12	53065830	53065924	1	0
chr12	53067792	53068026	1	0
chr12	53068171	53068275	1	0
chr12	53079600	53079737	1	0
chr12	53097698	53097990	2	0
chr12	53100740	53100858	1	0
chr12	53142001	53142203	2	0
chr12	53153435	53153530	1	0
chr12	53180422	53180893	1	0
chr12	53192617	53192909	1	0
chr12	53200534	53200669	1	0
chr12	53205809	53206041	1	0
chr12	53209234	53209378	1	0
chr12	53213405	53213562	1	0
chr12	53221567	53221694	1	0
chr12	53221759	53221954	1	0
chr12	53224034	53224284	2	1
chr12	53251740	53251967	1	0
chr12	53253645	53253792	1	0
chr12	53268112	53268303	1	0
chr12	53295098	53295331	1	0
chr12	53295409	53295573	1	0
chr12	53295837	53295943	1	0
chr12	53298044	53298138	1	0
chr12	53299265	53299374	1	0
chr12	53299502	53299901	1	0
chr12	53306700	53306794	1	1
chr12	53321501	53321755	2	0
chr12	53324779	53324906	1	0
chr12	53345218	53345425	1	0
chr12	53354241	53354405	1	0
chr12	53366042	53366169	1	0
chr12	53370837	53371096	1	0
chr12	53412870	53412964	1	0
chr12	53415889	53416090	1	0
chr12	53443637	53443755	1	0
chr12	53446036	53446292	2	0
chr12	53451777	53452067	3	0
chr12	53454754	53454848	1	0
chr12	53455883	53456002	2	0
chr12	53459276	53459392	1	0
chr12	53461022	53461143	2	0
chr12	53464729	53464868	2	0
chr12	53479430	53479697	2	0
chr12	53498587	53499098	6	0
chr12	53501110	53501245	1	0
chr12	53508652	53508821	1	0
chr12	53665280	53665416	1	0
chr12	53669173	53669330	1	0
chr12	53675891	53676355	2	0
chr12	53676641	53676773	1	0
chr12	53715203	53715317	1	0
chr12	53727549	53727679	1	0
chr12	53746723	53746905	1	0
chr12	53747333	53747460	1	0
chr12	53751496	53751873	1	0
chr12	53757141	53757508	1	0
chr12	53841321	53841504	1	1
chr12	53863036	53863347	2	2
chr12	53915146	53915489	2	1
chr12	53985166	53985591	1	0
chr12	53985644	53985846	1	0
chr12	53989232	53989346	1	0
chr12	53990834	53991053	1	0
chr12	53995561	53995751	1	0
chr12	54006015	54006328	2	1
chr12	54020047	54020295	1	0
chr12	54021162	54021540	2	0
chr12	54032643	54032791	1	2
chr12	54126867	54127082	1	0
chr12	54161389	54161524	1	0
chr12	54175837	54176223	2	1
chr12	54176310	54176437	1	0
chr12	54191649	54191799	1	0
chr12	54197648	54197844	1	0
chr12	54207477	54207894	2	1
chr12	54214783	54215160	1	1
chr12	54217170	54217311	1	0
chr12	54217899	54218429	2	1
chr12	54220168	54220461	3	1
chr12	54241100	54241496	3	2
chr12	54259228	54259588	1	0
chr12	54280686	54280813	1	0
chr12	54284751	54284954	2	0
chr12	54342179	54342288	1	0
chr12	54350499	54350939	1	0
chr12	54351032	54351735	1	1
chr12	54359288	54359415	1	0
chr12	54369218	54369998	2	0
chr12	54370182	54370487	1	0
chr12	54370630	54370724	1	0
chr12	54371497	54371716	1	0
chr12	54373972	54374105	1	0
chr12	54379446	54379904	1	0
chr12	54384411	54384555	2	0
chr12	54390193	54390647	1	0
chr12	54391348	54391491	1	0
chr12	54392514	54392849	1	0
chr12	54395607	54396399	2	1
chr12	54397341	54397490	2	0
chr12	54398593	54398704	2	0
chr12	54399637	54399948	1	1
chr12	54400832	54400994	2	0
chr12	54401973	54402076	1	0
chr12	54402196	54402355	2	0
chr12	54403185	54403325	2	0
chr12	54403606	54403767	1	0
chr12	54404137	54404282	1	0
chr12	54404731	54404909	1	0
chr12	54409236	54409348	1	0
chr12	54409490	54409610	1	0
chr12	54411828	54411947	1	0
chr12	54418990	54419172	1	0
chr12	54681309	54681556	2	0
chr12	54935365	54935571	1	0
chr12	54967736	54967899	1	0
chr12	54984700	54984845	1	0
chr12	55060610	55060768	1	1
chr12	55061043	55061170	1	0
chr12	55172604	55173177	8	1
chr12	55188970	55189283	2	1
chr12	55608377	55608523	1	0
chr12	55617661	55617918	2	1
chr12	55646232	55646417	1	0
chr12	55681376	55681652	1	0
chr12	55718131	55718317	1	0
chr12	55720881	55721376	2	1
chr12	55725534	55725658	2	0
chr12	55725785	55725926	2	0
chr12	55726105	55726286	2	0
chr12	55726660	55726981	2	0
chr12	55727125	55727374	2	0
chr12	55728242	55728352	2	0
chr12	55729351	55729638	1	0
chr12	55729849	55730097	1	0
chr12	55742792	55742999	1	0
chr12	55819018	55819140	1	0
chr12	55829520	55829715	1	0
chr12	55830545	55831030	1	0
chr12	55927654	55928120	1	0
chr12	55930793	55931031	1	0
chr12	55933272	55933694	4	0
chr12	55936421	55936582	1	0
chr12	55939182	55939296	1	0
chr12	55940343	55940588	1	0
chr12	55952777	55952871	1	0
chr12	55953720	55953976	1	0
chr12	55957329	55957580	1	0
chr12	55966990	55967084	1	0
chr12	55971110	55971229	1	0
chr12	55971625	55971878	1	1
chr12	55974102	55974229	1	0
chr12	55980440	55980944	2	0
chr12	55986990	55987087	1	0
chr12	55992146	55992333	1	1
chr12	55992447	55992853	1	1
chr12	55993207	55993740	1	0
chr12	55993953	55994394	1	0
chr12	56007245	56007458	1	1
chr12	56041734	56042180	3	0
chr12	56071694	56071918	1	0
chr12	56104106	56104376	1	0
chr12	56104559	56104810	3	0
chr12	56104827	56105236	2	0
chr12	56110571	56110665	1	0
chr12	56110674	56110898	1	1
chr12	56112852	56113075	1	0
chr12	56113493	56113818	1	0
chr12	56116588	56116893	1	1
chr12	56117985	56118350	3	0
chr12	56126276	56126413	1	0
chr12	56128462	56128624	1	0
chr12	56128795	56128922	1	0
chr12	56129308	56129580	2	0
chr12	56130341	56130468	1	0
chr12	56133581	56133676	1	0
chr12	56134081	56134212	1	0
chr12	56137496	56137590	1	0
chr12	56143867	56144021	1	0
chr12	56152361	56152622	1	0
chr12	56159580	56159730	2	0
chr12	56159964	56160349	2	0
chr12	56161342	56161565	2	0
chr12	56169777	56169894	1	0
chr12	56189577	56189793	1	0
chr12	56190186	56190473	2	0
chr12	56224275	56224451	1	0
chr12	56224841	56224935	1	0
chr12	56238885	56239127	1	0
chr12	56239239	56239646	1	0
chr12	56239799	56240343	1	0
chr12	56240727	56241001	1	0
chr12	56241254	56241381	1	0
chr12	56241680	56241813	1	0
chr12	56242762	56242949	2	0
chr12	56245424	56245561	1	0
chr12	56248078	56248172	1	0
chr12	56252185	56252311	1	0
chr12	56258037	56258534	1	0
chr12	56271789	56273228	2	1
chr12	56273609	56273757	2	0
chr12	56275995	56276174	2	1
chr12	56282889	56282983	1	0
chr12	56299938	56300090	1	0
chr12	56300222	56300316	1	0
chr12	56310960	56311055	1	0
chr12	56311213	56311372	1	0
chr12	56314855	56314949	1	0
chr12	56315817	56315949	1	0
chr12	56342829	56343173	2	0
chr12	56343303	56343411	1	0
chr12	56343816	56344003	2	0
chr12	56435355	56435675	2	0
chr12	56449215	56449509	1	0
chr12	56468342	56468663	2	0
chr12	56469130	56469551	2	1
chr12	56487606	56488331	4	2
chr12	56488456	56488697	1	0
chr12	56591257	56591498	1	1
chr12	56592923	56593017	1	0
chr12	56597000	56597157	1	0
chr12	56601206	56601378	1	0
chr12	56605839	56605973	1	0
chr12	56612154	56612248	1	0
chr12	56615410	56615532	1	0
chr12	56629517	56629644	1	0
chr12	56630318	56630540	1	1
chr12	56635091	56635295	1	0
chr12	56635983	56636115	1	1
chr12	56636823	56636983	1	0
chr12	56638206	56638460	2	0
chr12	56639082	56639309	2	1
chr12	56639950	56640202	2	0
chr12	56642427	56642862	2	0
chr12	56643370	56643618	2	0
chr12	56643810	56643994	2	0
chr12	56644759	56644965	2	0
chr12	56645162	56645392	2	0
chr12	56645810	56646011	3	0
chr12	56646270	56646397	1	0
chr12	56663571	56664475	2	0
chr12	56687368	56687604	1	0
chr12	56688006	56688593	1	0
chr12	56712455	56712585	1	0
chr12	56712797	56712911	2	0
chr12	56713066	56713184	1	0
chr12	56713536	56713678	2	0
chr12	56714601	56714695	1	0
chr12	56725042	56725294	1	0
chr12	56752373	56752504	1	0
chr12	56897935	56898165	1	0
chr12	56941487	56941767	1	0
chr12	56980037	56980639	5	1
chr12	57006413	57006603	1	0
chr12	57008272	57008399	1	0
chr12	57031312	57032193	3	1
chr12	57048180	57048474	1	0
chr12	57086191	57086451	1	0
chr12	57086579	57086799	1	0
chr12	57087460	57087596	1	0
chr12	57088126	57088570	1	0
chr12	57088615	57088841	1	0
chr12	57089140	57089264	1	0
chr12	57089890	57090076	1	0
chr12	57091819	57091971	1	0
chr12	57093067	57093161	1	0
chr12	57095808	57096720	11	1
chr12	57097185	57097497	1	0
chr12	57099804	57099904	1	0
chr12	57102810	57102904	1	0
chr12	57105479	57105573	1	0
chr12	57110906	57111108	1	0
chr12	57111829	57112407	3	0
chr12	57112434	57112561	1	0
chr12	57127283	57128094	4	1
chr12	57128134	57128321	1	0
chr12	57149038	57149240	1	0
chr12	57151774	57151976	1	0
chr12	57152787	57153100	1	1
chr12	57159884	57159980	1	0
chr12	57175986	57176113	1	0
chr12	57183114	57183247	1	0
chr12	57203697	57203958	1	0
chr12	57208519	57208761	1	0
chr12	57224882	57225142	1	0
chr12	57229748	57229843	1	0
chr12	57230799	57230987	2	0
chr12	57231718	57231926	2	0
chr12	57232196	57232311	1	0
chr12	57232453	57232561	2	0
chr12	57232703	57232816	1	0
chr12	57233183	57233342	1	0
chr12	57233559	57233653	1	0
chr12	57233746	57233886	2	0
chr12	57234000	57234095	1	0
chr12	57234252	57234658	1	0
chr12	57239094	57239329	2	0
chr12	57243108	57243240	1	0
chr12	57243702	57243927	2	0
chr12	57280302	57280520	1	0
chr12	57329945	57330310	3	1
chr12	57382058	57382534	5	1
chr12	57430981	57431232	1	0
chr12	57445905	57446130	1	1
chr12	57459221	57459692	1	0
chr12	57462490	57462946	1	0
chr12	57498166	57498272	1	0
chr12	57498416	57498541	1	0
chr12	57500339	57500526	1	0
chr12	57509989	57510289	1	0
chr12	57511723	57511831	1	0
chr12	57512805	57512923	1	0
chr12	57514758	57514852	1	0
chr12	57515159	57515293	1	0
chr12	57516434	57516569	1	0
chr12	57520226	57520539	1	0
chr12	57520593	57520720	1	0
chr12	57521896	57522710	3	2
chr12	57522864	57522991	1	0
chr12	57530548	57530763	1	0
chr12	57534310	57534433	1	0
chr12	57547042	57547162	1	0
chr12	57591102	57591229	1	0
chr12	57591294	57591402	1	0
chr12	57599130	57599228	1	0
chr12	57600860	57601008	1	0
chr12	57601240	57601336	1	0
chr12	57601550	57602305	1	0
chr12	57602565	57602696	1	0
chr12	57602790	57603250	1	0
chr12	57604364	57604566	1	0
chr12	57621627	57621836	1	0
chr12	57633028	57633291	1	0
chr12	57694750	57694918	1	0
chr12	57715785	57715940	1	0
chr12	57718143	57718422	2	1
chr12	57718990	57719170	2	0
chr12	57720412	57720507	1	0
chr12	57720800	57721271	2	0
chr12	57725099	57725231	1	0
chr12	57726080	57726434	2	1
chr12	57747372	57747482	1	0
chr12	57748473	57748585	1	0
chr12	57751242	57751344	1	1
chr12	57751484	57751730	1	0
chr12	57752142	57752659	1	0
chr12	57756777	57757025	1	0
chr12	57765281	57765408	1	0
chr12	57772203	57772405	1	0
chr12	57772469	57772698	1	1
chr12	57782568	57782961	2	0
chr12	57796279	57796410	1	0
chr12	57820622	57820859	1	0
chr12	57821077	57821463	2	0
chr12	57822150	57822584	1	0
chr12	57823158	57823615	1	0
chr12	57823934	57824040	1	0
chr12	57833041	57833270	1	0
chr12	57836613	57837469	2	2
chr12	57838067	57838382	2	1
chr12	57845838	57846009	1	0
chr12	57846748	57846875	1	0
chr12	57846989	57847119	1	0
chr12	57888337	57888969	1	0
chr12	57905353	57905653	1	0
chr12	57941233	57941428	1	0
chr12	57941552	57941891	1	0
chr12	58079897	58080100	1	1
chr12	58262727	58263163	9	2
chr12	58310862	58311171	2	0
chr12	58364993	58365179	1	0
chr12	58387383	58387646	1	0
chr12	58425557	58425743	1	0
chr12	58504717	58505323	5	0
chr12	58530066	58530253	1	0
chr12	58537884	58538141	3	0
chr12	58648016	58648614	1	1
chr12	58674386	58674679	1	2
chr12	58757574	58757753	1	0
chr12	58873578	58874010	1	1
chr12	58877215	58877674	2	0
chr12	58888093	58888516	7	1
chr12	58906877	58907391	10	1
chr12	58919608	58919795	1	1
chr12	59040654	59041952	3	3
chr12	59353800	59354320	5	1
chr12	59357604	59358475	10	1
chr12	59596341	59596480	1	0
chr12	59644311	59644629	1	1
chr12	60281844	60282087	1	1
chr12	60504161	60504286	1	1
chr12	60920904	60921879	1	2
chr12	61043851	61044190	4	1
chr12	61693762	61694153	6	1
chr12	61699209	61699785	3	1
chr12	62192624	62193560	10	1
chr12	62194743	62194954	1	1
chr12	62260142	62260790	2	1
chr12	62260855	62261157	1	0
chr12	62435661	62436115	1	1
chr12	62466698	62467680	1	2
chr12	62602398	62602776	1	0
chr12	62602842	62603066	1	0
chr12	62603235	62603438	1	0
chr12	62603738	62603942	1	0
chr12	62632403	62632677	1	1
chr12	62632716	62633141	1	0
chr12	62702486	62702776	1	0
chr12	62744598	62744826	1	0
chr12	62786671	62786906	1	0
chr12	62935073	62935402	1	0
chr12	62965318	62965753	2	0
chr12	63220127	63220649	4	1
chr12	63220920	63221066	1	0
chr12	63317541	63317751	2	0
chr12	63780009	63780277	1	0
chr12	63821934	63822927	1	1
chr12	63823203	63823331	2	0
chr12	63823653	63823747	1	0
chr12	63843744	63844223	2	0
chr12	63844568	63844943	1	1
chr12	63918039	63918302	1	0
chr12	64025235	64025378	1	1
chr12	64169963	64170407	8	0
chr12	64222010	64222298	1	0
chr12	64222465	64222665	1	0
chr12	64338632	64338782	1	0
chr12	64404225	64404452	1	0
chr12	64404528	64404746	1	0
chr12	64404952	64405128	1	0
chr12	64428626	64428914	1	0
chr12	64430088	64430222	1	0
chr12	64431651	64431749	1	0
chr12	64451999	64452140	1	0
chr12	64452198	64452350	1	0
chr12	64452387	64452693	1	0
chr12	64452859	64453328	5	1
chr12	64521882	64522975	6	1
chr12	64610104	64610252	1	0
chr12	64610380	64610518	1	0
chr12	64610820	64611238	1	1
chr12	64634037	64634228	1	0
chr12	64634319	64635743	3.5	2
chr12	64694760	64694854	1	0
chr12	64707204	64707904	4	1
chr12	64714976	64715202	1	1
chr12	64716051	64716187	1	0
chr12	64716514	64716619	1	0
chr12	64758943	64759235	1	0
chr12	64983762	64984336	6	1
chr12	65004241	65004635	2	0
chr12	65169364	65169491	1	0
chr12	65170468	65170595	1	0
chr12	65205898	65206139	2	1
chr12	65279091	65279293	1	0
chr12	65326685	65326892	1	1
chr12	65490393	65490601	1	0
chr12	65533676	65533968	1	0
chr12	65536917	65537368	1	0
chr12	65565598	65566265	1	1
chr12	65602623	65602815	1	0
chr12	65603984	65604207	1	0
chr12	65608606	65608829	1	1
chr12	65609338	65609535	1	0
chr12	65631496	65631972	4	1
chr12	65632478	65632890	3	1
chr12	65639459	65640170	8	2
chr12	65649060	65649490	1	0
chr12	65654242	65654617	3	1
chr12	65656893	65657355	2	1
chr12	65663783	65663985	1	0
chr12	65670793	65671254	5	0
chr12	65675319	65675588	1	1
chr12	65695577	65695869	1	1
chr12	65762530	65762816	1	1
chr12	65779168	65779481	1	0
chr12	65823462	65823980	1	0
chr12	65824295	65825384	2	0
chr12	65827993	65828103	1	0
chr12	65832439	65832723	3	1
chr12	65892117	65892440	2	1
chr12	65963218	65965038	2	0
chr12	65965053	65965318	1	0
chr12	65965394	65966122	2	0
chr12	65999692	65999917	1	0
chr12	66014754	66015769	5	2
chr12	66036418	66036688	1	0
chr12	66066278	66066570	1	0
chr12	66107372	66107643	1	0
chr12	66123749	66123892	1	0
chr12	66138099	66138500	5	1
chr12	66169850	66170184	1	0
chr12	66188986	66189380	1	0
chr12	66267411	66267666	1	2
chr12	66268685	66268812	1	1
chr12	66291025	66291216	1	0
chr12	66302469	66302639	1	0
chr12	66616921	66617110	1	0
chr12	66669507	66669793	2	1
chr12	66712814	66712941	1	0
chr12	67074243	67074533	1	0
chr12	67082365	67082601	1	1
chr12	67269319	67269541	1	0
chr12	67269650	67269744	1	0
chr12	67297447	67297607	1	0
chr12	67302321	67302455	1	0
chr12	67305102	67305431	1	0
chr12	67367973	67368139	1	1
chr12	67394673	67394934	2	1
chr12	67452240	67452408	1	0
chr12	67453446	67453573	1	0
chr12	67642333	67642536	1	1
chr12	67647937	67648239	1	0
chr12	67649180	67649352	1	0
chr12	67649503	67649630	1	0
chr12	67649879	67650006	1	0
chr12	67670977	67671290	2	1
chr12	68018480	68018974	2	1
chr12	68040562	68040769	1	0
chr12	68041151	68041447	1	1
chr12	68041684	68042818	8	4
chr12	68043296	68043423	1	0
chr12	68131898	68132520	4	1
chr12	68209400	68209666	1	1
chr12	68277847	68278008	1	0
chr12	68365123	68365329	1	0
chr12	68365386	68365520	1	1
chr12	68374358	68374496	1	0
chr12	68411189	68411797	6	1
chr12	68482838	68482994	1	1
chr12	68497706	68498267	1	2
chr12	68570139	68570478	2	0
chr12	68610439	68610724	1	0
chr12	68610908	68611035	1	0
chr12	68622729	68623018	1	2
chr12	68642577	68642735	1	0
chr12	68642838	68642951	1	0
chr12	68654131	68654233	1	0
chr12	68686659	68687069	1	1
chr12	68687192	68687327	1	0
chr12	68781232	68781973	6	0
chr12	68783815	68784482	1	1
chr12	68787371	68788007	10	1
chr12	68800074	68800369	2	2
chr12	68807808	68810113	4	3
chr12	68839297	68839549	1	0
chr12	68841079	68841173	1	0
chr12	68841368	68841612	1	0
chr12	68841940	68842034	1	0
chr12	68842070	68842410	1	0
chr12	68842520	68842649	1	0
chr12	68842929	68843114	1	1
chr12	68843208	68843376	1	0
chr12	68843638	68843799	1	0
chr12	68933184	68933311	1	0
chr12	69154714	69154921	1	0
chr12	69239438	69239575	1	0
chr12	69239663	69239812	1	0
chr12	69258741	69259044	1	0
chr12	69262404	69262537	1	0
chr12	69357679	69357918	1	1
chr12	69470323	69470462	1	0
chr12	69470726	69471132	5	1
chr12	69555455	69555736	1	0
chr12	69566662	69567112	1	1
chr12	69585377	69585969	1	0
chr12	69587522	69587618	1	0
chr12	69589475	69589688	1	0
chr12	69597158	69597260	1	1
chr12	69599864	69599991	2	0
chr12	69601270	69601450	1	0
chr12	69738103	69738379	1	0
chr12	69738600	69738749	1	0
chr12	69739176	69739303	1	1
chr12	69765553	69765958	6	1
chr12	69767623	69767956	3	0
chr12	69768161	69768288	1	0
chr12	70078159	70078488	4	0
chr12	70090906	70091627	10	2
chr12	70242886	70243013	1	0
chr12	70365666	70365937	1	0
chr12	70366842	70367079	1	0
chr12	70520761	70521208	6	4
chr12	70609196	70609774	1	1
chr12	70645952	70646138	1	0
chr12	70758052	70758333	1	0
chr12	70763762	70763996	1	0
chr12	70792589	70793011	4	1
chr12	71229165	71229259	1	0
chr12	71440819	71441027	1	0
chr12	71663747	71663874	1	0
chr12	71694544	71694682	1	1
chr12	71725514	71726095	2	1
chr12	71755206	71755371	1	1
chr12	71755416	71755642	1	0
chr12	71785634	71785774	1	0
chr12	71786896	71786990	1	0
chr12	72273789	72274333	4	0
chr12	72296449	72296743	1	0
chr12	72436981	72437288	1	1
chr12	72584974	72585189	1	1
chr12	72975003	72975610	6	1
chr12	73190639	73191008	3	1
chr12	73407922	73408145	1	1
chr12	73559251	73559604	5	1
chr12	73691541	73691836	3	1
chr12	74110620	74110805	1	1
chr12	74111683	74111926	1	0
chr12	74204048	74204321	1	2
chr12	74425799	74426265	1	1
chr12	74514350	74515018	1	1
chr12	74530689	74531070	3	1
chr12	74538188	74538397	1	0
chr12	74538594	74538688	1	0
chr12	74538900	74539038	1	0
chr12	74539890	74539984	1	0
chr12	74643745	74643898	1	0
chr12	74897526	74897742	1	1
chr12	74945696	74945933	2	0
chr12	75063597	75063966	2	2
chr12	75177539	75178424	6	0
chr12	75330121	75330512	2	0
chr12	75334329	75334883	2	0
chr12	75391095	75391327	1	0
chr12	75433054	75433353	1	0
chr12	75433488	75433839	4	2
chr12	75498785	75498879	1	0
chr12	75499783	75499883	1	0
chr12	75509546	75509921	2	1
chr12	75511559	75511782	1	0
chr12	75526707	75526886	1	0
chr12	75676638	75676771	1	1
chr12	75690521	75690829	2	0
chr12	75694768	75695038	1	0
chr12	75706122	75706325	1	0
chr12	75725022	75725219	1	1
chr12	75809285	75809466	1	1
chr12	75825745	75825958	1	1
chr12	75878300	75878607	3	2
chr12	75928672	75928975	1	0
chr12	75944026	75944454	1	0
chr12	75978024	75978269	2	0
chr12	75997030	75997452	3	0
chr12	76015158	76015562	11	1
chr12	76021085	76021273	1	1
chr12	76025635	76025729	1	0
chr12	76028599	76029141	1	2
chr12	76029523	76031583	3	2
chr12	76031622	76031854	2	0
chr12	76031928	76032160	1	0
chr12	76046575	76047111	1	0
chr12	76047574	76047695	1	0
chr12	76048227	76048425	2	1
chr12	76050542	76050651	2	0
chr12	76053211	76053342	1	0
chr12	76053794	76053888	1	0
chr12	76056045	76056162	1	0
chr12	76060175	76060269	1	0
chr12	76068908	76069002	1	0
chr12	76084522	76084694	1	0
chr12	76138991	76139452	4	1
chr12	76158761	76158972	1	0
chr12	76277534	76277720	1	0
chr12	76348166	76348409	1	0
chr12	76372194	76372469	1	0
chr12	76544493	76545122	2	1
chr12	76559521	76559801	1	0
chr12	76578716	76578904	1	1
chr12	76608039	76608540	9	1
chr12	76720118	76720448	2	0
chr12	76764133	76764260	1	0
chr12	76784610	76784839	1	0
chr12	76799478	76799689	1	0
chr12	76799799	76800090	3	1
chr12	76807538	76807632	1	0
chr12	76850134	76850632	4	1
chr12	76879290	76879417	1	0
chr12	76924969	76925063	1	0
chr12	77065263	77066359	5	2
chr12	77239432	77239925	3	2
chr12	77328326	77328745	6	1
chr12	77417734	77418044	2	1
chr12	77615404	77615567	1	0
chr12	77630305	77630775	3	0
chr12	77667082	77667499	1	0
chr12	77686712	77687086	2	1
chr12	77847978	77848360	1	0
chr12	77916367	77916595	1	0
chr12	78156849	78157692	7	1
chr12	78229526	78229815	1	0
chr12	78229838	78230109	1	0
chr12	78261026	78261225	1	0
chr12	78494981	78495296	2	1
chr12	78562623	78562894	1	0
chr12	78651892	78652227	1	0
chr12	78745465	78745651	1	0
chr12	78745730	78746652	7	3
chr12	79395549	79395809	2	0
chr12	79490261	79490486	1	1
chr12	79547084	79547280	1	0
chr12	79547334	79547656	2	0
chr12	79589987	79590170	1	0
chr12	79690126	79690304	1	0
chr12	79934964	79935150	1	0
chr12	79958680	79959077	4	1
chr12	80217033	80217563	1	0
chr12	80353372	80353590	1	0
chr12	80442807	80443073	1	0
chr12	80777675	80778531	5	1
chr12	80936584	80936896	1	0
chr12	80937070	80937285	1	0
chr12	81674504	81674631	1	1
chr12	82358342	82358720	2	0
chr12	82358757	82358911	1	0
chr12	82461992	82462266	1	0
chr12	82517164	82517304	1	0
chr12	82574447	82574642	1	1
chr12	82685755	82685985	1	0
chr12	83535885	83536248	4	2
chr12	83690555	83690762	1	1
chr12	83842265	83842619	2	1
chr12	84211740	84212027	1	1
chr12	84738359	84738840	6	1
chr12	84856248	84856545	1	1
chr12	85681167	85681667	6	2
chr12	85692124	85692555	1	1
chr12	85756444	85756798	5	0
chr12	85949125	85949423	1	1
chr12	86148142	86148549	2	1
chr12	86567701	86567916	1	1
chr12	86712479	86712719	1	0
chr12	86730054	86730644	4	1
chr12	86861653	86861747	1	0
chr12	87231553	87232249	5	1
chr12	87427845	87428495	1	2
chr12	87518640	87518908	1	0
chr12	88035409	88035595	1	0
chr12	88247127	88247410	1	0
chr12	88388591	88388756	1	0
chr12	88545092	88545698	5	2
chr12	88559288	88560645	7	3
chr12	88563204	88563408	1	0
chr12	88579716	88580434	1	2
chr12	88781950	88782342	5	0
chr12	88834448	88834695	1	1
chr12	88854261	88854634	4	1
chr12	88865619	88866004	3	0
chr12	88926050	88926272	1	0
chr12	89067468	89067656	1	0
chr12	89227727	89228121	6	0
chr12	89252409	89252707	2	1
chr12	89312015	89312333	2	2
chr12	89319077	89319451	3	1
chr12	89348135	89348289	1	0
chr12	89348851	89348966	1	0
chr12	89349243	89349549	1	0
chr12	89350657	89351009	1	0
chr12	89351708	89352019	2	0
chr12	89352097	89352447	2	0
chr12	89354151	89354499	2	0
chr12	89370810	89371274	1	0
chr12	89375725	89375928	1	0
chr12	89454304	89454574	1	0
chr12	89524423	89524762	2	0
chr12	89524847	89525085	1	0
chr12	89525384	89525572	1	0
chr12	89525972	89526140	1	0
chr12	89708866	89709484	1	0
chr12	89709538	89709806	1	0
chr12	89709856	89709990	1	0
chr12	89733600	89733800	1	0
chr12	89879023	89879193	1	1
chr12	89894466	89894668	1	1
chr12	89949925	89950090	1	0
chr12	89986719	89986971	1	1
chr12	90036567	90036769	1	0
chr12	90233941	90234263	2	0
chr12	90234416	90235063	13	1
chr12	90253853	90254046	2	1
chr12	90379828	90380088	2	2
chr12	90574619	90575004	2	1
chr12	90826156	90826518	2	1
chr12	90954027	90954154	1	0
chr12	91406699	91407232	2	0
chr12	91779070	91779256	1	0
chr12	91902799	91903754	5	2
chr12	92034210	92034399	1	0
chr12	92034759	92035344	10	1
chr12	92049555	92049739	1	1
chr12	92137378	92137582	1	0
chr12	92143406	92143572	1	0
chr12	92143642	92143750	1	0
chr12	92144151	92144393	1	0
chr12	92145386	92145513	1	0
chr12	92145602	92145927	1	0
chr12	92146190	92146338	1	0
chr12	92396598	92396916	2	1
chr12	92435017	92435215	1	0
chr12	92445915	92446058	1	0
chr12	92466541	92466893	1	0
chr12	92534194	92534680	3	1
chr12	92539304	92539601	2	0
chr12	92551877	92552283	1	0
chr12	92553344	92553758	5	1
chr12	92592241	92592852	9	1
chr12	92593875	92594213	1	0
chr12	92612631	92613004	4	1
chr12	92621296	92621621	4	0
chr12	92675532	92675837	5	1
chr12	92708632	92708902	2	0
chr12	92762731	92763213	4	1
chr12	92784114	92785424	5	1
chr12	92876950	92877274	1	0
chr12	92899501	92899687	1	0
chr12	92929146	92929357	1	0
chr12	92929507	92929657	1	0
chr12	92938745	92938923	1	0
chr12	92964651	92964911	1	0
chr12	92971018	92971344	1	0
chr12	92971397	92971651	1	0
chr12	92971989	92972155	1	0
chr12	92972300	92972495	2	1
chr12	92973448	92974585	4	2
chr12	92987925	92988263	1	0
chr12	92996849	92997112	1	0
chr12	93234101	93234437	5	1
chr12	93266432	93266768	2	0
chr12	93335940	93336669	1	0
chr12	93377426	93377707	1	1
chr12	93409491	93410065	1	2
chr12	93411092	93411274	1	0
chr12	93412798	93412957	1	1
chr12	93451518	93451765	3	1
chr12	93467577	93467869	2	0
chr12	93469197	93469324	1	0
chr12	93570088	93570434	1	0
chr12	93571216	93571407	1	0
chr12	93571477	93571717	2	0
chr12	93572979	93573211	1	0
chr12	93590807	93591107	3	0
chr12	93591478	93591662	1	0
chr12	93624844	93625551	4	0
chr12	93677473	93677677	1	1
chr12	93699362	93699568	1	0
chr12	93742550	93742878	1	0
chr12	93744071	93744492	1	0
chr12	93847505	93847632	1	0
chr12	94030285	94030648	3	1
chr12	94099691	94099883	1	0
chr12	94101660	94101862	1	0
chr12	94102180	94102339	1	0
chr12	94148003	94148130	1	0
chr12	94148582	94148755	1	0
chr12	94149112	94149709	1	0
chr12	94175064	94175198	1	0
chr12	94202539	94202740	1	0
chr12	94271453	94271651	1	1
chr12	94282436	94282654	1	1
chr12	94421848	94422280	2	1
chr12	94423864	94424254	1	0
chr12	94424380	94424802	1	0
chr12	94459907	94460137	1	0
chr12	94460406	94460533	1	0
chr12	94473155	94473759	5	1
chr12	94508624	94508933	1	0
chr12	94553127	94553381	2	0
chr12	94566459	94566676	1	1
chr12	94621721	94622052	3	1
chr12	94660530	94660761	1	1
chr12	94711054	94711185	1	0
chr12	94812462	94812589	1	0
chr12	94831121	94831319	1	0
chr12	94873053	94873307	1	0
chr12	94873595	94873925	1	0
chr12	94971485	94971613	2	0
chr12	95003523	95003803	2	0
chr12	95051354	95051482	1	1
chr12	95072695	95073725	1	1
chr12	95103315	95103447	1	1
chr12	95118545	95118836	1	1
chr12	95217002	95217272	1	0
chr12	95217458	95217585	1	0
chr12	95218077	95218244	1	0
chr12	95224540	95224782	1	1
chr12	95266445	95266606	1	0
chr12	95296081	95296221	1	0
chr12	95300240	95300387	1	0
chr12	95473998	95474185	1	0
chr12	95494996	95495093	1	0
chr12	95513715	95513988	1	0
chr12	95611503	95611768	1	1
chr12	95649347	95649649	1	0
chr12	95698541	95698743	1	0
chr12	95721248	95721669	2	1
chr12	95791038	95791356	4	1
chr12	95803102	95803288	1	0
chr12	95848696	95848882	1	1
chr12	95858982	95859158	1	0
chr12	95861149	95861255	1	0
chr12	95943481	95943608	1	0
chr12	96002936	96003031	1	0
chr12	96014880	96014974	1	0
chr12	96035382	96035550	1	0
chr12	96128345	96128556	1	1
chr12	96194382	96194509	1	0
chr12	96195499	96195734	1	1
chr12	96213901	96214296	6	0
chr12	96219526	96220180	6	1
chr12	96221171	96221373	1	1
chr12	96223610	96223756	1	0
chr12	96247271	96247464	1	0
chr12	96268637	96268765	1	0
chr12	96268990	96269095	1	0
chr12	96363110	96363249	1	0
chr12	96399125	96399266	1	0
chr12	96399593	96399850	1	0
chr12	96400464	96400592	1	0
chr12	96427282	96427622	1	0
chr12	96456357	96456498	1	0
chr12	96485185	96485337	1	0
chr12	96561816	96562019	1	1
chr12	96751989	96752609	2	1
chr12	96907131	96907258	1	0
chr12	96907443	96907650	1	0
chr12	96985571	96985700	1	0
chr12	97069272	97069667	1	1
chr12	97426528	97426928	1	0
chr12	97875098	97875530	5	1
chr12	98345233	98345906	8	2
chr12	98484417	98484644	1	1
chr12	98503416	98503706	1	0
chr12	98515579	98515822	1	0
chr12	98516206	98516476	1	0
chr12	98585809	98586309	2	1
chr12	98593577	98593722	1	0
chr12	98593971	98594132	2	0
chr12	98595701	98595873	2	0
chr12	98597844	98598051	2	0
chr12	98598489	98598696	2	0
chr12	98599964	98600127	2	0
chr12	98601171	98601650	2	0
chr12	98626554	98626724	1	0
chr12	98644128	98645255	5	1
chr12	98645256	98645661	2	0
chr12	99444829	99445018	1	0
chr12	99496935	99497596	3	1
chr12	99568771	99568933	1	0
chr12	99619960	99620096	1	0
chr12	99849368	99849689	1	1
chr12	100058728	100058930	1	1
chr12	100109336	100109855	6	2
chr12	100141950	100142152	1	0
chr12	100142483	100142750	1	0
chr12	100154914	100155041	1	0
chr12	100267566	100267693	1	0
chr12	100329838	100330008	1	1
chr12	100672109	100672251	1	0
chr12	100753560	100754200	2	0
chr12	100953673	100953944	1	0
chr12	101372501	101372677	1	1
chr12	101395537	101395670	1	0
chr12	101697736	101697921	1	0
chr12	101799273	101799614	1	1
chr12	101830809	101831117	1	0
chr12	101854839	101855029	1	0
chr12	101855153	101856053	5	2
chr12	101877007	101877887	7	0
chr12	101936179	101936728	1	0
chr12	102120020	102120216	1	0
chr12	102326424	102326762	3	2
chr12	102344706	102345011	2	0
chr12	102406122	102406403	2	0
chr12	102484421	102484652	1	0
chr12	102513286	102513675	1	1
chr12	102539947	102540235	1	0
chr12	102566162	102566961	2	1
chr12	102956019	102956385	1	1
chr12	103114457	103114633	1	0
chr12	103493330	103493557	1	0
chr12	103505473	103505646	1	0
chr12	103505695	103505866	1	0
chr12	103523355	103524608	5	3
chr12	103524668	103524795	1	0
chr12	103560588	103560968	1	0
chr12	103575372	103575542	1	0
chr12	103579918	103580411	4	0
chr12	103632670	103632874	2	0
chr12	103777269	103777363	1	0
chr12	103802325	103802495	1	0
chr12	103840760	103840962	1	0
chr12	103841085	103841340	1	0
chr12	103864487	103864736	1	2
chr12	103880933	103881119	1	0
chr12	103905948	103906244	1	1
chr12	103907514	103907680	1	1
chr12	103925389	103925531	1	0
chr12	103930430	103930585	2	0
chr12	103931519	103931626	2	0
chr12	103932279	103932403	2	0
chr12	103932809	103932934	1	0
chr12	103933965	103934261	2	0
chr12	103938340	103938459	1	0
chr12	103939522	103939634	1	0
chr12	103941407	103941527	1	0
chr12	103942531	103942786	2	1
chr12	103943100	103943326	2	0
chr12	103943747	103943871	2	0
chr12	103946788	103946933	2	0
chr12	103947308	103947431	2	0
chr12	103947632	103947868	2	0
chr12	103957060	103957392	4	0
chr12	103965717	103965877	1	0
chr12	103986967	103987061	1	0
chr12	104031155	104031271	2	0
chr12	104063728	104063943	1	0
chr12	104064006	104064140	1	0
chr12	104064611	104064836	1	0
chr12	104065107	104065316	1	0
chr12	104109305	104109489	1	0
chr12	104203664	104203957	1	1
chr12	104215681	104216034	1	0
chr12	104219528	104219822	1	0
chr12	104230829	104231121	1	0
chr12	104232936	104233152	2	1
chr12	104263795	104264209	3	1
chr12	104265279	104265755	2	1
chr12	104287089	104287197	1	0
chr12	104288561	104289041	1	2
chr12	104311287	104311392	1	0
chr12	104318904	104319035	1	0
chr12	104321091	104321263	1	0
chr12	104327529	104327646	1	0
chr12	104339162	104339256	1	0
chr12	104348369	104349360	2	1
chr12	104349727	104350045	1	0
chr12	104358478	104358639	1	0
chr12	104371597	104371868	1	0
chr12	104455137	104455347	1	0
chr12	104456876	104457048	1	0
chr12	104457495	104457696	1	0
chr12	104458482	104458686	1	0
chr12	104459183	104459310	1	0
chr12	104478788	104479225	4	2
chr12	104505460	104505600	1	0
chr12	104520665	104520864	1	0
chr12	104546685	104546966	2	3
chr12	104569890	104570087	1	0
chr12	104585634	104586078	4	1
chr12	104626655	104627117	3	0
chr12	104671815	104672057	1	0
chr12	104695434	104695590	1	0
chr12	104757148	104757411	1	1
chr12	104769017	104769446	3	0
chr12	104957891	104958018	1	0
chr12	104958402	104958668	1	0
chr12	104986245	104986758	2	1
chr12	105107532	105107815	1	0
chr12	105107873	105108238	1	0
chr12	105213255	105213627	3	0
chr12	105236197	105236338	1	0
chr12	105253832	105254463	5	1
chr12	105273636	105273925	4	1
chr12	105330723	105330925	1	0
chr12	105352941	105353228	1	1
chr12	105370643	105371024	1	0
chr12	105407896	105408197	1	0
chr12	105410257	105410560	1	1
chr12	105590500	105590823	3	0
chr12	105939379	105939683	1	0
chr12	105955089	105956045	5	1
chr12	106030461	106030802	1	0
chr12	106091148	106091464	1	0
chr12	106109098	106109422	1	0
chr12	106137783	106138023	1	0
chr12	106139622	106139824	1	0
chr12	106139862	106140120	1	0
chr12	106224229	106224356	1	0
chr12	106238154	106238635	2	0
chr12	106238743	106240345	2	0
chr12	106247745	106247911	1	0
chr12	106248394	106248701	1	0
chr12	106282400	106282677	1	1
chr12	106357584	106357921	3	0
chr12	106671304	106671650	2	0
chr12	106671723	106671938	1	1
chr12	106753554	106753749	1	0
chr12	106774065	106774192	1	0
chr12	106774499	106774733	1	0
chr12	106881167	106881388	1	1
chr12	106955672	106955819	1	0
chr12	106956085	106956212	1	0
chr12	106958602	106959241	3	1
chr12	106971181	106971409	2	0
chr12	106971971	106972289	1	1
chr12	106972575	106972698	1	0
chr12	106973661	106973824	1	1
chr12	107319217	107319421	1	0
chr12	107320962	107321319	1	0
chr12	107380166	107380653	4	0
chr12	107385668	107386015	4	1
chr12	107411827	107412196	2	0
chr12	107519006	107519419	5	1
chr12	107685671	107686168	1	0
chr12	107761062	107761452	1	0
chr12	107773692	107773830	1	1
chr12	107788785	107789003	1	1
chr12	107789085	107789312	1	0
chr12	108335885	108336050	1	0
chr12	108337373	108337685	1	2
chr12	108352990	108353335	1	0
chr12	108353470	108353976	6	2
chr12	108360322	108360457	1	0
chr12	108483543	108484045	1	2
chr12	108560860	108560954	1	0
chr12	108562368	108563469	3	3
chr12	108565328	108565422	1	0
chr12	108568823	108569054	2	0
chr12	108595282	108595695	1	0
chr12	108596953	108597528	1	1
chr12	108598441	108598654	1	0
chr12	108617107	108617237	1	0
chr12	108617298	108617731	1	0
chr12	108624193	108624420	1	0
chr12	108629939	108630221	1	0
chr12	108633618	108633958	1	0
chr12	108635317	108635506	1	0
chr12	108645286	108646548	1	2
chr12	108647106	108647508	2	0
chr12	108648626	108648865	1	1
chr12	108652325	108652448	1	0
chr12	108657303	108657397	1	0
chr12	108658746	108658916	1	0
chr12	108662027	108662159	1	0
chr12	108663750	108664046	2	0
chr12	108664521	108664701	1	0
chr12	108678231	108678351	1	0
chr12	108701139	108701315	2	1
chr12	108730775	108730934	1	0
chr12	108731402	108731754	1	0
chr12	108757869	108758157	2	0
chr12	108773428	108773856	1	0
chr12	108785522	108785801	1	0
chr12	108787053	108787180	1	0
chr12	108789086	108789180	1	0
chr12	108798191	108798828	4	2
chr12	108803397	108803799	1	1
chr12	108804274	108804602	1	1
chr12	108814761	108815301	1	0
chr12	108826406	108826705	3	1
chr12	108832828	108833554	2	2
chr12	108838188	108838887	3	0
chr12	108856117	108856319	1	0
chr12	108856392	108856902	1	0
chr12	108856952	108857244	1	0
chr12	108857369	108857572	1	0
chr12	108861985	108862121	1	0
chr12	108882060	108882577	3	1
chr12	108895392	108895780	1	0
chr12	108907611	108908013	5	1
chr12	108949622	108950837	4	3
chr12	108955255	108955471	1	0
chr12	108995592	108995896	3	0
chr12	108996020	108996147	1	0
chr12	109052428	109052694	2	0
chr12	109093402	109093620	1	0
chr12	109098328	109098531	1	0
chr12	109200152	109200517	3	0
chr12	109267476	109267683	1	0
chr12	109284841	109285196	1	0
chr12	109449159	109449290	1	0
chr12	109449910	109450096	1	0
chr12	109450155	109450348	1	0
chr12	109450558	109451019	1	1
chr12	109451302	109451801	1	0
chr12	109460691	109460785	1	0
chr12	109469542	109469663	1	0
chr12	109497783	109497991	1	0
chr12	109535199	109535293	1	0
chr12	109573148	109573545	1	0
chr12	109596954	109597048	1	0
chr12	109597811	109597962	1	0
chr12	109713489	109713698	1	0
chr12	109713805	109713987	1	0
chr12	109726773	109726900	1	1
chr12	109729563	109729754	1	1
chr12	109777664	109777808	1	1
chr12	109782582	109782952	1	0
chr12	109820795	109821598	10	1
chr12	109845398	109845531	1	0
chr12	109852437	109852669	1	1
chr12	109855631	109855725	1	0
chr12	109879604	109880645	2	0
chr12	109900182	109900350	2	0
chr12	109900646	109900869	1	0
chr12	110018364	110018476	1	0
chr12	110037769	110037919	1	0
chr12	110048272	110048762	2	0
chr12	110107949	110108365	1	0
chr12	110109247	110109449	1	1
chr12	110247858	110248135	1	0
chr12	110269852	110270098	1	0
chr12	110281181	110281473	2	0
chr12	110281632	110281900	2	0
chr12	110281937	110282180	1	0
chr12	110288025	110288446	3	1
chr12	110292043	110292138	1	0
chr12	110296589	110296762	2	0
chr12	110304042	110304655	4	0
chr12	110322966	110323092	2	0
chr12	110326382	110326476	1	0
chr12	110327563	110328012	2	0
chr12	110332610	110332711	1	0
chr12	110333180	110333274	1	0
chr12	110333989	110334140	1	0
chr12	110339284	110339385	1	0
chr12	110339514	110339722	1	0
chr12	110340535	110341288	9	3
chr12	110342225	110342472	2	0
chr12	110343199	110343445	2	0
chr12	110344877	110344971	1	0
chr12	110345232	110345377	2	0
chr12	110345977	110347267	1	1
chr12	110347454	110347783	1	0
chr12	110349686	110349844	1	0
chr12	110350497	110350612	1	0
chr12	110355215	110355342	1	0
chr12	110370823	110371045	1	0
chr12	110403262	110403463	1	0
chr12	110432425	110432572	1	1
chr12	110435021	110435210	2	2
chr12	110436560	110436658	1	0
chr12	110445462	110445556	1	2
chr12	110450320	110450471	1	0
chr12	110468082	110468492	3	0
chr12	110468730	110468857	1	0
chr12	110469206	110469439	2	0
chr12	110493057	110493195	1	0
chr12	110496029	110496194	1	0
chr12	110501838	110502331	1	0
chr12	110507779	110507919	1	1
chr12	110537750	110538036	1	1
chr12	110545482	110545717	1	0
chr12	110546477	110546688	1	0
chr12	110582735	110582862	1	0
chr12	110583075	110583369	1	0
chr12	110583409	110583550	1	0
chr12	110642720	110643081	2	1
chr12	110647731	110647933	1	0
chr12	110661419	110661765	1	0
chr12	110669185	110669420	1	0
chr12	110698387	110698566	1	0
chr12	110720083	110720189	1	0
chr12	110720835	110721143	2	0
chr12	110722158	110722252	1	0
chr12	110722475	110722688	1	0
chr12	110730545	110730712	1	0
chr12	110731808	110731902	1	0
chr12	110742653	110742812	1	0
chr12	110742828	110742986	1	0
chr12	110743068	110743220	1	0
chr12	110791639	110791931	1	0
chr12	110826738	110826910	1	0
chr12	110885237	110885453	1	1
chr12	110888044	110888254	1	0
chr12	110893283	110893505	1	1
chr12	110908379	110908668	2	0
chr12	111024346	111024508	1	0
chr12	111063705	111064155	1	0
chr12	111067560	111067817	1	1
chr12	111102105	111102250	1	1
chr12	111134506	111135296	5	1
chr12	111368823	111369151	1	0
chr12	111400080	111400429	1	1
chr12	111403334	111403461	1	0
chr12	111404618	111404772	1	0
chr12	111405306	111405529	1	0
chr12	111405902	111406124	1	0
chr12	111406763	111406961	1	0
chr12	111409431	111409983	2	0
chr12	111410020	111410184	1	0
chr12	111410834	111411029	1	0
chr12	111428858	111428994	1	0
chr12	111429092	111429219	1	0
chr12	111435803	111435989	1	0
chr12	111444895	111445180	1	0
chr12	111599073	111599200	1	0
chr12	111599514	111599778	1	0
chr12	111758375	111758708	2	1
chr12	111761225	111761376	1	0
chr12	111774014	111774608	1	3
chr12	111841894	111842167	2	0
chr12	111975125	111975410	1	0
chr12	111993745	111993846	1	0
chr12	111999419	111999617	1	1
chr12	112012000	112012355	1	1
chr12	112012864	112013259	2	0
chr12	112013486	112013594	1	0
chr12	112013657	112013967	1	0
chr12	112014600	112014853	1	1
chr12	112022200	112022909	1	0
chr12	112108408	112108853	1	0
chr12	112191930	112192199	2	0
chr12	112283624	112283865	1	1
chr12	112311267	112311729	5	1
chr12	112343469	112343670	1	1
chr12	112381606	112382063	1	0
chr12	112409246	112409558	2	1
chr12	112418735	112418907	1	0
chr12	112419059	112419379	2	0
chr12	112490137	112490399	4	1
chr12	112506806	112506931	1	0
chr12	112507036	112507287	2	2
chr12	112508335	112508536	1	0
chr12	112822099	112822372	1	0
chr12	112906994	112907211	2	1
chr12	112908621	112908771	1	0
chr12	112911056	112911230	1	0
chr12	112916547	112916738	1	0
chr12	112917591	112917772	1	0
chr12	112938432	112938701	1	0
chr12	112941585	112941852	2	0
chr12	112944507	112944654	1	0
chr12	112946790	112946934	1	0
chr12	112948875	112949194	1	0
chr12	112950706	112950945	1	0
chr12	112961058	112961246	1	0
chr12	112962651	112962888	1	0
chr12	112965773	112966031	2	0
chr12	112967983	112968121	1	0
chr12	112969968	112970339	1	0
chr12	112970603	112971360	1	1
chr12	112971494	112972879	1	1
chr12	112973036	112973131	1	0
chr12	112978556	112978718	1	0
chr12	112997610	112997721	1	0
chr12	113002942	113003060	1	0
chr12	113007202	113007547	1	0
chr12	113007781	113007878	1	0
chr12	113009139	113009670	1	0
chr12	113010380	113010542	1	0
chr12	113116333	113116706	4	0
chr12	113116799	113116926	1	0
chr12	113158869	113159062	1	0
chr12	113159939	113160663	4	0
chr12	113169791	113169895	1	0
chr12	113172404	113172510	1	0
chr12	113185088	113185278	1	1
chr12	113185315	113185481	2	0
chr12	113185519	113185646	1	0
chr12	113195187	113195391	1	0
chr12	113214946	113215399	3	2
chr12	113229790	113230092	1	1
chr12	113314317	113314605	2	1
chr12	113358643	113358770	1	0
chr12	113388867	113388961	1	0
chr12	113390501	113390906	1	0
chr12	113587814	113588214	1	0
chr12	113611741	113612012	1	0
chr12	113781562	113782020	1	2
chr12	113839976	113840837	4	1
chr12	113860971	113861294	3	1
chr12	113863139	113863290	1	1
chr12	113899739	113900158	2	1
chr12	113912771	113912973	1	1
chr12	113962477	113962656	1	0
chr12	113997245	113997537	1	0
chr12	113997587	113997776	1	0
chr12	114268663	114268865	1	0
chr12	114269088	114269644	12	1
chr12	114332505	114332965	5	1
chr12	114404907	114405118	1	0
chr12	114548905	114549240	3	1
chr12	114599822	114600257	6	2
chr12	114673361	114673564	1	0
chr12	114680964	114681064	1	0
chr12	114684053	114684468	1	0
chr12	114684583	114685029	1	0
chr12	114692816	114693123	1	1
chr12	114762664	114763059	1	0
chr12	114780829	114781437	7	1
chr12	114914341	114914800	1	0
chr12	114933467	114933899	1	0
chr12	114936499	114936770	1	0
chr12	115000115	115000368	1	0
chr12	115151457	115151877	1	0
chr12	115156173	115156389	1	0
chr12	115158577	115158939	2	1
chr12	115257696	115258340	3	1
chr12	115330064	115330343	1	1
chr12	115341543	115341821	2	1
chr12	115375461	115375588	1	0
chr12	115405253	115405473	1	0
chr12	115475099	115475479	2	1
chr12	115572731	115572885	1	0
chr12	115917268	115917459	1	0
chr12	116126270	116126501	2	0
chr12	116276652	116276911	1	0
chr12	116277043	116277209	1	0
chr12	116319992	116320200	2	0
chr12	116381961	116382232	2	0
chr12	116383163	116383352	1	0
chr12	116397273	116397513	1	0
chr12	116403796	116404171	1	0
chr12	116426451	116426626	1	0
chr12	116434317	116434509	1	1
chr12	116497239	116497618	2	0
chr12	116517649	116518021	1	2
chr12	116524995	116525183	1	0
chr12	116526499	116526749	1	0
chr12	116528084	116528402	1	0
chr12	116537362	116537629	1	0
chr12	116559180	116559670	2	0
chr12	116575936	116576194	2	0
chr12	116599986	116600190	1	1
chr12	116703341	116703468	1	0
chr12	116737243	116737582	1	0
chr12	116737837	116737964	1	0
chr12	116738129	116738334	1	0
chr12	116819309	116819450	1	0
chr12	116910864	116911028	1	0
chr12	116916774	116917085	2	1
chr12	117025799	117026142	1	0
chr12	117027152	117027279	1	1
chr12	117063806	117063933	1	0
chr12	117081937	117082110	1	1
chr12	117098602	117098769	1	0
chr12	117098927	117099077	1	0
chr12	117099383	117099522	1	0
chr12	117105972	117106099	1	0
chr12	117126546	117127652	1	8
chr12	117127928	117128360	1	0
chr12	117150683	117150913	1	1
chr12	117190315	117190442	1	0
chr12	117322095	117322454	1	0
chr12	117367117	117367277	1	0
chr12	117583697	117584153	4	0
chr12	117793461	117793753	1	0
chr12	117833111	117833350	1	0
chr12	117856708	117857479	4	1
chr12	117857818	117857948	1	0
chr12	118016725	118016926	1	0
chr12	118033599	118034110	1	0
chr12	118036379	118036495	1	0
chr12	118043206	118043311	1	0
chr12	118052395	118052787	2	0
chr12	118061731	118062023	1	0
chr12	118062034	118062238	1	0
chr12	118135989	118136326	2	0
chr12	118136329	118136544	1	0
chr12	118144590	118145499	2	0
chr12	118215912	118216256	1	2
chr12	118218378	118218734	3	1
chr12	118246275	118246431	2	0
chr12	118372915	118373249	1	0
chr12	118376186	118376525	1	1
chr12	118431319	118431623	1.5	1
chr12	118582957	118583306	1	1
chr12	118689971	118690098	1	0
chr12	119089343	119089555	1	0
chr12	119176469	119176743	2	0
chr12	119194948	119195123	2	0
chr12	119369576	119370584	5	1
chr12	119375692	119375819	1	0
chr12	119387951	119388438	9	1
chr12	119667703	119668568	3	0
chr12	119837669	119837936	2	1
chr12	119986598	119986725	1	1
chr12	119986963	119987268	2	1
chr12	119989006	119989438	1	0
chr12	119989757	119990165	1	1
chr12	120086967	120087291	1	0
chr12	120096661	120096755	1	0
chr12	120097251	120097345	1	0
chr12	120110823	120111007	1	0
chr12	120116757	120117114	1	1
chr12	120129307	120129489	1	0
chr12	120151233	120151391	1	0
chr12	120153230	120153352	2	0
chr12	120155615	120155720	1	0
chr12	120194591	120194865	1	0
chr12	120198537	120198716	2	0
chr12	120199313	120199500	2	1
chr12	120200762	120200890	2	0
chr12	120200910	120201159	1	0
chr12	120201219	120201391	1	0
chr12	120210502	120212583	2	2
chr12	120213819	120213992	2	0
chr12	120214802	120215001	2	0
chr12	120215101	120215390	2	0
chr12	120221630	120221785	2	0
chr12	120222512	120222748	2	0
chr12	120222861	120223016	1	0
chr12	120223705	120223832	1	0
chr12	120224150	120224381	2	0
chr12	120226616	120226773	1	0
chr12	120226919	120227106	1	0
chr12	120228343	120228786	1	1
chr12	120231442	120231683	1	0
chr12	120232771	120232985	1	0
chr12	120234928	120235098	1	0
chr12	120237354	120237564	1	0
chr12	120264590	120264942	2	1
chr12	120265593	120265708	1	0
chr12	120265898	120266025	1	0
chr12	120282319	120282677	2	0
chr12	120291336	120292042	3	0
chr12	120292937	120293158	1	0
chr12	120356678	120357088	1	0
chr12	120438383	120438478	1	0
chr12	120440510	120440668	2	0
chr12	120444118	120444344	2	0
chr12	120444793	120444887	1	0
chr12	120445812	120446757	12	0
chr12	120460191	120460285	1	0
chr12	120461885	120462184	2	0
chr12	120463937	120464124	2	0
chr12	120465623	120465788	2	0
chr12	120468903	120469030	1	0
chr12	120469429	120470013	2	0
chr12	120496041	120496271	1	0
chr12	120496330	120496591	3	0
chr12	120498064	120498432	2	1
chr12	120534320	120534447	1	0
chr12	120546437	120546531	1	0
chr12	120552525	120552710	2	0
chr12	120557285	120557419	1	0
chr12	120557527	120557679	1	0
chr12	120560757	120560851	1	0
chr12	120563325	120563624	2	0
chr12	120563814	120563926	1	0
chr12	120566833	120566978	1	0
chr12	120640408	120640535	1	0
chr12	120641014	120641251	1	0
chr12	120668662	120668984	1	0
chr12	120686187	120686460	1	0
chr12	120686727	120686983	2	0
chr12	120687110	120687411	1	0
chr12	120694091	120694240	2	0
chr12	120694841	120694938	1	0
chr12	120696392	120696522	1	0
chr12	120696668	120696925	1	0
chr12	120697286	120697529	1	0
chr12	120698890	120699077	1	0
chr12	120699189	120699647	1	0
chr12	120700075	120700170	1	0
chr12	120700255	120700349	1	0
chr12	120700458	120701362	1	2
chr12	120725886	120726036	1	0
chr12	120764607	120764979	1	0
chr12	120853935	120854080	1	0
chr12	120903801	120903931	1	0
chr12	120914715	120915010	2	0
chr12	120925844	120926275	2	1
chr12	120976419	120976662	1	0
chr12	121184371	121184731	3	1
chr12	121210213	121210357	1	0
chr12	121223488	121223618	1	0
chr12	121227456	121227593	1	0
chr12	121230375	121230633	1	0
chr12	121248696	121248823	1	0
chr12	121277088	121277235	1	0
chr12	121295604	121295743	1	0
chr12	121328318	121328445	1	0
chr12	121335591	121335685	1	0
chr12	121345851	121345974	1	0
chr12	121352163	121352675	2	0
chr12	121399661	121399826	1	0
chr12	121400002	121400245	1	0
chr12	121400667	121400844	1	0
chr12	121466768	121466947	1	0
chr12	121522969	121523119	1	0
chr12	121537186	121537874	1	0
chr12	121553582	121553710	1	1
chr12	121557608	121557735	1	0
chr12	121577590	121577795	1	1
chr12	121578695	121578902	1	0
chr12	121613331	121613458	1	0
chr12	121626242	121626718	1	0
chr12	121627197	121627400	1	0
chr12	121637461	121637607	1	0
chr12	121641456	121641550	1	0
chr12	121652875	121653039	1	1
chr12	121659026	121659208	1	0
chr12	121687007	121687278	1	0
chr12	121709609	121709917	1	1
chr12	121710038	121710473	1	1
chr12	121712687	121712814	1	0
chr12	121713012	121713394	2	1
chr12	121748614	121748839	1	0
chr12	121776286	121776506	1	0
chr12	121779208	121779302	1	0
chr12	121782397	121782572	1	0
chr12	121786524	121786733	1	0
chr12	121793658	121793886	1	0
chr12	121794244	121794483	1	0
chr12	121794992	121795250	1	0
chr12	121800197	121800416	1	0
chr12	121800480	121800607	1	0
chr12	121801310	121801630	1	0
chr12	121802980	121803166	1	0
chr12	121803954	121804141	1	0
chr12	121812029	121812221	2	0
chr12	121812344	121812575	1	0
chr12	121812621	121812843	1	0
chr12	121888275	121889228	2	0
chr12	121897923	121898430	5	0
chr12	121899633	121899813	1	1
chr12	121912168	121912408	1	0
chr12	121915813	121916015	1	1
chr12	121918551	121918678	1	0
chr12	121924727	121924937	2	0
chr12	121950063	121950318	1	1
chr12	121991328	121991698	1	1
chr12	121992076	121992444	3	0
chr12	122001390	122002075	4	0
chr12	122021652	122022085	1	0
chr12	122022386	122022568	1	0
chr12	122029332	122029459	1	0
chr12	122030046	122030422	3	0
chr12	122041731	122042267	4	2
chr12	122078664	122079004	1	0
chr12	122079191	122079327	1	0
chr12	122079346	122079602	1	0
chr12	122095062	122095328	1	0
chr12	122096256	122096442	1	0
chr12	122096535	122097193	5	0
chr12	122116620	122117048	1	1
chr12	122133712	122133841	1	0
chr12	122145922	122146030	1	0
chr12	122146777	122146886	1	0
chr12	122208245	122208503	2	0
chr12	122226419	122226654	1	0
chr12	122266391	122266557	1	0
chr12	122272981	122273076	1	0
chr12	122401532	122401855	1	1
chr12	122402347	122402660	2	0
chr12	122403963	122404122	1	0
chr12	122422024	122422254	1	0
chr12	122422926	122423088	1	0
chr12	122473939	122474159	1	0
chr12	122500663	122500790	1	0
chr12	122716774	122716910	1	0
chr12	122721097	122721377	3	1
chr12	122752475	122753176	1	0
chr12	122769772	122770362	1	2
chr12	122774319	122774479	1	0
chr12	122790929	122791116	1	0
chr12	122793859	122794101	1	0
chr12	122857042	122857136	1	0
chr12	122860404	122860536	1	0
chr12	122861396	122861490	1	0
chr12	122865993	122866087	1	0
chr12	122866572	122867136	1	0
chr12	122868026	122868297	1	0
chr12	122870939	122871049	1	0
chr12	122887590	122887824	1	0
chr12	122888257	122888588	1	0
chr12	122895958	122896179	1	0
chr12	122935386	122935513	1	0
chr12	122944457	122945164	2	3
chr12	122946456	122947383	8	1
chr12	122947534	122947826	1	0
chr12	122968626	122968894	2	0
chr12	122974612	122974794	1	0
chr12	122975024	122975304	1	0
chr12	122980519	122980748	1	0
chr12	122981172	122981474	1	0
chr12	122981568	122982056	2	0
chr12	122982440	122982538	1	0
chr12	122982634	122982736	1	0
chr12	122993557	122993697	1	0
chr12	123034260	123034552	1	0
chr12	123043544	123043793	1	0
chr12	123085684	123086110	2	0
chr12	123089787	123089999	1	0
chr12	123131432	123131769	1	1
chr12	123150918	123151221	1	0
chr12	123189137	123189289	1	0
chr12	123238878	123239330	4	1
chr12	123261148	123261829	2	0
chr12	123265197	123265319	1	0
chr12	123268322	123268612	1	0
chr12	123271131	123271258	1	0
chr12	123271360	123271578	1	0
chr12	123271778	123272158	1	0
chr12	123364674	123364901	1	0
chr12	123365085	123365442	1	0
chr12	123365801	123365928	1	0
chr12	123384048	123384331	1	1
chr12	123384346	123384682	1	0
chr12	123389744	123389873	1	0
chr12	123432616	123432743	1	0
chr12	123435995	123436317	1	0
chr12	123436506	123436752	1	0
chr12	123457978	123458335	1	0
chr12	123513006	123513707	6	1
chr12	123513986	123514188	1	0
chr12	123519114	123519912	2	0
chr12	123567402	123568029	7	1
chr12	123584317	123584529	2	0
chr12	123584575	123584814	2	0
chr12	123586745	123586935	2	0
chr12	123590337	123590439	1	0
chr12	123596604	123598041	2	0
chr12	123601693	123602213	2	0
chr12	123621245	123621341	1	0
chr12	123621701	123621838	1	0
chr12	123633610	123633889	1	0
chr12	123712458	123712697	1	0
chr12	123777396	123777688	1	0
chr12	123841982	123842137	1	0
chr12	123936912	123937415	1	0
chr12	123942306	123942767	1	0
chr12	123973539	123973838	1	0
chr12	123973889	123974048	1	0
chr12	124012069	124012397	1	0
chr12	124012591	124012833	1	0
chr12	124013199	124013505	1	0
chr12	124013821	124013961	1	0
chr12	124014080	124014414	1	0
chr12	124014568	124014747	1	0
chr12	124014963	124015097	1	0
chr12	124044758	124045197	2	0
chr12	124125428	124125925	7	1
chr12	124140881	124141142	2	0
chr12	124142599	124142937	4	2
chr12	124233978	124234263	2	1
chr12	124273516	124274141	15	3
chr12	124274202	124274428	1	0
chr12	124286462	124286847	1	0
chr12	124324576	124324769	1	0
chr12	124324899	124325088	1	0
chr12	124325225	124325325	1	0
chr12	124326203	124326344	1	0
chr12	124340628	124340722	1	0
chr12	124341890	124342020	1	0
chr12	124344843	124344937	1	0
chr12	124346615	124346763	1	0
chr12	124359754	124360261	1	0
chr12	124361515	124362036	4	1
chr12	124362109	124362378	1	0
chr12	124363689	124363785	1	0
chr12	124372064	124372219	1	0
chr12	124378272	124378366	1	0
chr12	124380244	124380510	1	0
chr12	124385323	124385546	1	0
chr12	124386603	124386816	1	0
chr12	124391017	124391144	1	0
chr12	124391507	124391638	1	0
chr12	124394976	124395251	1	0
chr12	124399669	124399871	1	0
chr12	124452804	124453203	2	0
chr12	124453543	124453782	1	0
chr12	124458080	124458250	1	0
chr12	124466171	124466487	1	0
chr12	124479365	124479685	1	1
chr12	124480479	124480767	2	1
chr12	124486442	124486536	1	0
chr12	124492157	124492359	1	0
chr12	124493005	124493143	1	0
chr12	124494020	124494297	1	0
chr12	124497204	124497430	1	0
chr12	124500691	124500995	1	0
chr12	124508488	124509046	3	0
chr12	124509580	124510480	2	2
chr12	124511588	124511810	1	1
chr12	124512596	124513009	2	1
chr12	124513301	124513572	1	0
chr12	124517116	124517704	1	1
chr12	124519023	124519344	3	1
chr12	124520355	124520632	1	1
chr12	124524508	124524710	1	1
chr12	124536604	124536806	1	0
chr12	124545551	124545833	1	0
chr12	124551623	124551923	1	0
chr12	124566952	124567079	1	0
chr12	124567185	124567325	1	0
chr12	124571935	124572501	2	1
chr12	124577956	124578279	2	0
chr12	124578305	124578509	1	0
chr12	124588991	124589676	5	1
chr12	124592036	124592275	1	0
chr12	124609155	124609379	1	0
chr12	124656108	124656339	1	0
chr12	124676535	124677237	3	3
chr12	124681320	124681709	2	0
chr12	124682159	124682398	1	0
chr12	124689584	124689951	4	0
chr12	124720776	124721024	1	0
chr12	124736376	124736666	1	0
chr12	124737109	124737327	1	0
chr12	124738076	124738453	1	0
chr12	124738961	124739535	2	1
chr12	124745957	124746462	2	1
chr12	124747520	124747719	1	0
chr12	124748627	124748834	1	0
chr12	124761844	124762158	1	0
chr12	124767135	124767447	1	0
chr12	124774724	124774897	1	0
chr12	124774979	124775106	1	0
chr12	124777946	124778414	1	0
chr12	124795209	124795353	1	0
chr12	124802330	124802744	3	1
chr12	124807789	124807919	1	0
chr12	124863454	124863581	1	0
chr12	124863685	124863791	1	0
chr12	124869252	124869385	1	0
chr12	124911686	124912015	2	0
chr12	124912554	124915132	2	0
chr12	124916432	124916603	1	0
chr12	124917167	124917690	2	1
chr12	124927837	124927995	1	0
chr12	124928145	124928757	2	0
chr12	124938035	124940368	6	2
chr12	124940382	124940584	1	1
chr12	124940698	124940959	2	0
chr12	124993603	124993730	1	0
chr12	125056311	125056406	1	0
chr12	125065646	125065816	1	0
chr12	125114490	125114637	1	0
chr12	125120755	125121086	1	0
chr12	125142453	125142641	1	0
chr12	125186183	125186339	1	0
chr12	125228477	125228753	3	1
chr12	125497799	125497984	1	1
chr12	125515428	125515763	1	0
chr12	125683882	125684012	1	0
chr12	126667378	126667594	1	0
chr12	126668619	126668805	1	0
chr12	126895954	126896793	5	1
chr12	127041893	127042182	1	1
chr12	127052817	127053049	1	1
chr12	127060283	127060503	1	0
chr12	127107700	127108060	3	0
chr12	127125387	127125544	1	0
chr12	127125583	127125710	1	0
chr12	127125950	127126160	1	0
chr12	127272994	127273208	1	0
chr12	127280862	127280989	1	0
chr12	127293597	127293822	2	0
chr12	127355042	127355297	1	2
chr12	127383340	127383581	1	0
chr12	127389021	127389348	1	0
chr12	127401110	127401424	1	0
chr12	127535924	127536278	3	1
chr12	127541206	127541413	1	0
chr12	127559777	127559984	1	0
chr12	127588314	127588476	1	0
chr12	127650631	127650908	1	0
chr12	127872715	127872965	1	1
chr12	127930399	127930603	1	0
chr12	127984954	127985250	1	0
chr12	128113138	128113324	1	0
chr12	128205348	128205660	1	0
chr12	128299932	128300294	2	1
chr12	128754388	128754648	1	1
chr12	128823547	128823765	1	0
chr12	128823882	128824183	1	0
chr12	128951541	128951759	1	1
chr12	129052489	129052777	1	1
chr12	129522976	129523162	1	1
chr12	129607421	129607660	1	0
chr12	130135334	130135708	1	1
chr12	130192899	130193185	1	0
chr12	130215082	130215464	1	1
chr12	130254103	130254309	1	0
chr12	130759586	130759871	2	0
chr12	130819066	130819193	1	0
chr12	130870905	130871150	1	1
chr12	130871643	130871820	1	0
chr12	130873018	130873130	1	0
chr12	130874547	130874724	2	0
chr12	130875625	130875720	1	0
chr12	130875903	130876255	2	0
chr12	130876617	130876829	1	0
chr12	130916253	130916497	1	0
chr12	130953665	130954323	1	1
chr12	130956771	130957399	1	1
chr12	130980008	130980140	1	1
chr12	131035263	131035401	1	0
chr12	131044893	131045125	1	0
chr12	131093249	131093472	1	1
chr12	131104455	131104910	1	0
chr12	131132533	131132660	1	0
chr12	131282655	131283206	5	1
chr12	131283320	131283530	1	0
chr12	131371999	131372418	1	0
chr12	131445165	131445328	1	0
chr12	131445367	131445494	1	0
chr12	131454800	131454967	1	0
chr12	131621748	131621920	1	1
chr12	131629939	131630198	2	0
chr12	131683707	131684335	4	1
chr12	131710702	131711118	1	0
chr12	131720360	131721356	3	2
chr12	131734405	131734723	2	1
chr12	131742489	131742616	1	1
chr12	131830747	131830949	1	0
chr12	131856315	131856756	1	0
chr12	131872451	131872653	1	0
chr12	131895813	131896139	1	0
chr12	131900310	131900772	5	1
chr12	131908608	131909051	1	0
chr12	131915032	131915490	1	0
chr12	131915831	131916222	1	0
chr12	131916352	131916666	1	0
chr12	131929140	131929304	1	0
chr12	131930267	131930397	1	0
chr12	131949767	131950196	1	0
chr12	132043291	132043680	3	2
chr12	132045173	132045310	1	1
chr12	132046545	132046869	3	1
chr12	132144207	132144614	1	0
chr12	132153887	132154014	1	0
chr12	132156180	132156884	1	0
chr12	132157124	132157670	1	0
chr12	132157988	132158392	1	0
chr12	132158440	132158684	1	0
chr12	132158849	132159204	1	0
chr12	132159465	132159618	1	0
chr12	132180076	132180368	1	0
chr12	132198724	132199027	1	1
chr12	132265745	132266444	1	2
chr12	132276851	132277165	2	0
chr12	132358007	132358318	1	0
chr12	132394679	132395082	1	0
chr12	132415005	132415151	1	0
chr12	132455152	132455631	1	0
chr12	132471003	132471253	1	1
chr12	132477641	132477844	1	2
chr12	132492699	132492889	1	0
chr12	132523973	132524142	1	0
chr12	132531286	132531587	1	0
chr12	132536377	132536935	1	0
chr12	132545915	132546311	6	1
chr12	132614915	132615331	1	1
chr12	132658170	132658529	2	4
chr12	132687268	132687395	1	0
chr12	132687466	132687702	1	0
chr12	132687859	132688035	1	0
chr12	132710463	132710604	1	0
chr12	132710650	132710817	1	0
chr12	132710913	132711176	1	0
chr12	132714886	132715014	2	0
chr12	132718005	132718120	1	0
chr12	132720837	132720966	1	0
chr12	132721094	132721390	1	0
chr12	132726531	132726859	1	0
chr12	132729765	132730257	1	0
chr12	132747846	132748014	1	0
chr12	132748155	132748361	1	0
chr12	132754742	132754994	1	0
chr12	132761006	132761372	1	0
chr12	132761650	132761881	1	0
chr12	132762098	132762593	1	0
chr12	132770351	132770504	1	0
chr12	132773147	132773241	1	0
chr12	132776651	132776745	1	0
chr12	132789049	132789260	1	0
chr12	132825692	132826108	2	1
chr12	132828322	132828531	1	0
chr12	132828797	132829102	1	0
chr12	132859073	132859167	1	0
chr12	132887697	132887824	1	0
chr12	132950245	132950735	4	1
chr12	132956234	132956390	1	0
chr12	132986202	132986436	1	0
chr12	133037205	133037395	1	0
chr12	133037613	133037855	1	0
chr12	133080187	133080330	1	0
chr12	133130197	133130531	1	1
chr12	133181386	133181541	1	0
chr13	18211961	18212180	2	0
chr13	18824724	18825004	2	1
chr13	18993593	18993885	1	0
chr13	19082046	19082362	2	1
chr13	19115267	19115554	1	1
chr13	19185844	19186122	1	0
chr13	19304753	19304868	2	0
chr13	19304966	19305080	1	0
chr13	19349117	19349335	1	0
chr13	19601864	19602181	1	0
chr13	19692240	19692469	2	2
chr13	19772272	19772366	1	0
chr13	19782158	19782330	1	0
chr13	19782387	19782540	1	0
chr13	19860801	19861015	1	0
chr13	19863373	19863806	1	2
chr13	19864036	19864163	1	0
chr13	19882072	19882521	3	2
chr13	19959381	19959509	1	0
chr13	19991521	19992105	6	1
chr13	20127826	20127953	1	0
chr13	20161157	20161446	1	0
chr13	20161505	20161632	1	0
chr13	20187613	20189603	2	0
chr13	20192814	20192908	1	0
chr13	20221737	20222198	1	0
chr13	20351393	20351668	1	0
chr13	20362525	20363269	3	1
chr13	20371161	20371406	1	1
chr13	20378850	20379214	1	1
chr13	20392987	20393362	1	0
chr13	20419684	20420256	1	2
chr13	20425198	20425384	1	0
chr13	20426031	20426158	1	0
chr13	20427131	20427321	1	1
chr13	20474696	20474846	1	1
chr13	20476009	20476147	1	0
chr13	20525076	20525267	1	0
chr13	20525759	20525894	1	0
chr13	20567281	20567408	1	0
chr13	20703979	20704142	1	0
chr13	20718977	20719449	2	2
chr13	20773068	20773272	1	0
chr13	20773605	20773899	1	0
chr13	20939353	20939918	3	1
chr13	20951646	20952037	4	1
chr13	21050850	21051034	1	0
chr13	21061057	21061347	1	0
chr13	21061581	21061708	1	0
chr13	21075568	21076592	3	1
chr13	21140573	21140704	2	0
chr13	21140869	21140983	2	0
chr13	21147200	21147411	1	0
chr13	21176526	21176789	1	0
chr13	21176824	21177066	1	0
chr13	21232910	21233677	6	2
chr13	21256253	21256384	1	0
chr13	21298012	21298204	1	0
chr13	21319151	21319443	1	0
chr13	21458869	21459102	1	0
chr13	21459586	21459742	1	0
chr13	21550983	21551232	3	0
chr13	21603909	21604325	1	0
chr13	21638633	21639201	3	2
chr13	21670920	21671183	1	0
chr13	21673802	21673929	1	0
chr13	21675269	21675437	1	0
chr13	21683121	21683498	1	0
chr13	21686882	21687019	1	1
chr13	21688030	21688442	6	0
chr13	21914747	21914874	1	1
chr13	22047759	22047973	1	1
chr13	22114686	22114871	1	0
chr13	22143701	22143940	1	0
chr13	22278483	22278674	1	0
chr13	23010444	23010703	1	1
chr13	23321810	23322278	1	0
chr13	23325230	23325684	3	2
chr13	23374939	23375100	1	0
chr13	23375332	23375598	1	0
chr13	23392960	23393508	2	1
chr13	23399087	23399925	11	3
chr13	23414767	23415039	2	1
chr13	23455914	23456105	1	0
chr13	23466328	23466600	1	0
chr13	23466682	23466826	1	0
chr13	23512592	23512799	1	0
chr13	23558362	23558667	1	0
chr13	23578779	23578987	1	0
chr13	23654142	23654441	1	1
chr13	23788726	23789259	5	1
chr13	23889318	23889562	1	0
chr13	24060800	24061057	1	1
chr13	24123144	24123243	1	0
chr13	24123560	24123700	1	0
chr13	24148880	24149098	1	0
chr13	24192004	24192356	1	1
chr13	24224109	24224236	1	0
chr13	24270914	24271118	2	0
chr13	24272041	24272168	1	0
chr13	24280843	24280976	1	0
chr13	24356044	24356336	1	0
chr13	24501698	24501801	1	0
chr13	24502222	24502447	1	0
chr13	24512336	24512539	1	0
chr13	24512773	24512977	2	0
chr13	24548158	24548444	1	1
chr13	24649157	24649312	1	0
chr13	24649336	24650104	7	1
chr13	24681933	24682373	1	0
chr13	24683976	24684107	1	0
chr13	24728134	24728261	1	0
chr13	24746695	24746850	1	0
chr13	24851549	24851921	4	2
chr13	24865935	24866121	1	0
chr13	24869801	24869964	1	0
chr13	24871505	24871764	1	0
chr13	24874777	24875596	3	1
chr13	24922890	24923063	1	0
chr13	25096806	25097239	2	0
chr13	25097932	25098065	2	0
chr13	25147918	25148253	1	1
chr13	25172387	25172537	1	0
chr13	25222199	25222574	7	1
chr13	25287366	25287609	1	0
chr13	25301464	25302094	2	1
chr13	25371977	25372245	1	0
chr13	25488380	25488571	1	1
chr13	25586306	25586597	1	0
chr13	25733206	25733580	2	1
chr13	25886935	25887139	1	0
chr13	26051798	26051984	1	0
chr13	26186175	26186391	1	0
chr13	26186530	26186772	1	0
chr13	26214177	26214284	1	0
chr13	26215394	26215529	1	0
chr13	26219538	26219632	1	0
chr13	26221524	26221788	1	0
chr13	26221954	26222081	1	0
chr13	26222148	26222427	2	0
chr13	26253896	26254119	1	0
chr13	26254771	26254914	1	0
chr13	26476454	26476656	1	0
chr13	26498127	26498303	1	0
chr13	26498544	26498789	1	0
chr13	26721647	26721913	1	0
chr13	26806986	26807211	2	2
chr13	26914533	26915181	6	0
chr13	26957686	26957894	1	0
chr13	26993163	26993387	1	1
chr13	27171874	27172243	1	0
chr13	27270577	27270724	1	0
chr13	27270825	27271481	1	2
chr13	27335389	27335871	10	1
chr13	27353281	27353408	1	0
chr13	27424520	27424722	1	0
chr13	27425940	27426111	1	0
chr13	27434828	27434990	1	1
chr13	27450078	27450536	1	0
chr13	27483100	27483234	1	0
chr13	27533154	27533298	1	0
chr13	27620227	27620488	1	0
chr13	27620751	27620887	1	0
chr13	27621682	27622009	1	0
chr13	27622898	27623317	2	1
chr13	27634232	27634508	1	2
chr13	27643647	27643862	1	1
chr13	27665698	27665936	1	0
chr13	27770960	27771272	3	1
chr13	27792400	27792604	2	0
chr13	27830070	27830251	1	0
chr13	27945223	27945492	2	0
chr13	27953953	27954137	1	0
chr13	28136995	28137131	1	0
chr13	28139085	28139318	1	0
chr13	28139393	28139520	1	0
chr13	28329682	28329894	1	0
chr13	28438717	28439030	1	1
chr13	28494801	28494952	1	0
chr13	28496349	28496648	1	0
chr13	28641540	28641761	1	0
chr13	28658952	28659099	1	0
chr13	28662410	28662520	2	0
chr13	28668460	28668562	1	0
chr13	28672336	28672430	1	0
chr13	28678040	28678256	2	0
chr13	28718942	28719093	1	0
chr13	29267310	29267458	1	1
chr13	29457403	29457576	1	0
chr13	29472439	29472600	1	0
chr13	29509969	29510109	1	0
chr13	29510275	29510562	1	0
chr13	29510958	29511077	1	0
chr13	29511254	29511523	1	0
chr13	29513087	29513181	1	0
chr13	29513901	29514107	1	0
chr13	29536027	29536122	1	0
chr13	29567342	29567704	1	0
chr13	29568045	29568285	1	0
chr13	29589510	29589842	1	0
chr13	29594459	29594605	1	0
chr13	29595021	29595278	1	0
chr13	29595865	29596071	1	0
chr13	29685414	29685650	2	1
chr13	29735079	29735292	1	1
chr13	29767083	29767278	1	0
chr13	29924308	29924615	1	1
chr13	29935726	29935853	1	0
chr13	29991393	29991728	1	0
chr13	30114884	30115254	1	1
chr13	30129512	30129639	1	0
chr13	30132667	30132794	1	0
chr13	30142505	30143101	1	2
chr13	30143118	30143322	1	0
chr13	30157732	30157867	1	0
chr13	30301428	30301622	1	0
chr13	30342186	30342441	2	0
chr13	30371710	30371898	1	0
chr13	30372104	30372281	1	0
chr13	30408282	30408507	1	0
chr13	30421607	30421818	1	0
chr13	30445789	30446010	1	0
chr13	30464553	30464822	1	1
chr13	30466033	30466229	1	0
chr13	30573669	30573855	1	0
chr13	30601937	30602340	1	1
chr13	30617171	30618020	4	0
chr13	30673909	30674231	1	0
chr13	30743515	30743869	2	0
chr13	30792637	30793030	4	2
chr13	30802979	30803316	2	0
chr13	30810454	30810875	3	2
chr13	30821492	30821735	1	0
chr13	30832938	30833254	1	0
chr13	30843010	30843378	1	0
chr13	30844413	30845039	1	0
chr13	30865269	30865633	2	0
chr13	30869600	30869804	1	0
chr13	30977841	30978105	2	0
chr13	31009387	31009549	1	1
chr13	31018554	31018766	1	0
chr13	31038079	31038317	1	0
chr13	31044419	31044650	2	0
chr13	31150027	31150158	1	0
chr13	31160920	31161112	1	1
chr13	31161241	31162031	1	0
chr13	31162338	31162515	1	0
chr13	31172591	31172796	1	1
chr13	31199726	31200019	1	0
chr13	31200225	31200537	1	0
chr13	31270865	31271309	5	1
chr13	31767221	31767501	1	0
chr13	31793331	31793548	1	0
chr13	31846718	31846867	1	0
chr13	32031203	32031666	1	0
chr13	32164853	32165039	1	0
chr13	32165413	32166235	7	2
chr13	32315726	32315889	1	0
chr13	32427055	32427247	1	0
chr13	32428047	32428316	1	0
chr13	32432794	32433181	4	2
chr13	32586339	32586466	1	0
chr13	32681924	32682190	2	1
chr13	32733657	32734070	2	0
chr13	32938260	32938531	1	0
chr13	33016569	33016776	2	0
chr13	33033613	33033755	1	1
chr13	33146841	33147149	1	1
chr13	33249198	33249384	1	0
chr13	33251337	33251523	1	0
chr13	33279852	33280292	1	1
chr13	33285503	33285810	1	0
chr13	33285841	33286065	1	1
chr13	33542303	33542623	1	0
chr13	33542784	33542942	1	0
chr13	33566755	33567120	3	1
chr13	33606712	33606983	1	0
chr13	33679429	33679633	1	0
chr13	33692635	33692923	1	0
chr13	33697235	33697436	1	1
chr13	33728797	33729011	1	0
chr13	33740285	33740476	1	0
chr13	33817950	33818142	2	0
chr13	33859647	33860098	5	0
chr13	33940798	33941430	11	1
chr13	33954219	33954472	1	0
chr13	34044641	34044961	1	0
chr13	34048662	34049107	3	1
chr13	34157061	34157304	1	1
chr13	34193600	34194428	1	1
chr13	34208457	34208672	1	1
chr13	34303580	34303888	1	1
chr13	34359039	34359254	1	0
chr13	34420949	34421333	2	1
chr13	34815601	34815831	1	0
chr13	34880999	34881263	1	1
chr13	34941870	34941997	1	0
chr13	35157218	35157463	1	0
chr13	35599304	35599816	8	2
chr13	35699102	35699304	1	2
chr13	35700624	35700828	1	2
chr13	35761674	35762015	1	0
chr13	35762254	35762653	1	0
chr13	35771959	35772219	2	1
chr13	35900582	35900798	1	0
chr13	35957815	35958153	1	1
chr13	36297493	36297769	1	0
chr13	36416803	36417134	1	1
chr13	36674484	36674765	1	0
chr13	36819109	36819236	1	0
chr13	36999258	36999498	2	0
chr13	37000444	37000837	2	0
chr13	37038597	37038937	1	1
chr13	37104362	37104461	1	0
chr13	37173524	37173728	1	0
chr13	37313448	37313739	1	1
chr13	37510514	37510799	2	1
chr13	37540716	37541124	3	1
chr13	37734824	37735060	1	0
chr13	37870223	37870512	1	1
chr13	37914746	37915490	10	2
chr13	37916462	37917088	1	0
chr13	37918051	37918452	1	0
chr13	37934443	37934757	1	0
chr13	37956379	37956937	3	1
chr13	38190071	38190506	4	1
chr13	38346625	38347199	5	1
chr13	38361479	38362101	2	0
chr13	38362626	38362789	1	0
chr13	38386577	38386878	2	1
chr13	38518264	38518828	4	2
chr13	38902623	38902838	2	1
chr13	38921031	38921621	5	1
chr13	39016232	39016369	1	1
chr13	39038576	39038703	1	0
chr13	39044176	39044421	1	0
chr13	39049348	39049557	1	0
chr13	39245727	39246033	1	1
chr13	39324846	39325066	1	1
chr13	39348289	39348560	1	0
chr13	39506986	39507399	2	1
chr13	39512763	39513053	3	1
chr13	39565733	39565919	1	0
chr13	39602592	39603038	1	0
chr13	39616217	39616471	1	0
chr13	39655710	39655873	1	0
chr13	39698133	39698358	1	1
chr13	39712661	39713040	3	1
chr13	39727649	39727893	2	2
chr13	39876388	39876613	1	0
chr13	39942919	39943046	1	0
chr13	40102966	40103172	1	1
chr13	40160759	40160991	1	1
chr13	40172272	40172784	2	1
chr13	40233627	40234124	6	1
chr13	40252272	40252704	4	1
chr13	40333026	40333884	6	0
chr13	40385299	40385976	5	2
chr13	40388505	40388940	4	0
chr13	40445533	40445772	2	3
chr13	40589754	40589984	3	1
chr13	40635778	40635934	1	0
chr13	40659985	40660410	2	1
chr13	40664219	40664374	1	0
chr13	40666486	40666757	1	0
chr13	40673644	40673915	1	0
chr13	40680645	40681028	1	0
chr13	40771028	40771335	4	0
chr13	40789281	40790071	1	0
chr13	40795514	40795728	1	0
chr13	40933181	40933426	1	0
chr13	40941044	40941158	1	0
chr13	41061212	41061868	3	0
chr13	41132560	41133141	1	1
chr13	41137404	41137628	1	1
chr13	41145098	41146053	5	1
chr13	41148734	41149020	1	1
chr13	41194326	41194796	1	0
chr13	41242206	41242408	1	1
chr13	41263466	41263631	1	0
chr13	41310975	41311247	2	0
chr13	41311764	41311980	1	0
chr13	41402460	41403051	11	2
chr13	41457511	41457638	1	1
chr13	41458217	41458383	1	0
chr13	41520622	41520996	1	2
chr13	41546474	41546722	1	1
chr13	41668170	41668373	1	0
chr13	41802593	41803589	7	1
chr13	41961050	41961559	2	0
chr13	41990830	41991038	1	1
chr13	42040538	42040812	1	0
chr13	42041061	42041347	1	0
chr13	42047688	42047869	1	0
chr13	42048703	42048915	1	0
chr13	42116227	42116698	2	0
chr13	42239826	42240012	1	1
chr13	42271823	42272034	1	0
chr13	42272168	42272474	1	1
chr13	42276416	42276550	1	0
chr13	42377651	42377949	1	0
chr13	42396457	42397007	1	1
chr13	42405879	42406116	1	0
chr13	42406453	42406602	1	0
chr13	42574959	42575263	1	0
chr13	42696190	42696460	1	1
chr13	42747528	42747773	1	0
chr13	42761132	42761339	1	0
chr13	42992217	42992429	1	0
chr13	43002875	43003611	6	2
chr13	43023435	43023979	2	0
chr13	43269305	43269512	1	0
chr13	43347636	43348016	4	2
chr13	43757395	43757627	1	0
chr13	43764868	43765128	1	0
chr13	43878909	43879271	2	1
chr13	43879423	43879727	1	0
chr13	43879930	43880193	1	0
chr13	43968788	43969025	1	0
chr13	43969748	43969974	1	0
chr13	43970511	43970624	1	1
chr13	44096840	44097171	4	1
chr13	44130771	44130929	1	0
chr13	44136922	44137282	1	1
chr13	44191490	44191756	1	0
chr13	44243188	44243670	1	0
chr13	44271084	44271259	1	0
chr13	44306508	44306719	1	1
chr13	44312891	44313199	1	0
chr13	44360981	44361175	1	0
chr13	44364804	44365104	2	0
chr13	44434733	44434851	1	1
chr13	44435200	44435551	1	1
chr13	44437103	44437364	1	0
chr13	44575972	44576257	1	0
chr13	44577659	44577813	1	0
chr13	44577972	44578108	1	0
chr13	44713913	44714401	2	2
chr13	44725033	44725310	1	1
chr13	44839036	44839173	1	1
chr13	44917689	44918618	2	0
chr13	44989256	44989635	1	0
chr13	45119925	45120348	1	0
chr13	45120364	45120611	1	0
chr13	45136721	45137193	6	1
chr13	45206372	45206892	1	0
chr13	45336886	45337419	2	1
chr13	45338659	45338796	2	0
chr13	45339501	45339602	1	0
chr13	45339999	45340193	2	1
chr13	45340688	45340838	2	0
chr13	45341020	45341196	3	0
chr13	45341241	45341485	1	0
chr13	45367509	45367636	1	0
chr13	45390380	45390501	2	1
chr13	45390586	45390937	1	1
chr13	45417865	45418203	2	0
chr13	45482726	45482961	2	0
chr13	45512312	45512553	1	0
chr13	45701570	45701785	1	1
chr13	45706003	45706216	1	0
chr13	45753807	45754043	1	1
chr13	45772865	45773820	5	1
chr13	45774060	45774294	1	0
chr13	45785405	45785695	2	0
chr13	45811736	45812116	1	1
chr13	45823832	45824057	1	0
chr13	45979800	45979969	1	0
chr13	46146949	46147047	1	0
chr13	46183164	46183315	1	0
chr13	46184530	46184657	1	0
chr13	46339093	46339220	1	0
chr13	46339399	46339637	1	1
chr13	46354799	46355163	2	2
chr13	46387025	46387543	1	0
chr13	46390001	46390170	1	1
chr13	46390287	46390568	1	1
chr13	46551580	46551745	1	0
chr13	46554425	46554552	1	1
chr13	46615567	46616042	4	0
chr13	46761257	46761496	1	1
chr13	46777468	46777593	2	0
chr13	46782666	46782773	1	0
chr13	46804438	46804615	1	0
chr13	47457653	47458074	2	1
chr13	47479426	47480002	3	0
chr13	47631329	47632525	2	1
chr13	47709478	47709696	1	1
chr13	47763411	47763597	2	0
chr13	47879656	47880067	4	1
chr13	48001077	48001204	1	0
chr13	48001413	48001540	1	1
chr13	48037550	48038169	1	0
chr13	48066184	48067319	11	1
chr13	48072021	48072904	10	1
chr13	48077111	48077277	1	0
chr13	48094981	48095375	1	0
chr13	48123833	48124053	1	1
chr13	48131493	48131862	5	1
chr13	48155799	48156193	1	1
chr13	48156431	48156919	10	1
chr13	48158519	48158769	1	2
chr13	48233226	48233496	2	0
chr13	48253805	48253948	2	0
chr13	48256161	48256401	2	0
chr13	48258083	48258241	1	0
chr13	48258781	48258974	2	0
chr13	48261136	48261858	2	0
chr13	48303284	48303600	1	0
chr13	48303697	48303931	1	0
chr13	48328205	48328387	2	0
chr13	48436904	48437250	3	1
chr13	48492512	48492639	1	0
chr13	48493275	48493436	1	0
chr13	48532975	48533148	1	0
chr13	48570367	48570585	1	0
chr13	48578877	48579410	1	2
chr13	48618904	48619491	6	3
chr13	48749787	48749964	1	0
chr13	48771461	48771560	2	0
chr13	48975685	48975911	1	0
chr13	48976316	48976454	1	0
chr13	49021226	49021610	2	1
chr13	49313958	49314217	2	1
chr13	49443893	49444090	1	0
chr13	49444498	49444700	1	0
chr13	49585472	49585599	1	0
chr13	49586945	49587550	7	1
chr13	49628321	49628448	1	0
chr13	49652820	49653005	1	0
chr13	49691462	49691692	1	0
chr13	49700198	49700368	1	0
chr13	49792109	49792309	1	0
chr13	49792652	49792799	1	0
chr13	49935714	49936474	2	0
chr13	49936661	49936972	1	0
chr13	49996599	49996760	1	0
chr13	49997097	49997529	1	0
chr13	50124239	50124437	1	0
chr13	50125640	50125845	1	0
chr13	50208518	50208891	2	2
chr13	50213569	50213992	5	1
chr13	50245067	50245384	1	0
chr13	50261457	50261974	2	3
chr13	50396078	50396419	2	1
chr13	50423560	50424298	3	1
chr13	50428328	50428531	1	1
chr13	50438353	50438645	1	0
chr13	50459341	50459874	7	1
chr13	50518782	50519010	1	0
chr13	50528887	50530297	6	1
chr13	50536188	50536439	1	0
chr13	50676584	50676849	1	0
chr13	50678393	50678852	1	0
chr13	50731278	50731912	10	1
chr13	50756251	50756487	2	1
chr13	50912125	50912284	1	0
chr13	50995900	50996067	1	0
chr13	51451982	51452239	1	0
chr13	51453263	51453452	1	0
chr13	51453494	51453746	1	1
chr13	51576829	51577110	1	2
chr13	51583881	51584102	1	0
chr13	51596698	51597283	7	1
chr13	51803911	51804299	1	1
chr13	51887438	51887739	1	2
chr13	52011726	52011853	1	0
chr13	52026574	52027025	3	1
chr13	52128937	52129173	1	0
chr13	52194044	52194660	4	1
chr13	52211404	52211630	1	1
chr13	52345179	52345506	1	0
chr13	52411681	52411951	1	1
chr13	52414877	52415909	5	1
chr13	52417752	52418038	1	3
chr13	52450055	52450182	1	0
chr13	52450543	52450875	2	1
chr13	52454565	52454693	1	0
chr13	52594751	52595065	1	1
chr13	52599023	52599517	3	2
chr13	52600008	52600321	1	0
chr13	52617178	52617537	2	0
chr13	52652648	52652959	2	0
chr13	52848713	52848936	1	0
chr13	52851687	52851839	1	0
chr13	52926002	52926320	5	1
chr13	54029396	54029582	1	0
chr13	55054011	55054342	1	0
chr13	55318791	55319340	4	1
chr13	55524486	55524718	1	1
chr13	56424237	56424839	2	1
chr13	56512316	56513000	5	2
chr13	57286473	57287047	4	1
chr13	57823757	57824144	1	2
chr13	58990240	58990776	9	1
chr13	58992248	58992434	1	0
chr13	59448194	59448515	1	0
chr13	59931655	59931928	2	2
chr13	60078347	60078532	1	0
chr13	60396115	60396301	1	0
chr13	60396852	60396979	1	0
chr13	60473719	60473849	1	0
chr13	60758757	60758999	1	0
chr13	60766163	60766381	1	0
chr13	61634407	61634833	1	1
chr13	63066427	63066560	1	0
chr13	63435806	63436004	1	0
chr13	63595826	63596179	2	1
chr13	64417641	64417902	1	2
chr13	64723825	64724056	1	0
chr13	66269187	66269389	1	1
chr13	66897846	66898077	2	1
chr13	67230447	67230574	1	0
chr13	67377517	67377886	5	1
chr13	67736431	67736921	1	0
chr13	67791092	67791405	1	1
chr13	67905374	67905580	1	1
chr13	68125211	68125458	1	0
chr13	68298108	68298315	1	0
chr13	68462715	68462809	1	0
chr13	68708313	68708777	3	1
chr13	68713439	68713723	1	0
chr13	69109596	69110373	4	1
chr13	69344759	69344886	1	0
chr13	69987886	69988196	1	1
chr13	70249312	70249613	1	0
chr13	70811677	70812043	4	1
chr13	71484208	71484490	2	1
chr13	72097396	72098149	6	1
chr13	72291497	72291695	1	0
chr13	72390922	72391169	1	0
chr13	72538871	72539075	1	1
chr13	72590185	72590517	2	0
chr13	72638082	72638287	1	0
chr13	72754019	72754491	7	0
chr13	72781696	72781968	1	0
chr13	72801069	72801345	2	0
chr13	73033809	73034042	1	0
chr13	73055995	73056366	1	0
chr13	73059048	73059391	1	0
chr13	73059548	73059718	1	0
chr13	73061913	73062239	2	0
chr13	73062473	73062724	2	0
chr13	73075732	73076112	1	0
chr13	73076211	73076363	1	0
chr13	73076560	73076666	1	0
chr13	73287066	73287307	1	1
chr13	73335344	73335534	1	0
chr13	73429711	73430055	2	0
chr13	73492484	73492659	1	1
chr13	73513365	73514229	3.5	1
chr13	73514258	73514636	1	0
chr13	73585259	73585531	1	2
chr13	73603476	73604066	6	1
chr13	73676992	73677644	2	0
chr13	74134995	74135152	1	0
chr13	74135227	74135354	1	0
chr13	74135836	74136198	1	0
chr13	74157726	74158367	4	2
chr13	74867881	74868128	1	0
chr13	75131045	75131268	1	0
chr13	75214821	75215514	4	2
chr13	75219746	75220048	2	0
chr13	75414020	75414312	1	0
chr13	75464201	75464483	1	1
chr13	75480852	75481100	1	0
chr13	75481338	75481499	1	0
chr13	75481666	75482160	1	0
chr13	75482328	75482455	1	0
chr13	75482493	75482725	2	0
chr13	75530143	75530254	1	0
chr13	75549342	75549482	1	0
chr13	75560747	75560841	1	0
chr13	75569361	75570122	3	2
chr13	75571602	75572484	5	0
chr13	75606709	75607057	2	0
chr13	75635704	75635979	1	0
chr13	75636306	75636755	2	0
chr13	75647216	75647515	1	3
chr13	76053328	76053559	1	1
chr13	76164550	76164742	1	0
chr13	76384179	76384351	1	1
chr13	76516151	76516326	1	0
chr13	76521949	76522657	8	1
chr13	76745913	76746040	1	1
chr13	76884404	76884625	1	0
chr13	76885084	76885382	1	1
chr13	76885497	76885776	1	0
chr13	76886027	76886209	1	0
chr13	76887020	76887222	1	0
chr13	76888510	76888673	1	0
chr13	76980224	76980362	1	0
chr13	76992069	76992196	1	0
chr13	77026185	77026646	1	2
chr13	77026936	77027100	1	0
chr13	77327098	77327372	2	1
chr13	77329140	77329538	2	0
chr13	77562034	77562315	2	2
chr13	77928958	77929169	1	0
chr13	78510230	78510445	1	1
chr13	78602711	78602915	1	0
chr13	78603399	78603604	1	0
chr13	78659085	78659254	1	0
chr13	79481226	79481517	2	1
chr13	79491819	79492150	1	1
chr13	79520831	79520955	2	0
chr13	79533331	79533452	1	0
chr13	79543557	79543679	1	0
chr13	79552513	79553145	1	0
chr13	79553658	79553809	1	0
chr13	79640586	79641096	2	1
chr13	79647699	79648002	1	3
chr13	79792661	79793194	5	3
chr13	79936697	79937014	1	1
chr13	80040539	80040935	2	1
chr13	80048909	80049213	2	0
chr13	80273429	80273640	1	1
chr13	80276393	80276664	1	0
chr13	80340632	80340834	1	0
chr13	80341154	80341369	1	0
chr13	80342688	80342925	1	0
chr13	80342932	80343205	1	0
chr13	80870132	80870536	3	1
chr13	80871476	80871718	1	0
chr13	81016353	81016693	1	1
chr13	81099773	81099975	1	0
chr13	81690222	81690349	2	0
chr13	81769923	81770130	1	0
chr13	81872609	81872882	1	0
chr13	82614170	82614458	2	1
chr13	82717286	82717563	1	1
chr13	82905181	82905379	2	0
chr13	83562607	83562841	1	0
chr13	83709947	83710515	3	1
chr13	83752292	83752494	1	0
chr13	83882008	83882218	1	0
chr13	83896220	83896523	1	0
chr13	83941121	83942408	5	2
chr13	83951631	83952029	2	1
chr13	84418117	84418385	2	2
chr13	85108339	85108844	8	2
chr13	85259879	85260065	1	1
chr13	85497760	85497962	1	0
chr13	85586479	85586745	1	0
chr13	85865057	85865566	3	2
chr13	85896542	85896910	1	0
chr13	86000620	86000892	1	0
chr13	86583737	86584039	2	1
chr13	87049804	87050107	1	1
chr13	87124044	87124411	1	0
chr13	87355536	87355832	1	1
chr13	87526917	87527376	2	1
chr13	88330543	88331058	4	2
chr13	88405743	88406015	1	1
chr13	88622553	88622822	1	1
chr13	88909038	88909497	1	0
chr13	89163231	89163429	1	0
chr13	89238474	89238880	5	1
chr13	89458569	89458773	1	0
chr13	89514608	89514999	1	0
chr13	89614448	89614696	1	1
chr13	90350789	90351332	4	1
chr13	90591734	90592405	11	2
chr13	90686547	90686760	1	1
chr13	90717743	90718030	1	0
chr13	91347236	91347529	1	1
chr13	91348965	91349308	1	0
chr13	92317280	92317775	1	1
chr13	93170065	93170356	1	0
chr13	93216266	93216725	1	0
chr13	93217325	93218163	5	3
chr13	93224591	93224814	1	0
chr13	93226625	93226816	1	0
chr13	93262828	93263014	1	0
chr13	93730852	93731038	1	0
chr13	93843151	93843389	1	0
chr13	94239220	94239534	1	0
chr13	94248129	94248333	1	0
chr13	94344515	94345058	1	0
chr13	94345143	94345926	9	1
chr13	94438415	94438509	1	0
chr13	94548947	94549089	1	0
chr13	94549291	94549493	1	0
chr13	94549525	94549977	2	0
chr13	94595989	94596270	2	0
chr13	94712043	94712170	1	0
chr13	94933230	94933593	8	2
chr13	94967737	94968118	1	0
chr13	95100571	95100798	1	1
chr13	95191896	95192023	1	0
chr13	95256144	95256412	1	0
chr13	95260060	95260229	1	1
chr13	95271211	95271809	1	1
chr13	95299789	95299931	1	0
chr13	95301305	95301897	1	0
chr13	95319706	95319911	1	0
chr13	95353665	95353892	2	0
chr13	95380792	95380953	1	0
chr13	95485868	95486270	5	2
chr13	95513027	95513351	3	1
chr13	95643928	95644291	1	0
chr13	95644448	95644684	2	1
chr13	95644695	95644823	1	0
chr13	95677363	95677506	1	0
chr13	96041686	96042041	1	1
chr13	96053205	96053374	1	0
chr13	96090664	96090791	1	0
chr13	96159748	96160048	2	0
chr13	97110011	97110182	1	0
chr13	97120481	97120855	1	0
chr13	97254953	97255226	2	1
chr13	97256574	97256832	1	0
chr13	97258148	97258357	1	0
chr13	97273060	97273691	2	1
chr13	97328110	97328296	1	0
chr13	97433247	97433405	1	0
chr13	97433454	97433680	1	0
chr13	97433916	97434043	1	0
chr13	97459482	97459689	1	3
chr13	97856886	97857047	1	1
chr13	97975815	97976171	2	1
chr13	98006155	98006323	1	1
chr13	98014064	98014181	1	0
chr13	98018544	98018677	1	0
chr13	98019615	98019742	2	0
chr13	98190660	98191033	3	0
chr13	98445428	98445601	1	0
chr13	98445637	98446101	1	0
chr13	98446676	98446770	1	0
chr13	98452390	98452513	1	0
chr13	98452541	98452851	2	0
chr13	98452892	98452986	1	0
chr13	98457176	98457284	1	0
chr13	98463692	98463786	1	0
chr13	98465252	98465575	1	1
chr13	98466379	98466551	1	0
chr13	98474843	98474937	1	0
chr13	98476533	98476738	1	0
chr13	98484837	98485179	1	1
chr13	98519241	98519457	2	0
chr13	98549088	98549284	1	0
chr13	98575941	98576148	1	0
chr13	98619609	98619900	1	1
chr13	98653553	98653782	1	0
chr13	98659588	98660187	3	1
chr13	98673157	98673333	1	1
chr13	98679093	98679471	1	1
chr13	98834346	98835148	3	1
chr13	98942529	98942801	1	1
chr13	98977791	98978195	1	0
chr13	99046280	99046670	1	2
chr13	99087496	99087623	1	0
chr13	99150600	99151515	3	3
chr13	99151551	99151836	2	1
chr13	99200430	99200632	1	0
chr13	99215644	99215739	1	0
chr13	99226263	99226802	4	2
chr13	99288148	99288340	1	0
chr13	99303963	99304237	1	0
chr13	99310735	99311059	2	1
chr13	99354634	99354780	1	0
chr13	99380966	99381098	1	0
chr13	99386032	99386161	1	0
chr13	99393795	99394056	1	1
chr13	99414277	99414743	1	0
chr13	99421850	99421977	1	0
chr13	99432722	99432863	1	0
chr13	99433006	99433143	1	0
chr13	99436957	99437113	1	0
chr13	99501229	99501473	1	1
chr13	99501501	99501774	2	1
chr13	99529498	99529592	1	1
chr13	99539450	99539567	1	0
chr13	99540712	99540810	1	0
chr13	99541548	99541667	1	0
chr13	99543873	99543967	1	1
chr13	99552176	99552323	1	0
chr13	99554318	99554412	1	0
chr13	99562759	99562927	1	0
chr13	99563038	99563303	1	0
chr13	99606688	99606817	1	0
chr13	99980443	99980570	1	0
chr13	99997071	99997319	1	0
chr13	100050271	100050922	11	1
chr13	100088790	100089007	1	0
chr13	100100592	100100779	1	1
chr13	100258871	100259233	5	3
chr13	100588699	100588944	1	0
chr13	100650102	100650349	1	1
chr13	100674476	100674698	1	0
chr13	100773483	100773690	1	1
chr13	100799018	100799363	6	1
chr13	100946917	100947184	5	1
chr13	101209136	101209531	5	3
chr13	101392675	101393420	2	1
chr13	101450446	101450633	1	0
chr13	101456308	101456494	1	0
chr13	101605195	101605493	1	0
chr13	102373260	102373550	1	0
chr13	102394221	102394351	1	0
chr13	102394380	102394676	1	0
chr13	102586654	102586974	1	1
chr13	102687496	102688057	5	1
chr13	102688277	102688404	1	0
chr13	102709641	102709854	1	2
chr13	102773467	102773970	1	0
chr13	102798772	102798901	1	0
chr13	102798964	102799091	1	0
chr13	102799247	102799385	1	0
chr13	102799908	102800041	1	0
chr13	102800070	102800418	1	0
chr13	102800456	102800705	2	0
chr13	102845747	102846045	2	0
chr13	102862604	102862698	1	0
chr13	102901899	102902111	1	1
chr13	103033535	103033675	1	0
chr13	103046747	103047049	3	0
chr13	103547926	103548438	5	1
chr13	103702728	103703037	2	1
chr13	103883198	103883553	1	0
chr13	104004569	104005154	4	2
chr13	105048810	105048950	1	1
chr13	105278967	105279257	1	0
chr13	105969935	105970129	1	0
chr13	105990470	105990790	1	0
chr13	105991571	105991880	3	0
chr13	106151356	106151778	1	0
chr13	106182552	106182761	1	0
chr13	106349372	106349659	1	0
chr13	106464128	106464518	1	0
chr13	106491159	106491440	1	0
chr13	106491535	106491732	2	0
chr13	106491785	106492160	1	0
chr13	106492366	106493030	1	1
chr13	106493181	106493422	2	0
chr13	106500674	106500866	1	1
chr13	106534857	106534951	1	0
chr13	106535458	106535597	1	0
chr13	106536493	106536771	1	0
chr13	106559474	106559575	1	0
chr13	106567706	106568068	1	0
chr13	106796386	106796905	1	0
chr13	106917743	106917870	1	0
chr13	107258726	107258950	1	1
chr13	107276200	107276523	1	1
chr13	107694685	107695119	2	1
chr13	107742875	107743155	1	1
chr13	107835758	107835944	1	1
chr13	108215524	108215681	1	0
chr13	108218325	108218585	4	0
chr13	108226340	108226498	1	1
chr13	108266748	108266875	1	0
chr13	108270061	108270193	1	0
chr13	108703883	108704098	1	1
chr13	108753896	108754510	2	6
chr13	108886502	108887023	1	1
chr13	108972522	108973065	6	1
chr13	109090445	109090738	1	0
chr13	109151317	109151518	1	1
chr13	109154291	109154491	1	0
chr13	109155533	109155719	1	0
chr13	109162238	109162432	1	0
chr13	109219471	109219713	1	1
chr13	109243182	109243829	2	1
chr13	109246104	109246339	1	1
chr13	109265463	109265677	1	0
chr13	109267790	109267901	1	0
chr13	109269374	109269883	1	0
chr13	109293140	109293583	1	0
chr13	109436283	109436632	1	1
chr13	109628202	109628388	1	0
chr13	109630368	109630685	2	1
chr13	109737757	109738795	2	1
chr13	109784061	109784508	1	0
chr13	109785143	109785444	1	0
chr13	109787688	109787890	1	0
chr13	109818240	109818943	2	3
chr13	109840326	109840884	2	0
chr13	109874993	109875282	1	0
chr13	110012161	110012500	1	1
chr13	110017529	110017781	1	0
chr13	110108887	110109223	1	1
chr13	110113288	110113489	1	2
chr13	110122555	110123554	4	1
chr13	110150230	110150403	1	0
chr13	110170570	110170697	1	0
chr13	110307301	110307484	2	0
chr13	110308081	110308289	1	1
chr13	110308710	110308944	1	0
chr13	110320275	110320491	1	0
chr13	110323198	110323418	1	0
chr13	110343378	110343564	1	0
chr13	110347523	110348294	2	1
chr13	110391341	110391543	1	0
chr13	110394397	110394606	1	0
chr13	110396897	110397282	1	0
chr13	110404784	110405151	1	0
chr13	110405501	110406356	1	0
chr13	110409557	110409926	3	0
chr13	110412213	110412425	1	0
chr13	110424733	110424859	1	0
chr13	110458795	110458955	2	0
chr13	110462277	110462371	1	0
chr13	110471836	110472015	1	0
chr13	110473075	110473169	1	0
chr13	110474521	110474969	2	1
chr13	110478023	110478117	1	0
chr13	110482512	110482660	1	0
chr13	110485633	110485935	1	1
chr13	110492083	110492180	1	0
chr13	110503118	110503241	1	0
chr13	110503859	110504165	1	0
chr13	110506431	110506555	1	0
chr13	110507973	110508219	2	0
chr13	110511954	110512294	2	0
chr13	110512427	110512774	2	0
chr13	110541761	110541921	1	1
chr13	110575881	110576023	1	0
chr13	110615589	110615747	1	0
chr13	110705798	110706170	1	0
chr13	110715072	110715478	1	0
chr13	110810554	110810923	1	1
chr13	110870176	110870599	4	1
chr13	110914236	110914698	1	0
chr13	110915641	110915768	1	0
chr13	110916517	110916741	1	1
chr13	110921227	110921354	1	1
chr13	110938287	110938381	1	0
chr13	110952282	110952769	6	1
chr13	110955240	110955426	1	0
chr13	110965408	110965603	1	0
chr13	111006578	111007019	1	1
chr13	111009441	111009600	1	1
chr13	111044099	111044568	1	0
chr13	111067514	111067641	1	0
chr13	111067752	111067959	1	0
chr13	111153404	111153795	1	0
chr13	111314990	111315297	1	1
chr13	111315413	111315618	1	1
chr13	111387205	111387332	1	1
chr13	111879864	111880145	1	1
chr13	111937638	111937943	1	0
chr13	111938006	111938412	2	1
chr13	111946864	111947422	1	0
chr13	111954997	111955187	1	0
chr13	111970884	111971094	1	0
chr13	111974718	111975010	1	0
chr13	111975492	111975821	1	0
chr13	112032236	112032626	1	0
chr13	112072648	112072834	1	0
chr13	112078558	112079059	1	0
chr13	112111935	112112484	1	1
chr13	112119494	112119627	1	0
chr13	112189922	112190300	6	1
chr13	112203441	112203931	2	1
chr13	112510068	112510388	2	1
chr13	112577939	112578301	1	2
chr13	112587936	112588268	1	0
chr13	112677094	112677341	1	0
chr13	112725136	112725956	1	1
chr13	112735975	112736203	1	1
chr13	113022516	113022871	2	1
chr13	113044309	113044577	1	2
chr13	113076810	113077099	1	0
chr13	113090188	113090397	1	1
chr13	113152754	113153059	1	0
chr13	113177860	113177954	1	0
chr13	113208609	113209308	2	0
chr13	113218922	113219016	1	0
chr13	113254973	113255102	1	0
chr13	113296983	113297466	1	0
chr13	113298532	113298913	3	1
chr13	113305033	113305924	1	1
chr13	113306494	113306630	1	0
chr13	113309631	113309892	2	0
chr13	113310718	113310882	2	0
chr13	113319449	113319648	2	0
chr13	113320353	113320498	2	0
chr13	113321377	113321744	1	0
chr13	113322280	113322657	2	0
chr13	113322873	113323371	2	0
chr13	113404452	113404926	1	5
chr13	113410513	113410687	1	0
chr13	113411006	113411301	1	0
chr13	113489750	113489952	1	0
chr13	113490486	113490670	1	0
chr13	113490827	113490954	1	0
chr13	113495550	113495776	1	0
chr13	113499987	113500093	1	0
chr13	113572124	113572243	1	0
chr13	113584238	113584465	1	0
chr13	113613929	113614221	1	0
chr13	113640154	113640850	1	0
chr13	113723738	113724030	1	0
chr13	113724941	113725081	1	0
chr13	113726941	113727181	1	0
chr13	113750741	113751054	1	0
chr13	113752930	113753098	1	0
chr13	113774500	113774898	1	0
chr13	113785014	113785216	1	0
chr13	113817101	113817310	1	0
chr13	113819786	113819988	1	0
chr13	113820645	113821753	2	0
chr13	113821945	113822190	2	0
chr13	113823373	113823560	2	0
chr13	113827002	113827201	2	0
chr13	113828518	113828691	2	0
chr13	113832301	113832483	2	0
chr13	113832614	113832737	1	0
chr13	113834543	113834664	1	0
chr13	113835525	113835654	2	0
chr13	113836722	113838328	10	1
chr13	113839715	113839834	2	0
chr13	113858770	113859001	1	0
chr13	113860654	113860863	1	0
chr13	113863041	113863181	1	0
chr13	113863540	113864008	1	0
chr13	113876537	113876858	1	0
chr13	113897075	113897587	3	1
chr13	113907645	113907895	2	0
chr13	113908212	113908578	2	0
chr13	113927925	113928259	2	0
chr13	113951228	113951377	1	0
chr13	113979893	113980327	1	0
chr13	113991876	113992179	2	1
chr13	114001488	114001787	1	0
chr13	114030729	114031433	2	1
chr13	114031575	114031783	1	0
chr13	114043370	114043574	1	0
chr13	114052295	114052497	1	0
chr13	114054864	114055117	1	0
chr13	114064617	114064977	1	0
chr13	114065176	114065623	2	0
chr13	114099411	114099538	1	0
chr13	114100820	114100947	1	0
chr13	114115300	114115666	2	0
chr13	114131102	114131736	1	0
chr13	114132112	114132239	1	0
chr13	114132605	114132742	1	0
chr13	114141461	114142008	6	2
chr13	114142741	114142868	1	0
chr13	114143042	114143169	1	0
chr13	114203650	114203947	3	1
chr13	114234774	114234933	1	0
chr13	114242186	114242304	1	0
chr13	114281320	114281495	1	1
chr13	114281677	114281804	1	0
chr13	114286557	114287094	2	1
chr13	114288879	114289227	3	0
chr13	114291739	114291833	1	1
chr13	114313564	114313691	1	0
chr13	114314198	114314625	1	0
chr13	114343958	114344517	5	2
chr13	114352839	114352966	1	0
chr14	16096191	16096314	1	0
chr14	20305919	20306055	1	0
chr14	20330858	20331060	1	1
chr14	20342507	20342741	1	0
chr14	20343010	20343637	2	0
chr14	20401068	20401669	6	2
chr14	20413478	20413837	1	0
chr14	20455265	20455395	1	0
chr14	20455529	20455659	1	0
chr14	20455869	20456093	2	0
chr14	20456677	20456849	2	0
chr14	20457018	20457612	2	0
chr14	20461449	20461656	1	0
chr14	20469180	20469422	1	0
chr14	20469423	20469581	1	0
chr14	20472311	20472467	1	0
chr14	20474815	20474949	2	0
chr14	20475065	20475194	2	0
chr14	20476382	20476907	1	1
chr14	20609308	20609891	2	0
chr14	20610094	20610347	1	0
chr14	20613481	20613934	2	1
chr14	20682195	20682399	1	0
chr14	20683958	20684270	1	0
chr14	20684367	20684572	1	0
chr14	20751699	20752611	10.5	3
chr14	20820164	20820799	4	2
chr14	20873767	20873903	1	0
chr14	20971432	20971723	2	0
chr14	20973268	20973709	4	0
chr14	20990245	20990449	1	0
chr14	21041707	21042455	4	1
chr14	21043200	21043324	1	0
chr14	21071151	21071355	1	0
chr14	21071561	21071786	2	0
chr14	21091897	21092085	1	0
chr14	21092565	21092878	2	0
chr14	21097107	21097806	7	1
chr14	21098650	21099147	3	0
chr14	21103573	21103802	1	0
chr14	21103978	21104201	1	0
chr14	21104570	21104697	1	0
chr14	21210736	21210836	1	0
chr14	21211004	21211181	2	0
chr14	21211817	21211914	1	0
chr14	21212979	21213083	1	0
chr14	21230929	21231069	1	0
chr14	21233985	21234237	2	0
chr14	21352251	21352786	1	0
chr14	21361089	21361183	1	0
chr14	21383673	21383878	1	0
chr14	21385884	21386120	1	0
chr14	21456211	21456454	1	0
chr14	21476999	21477284	1	0
chr14	21492756	21492850	1	0
chr14	21492956	21493152	1	0
chr14	21500578	21500685	1	0
chr14	21511338	21511558	1	0
chr14	21530604	21530911	2	1
chr14	21612067	21612177	1	1
chr14	22095494	22095588	1	0
chr14	22190718	22190986	1	1
chr14	22383924	22384063	1	1
chr14	22484173	22484300	1	0
chr14	22490653	22490780	1	0
chr14	22517431	22517652	1	0
chr14	22519999	22520126	1	0
chr14	22536860	22537537	12	1
chr14	22537626	22537893	1	0
chr14	22550038	22550688	1	0
chr14	22554008	22554568	2	0
chr14	22555611	22555798	1	0
chr14	22555880	22556020	1	0
chr14	22556149	22556751	2	0
chr14	22557201	22557477	1	0
chr14	22564967	22565100	2	0
chr14	22575057	22575234	2	1
chr14	22588937	22589199	2	0
chr14	22597997	22598329	1	1
chr14	22598349	22598919	1	1
chr14	22599191	22599398	1	1
chr14	22604885	22605212	2	1
chr14	22611358	22611452	1	0
chr14	22614483	22614691	1	0
chr14	22689290	22689502	1	1
chr14	22726410	22726569	1	0
chr14	22770501	22770595	1	0
chr14	22771455	22771584	1	0
chr14	22796107	22796324	1	1
chr14	22821028	22821230	1	0
chr14	22822625	22822752	1	0
chr14	22829813	22829940	1	0
chr14	22836608	22836926	2	0
chr14	22838065	22838273	1	0
chr14	22838568	22839828	3	1
chr14	22841495	22841647	2	0
chr14	22841886	22842055	2	1
chr14	22842375	22842708	2	0
chr14	22843255	22843419	2	0
chr14	22843701	22843913	2	1
chr14	22844367	22844798	2	0
chr14	22845224	22845366	2	0
chr14	22845671	22847355	2	0
chr14	22848669	22848952	2	0
chr14	22848968	22849634	2	1
chr14	22850942	22851287	1	0
chr14	22851426	22851832	1	1
chr14	22853436	22853567	1	0
chr14	22871332	22872125	4	2
chr14	22872595	22872761	1	0
chr14	22873324	22873473	1	0
chr14	22875100	22875206	1	0
chr14	22875332	22876356	2	0
chr14	22876717	22876811	1	0
chr14	22876938	22878256	2	0
chr14	22878931	22879046	1	0
chr14	22886528	22886851	1	0
chr14	22887000	22887168	1	0
chr14	22890520	22890731	1	0
chr14	22920873	22921035	1	0
chr14	22924032	22924188	2	0
chr14	22924888	22925007	1	0
chr14	22926140	22926281	1	0
chr14	22927546	22927640	1	0
chr14	22929174	22929357	1	0
chr14	22956458	22956729	1	0
chr14	22956948	22957277	1	0
chr14	22971911	22973539	1	5
chr14	22979128	22979502	1	1
chr14	22980910	22981835	1	0
chr14	22981954	22982048	1	0
chr14	22982242	22982519	1	0
chr14	22982565	22983135	8	1
chr14	22986684	22986906	1	0
chr14	23007087	23007239	1	0
chr14	23025934	23026374	2	0
chr14	23033388	23033676	2	0
chr14	23034683	23034855	2	0
chr14	23056224	23056376	1	0
chr14	23057461	23057741	1	0
chr14	23058139	23058292	1	0
chr14	23059070	23059287	1	0
chr14	23062964	23063076	1	0
chr14	23064129	23064223	1	0
chr14	23071345	23071580	1	0
chr14	23071591	23071904	1	0
chr14	23080383	23080632	1	0
chr14	23097673	23098218	1	1
chr14	23120857	23121031	2	0
chr14	23131460	23131554	1	0
chr14	23171284	23171497	1	2
chr14	23210070	23210342	1	1
chr14	23217718	23217845	1	1
chr14	23286154	23286282	1	0
chr14	23295105	23295245	1	0
chr14	23301486	23302244	1	0
chr14	23306754	23307302	1	0
chr14	23321617	23321803	1	0
chr14	23322189	23322283	1	0
chr14	23325510	23325739	2	0
chr14	23469123	23469282	1	0
chr14	23551898	23552135	1	1
chr14	23555885	23556096	1	0
chr14	23556179	23556365	1	0
chr14	23567153	23567310	1	0
chr14	23576891	23577098	1	0
chr14	23577781	23577914	1	0
chr14	23589082	23589291	1	0
chr14	23631219	23632301	4	1
chr14	23669505	23669796	4	1
chr14	23669997	23670224	1	0
chr14	23670240	23671155	9	1
chr14	23723917	23724265	2	0
chr14	23953907	23954252	1	0
chr14	24036761	24036921	1	0
chr14	24052230	24052357	1	0
chr14	24081248	24081623	1	0
chr14	24094461	24094787	2	0
chr14	24123261	24123355	1	0
chr14	24135340	24135467	1	0
chr14	24136231	24136329	1	0
chr14	24136344	24136539	1	0
chr14	24137697	24137796	1	0
chr14	24138023	24138255	1	0
chr14	24138435	24138568	1	0
chr14	24138755	24138850	1	0
chr14	24141045	24141662	1	0
chr14	24141774	24141906	1	0
chr14	24161031	24161287	1	0
chr14	24162140	24162305	2	0
chr14	24162963	24163167	1	0
chr14	24164622	24164934	1	0
chr14	24182995	24183103	1	0
chr14	24187422	24187516	1	0
chr14	24188381	24188573	1	0
chr14	24188764	24189091	3	0
chr14	24189459	24189610	1	0
chr14	24190454	24190627	1	0
chr14	24193166	24193260	1	0
chr14	24194715	24194810	1	0
chr14	24195533	24195919	1	0
chr14	24213149	24213519	1	0
chr14	24215957	24216197	3	0
chr14	24216941	24217186	2	0
chr14	24218124	24218218	1	0
chr14	24232247	24232357	1	0
chr14	24238282	24238376	1	0
chr14	24238933	24239027	1	0
chr14	24242263	24242524	1	0
chr14	24242767	24242993	2	0
chr14	24243074	24243426	1	1
chr14	24270968	24271698	6	0
chr14	24292221	24292315	1	0
chr14	24296852	24297051	1	0
chr14	24299216	24299420	1	0
chr14	24299855	24299982	1	0
chr14	24304940	24305038	1	0
chr14	24309905	24310171	1	0
chr14	24310937	24311149	1	0
chr14	24311281	24311533	1	1
chr14	24333704	24333921	1	0
chr14	24334164	24334420	1	0
chr14	24365768	24366069	1	1
chr14	24366348	24366555	1	0
chr14	24367334	24367640	1.5	0
chr14	24369117	24369544	2	0
chr14	24396045	24397037	3	1
chr14	24429742	24429974	1	0
chr14	24430178	24430305	1	0
chr14	24430751	24430884	1	0
chr14	24431780	24432008	2	0
chr14	24432187	24432372	1	0
chr14	24436347	24436466	1	0
chr14	24437640	24437965	1	0
chr14	24438927	24439162	1	0
chr14	24440010	24440157	1	0
chr14	24440256	24440466	1	0
chr14	24442561	24442688	1	0
chr14	24444176	24444319	1	2
chr14	24542174	24542638	6	1
chr14	24678834	24679134	1	0
chr14	25151421	25151663	1	0
chr14	25355673	25356053	2	1
chr14	25431537	25431631	1	1
chr14	26059958	26060408	3	1
chr14	26457788	26458203	4	1
chr14	26596552	26596754	1	0
chr14	26656640	26656962	2	1
chr14	27084242	27084640	3	0
chr14	27922957	27923331	1	1
chr14	28083420	28083675	1	0
chr14	28264546	28265108	1	0
chr14	28343542	28343943	1	1
chr14	28385058	28385392	3	1
chr14	28796850	28797083	1	1
chr14	28831202	28831453	1	0
chr14	29175856	29176106	1	1
chr14	30223482	30223693	1	0
chr14	30252841	30253358	6	2
chr14	30559039	30559222	1	0
chr14	30622476	30622743	1	0
chr14	30821474	30821577	2	0
chr14	30849635	30849762	1	0
chr14	30874344	30874471	1	0
chr14	31026468	31026617	1	0
chr14	31026643	31027016	1	0
chr14	31058858	31059103	1	1
chr14	31073029	31073311	1	0
chr14	31109394	31109488	1	0
chr14	31126034	31126185	1	0
chr14	31206908	31207126	1	1
chr14	31207203	31207703	1	0
chr14	31207758	31208333	1	0
chr14	31420102	31420304	1	0
chr14	31420381	31420508	1	0
chr14	31420579	31420770	1	0
chr14	31456914	31457291	1	1
chr14	31462393	31462787	5	1
chr14	31561314	31561535	1	0
chr14	31865482	31865855	2	1
chr14	31937873	31938000	1	0
chr14	31947179	31947404	2	1
chr14	32020760	32021572	10	2
chr14	32076171	32076623	2	1
chr14	32085978	32086467	7	1
chr14	32124452	32124979	2	1
chr14	32156048	32156142	1	0
chr14	32201706	32201852	1	0
chr14	32230223	32230409	1	0
chr14	32254966	32255117	1	0
chr14	32344099	32344555	1	0
chr14	32345130	32345964	13	2
chr14	32349268	32349830	6.5	1
chr14	32352724	32352955	1	0
chr14	32453992	32454337	2	1
chr14	32473484	32473889	2	1
chr14	32507810	32508059	1	1
chr14	32559863	32560510	5	1
chr14	32666188	32666517	2	0
chr14	32938396	32938614	2	0
chr14	33120388	33120615	1	0
chr14	33513742	33514310	3	1
chr14	33686294	33686588	1	0
chr14	33717942	33718128	1	0
chr14	33792787	33792973	1	0
chr14	34035193	34035454	3	1
chr14	34035519	34036083	3	1
chr14	34043783	34044046	1	0
chr14	34051907	34052393	1	1
chr14	34199688	34200016	1	0
chr14	34219798	34219984	1	0
chr14	34222072	34222283	1	2
chr14	34297510	34298541	11	2
chr14	34420778	34421168	2	1
chr14	34435001	34435315	1	0
chr14	34461691	34461818	1	0
chr14	34462108	34462290	1	0
chr14	34539323	34539774	1	0
chr14	34562461	34562587	1	0
chr14	34568885	34569122	2	2
chr14	34598356	34598566	2	0
chr14	34605604	34605698	1	0
chr14	34650852	34651055	1	0
chr14	34658662	34658880	1	1
chr14	34745232	34745631	3	1
chr14	34762088	34762182	1	0
chr14	34783909	34784140	1	2
chr14	34841272	34841732	2	1
chr14	34843074	34843754	7	2
chr14	34873630	34873988	1	1
chr14	34874061	34874222	1	0
chr14	34874356	34874483	1	0
chr14	34874926	34875100	1	0
chr14	34966530	34966704	1	0
chr14	34982558	34982899	1	0
chr14	34983054	34983157	1	0
chr14	35022935	35023059	1	0
chr14	35029081	35029281	1	0
chr14	35046275	35046467	1	0
chr14	35046480	35046599	1	0
chr14	35046785	35047015	1	0
chr14	35121538	35121809	1	0
chr14	35213979	35214818	5	2
chr14	35292219	35292746	2	0
chr14	35310766	35310872	1	1
chr14	35312904	35313048	1	0
chr14	35336733	35337223	3	0
chr14	35341891	35342093	1	0
chr14	35362917	35363182	1	0
chr14	35365503	35365923	1	0
chr14	35367343	35367705	2	0
chr14	35375583	35376236	2	1
chr14	35384624	35384906	1	0
chr14	35385139	35385945	3	1
chr14	35393865	35394237	2	1
chr14	35395446	35395617	1	0
chr14	35397826	35397953	1	1
chr14	35402396	35402648	1	0
chr14	35403201	35403350	1	0
chr14	35403671	35405135	1	0
chr14	35405202	35405356	1	0
chr14	35430032	35430165	1	0
chr14	35438899	35439026	1	0
chr14	35495007	35495528	4	1
chr14	35533866	35534007	1	0
chr14	35535286	35535577	2	0
chr14	35710208	35710601	3	1
chr14	35819919	35820048	2	0
chr14	35820052	35820358	2	1
chr14	35826324	35826540	1	0
chr14	35826543	35827180	4	1
chr14	35856041	35856409	1	1
chr14	36250198	36250370	1	0
chr14	36320643	36320770	1	0
chr14	36768020	36768234	1	0
chr14	36770346	36770701	3	0
chr14	36817631	36817758	1	1
chr14	36820475	36820661	1	0
chr14	36820736	36821456	7	1
chr14	36944782	36945125	4	1
chr14	37047173	37047493	2	1
chr14	37172028	37172605	1	0
chr14	37448173	37448633	2	1
chr14	37480756	37481190	6	1
chr14	37580320	37580512	1	0
chr14	37616906	37617212	5	1
chr14	37995057	37995328	1	1
chr14	38207519	38207721	1	1
chr14	38687724	38687818	1	0
chr14	38987480	38987670	1	0
chr14	39023538	39024254	5	2
chr14	39033153	39033313	1	0
chr14	39055184	39055279	1	0
chr14	39064901	39064995	1	0
chr14	39095930	39096024	1	0
chr14	39103030	39103161	2	0
chr14	39103256	39103655	1	1
chr14	39170365	39170520	1	0
chr14	39175604	39175806	2	0
chr14	39180630	39180977	2	0
chr14	39181349	39181817	1	0
chr14	39187990	39188795	4	2
chr14	39266996	39267259	1	1
chr14	39668315	39668552	1	2
chr14	39673852	39674128	1	0
chr14	39831418	39831606	1	0
chr14	40168549	40168790	1	1
chr14	40413286	40413482	1	0
chr14	40447085	40447457	2	1
chr14	40764139	40764308	1	0
chr14	40905432	40905618	1	0
chr14	41137573	41138278	2	0
chr14	41812098	41812192	1	0
chr14	41866825	41867011	1	0
chr14	42111481	42111668	1	0
chr14	42144026	42144347	3	1
chr14	42513870	42514173	1	0
chr14	43300407	43300587	2	0
chr14	43621114	43621686	2	0
chr14	43645012	43645692	2	1
chr14	44108374	44109009	9	2
chr14	44120379	44120748	2	0
chr14	44316964	44317181	1	0
chr14	44782977	44783163	1	0
chr14	44785145	44785405	1	1
chr14	44887545	44887776	2	0
chr14	44897637	44897831	1	0
chr14	45081355	45081766	3	1
chr14	45116135	45116229	1	0
chr14	45121513	45121614	1	0
chr14	45134572	45134711	1	0
chr14	45135706	45135872	1	0
chr14	45252997	45253381	1	0
chr14	45253477	45253604	1	0
chr14	45355635	45355953	2	0
chr14	45551374	45551579	1	1
chr14	45680051	45680245	1	0
chr14	45715318	45715822	4	1
chr14	45784793	45784979	1	0
chr14	45785183	45785942	9	2
chr14	45785994	45786470	1	0
chr14	45792827	45793824	3	2
chr14	46197529	46198346	1	0
chr14	46316936	46317147	1	1
chr14	48351097	48351343	1	0
chr14	48493523	48493861	2	1
chr14	48896565	48896752	1	0
chr14	48938456	48938812	1	0
chr14	49585952	49586141	1	0
chr14	49586592	49586871	2	0
chr14	49598666	49599249	2	1
chr14	49618742	49619146	2	0
chr14	49621026	49621482	1	0
chr14	49622000	49622235	1	0
chr14	49622572	49622730	1	0
chr14	49634000	49634544	2	0
chr14	49688009	49688386	1	0
chr14	49693061	49693230	1	0
chr14	49768084	49768326	1	0
chr14	49768375	49768841	1	1
chr14	49852722	49852849	1	0
chr14	49852954	49853158	1	0
chr14	49853767	49854070	2	0
chr14	49861963	49862391	1	0
chr14	49862557	49862661	2	0
chr14	49862844	49863310	1	0
chr14	49868437	49868586	1	0
chr14	49892884	49894656	1	0
chr14	49894896	49895145	1	0
chr14	49895618	49895835	1	0
chr14	49895985	49896079	1	0
chr14	49950522	49950713	1	0
chr14	49950753	49951252	3	1
chr14	49982629	49982826	1	0
chr14	49993004	49993268	1	0
chr14	49999136	49999369	1	0
chr14	50000459	50000875	1	0
chr14	50000913	50001119	1	1
chr14	50001715	50002102	2	0
chr14	50003239	50003863	1	1
chr14	50050545	50050747	2	0
chr14	50051007	50051101	1	1
chr14	50060938	50061421	5	0
chr14	50061795	50061958	1	0
chr14	50062623	50062840	1	0
chr14	50082028	50082579	3	1
chr14	50116395	50116725	1	0
chr14	50187156	50187344	1	1
chr14	50230865	50231256	1	0
chr14	50312000	50312172	1	0
chr14	50312269	50312553	1	0
chr14	50320392	50320564	1	0
chr14	50321118	50321403	1	0
chr14	50396729	50397168	1	0
chr14	50532165	50532418	1	0
chr14	50532595	50532826	1	0
chr14	50560395	50560701	1	0
chr14	50599904	50601136	7	1
chr14	50601412	50601710	1	0
chr14	50668240	50668531	1	0
chr14	50677491	50677677	1	0
chr14	50812322	50812449	1	0
chr14	50821533	50822053	5	1
chr14	50830313	50830645	1	0
chr14	50830976	50831103	1	0
chr14	50831287	50831414	1	0
chr14	50905333	50905512	2	0
chr14	50908837	50908956	1	0
chr14	50909891	50910127	2	0
chr14	50911712	50911864	2	0
chr14	50912155	50912306	2	0
chr14	50913006	50913110	1	0
chr14	50914721	50914817	1	0
chr14	50915358	50915499	2	0
chr14	50915842	50915936	1	0
chr14	50916967	50917094	1	0
chr14	50923941	50924097	2	0
chr14	50937735	50937829	1	0
chr14	50944169	50944448	2	0
chr14	50955301	50956106	2	0
chr14	51123384	51124047	11	1
chr14	51203496	51203651	1	1
chr14	51240183	51240369	1	0
chr14	51251606	51251886	2	1
chr14	51254389	51254491	1	0
chr14	51305034	51305218	1	0
chr14	51337414	51337730	2	0
chr14	51357293	51357723	4	0
chr14	51367369	51367902	4	1
chr14	51387099	51387346	1	1
chr14	51394821	51395993	2	3
chr14	51396034	51396851	2	0
chr14	51399057	51399239	1	0
chr14	51474946	51475242	2	1
chr14	51488636	51489393	4	2
chr14	51534687	51534877	1	0
chr14	51539389	51540076	1	0
chr14	51544567	51545526	3	0
chr14	51547314	51547580	2	0
chr14	51554477	51554790	1	0
chr14	51576395	51576681	1	0
chr14	51651489	51651708	1	0
chr14	51652297	51652424	1	0
chr14	51658043	51658400	3	0
chr14	51688504	51688871	2	1
chr14	51689749	51689892	1	0
chr14	51720091	51720347	1	0
chr14	51727744	51728479	1	0
chr14	51728606	51728781	1	0
chr14	51729237	51729514	1	0
chr14	51729745	51729943	1	0
chr14	51769264	51769608	4	1
chr14	51828100	51828365	2	0
chr14	51848142	51848496	2	0
chr14	51989374	51989854	1	0
chr14	52004406	52004592	2	0
chr14	52068304	52068678	1	0
chr14	52076448	52076621	1	1
chr14	52080299	52080775	5	0
chr14	52147318	52147445	1	0
chr14	52156070	52156166	1	0
chr14	52268117	52268319	1	0
chr14	52457974	52458302	1	1
chr14	52601796	52602265	3	1
chr14	52640241	52640695	1	0
chr14	52640940	52641208	1	0
chr14	52641901	52642188	1	0
chr14	52642296	52642576	1	0
chr14	52642588	52642729	1	0
chr14	52643193	52643363	1	0
chr14	52643482	52643592	1	0
chr14	52646189	52646284	1	0
chr14	52653055	52653234	1	0
chr14	52666390	52666488	1	0
chr14	52682335	52682429	1	0
chr14	52683790	52683893	1	0
chr14	52694898	52695755	1	1
chr14	52727607	52727781	1	0
chr14	52729936	52730170	1	0
chr14	52778012	52778115	1	0
chr14	52791348	52791587	1	0
chr14	52791999	52792302	1	0
chr14	52834904	52835266	1	0
chr14	52835505	52835757	1	0
chr14	52857761	52857861	1	1
chr14	52864454	52864593	1	1
chr14	53152987	53153313	1	0
chr14	53153385	53153539	1	0
chr14	53355682	53356099	1	0
chr14	53390022	53390363	3	2
chr14	53412890	53413164	1	0
chr14	53458246	53458855	2	0
chr14	53491398	53492075	5	1
chr14	53501640	53501896	1	1
chr14	53509606	53509768	1	0
chr14	53509876	53510312	5	1
chr14	53554555	53555077	7	1
chr14	53652112	53652402	2	2
chr14	53943157	53943607	1	1
chr14	53991068	53991254	1	0
chr14	53999228	53999437	1	1
chr14	54211906	54212247	1	0
chr14	54252058	54252308	2	0
chr14	54253662	54253902	1	0
chr14	54312171	54312484	1	2
chr14	54397113	54397284	1	0
chr14	54397434	54397567	1	0
chr14	54427498	54427819	2	0
chr14	54432116	54432210	1	0
chr14	54441098	54441531	1	0
chr14	54476841	54477008	1	0
chr14	54477431	54477529	1	0
chr14	54488666	54489161	2	0
chr14	54509676	54509983	2	1
chr14	54510062	54510280	1	0
chr14	54510680	54510907	1	1
chr14	54565318	54565462	1	0
chr14	54565579	54565781	1	0
chr14	54565888	54566073	2	0
chr14	54566495	54566622	1	0
chr14	54566760	54566977	1	0
chr14	54567125	54567336	1	0
chr14	54567994	54568225	1	0
chr14	54652266	54652506	1	0
chr14	54659371	54659588	1	0
chr14	54773185	54773949	1	0
chr14	54773999	54774253	3	0
chr14	54813180	54813479	3	1
chr14	54881289	54881538	1	1
chr14	54902074	54902583	1	0
chr14	54902620	54902873	1	0
chr14	54903038	54903224	1	0
chr14	54976358	54976563	1	1
chr14	55027051	55027556	7	0
chr14	55051405	55051746	1	0
chr14	55062689	55063290	1	0
chr14	55065096	55065247	1	0
chr14	55065420	55065518	1	0
chr14	55102276	55102455	1	0
chr14	55103144	55103485	2	0
chr14	55107845	55108112	1	0
chr14	55117979	55118308	1	2
chr14	55129787	55130186	1	1
chr14	55138000	55138341	2	0
chr14	55140269	55140395	1	0
chr14	55142554	55142749	2	0
chr14	55145114	55145279	2	0
chr14	55212590	55213354	5	1
chr14	55218951	55219382	1	1
chr14	55271101	55271414	1	0
chr14	55298771	55299117	1	0
chr14	55339902	55340038	1	0
chr14	55411559	55412034	1	0
chr14	55448005	55448636	2	1
chr14	55454583	55454820	1	0
chr14	55483172	55483692	2	1
chr14	55557335	55557560	1	0
chr14	55612399	55612552	1	0
chr14	55616512	55616649	1	0
chr14	55617962	55618130	1	0
chr14	55619242	55619336	1	2
chr14	55627935	55628099	1	0
chr14	55633256	55633354	1	0
chr14	55634555	55634672	1	0
chr14	55636445	55636540	1	0
chr14	55637195	55637323	2	0
chr14	55671561	55671680	2	0
chr14	55699243	55699455	1	0
chr14	55705625	55705983	2	1
chr14	55721302	55721566	1	1
chr14	55807234	55807543	2	0
chr14	55884649	55885265	4	2
chr14	56010418	56010665	1	1
chr14	56116338	56116597	1	1
chr14	56488181	56488776	1	1
chr14	56665576	56667149	5	2
chr14	56847045	56847746	2	1
chr14	57086000	57086317	1	1
chr14	57268348	57268475	1	0
chr14	57268862	57269101	3	0
chr14	57269296	57269423	1	0
chr14	57276248	57276662	5	1
chr14	57349334	57349528	1	0
chr14	57365962	57366200	1	0
chr14	57537337	57537922	2	1
chr14	57736353	57736820	1	0
chr14	57834229	57834415	1	0
chr14	57839762	57839980	1	1
chr14	58051996	58052203	1	0
chr14	58066113	58066475	3	1
chr14	58078171	58078447	1	0
chr14	58199747	58199874	1	0
chr14	58199941	58200216	1	0
chr14	58288213	58288845	4	2
chr14	58370791	58370979	1	0
chr14	58395805	58396140	1	0
chr14	58409881	58410475	5	1
chr14	58418588	58418882	3	1
chr14	58427120	58427782	1	0
chr14	58587003	58587245	1	1
chr14	58638099	58638279	1	0
chr14	58638447	58638574	1	0
chr14	58663878	58664137	1	0
chr14	58722433	58722757	3	1
chr14	58746382	58746597	1	0
chr14	58747343	58747529	1	1
chr14	58749084	58749434	2	0
chr14	58752797	58753049	1	1
chr14	58794707	58795005	2	0
chr14	58797111	58797383	1	0
chr14	58804457	58804816	2	1
chr14	58898666	58898919	1	0
chr14	58912278	58912704	5	2
chr14	59098478	59098695	1	1
chr14	59117014	59117294	1	0
chr14	59188461	59188618	1	0
chr14	59252811	59253007	1	0
chr14	59254297	59254656	1	0
chr14	59275723	59276002	1	0
chr14	59278190	59278529	1	0
chr14	59464597	59464724	1	0
chr14	59464883	59465036	1	0
chr14	59483752	59484455	1	0
chr14	59487675	59487769	1	0
chr14	59504218	59504368	1	0
chr14	59582924	59583195	1	0
chr14	59677886	59678206	1	1
chr14	59687222	59687364	1	0
chr14	59687378	59688142	4	0
chr14	59935512	59935930	2	0
chr14	60091745	60092150	1	0
chr14	60092222	60092316	1	0
chr14	60151822	60152104	1	1
chr14	60152975	60153146	2	0
chr14	60165213	60165519	1	0
chr14	60179333	60179873	6	1
chr14	60248925	60249265	1	0
chr14	60249530	60249795	1	1
chr14	60331206	60331381	1	0
chr14	60397757	60398270	1	0
chr14	60647151	60647355	1	0
chr14	60656929	60657056	1	0
chr14	60657151	60657620	1	1
chr14	60721459	60721645	1	0
chr14	60734594	60734864	3	0
chr14	60878869	60879874	3	1
chr14	60981062	60981191	1	0
chr14	61103921	61104048	1	0
chr14	61125555	61126317	6	2
chr14	61145548	61146182	4	1
chr14	61147935	61148242	1	0
chr14	61178729	61179010	1	0
chr14	61184210	61184414	1	0
chr14	61280707	61280978	1	0
chr14	61281024	61281212	1	0
chr14	61321490	61321712	1	0
chr14	61322658	61322785	1	0
chr14	61341331	61341632	3	1
chr14	61367402	61367538	1	0
chr14	61372938	61373132	1	0
chr14	61388563	61388757	1	0
chr14	61426168	61426364	1	0
chr14	61470654	61470855	1	0
chr14	61523758	61524132	4	2
chr14	61525414	61525684	1	0
chr14	61528756	61529074	2	1
chr14	61537712	61537979	1	0
chr14	61553085	61553212	1	0
chr14	61553715	61554106	2	0
chr14	61561731	61562210	4	0
chr14	61562864	61563176	1	0
chr14	61564669	61564969	1	0
chr14	61568656	61568823	1	0
chr14	61569832	61570103	1	0
chr14	61570237	61570529	1	0
chr14	61586488	61586699	1	1
chr14	61586836	61587612	4	2
chr14	61662471	61662813	1	0
chr14	61695437	61695823	3	0
chr14	61696157	61696451	1	0
chr14	61720405	61720571	2	2
chr14	61721510	61721639	2	0
chr14	61726722	61726821	1	0
chr14	61727446	61727611	2	0
chr14	61732430	61732524	1	0
chr14	61734157	61734256	1	1
chr14	61736920	61737052	1	0
chr14	61738098	61738360	2	0
chr14	61740517	61740621	1	0
chr14	61740752	61741185	2	0
chr14	61745706	61745808	1	0
chr14	61746949	61748046	1	1
chr14	61751061	61751294	1	0
chr14	61755233	61755581	1	0
chr14	61762348	61762480	1	0
chr14	61763324	61763526	1	0
chr14	61934335	61934653	1	0
chr14	61964918	61965449	7	2
chr14	62081042	62081169	1	0
chr14	62179509	62179697	1	0
chr14	62692022	62692557	2	0
chr14	62694086	62694304	1	1
chr14	62734840	62735177	3	2
chr14	63542925	63543052	1	0
chr14	63543398	63543525	1	0
chr14	63565408	63565715	1	2
chr14	63641525	63641810	1	0
chr14	63727803	63728000	1	0
chr14	63728145	63728343	1	0
chr14	63748884	63749059	1	1
chr14	63769210	63769381	1	0
chr14	63773156	63774179	5	1
chr14	63852908	63853139	1	0
chr14	63853417	63853575	1	0
chr14	63853983	63854177	1	0
chr14	64021278	64021481	1	0
chr14	64060282	64061117	4	2
chr14	64195146	64195417	1	0
chr14	64233194	64233310	1	0
chr14	64234983	64235126	1	0
chr14	64260460	64260692	1	0
chr14	64280019	64280127	1	0
chr14	64282650	64282991	1	0
chr14	64295003	64295130	1	0
chr14	64339055	64339257	1	0
chr14	64410184	64410377	1	0
chr14	64503759	64503886	1	0
chr14	64503937	64504231	1	1
chr14	64504564	64504949	1	0
chr14	64540219	64540512	1	0
chr14	64645305	64645692	2	0
chr14	64673768	64674068	1	0
chr14	64680179	64680669	7	1
chr14	64692207	64692511	4	1
chr14	64705441	64705645	1	0
chr14	64708254	64708443	1	0
chr14	64726658	64726859	1	0
chr14	64741352	64741446	1	0
chr14	64742128	64742222	1	0
chr14	64757970	64758267	2	0
chr14	64760308	64760437	1	0
chr14	64761906	64762325	3	3
chr14	64763750	64764193	1	0
chr14	64764846	64764973	1	0
chr14	64765912	64766303	1	0
chr14	64791724	64791992	1	0
chr14	64828137	64828405	1	0
chr14	64962743	64962870	1	0
chr14	64972131	64972290	1	0
chr14	64986753	64986928	1	0
chr14	65005287	65006163	7	1
chr14	65006516	65006681	1	0
chr14	65007347	65007474	1	0
chr14	65076396	65076646	1	0
chr14	65102495	65102622	1	0
chr14	65102782	65102956	1	0
chr14	65137644	65138008	4	1
chr14	65179763	65180113	2	1
chr14	65205478	65205685	1	1
chr14	65238526	65238757	1	0
chr14	65279244	65279365	2	0
chr14	65280600	65280776	1	0
chr14	65282398	65282686	1	1
chr14	65290889	65291189	1	0
chr14	65334866	65335186	1	1
chr14	65412435	65412733	2	0
chr14	65818046	65818650	1	0
chr14	65961080	65961212	1	1
chr14	66013085	66013223	2	0
chr14	66014124	66014607	3	3
chr14	66015280	66015940	4	1
chr14	66104465	66105046	5	1
chr14	66503431	66503924	9	1
chr14	66507705	66508216	2	0
chr14	66508219	66508462	2	1
chr14	66508738	66509352	1	1
chr14	66932172	66933643	6	2
chr14	67166529	67166831	1	0
chr14	67186123	67186457	1	0
chr14	67187901	67188101	1	0
chr14	67221711	67221922	1	0
chr14	67241067	67241366	1	0
chr14	67241468	67241595	1	0
chr14	67241661	67241869	1	0
chr14	67338543	67338678	1	0
chr14	67352945	67353039	1	0
chr14	67359594	67359726	1	0
chr14	67364769	67364958	2	0
chr14	67383355	67383597	1	0
chr14	67387073	67387456	1	0
chr14	67395397	67395541	2	0
chr14	67397663	67397814	1	0
chr14	67411995	67412102	1	0
chr14	67477789	67478758	5	1
chr14	67493183	67493354	1	0
chr14	67515740	67515943	1	1
chr14	67526757	67526884	1	1
chr14	67533302	67533556	1	0
chr14	67559579	67559902	1	1
chr14	67564786	67565012	1	0
chr14	67571358	67571617	1	0
chr14	67599854	67600242	1	0
chr14	67619232	67619996	1	0
chr14	67659781	67659918	2	0
chr14	67674444	67674603	1	0
chr14	67677056	67677182	1	0
chr14	67677505	67677983	2	3
chr14	67678226	67678399	1	0
chr14	67690257	67690351	1	0
chr14	67692468	67692562	1	0
chr14	67695530	67695760	1	0
chr14	67780361	67780588	1	2
chr14	67860879	67861038	1	0
chr14	68104596	68105079	2	0
chr14	68140072	68140705	3	1
chr14	68141682	68142008	1	0
chr14	68143612	68143817	1	0
chr14	68211125	68211338	1	2
chr14	68275735	68275899	1	1
chr14	68283477	68283721	1	0
chr14	68284895	68285201	1	1
chr14	68285622	68285831	1	1
chr14	68313111	68313406	1	0
chr14	68464718	68465069	1	1
chr14	68476605	68476734	1	0
chr14	68495833	68495977	1	0
chr14	68577703	68578172	2	1
chr14	68633574	68633778	1	0
chr14	68663554	68663713	1	0
chr14	68676406	68676862	3	1
chr14	68677481	68677961	2	0
chr14	68682853	68683184	1	0
chr14	68685433	68686032	1	1
chr14	68687757	68688071	1	0
chr14	68695332	68695805	1	0
chr14	68703170	68703573	1	0
chr14	68733257	68733384	1	0
chr14	68734407	68734561	1	1
chr14	68741896	68742146	1	0
chr14	68780068	68780288	1	0
chr14	68784548	68784675	1	0
chr14	68787746	68790484	2	2
chr14	68790593	68790797	1	0
chr14	68791344	68791706	1	0
chr14	68791767	68792123	4	1
chr14	68792836	68793142	3	0
chr14	68793234	68793477	1	0
chr14	68793646	68793850	1	1
chr14	68794081	68794378	1	0
chr14	68795622	68795829	1	1
chr14	68795876	68796166	1	0
chr14	68816310	68816986	2	0
chr14	68821106	68821317	1	0
chr14	68840300	68840648	1	0
chr14	68852321	68852556	1	1
chr14	68860736	68860949	1	2
chr14	68861694	68861838	1	1
chr14	68874317	68875035	2	0
chr14	68877047	68877262	2	0
chr14	68878952	68879101	2	0
chr14	68879948	68880133	2	0
chr14	68880809	68881024	2	0
chr14	68882436	68882626	2	1
chr14	68882837	68883079	2	0
chr14	68884149	68884308	2	0
chr14	68884766	68884916	2	0
chr14	68885408	68885624	2	0
chr14	68890109	68890323	2	0
chr14	68892039	68892310	2	0
chr14	68893621	68893784	2	0
chr14	68898853	68899145	1	0
chr14	68902437	68902596	2	0
chr14	68904644	68904754	1	0
chr14	68909294	68909429	1	0
chr14	68909913	68910063	2	0
chr14	68912136	68912255	2	0
chr14	68920985	68921166	2	0
chr14	68925526	68925702	2	0
chr14	68933997	68934286	1	1
chr14	68940052	68940304	2	0
chr14	68941937	68942329	1	0
chr14	68952090	68952315	1	0
chr14	68958586	68959067	4	1
chr14	68961734	68961971	1	2
chr14	68962182	68962468	1	0
chr14	68975711	68976032	2	2
chr14	68977754	68977999	1	0
chr14	68978911	68979293	2	0
chr14	68987155	68987410	1	0
chr14	68987830	68988920	9	1
chr14	69068375	69068820	2	2
chr14	69106391	69106749	4	1
chr14	69151686	69151970	1	0
chr14	69152963	69153094	1	0
chr14	69153131	69153352	1	0
chr14	69153429	69153589	1	0
chr14	69191367	69191677	3	0
chr14	69268891	69269093	1	0
chr14	69351479	69351852	3	0
chr14	69353847	69353999	1	0
chr14	69354384	69354727	1	1
chr14	69354845	69354972	1	0
chr14	69380200	69380626	2	0
chr14	69386969	69387084	1	0
chr14	69398202	69398374	1	0
chr14	69399021	69399117	1	0
chr14	69427563	69428050	7	2
chr14	69428731	69428858	1	0
chr14	69458565	69458659	1	0
chr14	69458823	69459012	1	0
chr14	69460248	69460500	1	0
chr14	69543736	69543925	1	0
chr14	69611968	69613368	2	2
chr14	69638376	69639030	1	1
chr14	69658615	69658801	1	1
chr14	69712116	69712242	1	0
chr14	69712729	69713800	6	1
chr14	69726792	69727075	1	0
chr14	69766914	69767435	2	1
chr14	69767629	69767780	1	0
chr14	69768174	69768283	2	0
chr14	69769179	69769273	1	0
chr14	69769616	69769782	1	0
chr14	69771190	69771519	2	0
chr14	69885386	69885510	2	0
chr14	69885998	69886143	2	0
chr14	69980509	69980793	1	0
chr14	69981249	69981417	1	0
chr14	69999179	69999878	3	0
chr14	70009988	70010203	1	1
chr14	70010795	70011652	10	1
chr14	70187706	70188131	1	0
chr14	70188351	70188526	1	0
chr14	70188597	70188757	1	0
chr14	70188799	70189165	2	0
chr14	70278449	70278720	1	0
chr14	70326288	70326453	1	0
chr14	70359518	70359905	2	0
chr14	70447087	70447644	8	1
chr14	70584791	70584885	1	0
chr14	70642478	70642605	1	0
chr14	70666211	70666477	2	2
chr14	70731931	70732196	1	0
chr14	70755021	70755415	2	1
chr14	70755672	70756034	2	1
chr14	70782390	70782753	1	0
chr14	70809428	70809568	1	0
chr14	70864906	70865588	12	1
chr14	70871979	70872144	1	1
chr14	70872348	70872965	8	1
chr14	70907230	70907404	1	0
chr14	70907465	70907592	1	0
chr14	70907775	70908100	1	0
chr14	70908160	70908401	1	0
chr14	70908487	70908773	1	0
chr14	70909125	70909577	2	2
chr14	71076359	71077223	5	1
chr14	71142282	71142826	2	0
chr14	71143336	71143856	1	0
chr14	71165098	71165336	1	1
chr14	71246994	71247435	3	1
chr14	71320131	71320330	1	0
chr14	71320496	71320684	1	0
chr14	71320883	71321260	1	0
chr14	71330389	71330579	1	0
chr14	71371995	71372204	1	1
chr14	71411884	71412135	1	1
chr14	71563722	71564576	2	1
chr14	71589087	71589214	1	0
chr14	71638655	71639194	1	1
chr14	71676109	71676352	1	0
chr14	71698031	71698368	1	0
chr14	71703648	71703923	2	1
chr14	71753179	71753320	1	1
chr14	71773415	71774687	4	2
chr14	71786129	71786487	3	1
chr14	71932102	71932272	1	0
chr14	71932359	71932486	1	0
chr14	71933393	71933520	1	0
chr14	71974889	71975152	2	1
chr14	72104170	72104297	1	0
chr14	72155345	72155472	1	1
chr14	72436948	72437155	1	0
chr14	72437728	72438076	1	1
chr14	72444061	72444255	1	0
chr14	72476892	72477147	1	1
chr14	72608384	72608576	1	0
chr14	72643374	72643583	1	1
chr14	72665369	72665580	1	0
chr14	72666606	72666834	1	0
chr14	72686161	72686411	1	0
chr14	72779819	72780023	1	0
chr14	72781807	72782036	1	0
chr14	72803291	72803509	1	1
chr14	72842304	72842553	1	0
chr14	73002415	73002745	1	0
chr14	73026869	73027028	1	0
chr14	73058352	73058915	1	0
chr14	73110876	73111079	1	0
chr14	73120108	73120206	1	0
chr14	73136402	73136587	1	0
chr14	73192662	73192781	1	0
chr14	73219317	73219411	1	0
chr14	73219562	73219868	1	1
chr14	73238867	73239165	1	0
chr14	73246001	73246187	1	0
chr14	73246206	73246537	1	0
chr14	73248197	73248342	1	0
chr14	73248486	73248795	1	1
chr14	73254946	73255238	1	0
chr14	73276275	73276471	1	0
chr14	73276764	73276874	1	0
chr14	73276896	73276990	1	0
chr14	73287119	73287288	2	0
chr14	73470659	73470897	1	0
chr14	73477805	73478000	1	0
chr14	73490937	73491264	1	0
chr14	73491357	73491484	1	0
chr14	73491726	73491918	1	0
chr14	73569786	73570066	1	0
chr14	73591885	73592065	1	0
chr14	73612944	73613071	1	0
chr14	73633473	73633741	1	0
chr14	73712664	73712791	1	0
chr14	73712867	73713109	1	0
chr14	73713867	73714077	1	0
chr14	73714256	73714452	1	0
chr14	73728806	73729001	1	0
chr14	73743676	73743836	1	0
chr14	73759369	73759496	1	0
chr14	73759865	73760022	1	0
chr14	73760077	73760563	1	0
chr14	73785988	73786115	1	0
chr14	73787022	73787257	1	0
chr14	73825665	73825792	1	0
chr14	73851506	73851827	1	0
chr14	73851890	73852114	1	1
chr14	73872990	73873409	5	1
chr14	73886709	73886913	1	0
chr14	73950228	73950396	1	0
chr14	74004890	74005300	4	1
chr14	74019220	74019446	1	0
chr14	74046820	74047068	1	0
chr14	74217746	74217888	1	0
chr14	74257541	74257689	1	0
chr14	74302916	74303180	1	0
chr14	74403057	74403208	1	0
chr14	74459082	74459248	1	0
chr14	74459474	74459854	2	1
chr14	74479995	74480273	1	0
chr14	74484392	74484589	2	0
chr14	74486326	74486446	2	0
chr14	74493142	74493415	1	0
chr14	74500115	74500394	1	1
chr14	74500545	74500752	1	0
chr14	74500938	74501047	1	0
chr14	74502688	74502784	1	0
chr14	74503226	74503320	1	0
chr14	74504841	74505133	1	0
chr14	74507178	74507281	1	0
chr14	74510107	74510201	1	0
chr14	74512610	74512812	1	0
chr14	74532426	74532550	1	0
chr14	74535790	74536082	1	0
chr14	74551078	74551172	1	0
chr14	74569988	74570610	3	1
chr14	74571499	74572378	1	0
chr14	74579855	74580194	1	0
chr14	74582361	74582488	1	0
chr14	74584129	74584333	1	0
chr14	74587531	74587866	1	0
chr14	74610701	74611122	1	0
chr14	74611233	74611437	1	0
chr14	74612399	74612863	1	1
chr14	74616581	74616969	3	1
chr14	74619561	74620222	3	0
chr14	74621655	74622022	1	0
chr14	74622927	74623215	2	1
chr14	74662803	74663168	3	1
chr14	74712940	74713126	1	0
chr14	74734969	74735094	1	0
chr14	74735284	74735498	1	0
chr14	74736493	74736587	1	0
chr14	74763371	74763509	1	0
chr14	74798623	74798784	1	0
chr14	74809457	74809579	1	0
chr14	74881788	74882082	1	0
chr14	74901074	74901203	1	0
chr14	74902239	74902454	1	0
chr14	74902963	74903078	1	0
chr14	74911502	74911894	2	1
chr14	74942464	74942681	1	0
chr14	74946458	74947099	3	1
chr14	74948922	74949049	1	0
chr14	74952390	74954175	3	1
chr14	74954343	74954765	1	0
chr14	74962593	74962809	1	1
chr14	74976506	74976633	1	1
chr14	75002524	75002768	1	0
chr14	75003035	75003150	1	0
chr14	75069179	75069624	2	0
chr14	75126748	75126909	1	0
chr14	75126961	75127088	1	0
chr14	75127151	75127292	1	1
chr14	75131747	75132320	1	0
chr14	75132477	75132776	1	0
chr14	75132870	75133043	1	0
chr14	75133543	75133789	1	0
chr14	75134363	75134999	2	2
chr14	75135770	75135877	1	0
chr14	75145108	75145295	1	1
chr14	75176374	75176596	2	0
chr14	75188725	75188852	1	0
chr14	75221737	75222506	6	1
chr14	75255021	75255329	2	0
chr14	75275287	75275468	1	1
chr14	75278149	75278408	1	0
chr14	75278784	75279005	1	0
chr14	75334144	75334570	1	0
chr14	75334614	75334832	1	2
chr14	75427092	75427315	1	1
chr14	75427644	75427830	1	0
chr14	75428049	75428277	1	0
chr14	75453192	75453378	1	0
chr14	75469765	75469966	1	0
chr14	75491703	75491875	1	1
chr14	75514998	75515282	1	0
chr14	75515440	75515567	1	0
chr14	75518781	75519043	2	0
chr14	75522378	75522595	1	1
chr14	75539612	75539807	1	0
chr14	75540192	75540388	1	0
chr14	75549264	75549517	1	0
chr14	75561071	75561198	1	0
chr14	75561459	75561807	1	0
chr14	75628480	75629028	1	1
chr14	75651046	75651282	1	0
chr14	75651455	75651623	2	0
chr14	75657401	75657498	1	0
chr14	75661381	75661514	1	0
chr14	75716513	75716740	1	0
chr14	75822651	75822853	1	1
chr14	75981482	75981686	1	0
chr14	75985934	75986255	1	0
chr14	76278292	76278419	1	1
chr14	76339469	76339596	1	0
chr14	76352879	76353066	1	0
chr14	76393549	76394295	6	2
chr14	76516986	76517204	1	1
chr14	76531775	76532039	1	0
chr14	76550760	76551083	1	0
chr14	76645027	76645154	1	0
chr14	76761679	76761812	1	0
chr14	76781547	76781995	1	1
chr14	76812817	76813027	1	0
chr14	76876122	76876273	1	0
chr14	76886574	76886709	2	0
chr14	76904969	76905155	1	1
chr14	76913440	76913756	1	0
chr14	76917493	76917713	1	0
chr14	76918333	76919294	4	0
chr14	76919734	76919990	1	0
chr14	76937697	76938676	5	1
chr14	76939426	76939793	3	0
chr14	76947196	76947841	2	0
chr14	76950888	76951015	1	1
chr14	76955567	76955694	1	0
chr14	76955733	76956210	4	1
chr14	76956392	76956930	2	0
chr14	76959153	76959794	9	1
chr14	76961679	76962226	3	0
chr14	76968714	76969011	1	0
chr14	77023136	77023340	1	0
chr14	77025536	77025738	1	0
chr14	77025920	77026024	1	0
chr14	77026379	77026833	1	0
chr14	77028010	77029053	1	0
chr14	77029112	77029359	1	0
chr14	77031096	77031302	1	1
chr14	77032440	77032909	2	0
chr14	77032920	77033265	1	0
chr14	77033305	77033543	2	1
chr14	77033942	77034316	1	0
chr14	77040341	77040926	1	0
chr14	77042222	77042722	4	1
chr14	77043413	77043736	1	0
chr14	77053385	77053527	1	0
chr14	77097844	77098219	2	0
chr14	77111035	77111386	1	1
chr14	77120863	77121016	1	0
chr14	77121489	77121650	1	0
chr14	77123879	77124063	1	0
chr14	77125021	77125198	1	0
chr14	77269341	77269468	1	1
chr14	77314162	77314415	1	0
chr14	77320757	77321134	1	0
chr14	77342655	77342842	1	1
chr14	77376396	77376550	1	0
chr14	77457617	77457744	1	0
chr14	77458124	77458294	1	0
chr14	77459642	77459803	2	0
chr14	77465536	77465630	1	0
chr14	77469081	77469307	2	0
chr14	77506344	77506460	1	0
chr14	77509098	77509192	1	0
chr14	77616354	77616664	1	0
chr14	77715771	77715865	1	0
chr14	77717972	77718237	1	1
chr14	77718366	77718465	1	0
chr14	77799970	77800393	1	0
chr14	77800500	77800670	1	0
chr14	77863385	77863602	1	1
chr14	77966101	77966247	1	0
chr14	78135341	78135741	1	1
chr14	78156084	78156749	2	2
chr14	78202905	78203420	1	0
chr14	78443269	78443439	1	0
chr14	78674365	78674705	1	1
chr14	78744731	78744985	2	1
chr14	78848426	78848553	1	2
chr14	78891918	78892127	2	2
chr14	79011455	79011828	1	1
chr14	79040601	79041144	9	2
chr14	79157353	79157680	1	1
chr14	79159538	79160501	4	1
chr14	79584631	79584877	1	0
chr14	79686123	79686385	1	0
chr14	79712270	79712574	1	0
chr14	79813797	79814214	2	1
chr14	80389084	80389270	1	0
chr14	80621876	80622075	1	0
chr14	80959530	80959702	1	0
chr14	81137422	81137636	1	0
chr14	81164192	81164479	1	0
chr14	81169955	81170847	1	1
chr14	81221197	81221489	1	0
chr14	81260947	81261405	1	0
chr14	81261683	81261854	1	0
chr14	81262190	81262284	1	0
chr14	81262861	81263154	1	0
chr14	81264020	81264172	1	0
chr14	81268236	81268451	2	0
chr14	81276942	81277210	1	0
chr14	81277386	81277514	1	0
chr14	81298963	81299364	3	1
chr14	81303350	81303495	1	0
chr14	81363812	81364098	1	1
chr14	81371718	81372146	6	1
chr14	81400903	81401201	1	1
chr14	81414161	81414433	2	0
chr14	81472452	81472686	1	0
chr14	81476171	81476288	1	0
chr14	81916464	81916665	2	0
chr14	82624688	82624905	1	1
chr14	82642477	82642684	1	0
chr14	82655823	82656310	4	1
chr14	82692832	82693029	2	0
chr14	83053465	83053559	1	0
chr14	83425290	83425498	1	0
chr14	84989324	84989510	1	2
chr14	85261408	85261630	1	1
chr14	85415442	85415652	1	1
chr14	85424393	85424775	2	1
chr14	85437158	85437541	2	1
chr14	85439971	85440489	8	1
chr14	85441244	85441430	1	0
chr14	85529651	85530186	1	0
chr14	85531479	85532902	3	1
chr14	85532933	85533307	2	0
chr14	85623025	85623147	1	0
chr14	86863880	86864111	1	1
chr14	87063332	87063546	1	1
chr14	87100282	87100458	1	1
chr14	87133474	87134067	2	1
chr14	87212202	87212498	1	1
chr14	87214359	87215143	6	2
chr14	87233043	87234037	3	2
chr14	87877864	87878185	1	0
chr14	87993002	87993220	1	0
chr14	88323343	88323540	1	0
chr14	88323581	88323727	1	0
chr14	88466347	88466492	1	0
chr14	88488012	88488321	1	1
chr14	88551378	88551694	2	0
chr14	88616738	88617029	1	0
chr14	88617173	88617508	3	2
chr14	88624291	88624524	2	0
chr14	88667581	88667708	1	1
chr14	88824462	88824990	1	1
chr14	89000635	89000908	1	0
chr14	89027472	89027599	1	0
chr14	89040491	89040618	1	1
chr14	89040801	89041020	1	0
chr14	89141803	89142360	5	1
chr14	89226189	89226772	2	1
chr14	89249166	89249397	1	1
chr14	89340101	89340518	3	0
chr14	89409141	89409348	1	0
chr14	89416079	89416209	1	0
chr14	89417069	89417427	1	0
chr14	89425903	89426320	4	0
chr14	89428384	89429919	6	5
chr14	89441079	89441326	2	0
chr14	89507562	89507846	1	0
chr14	89509644	89510179	3	1
chr14	89510494	89510621	1	0
chr14	89619046	89619354	1	0
chr14	89701311	89701515	1	0
chr14	89773209	89773387	1	1
chr14	89911255	89911635	1	0
chr14	90060576	90060703	1	0
chr14	90111977	90112274	1	0
chr14	90177642	90177870	1	1
chr14	90256438	90256642	1	0
chr14	90310450	90310842	3	1
chr14	90382719	90382863	1	0
chr14	90383244	90383701	1	0
chr14	90396724	90397233	3	0
chr14	90399588	90399872	2	1
chr14	90401216	90401658	5	1
chr14	90403853	90403954	1	0
chr14	90404366	90404514	2	0
chr14	90404686	90405569	2	0
chr14	90405806	90406075	1	1
chr14	90406649	90407284	1	0
chr14	90407917	90408121	1	0
chr14	90444143	90444520	1	0
chr14	90458502	90458927	1	0
chr14	90491707	90492033	1	1
chr14	90569334	90569939	2	3
chr14	90624277	90624583	2	0
chr14	90633861	90634173	3	1
chr14	90697667	90697794	1	0
chr14	90758502	90758654	1	0
chr14	90871005	90871444	6	0
chr14	90871591	90871792	1	0
chr14	90883555	90884238	7	1
chr14	91022555	91022848	3	0
chr14	91060263	91060402	1	0
chr14	91087424	91087756	1	1
chr14	91124754	91125093	1	1
chr14	91125272	91125399	1	0
chr14	91128691	91128996	1	0
chr14	91149523	91149732	1	0
chr14	91158084	91158386	2	1
chr14	91228531	91228694	1	0
chr14	91243461	91243807	2	0
chr14	91252172	91252321	1	0
chr14	91258291	91258810	2	2
chr14	91292420	91292793	1	0
chr14	91313087	91313415	1	0
chr14	91317632	91317992	1	0
chr14	91323690	91323837	1	0
chr14	91324051	91324223	1	0
chr14	91331897	91332024	1	0
chr14	91367547	91367674	1	1
chr14	91373696	91373927	1	0
chr14	91384417	91384527	2	0
chr14	91395811	91396604	2	1
chr14	91397467	91397638	1	0
chr14	91417884	91418232	1	0
chr14	91418819	91419057	1	0
chr14	91508930	91510822	5	1
chr14	91947115	91947565	2	0
chr14	92039976	92040439	1	1
chr14	92103311	92103843	8	0
chr14	92105839	92106009	1	0
chr14	92106348	92106512	1	0
chr14	92106668	92106830	1	0
chr14	92117504	92117616	1	0
chr14	92121739	92121955	1	0
chr14	92130945	92131109	1	0
chr14	92176498	92176871	4	0
chr14	92207231	92207449	1	0
chr14	92431513	92431815	2	0
chr14	92503832	92504316	1	0
chr14	92511519	92511769	2	0
chr14	92513745	92513999	1	0
chr14	92539781	92540073	1	0
chr14	92589341	92589469	1	0
chr14	92598442	92598897	6	1
chr14	92636475	92636845	5	1
chr14	92644152	92644338	1	0
chr14	92647755	92647961	1	0
chr14	92651701	92651828	1	0
chr14	92660129	92660319	1	1
chr14	92676616	92676751	1	0
chr14	92677191	92677362	1	0
chr14	92686979	92687151	1	0
chr14	92726504	92726865	1	0
chr14	92728969	92729101	1	0
chr14	92732687	92732781	1	0
chr14	92748414	92748541	1	0
chr14	92763930	92764057	1	1
chr14	92775467	92775594	1	0
chr14	92779490	92779911	1	2
chr14	92785823	92786316	1	1
chr14	92794166	92794293	1	0
chr14	92898535	92898662	1	0
chr14	92931619	92931821	1	0
chr14	92932915	92933042	1	0
chr14	92940139	92940233	1	0
chr14	92940359	92940488	1	0
chr14	92940704	92940798	1	0
chr14	92941088	92941256	1	0
chr14	93013033	93013255	1	0
chr14	93014842	93015030	1	1
chr14	93043518	93043728	2	1
chr14	93059925	93060263	4	1
chr14	93066134	93066364	1	0
chr14	93086634	93086959	1	0
chr14	93103742	93103874	1	0
chr14	93113816	93113943	1	0
chr14	93114451	93114578	1	0
chr14	93115088	93115219	1	0
chr14	93115275	93115504	1	0
chr14	93115836	93116021	1	0
chr14	93136019	93136388	2	1
chr14	93150803	93151065	1	0
chr14	93184381	93184534	1	0
chr14	93184724	93185275	1	0
chr14	93206965	93207144	1	0
chr14	93217079	93217212	1	1
chr14	93533541	93533756	1	2
chr14	93752167	93752642	3	1
chr14	93937742	93937921	1	0
chr14	93939708	93939901	1	0
chr14	93946243	93946401	1	0
chr14	93953383	93953523	1	0
chr14	93959375	93959737	3	0
chr14	93959928	93960101	1	0
chr14	93967766	93967893	1	0
chr14	93969094	93969278	1	0
chr14	93984038	93984338	1	0
chr14	93985248	93985439	1	1
chr14	94001576	94001854	1	1
chr14	94015704	94015919	1	1
chr14	94026293	94026474	1	0
chr14	94051095	94051415	1	0
chr14	94060143	94060578	1	0
chr14	94060919	94061038	1	0
chr14	94062171	94062567	1	1
chr14	94079561	94079715	1	0
chr14	94080483	94081149	1	0
chr14	94111604	94111781	2	0
chr14	94115762	94115943	2	0
chr14	94116430	94116655	2	0
chr14	94127888	94127993	1	0
chr14	94128544	94128681	1	0
chr14	94317306	94317513	1	0
chr14	94320247	94320607	3	1
chr14	94334909	94335268	1	1
chr14	94360078	94360313	1	1
chr14	94362825	94363173	1	0
chr14	94427054	94427330	2	1
chr14	94445600	94445877	2	2
chr14	94481820	94482109	1	0
chr14	94486306	94486495	1	1
chr14	94599060	94599255	1	0
chr14	94614452	94614693	2	0
chr14	94614918	94615047	1	0
chr14	94619219	94619440	2	0
chr14	94622300	94622477	1	0
chr14	94623641	94623804	1	1
chr14	94638512	94638639	1	1
chr14	94639132	94639528	1	0
chr14	94651105	94651428	1	0
chr14	94683007	94683149	1	1
chr14	94890183	94890653	1	0
chr14	94937857	94938249	1	0
chr14	95156974	95157760	1	0
chr14	95233702	95233854	1	0
chr14	95258555	95258847	1	0
chr14	95259396	95259523	1	0
chr14	95265334	95265817	2	0
chr14	95287328	95287569	1	0
chr14	95314697	95314962	1	0
chr14	95327987	95328138	1	0
chr14	95361555	95361682	1	0
chr14	95495563	95495784	1	0
chr14	95514729	95514959	1	1
chr14	95516043	95516386	1	0
chr14	95517416	95517581	1	0
chr14	95534422	95534598	1	0
chr14	95535200	95535342	1	0
chr14	95543988	95544426	2	0
chr14	95561025	95561167	1	0
chr14	95588536	95588828	1	0
chr14	96054017	96054182	1	0
chr14	96078387	96078661	3	1
chr14	96086754	96087211	3	1
chr14	96090635	96090924	1	0
chr14	96104648	96105011	2	1
chr14	96178047	96178258	1	0
chr14	96178374	96178656	2	0
chr14	96201534	96201959	1	1
chr14	96215844	96216633	6	2
chr14	96224444	96224792	1	2
chr14	96255884	96256371	1	1
chr14	96269145	96269311	1	0
chr14	96275458	96275683	1	1
chr14	96287866	96288155	2	2
chr14	96363321	96363448	1	0
chr14	96391327	96391454	1	0
chr14	96391597	96391812	1	0
chr14	96480360	96480727	4	1
chr14	96502265	96502410	1	0
chr14	96502930	96503057	1	0
chr14	96520084	96520220	2	0
chr14	96552496	96552590	1	0
chr14	96556222	96556390	1	0
chr14	96564968	96565162	1	0
chr14	96565510	96565607	1	0
chr14	96566091	96566200	1	1
chr14	96566695	96566835	1	0
chr14	96583853	96584145	1	2
chr14	96741327	96741655	1	0
chr14	96797274	96797418	1	0
chr14	96821467	96821963	5	1
chr14	97137933	97138061	1	1
chr14	97277886	97278086	1	1
chr14	97282389	97282516	1	0
chr14	97306223	97306446	1	0
chr14	97315751	97316155	3	1
chr14	97332009	97332273	3	0
chr14	97690063	97690312	2	1
chr14	97747343	97747734	1	0
chr14	97771943	97772139	1	1
chr14	97887747	97888025	2	1
chr14	98077029	98077651	5	1
chr14	98233665	98234399	4	1
chr14	98359542	98359784	1	2
chr14	98494674	98494860	1	0
chr14	98906248	98906751	1	1
chr14	98909247	98909593	2	1
chr14	98913839	98914174	3	0
chr14	98972854	98973401	2	1
chr14	99036096	99036433	1	2
chr14	99274748	99274963	1	0
chr14	99320147	99320309	1	0
chr14	99321250	99321822	1	0
chr14	99330851	99330984	1	0
chr14	99331813	99333915	8	0
chr14	99389342	99389484	1	0
chr14	99398989	99399126	1	0
chr14	99458321	99458451	1	0
chr14	99480640	99480795	1	0
chr14	99484030	99484647	5	1
chr14	99492696	99492790	1	0
chr14	99502716	99502965	2	0
chr14	99509408	99509610	1	0
chr14	99510815	99511141	1	0
chr14	99512892	99513023	1	0
chr14	99515065	99515159	1	0
chr14	99518570	99518697	1	0
chr14	99518797	99519217	1	0
chr14	99525036	99525240	1	0
chr14	99526088	99526349	1	0
chr14	99549765	99549971	1	1
chr14	99574436	99574648	1	0
chr14	99647010	99647263	1	1
chr14	99649322	99649456	1	0
chr14	99662909	99663113	1	0
chr14	99682844	99683015	1	0
chr14	99683854	99684017	1	0
chr14	99729087	99729420	3	0
chr14	99730062	99730194	1	0
chr14	99756101	99756512	1	0
chr14	99756833	99756960	1	0
chr14	99757195	99757580	2	0
chr14	99759575	99759784	1	1
chr14	99931023	99931150	1	0
chr14	99946989	99947174	1	0
chr14	99964463	99964694	1	1
chr14	99971485	99971613	1	0
chr14	99995768	99995999	1	0
chr14	100066353	100066508	1	0
chr14	100068033	100068285	1	0
chr14	100068489	100068825	1	0
chr14	100069413	100069603	1	1
chr14	100099352	100099572	1	1
chr14	100107300	100107797	5	2
chr14	100108384	100108612	1	0
chr14	100138221	100138348	1	0
chr14	100145172	100145351	1	0
chr14	100146736	100147406	3	1
chr14	100150859	100151136	1	1
chr14	100155177	100155479	1	1
chr14	100192826	100192985	1	0
chr14	100193177	100193322	1	0
chr14	100199310	100199546	3	1
chr14	100214287	100214584	1	0
chr14	100237905	100238197	2	0
chr14	100238625	100238752	1	0
chr14	100239300	100239489	2	0
chr14	100239654	100239889	1	0
chr14	100240437	100240630	1	0
chr14	100277442	100277662	1	0
chr14	100285348	100285513	1	0
chr14	100305839	100305966	1	0
chr14	100319963	100320144	1	0
chr14	100320338	100320876	5	2
chr14	100323023	100323232	1	1
chr14	100333967	100334367	2	0
chr14	100334523	100335046	1	0
chr14	100337038	100337209	1	0
chr14	100341494	100341621	1	1
chr14	100342380	100342568	1	0
chr14	100353691	100353857	2	0
chr14	100354472	100354567	1	0
chr14	100361718	100361878	2	0
chr14	100369120	100369226	1	1
chr14	100397991	100398455	10	1
chr14	100453348	100453616	1	1
chr14	100476430	100476671	1	1
chr14	100586750	100586996	1	0
chr14	100631343	100631545	1	0
chr14	100637819	100638035	1	0
chr14	100691583	100691944	2	1
chr14	100692699	100692962	1	0
chr14	100693203	100693763	4	1
chr14	100694560	100694762	1	0
chr14	100720785	100721160	2	0
chr14	100910712	100911206	1.5	1
chr14	101008997	101009201	1	0
chr14	101073322	101073496	1	0
chr14	101222969	101223670	1	1
chr14	101442035	101442294	1	0
chr14	101444127	101444453	1	0
chr14	101459093	101459485	1	0
chr14	101522844	101523004	1	1
chr14	101607590	101608107	1	0
chr14	101628514	101628672	1	0
chr14	101724656	101724750	1	0
chr14	101761913	101762191	1	1
chr14	101839343	101839492	1	0
chr14	101840665	101841034	2	1
chr14	101856705	101856799	1	0
chr14	101934977	101935487	3	0
chr14	101948007	101948168	1	0
chr14	101948325	101948457	1	0
chr14	101972442	101972726	1	0
chr14	101980812	101981035	1	0
chr14	101981222	101981692	2	1
chr14	101985724	101985984	1	0
chr14	101986240	101986391	1	0
chr14	101991180	101991449	1	1
chr14	101992730	101993142	1	1
chr14	101994662	101994838	2	0
chr14	101995184	101995291	1	0
chr14	101997062	101997216	2	0
chr14	101999997	102000125	1	0
chr14	102001555	102001682	1	1
chr14	102002517	102002622	1	0
chr14	102005112	102005217	1	0
chr14	102005893	102006117	1	0
chr14	102008216	102008330	1	0
chr14	102009866	102010000	1	2
chr14	102010325	102010439	1	0
chr14	102010794	102010935	1	0
chr14	102011873	102012101	2	0
chr14	102012330	102012455	1	0
chr14	102015175	102015271	1	0
chr14	102015924	102016070	1	0
chr14	102016824	102016943	1	0
chr14	102018457	102018555	1	0
chr14	102019915	102020009	1	0
chr14	102026662	102027232	2	1
chr14	102027371	102027769	1	0
chr14	102029574	102029670	1	0
chr14	102029822	102029916	1	0
chr14	102032299	102032412	2	0
chr14	102033080	102033201	1	0
chr14	102033299	102033451	2	0
chr14	102034018	102034169	1	0
chr14	102036549	102036650	1	0
chr14	102039047	102039247	1	0
chr14	102043879	102044037	1	0
chr14	102044616	102044719	1	0
chr14	102047815	102048012	2	0
chr14	102048519	102048670	1	0
chr14	102049453	102049564	1	1
chr14	102050087	102050192	1	0
chr14	102050452	102050669	1	0
chr14	102057156	102057542	1	0
chr14	102081088	102081816	2	1
chr14	102082119	102082441	2	1
chr14	102083032	102083290	2	0
chr14	102083543	102083684	2	0
chr14	102083819	102083972	2	0
chr14	102084408	102084538	2	0
chr14	102084693	102084993	2	0
chr14	102085309	102085424	1	0
chr14	102085755	102086113	2	0
chr14	102086235	102086370	2	0
chr14	102086552	102086679	1	0
chr14	102086901	102087409	1	0
chr14	102087594	102087761	1	0
chr14	102139932	102140133	1	0
chr14	102190579	102191326	4	2
chr14	102314381	102314508	1	0
chr14	102316957	102317158	1	0
chr14	102319548	102319894	1	0
chr14	102320320	102320467	1	0
chr14	102362955	102363126	1	0
chr14	102438133	102438290	1	0
chr14	102557828	102558224	3	1
chr14	102592021	102592201	1	0
chr14	102592288	102592435	1	0
chr14	102592611	102592738	1	0
chr14	102746874	102747166	1	0
chr14	102749765	102749892	1	0
chr14	102754800	102754991	1	0
chr14	102764248	102764399	1	0
chr14	102768309	102768436	1	0
chr14	102774673	102774817	1	0
chr14	102776648	102777078	1	0
chr14	102777430	102777637	1	0
chr14	102786849	102786995	1	0
chr14	102819288	102819483	1	0
chr14	102821642	102821838	1	0
chr14	102838184	102838558	2	0
chr14	102901447	102901580	1	0
chr14	102901784	102901949	1	0
chr14	102902250	102902472	1	0
chr14	102920321	102920923	1	0
chr14	102927826	102927959	1	0
chr14	102931690	102931922	1	0
chr14	102933341	102933497	1	0
chr14	102933498	102933610	1	0
chr14	102938282	102938397	1	1
chr14	102943956	102944092	1	0
chr14	102944248	102944442	1	1
chr14	102949107	102949245	1	0
chr14	102949798	102949892	1	0
chr14	102968475	102968667	1	0
chr14	102971942	102972130	1	1
chr14	102975698	102975792	1	0
chr14	102980811	102981012	1	0
chr14	102983607	102983729	1	0
chr14	102985765	102985895	1	0
chr14	102986963	102987915	5	2
chr14	103056966	103057172	1	0
chr14	103075653	103075841	1	0
chr14	103091675	103091805	1	0
chr14	103100496	103100732	1	0
chr14	103105034	103105500	1	0
chr14	103111494	103111765	1	1
chr14	103123932	103124134	1	0
chr14	103129312	103129604	1	0
chr14	103140267	103140451	1	1
chr14	103164678	103165124	4	1
chr14	103243854	103244852	7	3
chr14	103260673	103260804	1	0
chr14	103292949	103293107	1	0
chr14	103309810	103309994	1	0
chr14	103333729	103333933	1	0
chr14	103334148	103334275	1	0
chr14	103334392	103334515	1	0
chr14	103335267	103335420	1	0
chr14	103335685	103335903	2	0
chr14	103336682	103336782	1	1
chr14	103338771	103338892	1	0
chr14	103339176	103339270	1	0
chr14	103339654	103339803	1	0
chr14	103340430	103340532	1	1
chr14	103340989	103341249	2	0
chr14	103341553	103341964	2	0
chr14	103342267	103342487	2	0
chr14	103357743	103358370	9	1
chr14	103384717	103384939	1	0
chr14	103385362	103385583	1	0
chr14	103474991	103475120	1	0
chr14	103499837	103500218	1	0
chr14	103503031	103503127	1	0
chr14	103521230	103521370	1	0
chr14	103522498	103522631	1	0
chr14	103530038	103530289	1	0
chr14	103540410	103540614	1	0
chr14	103546862	103547029	1	0
chr14	103562672	103562843	1	0
chr14	103563001	103563132	1	0
chr14	103571606	103571765	1	0
chr14	103628228	103628491	3	0
chr14	103628741	103628877	1	0
chr14	103629229	103629422	2	0
chr14	103638721	103639024	1	0
chr14	103654565	103654804	1	0
chr14	103657591	103657779	2	0
chr14	103662726	103662880	1	0
chr14	103665214	103665568	2	0
chr14	103673062	103673185	1	0
chr14	103677411	103677529	1	0
chr14	103679382	103679632	1	0
chr14	103696400	103696612	1	0
chr14	103715109	103715276	1	0
chr14	103715791	103715946	1	0
chr14	103847129	103847259	1	0
chr14	103847361	103847488	1	0
chr14	103848353	103848651	1	0
chr14	103912544	103912715	2	0
chr14	103915069	103915196	1	0
chr14	103921413	103921738	2	0
chr14	103995324	103995528	1	0
chr14	104078078	104078315	1	1
chr14	104098319	104098539	1	0
chr14	104100878	104101107	1	0
chr14	104104649	104104981	2	2
chr14	104137577	104137784	1	0
chr14	104196562	104196690	1	0
chr14	104215042	104215750	1	0
chr14	104267052	104267551	2	0
chr14	104403589	104403727	1	0
chr14	104434935	104435247	3.5	2
chr14	104435923	104436089	1	0
chr14	104640075	104640351	1	0
chr14	104650089	104650532	2	2
chr14	104657363	104657493	1	0
chr14	104657905	104658126	1	0
chr14	104659993	104660176	1	0
chr14	104677687	104677925	1	0
chr14	104690176	104690378	1	0
chr14	104693648	104693940	1	1
chr14	104700630	104701007	1	0
chr14	104701434	104701748	1	0
chr14	104713466	104713589	1	0
chr14	104714302	104714809	1	1
chr14	104719321	104719415	1	0
chr14	104723662	104723795	1	0
chr14	104746207	104746334	1	0
chr14	104753021	104753158	1	0
chr14	104755721	104755815	1	0
chr14	104756617	104756750	1	0
chr14	104769458	104770441	2	0
chr14	104770735	104770848	2	0
chr14	104772888	104773086	2	0
chr14	104773255	104773548	1	0
chr14	104774940	104775208	1	0
chr14	104775651	104775811	1	0
chr14	104780112	104780217	1	0
chr14	104792596	104792709	1	0
chr14	104800915	104801156	1	0
chr14	104815684	104816334	1	0
chr14	104820755	104821165	1	0
chr14	104865865	104866369	1	0
chr14	104872501	104872808	1	0
chr14	104883266	104883460	1	0
chr14	104886494	104887030	2	0
chr14	104887303	104887444	1	0
chr14	104895826	104896064	1	0
chr14	104896161	104896258	1	0
chr14	104933340	104933562	1	0
chr14	104937705	104938803	2	1
chr14	104938943	104939100	1	0
chr14	104939195	104939548	2	0
chr14	104939575	104941130	1	2
chr14	104941255	104941832	1	1
chr14	104941893	104942296	2	1
chr14	104942417	104942513	1	1
chr14	104942843	104943708	1	2
chr14	104943886	104944668	1	2
chr14	104945058	104945152	1	0
chr14	104945481	104945778	1	0
chr14	104946110	104946204	1	0
chr14	104946340	104947005	1	1
chr14	104947178	104947540	1	0
chr14	104947653	104948190	1	1
chr14	104948403	104948587	2	1
chr14	104949700	104950078	1	2
chr14	104950323	104950552	1	0
chr14	104950964	104951058	1	1
chr14	104951428	104951603	1	1
chr14	104951960	104952112	1	0
chr14	104952432	104952638	1	0
chr14	104952891	104953022	1	1
chr14	104953150	104953330	1	0
chr14	104953606	104954705	1	1
chr14	104955494	104955588	1	0
chr14	104970093	104970336	1	0
chr14	104972328	104972514	1	0
chr14	104973196	104973541	2	0
chr14	104975109	104975474	1	0
chr14	104976199	104976345	1	0
chr14	104982332	104983321	3	2
chr14	104983429	104983556	1	0
chr14	104985696	104985947	1	0
chr14	105010069	105010207	1	0
chr14	105010992	105011497	1	0
chr14	105011609	105011934	2	0
chr14	105016887	105017095	1	1
chr14	105020271	105020820	1	0
chr14	105021791	105021995	1	0
chr14	105024958	105025172	2	0
chr14	105045726	105046052	1	0
chr14	105065399	105065596	1	0
chr14	105065702	105065962	1	0
chr14	105066549	105066808	1	0
chr14	105067389	105067516	1	0
chr14	105069970	105070404	1	1
chr14	105070583	105070766	1	0
chr14	105086741	105086868	1	0
chr14	105086936	105087853	1	0
chr14	105089628	105089830	1	0
chr14	105090579	105090706	1	0
chr14	105093168	105093356	1	0
chr14	105093768	105093988	1	1
chr14	105141964	105142177	1	0
chr14	105145768	105145870	1	0
chr14	105155788	105155882	1	0
chr14	105197323	105197450	1	0
chr14	105203081	105203208	1	0
chr14	105223317	105223567	1	0
chr14	105247903	105248085	1	0
chr14	105248157	105248419	2	0
chr14	105249910	105250224	1	2
chr14	105250681	105250797	1	1
chr14	105253736	105253938	1	0
chr14	105300552	105300979	1	0
chr14	105352250	105352470	1	0
chr14	105354186	105354862	6	1
chr14	105355384	105355532	1	0
chr14	105370918	105371122	1	0
chr14	105383103	105383381	1	0
chr14	105398286	105398444	1	0
chr14	105411143	105411272	1	0
chr14	105450090	105450184	1	0
chr14	105450912	105451204	1	0
chr14	105464450	105464544	1	0
chr14	105464702	105464835	1	0
chr14	105466465	105466581	1	0
chr14	105467226	105467518	1	0
chr14	105469841	105469977	1	0
chr14	105470113	105470207	1	0
chr14	105475361	105475621	1	0
chr14	105479584	105479923	1	0
chr14	105480992	105481137	1	0
chr14	105481929	105482135	2	0
chr14	105486248	105486585	1	0
chr14	105489803	105490035	1	0
chr14	105490296	105490587	1	0
chr14	105490655	105491115	1	0
chr14	105537896	105538033	1	0
chr14	105555454	105555606	1	0
chr14	105565209	105565451	1	0
chr14	105566542	105566669	1	0
chr14	105567114	105567332	1	0
chr14	105567822	105568637	2	2
chr14	105568805	105568947	1	0
chr14	105568984	105569116	1	0
chr14	105569565	105569857	1	0
chr14	105570481	105570869	1	0
chr14	105577653	105577841	1	0
chr14	105582024	105582275	1	1
chr14	105588044	105588191	1	1
chr14	105617288	105617585	1	0
chr14	105687280	105688282	2	1
chr14	105694965	105695257	1	0
chr14	105700868	105701210	1	1
chr14	105708338	105708537	1	1
chr14	105862033	105862182	1	0
chr14	105978691	105978803	1	0
chr14	105999580	105999820	1	0
chr14	106187242	106187448	1	1
chr14	106255362	106255553	1	0
chr14	106268447	106268577	1	0
chr14	106308825	106309255	1	0
chr14	106331535	106331765	1	2
chr14	106356598	106356794	1	0
chr14	106373447	106373667	1	0
chr14	106417553	106417915	1	0
chr14	106586275	106586402	1	0
chr14	106595481	106595670	1	2
chr14	106611999	106612455	2	1
chr14	106618572	106618707	1	0
chr14	106652622	106652905	1	2
chr14	106663834	106664080	1	0
chr14	106677642	106677795	1	1
chr14	106691586	106692371	1	1
chr14	106694860	106694987	1	0
chr14	106741150	106741368	1	0
chr14	106830734	106831036	1	0
chr14	106831316	106831661	1	0
chr14	106844780	106845049	1	0
chr14	106883238	106883396	1	0
chr15	19974992	19975367	1	1
chr15	20340309	20340744	1	1
chr15	20352978	20353585	1	1
chr15	20356557	20356725	1	0
chr15	20680666	20680874	1	0
chr15	20788968	20789161	1	1
chr15	21249549	21249935	1	0
chr15	21282835	21283586	2	3
chr15	22251421	22251713	1	0
chr15	22253867	22254002	1	1
chr15	22786118	22786245	1	0
chr15	22786361	22786488	1	0
chr15	22821229	22821986	3	1
chr15	22838652	22838954	1	0
chr15	22851649	22851879	2	0
chr15	22866541	22866747	1	0
chr15	22869733	22869830	1	0
chr15	22869950	22870136	1	1
chr15	22873473	22873740	1	0
chr15	22881843	22881937	1	0
chr15	22903093	22903495	1	1
chr15	22903714	22903887	2	0
chr15	22914753	22914854	1	0
chr15	22918702	22918810	1	0
chr15	22925974	22926080	2	1
chr15	22930855	22931331	4	2
chr15	22943180	22943330	2	1
chr15	22947020	22947288	1	0
chr15	22951343	22951935	6	1
chr15	22963626	22963859	1	1
chr15	22968309	22968529	1	1
chr15	22979262	22979458	1	0
chr15	22980350	22980698	1	0
chr15	22980832	22980967	1	0
chr15	23039413	23039764	1	0
chr15	23422056	23422781	3	1
chr15	23422993	23423318	1	0
chr15	23565416	23565726	2	0
chr15	23566595	23566887	1	0
chr15	23606256	23606724	1	1
chr15	23686614	23686742	1	0
chr15	23687034	23687230	1	0
chr15	23869595	23869825	1	0
chr15	23995315	23995626	1	1
chr15	24682923	24683176	1	0
chr15	24856490	24856780	1	0
chr15	24857644	24858314	1	0
chr15	24858390	24859543	3	2
chr15	24898903	24899161	1	1
chr15	24909282	24909381	1	0
chr15	24909582	24909696	2	0
chr15	24962111	24962211	1	0
chr15	24967933	24968072	1	0
chr15	24976900	24977008	2	0
chr15	24985376	24985597	2	1
chr15	25134465	25134916	1	2
chr15	25371610	25371768	1	0
chr15	25375673	25375767	1	0
chr15	25438811	25438937	1	0
chr15	25504482	25504706	1	0
chr15	25545132	25545458	1	0
chr15	25691395	25691603	1	1
chr15	25783518	25783914	1	1
chr15	25785378	25785613	1	0
chr15	25850193	25850580	1	1
chr15	26073007	26073528	1	1
chr15	26122883	26123144	2	1
chr15	26235431	26235878	1	0
chr15	26561940	26562470	4	1
chr15	26595725	26596252	3	1
chr15	26645471	26645630	2	1
chr15	26838889	26839186	1	0
chr15	26891353	26891607	1	1
chr15	26944499	26944792	2	1
chr15	27137001	27137274	1	0
chr15	27175636	27176005	1	1
chr15	27398802	27399134	1	1
chr15	27465041	27465612	5	1
chr15	27479299	27479639	1	2
chr15	27602564	27602808	1	0
chr15	27694386	27695195	6	2
chr15	28107216	28107550	2	0
chr15	28115378	28115580	1	0
chr15	28936772	28937048	1	0
chr15	28977502	28977758	2	0
chr15	29094742	29095086	4	0
chr15	29103812	29104026	1	1
chr15	29140024	29140377	1	0
chr15	29141451	29141665	1	0
chr15	29147574	29148233	1	1
chr15	29269266	29269408	1	0
chr15	29269609	29270102	1	1
chr15	29278223	29278564	1	1
chr15	29411383	29411511	1	0
chr15	29542592	29542770	1	0
chr15	29602577	29603583	2	1
chr15	29690867	29691543	6	1
chr15	29700870	29701226	1	0
chr15	29708674	29709023	2	0
chr15	29718401	29718631	1	0
chr15	29718737	29719156	1	0
chr15	29720385	29720702	1	0
chr15	29730765	29730862	1	1
chr15	29746175	29746756	5	1
chr15	29921072	29921258	1	0
chr15	29924749	29924960	1	0
chr15	29925959	29926203	1	0
chr15	29930778	29931038	1	0
chr15	29934314	29934514	1	0
chr15	29946098	29946653	2	2
chr15	30044904	30045150	1	0
chr15	30625961	30626161	1	0
chr15	30903715	30904176	2	0
chr15	30962032	30962323	2	2
chr15	30962394	30962580	1	0
chr15	30991639	30992037	1	0
chr15	31001774	31002131	2	2
chr15	31010050	31010359	3	1
chr15	31148208	31148494	1	0
chr15	31150338	31151278	8	3
chr15	31169707	31169910	1	0
chr15	31197327	31197769	2	0
chr15	31197907	31198035	1	1
chr15	31215590	31215741	1	0
chr15	31229097	31229236	1	0
chr15	31229408	31229603	1	0
chr15	31230977	31231187	1	1
chr15	31263333	31263510	1	0
chr15	31263932	31264339	1	0
chr15	31265741	31266095	1	0
chr15	31266492	31266635	1	0
chr15	31326083	31326538	1	0
chr15	31326601	31326864	1	0
chr15	31326932	31327059	1	0
chr15	31327306	31327433	1	0
chr15	31327955	31328313	1	0
chr15	31338908	31339129	1	0
chr15	31339581	31339808	1	0
chr15	31345173	31345481	1	0
chr15	31352997	31353490	1	0
chr15	31361436	31361697	1	0
chr15	31364731	31364858	1	0
chr15	31372680	31372780	1	0
chr15	31373326	31373541	1	0
chr15	31374201	31374385	1	0
chr15	31374993	31375155	1	0
chr15	31375791	31375897	1	1
chr15	31376424	31376647	1	1
chr15	31384300	31384961	6	3
chr15	31387555	31387876	1	1
chr15	31397766	31398357	4	0
chr15	31398429	31398556	1	0
chr15	31399845	31400095	1	0
chr15	31425527	31425808	1	0
chr15	31434747	31435384	1	0
chr15	31435590	31435717	1	0
chr15	31437632	31437913	1	0
chr15	31457196	31457471	3	1
chr15	31457640	31457923	1	0
chr15	31458019	31458146	1	0
chr15	31458725	31459367	3	1
chr15	31465405	31466094	2	2
chr15	31486784	31486939	1	2
chr15	31488525	31488767	1	0
chr15	31498973	31499311	1	0
chr15	31830032	31830235	1	1
chr15	31867925	31868052	1	0
chr15	31870697	31870861	1	0
chr15	32100051	32100224	1	0
chr15	32152638	32152912	1	0
chr15	32696536	32696671	1	0
chr15	32718647	32718849	1	0
chr15	32802402	32802599	1	0
chr15	32850135	32850563	1	0
chr15	32870357	32870755	2	0
chr15	32899294	32899580	2	0
chr15	32953709	32953980	1	0
chr15	33113986	33114669	2	0
chr15	33132832	33133065	1	0
chr15	33145348	33146243	10	1
chr15	33487297	33487593	2	0
chr15	33663574	33663774	1	1
chr15	33839588	33839887	2	1
chr15	34038622	34038845	1	0
chr15	34038952	34039166	1	0
chr15	34084139	34084277	1	0
chr15	34101812	34102097	1	0
chr15	34209682	34209993	2	1
chr15	34210078	34210235	1	0
chr15	34224753	34225184	1	0
chr15	34225539	34225633	1	0
chr15	34227707	34227833	1	0
chr15	34229805	34229907	1	0
chr15	34337425	34337895	2	1
chr15	34341801	34342110	2	0
chr15	34342996	34343107	2	0
chr15	34343111	34343284	1	0
chr15	34367624	34367782	1	0
chr15	34489159	34489488	1	0
chr15	34489766	34490212	2	0
chr15	34490324	34490442	2	0
chr15	34495198	34495780	2	0
chr15	34514797	34514931	1	0
chr15	34582854	34583075	1	1
chr15	34583142	34583272	1	0
chr15	34583897	34584141	1	0
chr15	34682702	34683003	1	0
chr15	34732268	34732927	13	1
chr15	34969704	34969915	2	0
chr15	34978741	34978996	1	0
chr15	34988179	34988545	1	0
chr15	34994905	34995268	2	1
chr15	35092788	35093010	2	0
chr15	35237330	35237438	2	0
chr15	35256462	35257032	10	1
chr15	35289259	35289565	1	2
chr15	35435256	35435687	10	1
chr15	35440405	35440907	5.5	2
chr15	35508020	35508775	6	1
chr15	35545903	35546030	1	0
chr15	35546183	35546333	1	0
chr15	35557532	35557736	1	1
chr15	35713782	35714034	2	1
chr15	35868472	35869470	4	2
chr15	36005615	36006241	7	2
chr15	36110204	36110706	2	1
chr15	36130757	36131274	4	0
chr15	36358083	36358309	1	0
chr15	36428295	36428570	2	0
chr15	36468592	36469714	1	0
chr15	36515462	36515897	3	2
chr15	36579563	36579827	1	1
chr15	36612515	36612701	1	1
chr15	36755424	36755818	2	1
chr15	36896881	36897085	1	0
chr15	37045575	37045845	1	0
chr15	37045928	37046316	2	1
chr15	37054527	37054797	1	1
chr15	37095632	37095960	1	0
chr15	37099115	37099296	1	0
chr15	37100643	37100784	1	0
chr15	37101227	37101354	1	0
chr15	37102387	37102706	2	0
chr15	38072819	38072946	1	0
chr15	38072956	38073232	1	0
chr15	38130856	38131191	1	0
chr15	38251471	38252122	2	1
chr15	38252974	38253101	1	0
chr15	38453993	38454425	3	0
chr15	38474237	38474493	1	1
chr15	38536413	38536672	1	1
chr15	38564086	38564358	1	0
chr15	38564771	38564914	1	0
chr15	38696524	38696702	1	0
chr15	38714333	38714570	1	0
chr15	38714647	38715063	4	0
chr15	38748757	38749045	4	0
chr15	38894327	38894581	1	0
chr15	38895827	38896076	1	0
chr15	38972725	38973026	1	0
chr15	38996103	38996423	1	0
chr15	39115066	39115354	1	1
chr15	39155932	39156503	3	1
chr15	39189029	39189223	1	0
chr15	39196185	39196371	1	0
chr15	39213336	39213832	1	2
chr15	39248267	39248479	1	0
chr15	39301677	39302012	1	0
chr15	39304010	39304866	2	4
chr15	39363060	39363415	2	0
chr15	39404812	39404974	1	0
chr15	39555941	39556148	1	1
chr15	39556374	39556955	6	1
chr15	39580198	39580469	1	0
chr15	39580920	39581353	3	0
chr15	39581786	39581956	2	0
chr15	39582158	39582762	2	0
chr15	39583614	39583720	2	0
chr15	39583947	39584447	2	0
chr15	39585426	39585589	2	1
chr15	39587321	39587532	2	0
chr15	39588009	39588251	2	0
chr15	39588489	39588839	1	0
chr15	39588939	39589389	3	0
chr15	39589771	39590056	2	0
chr15	39590485	39590660	2	0
chr15	39591157	39591657	2	0
chr15	39592539	39592829	2	0
chr15	39592958	39593230	2	0
chr15	39593364	39593695	2	0
chr15	39594092	39594475	2	0
chr15	39595328	39597309	2	2
chr15	39624824	39625001	1	0
chr15	39721207	39721611	1	2
chr15	39782669	39783003	1	0
chr15	39842680	39843109	7	1
chr15	39886277	39886518	1	1
chr15	39904643	39904943	2	0
chr15	39908260	39908562	1	1
chr15	39920372	39920580	1	0
chr15	39920945	39921072	1	0
chr15	39933962	39934120	1	0
chr15	39934159	39934600	1	0
chr15	39986283	39986520	1	1
chr15	40002304	40002907	7	2
chr15	40036067	40036458	1	1
chr15	40038281	40038383	1	0
chr15	40045230	40045406	1	0
chr15	40047776	40047937	1	0
chr15	40048212	40048346	1	0
chr15	40069247	40069591	1	0
chr15	40098828	40099115	2	0
chr15	40104870	40105184	2	0
chr15	40108900	40109561	1	0
chr15	40160895	40161116	2	0
chr15	40161975	40162102	1	0
chr15	40239294	40239421	1	0
chr15	40243182	40243541	4	0
chr15	40252803	40252947	1	0
chr15	40256307	40256602	1	0
chr15	40256707	40256879	1	0
chr15	40274808	40274964	1	0
chr15	40279474	40279695	2	0
chr15	40282239	40282678	1	0
chr15	40306453	40306600	1	0
chr15	40307679	40307848	1	0
chr15	40318287	40318521	2	0
chr15	40321013	40321140	1	0
chr15	40322113	40322637	4	1
chr15	40323398	40323604	1	0
chr15	40328125	40328561	5	1
chr15	40336157	40336422	1	0
chr15	40338187	40338320	1	0
chr15	40339060	40339264	1	0
chr15	40340224	40340428	1	0
chr15	40343494	40343846	2	0
chr15	40344671	40344974	1	0
chr15	40367834	40368363	1	0
chr15	40368904	40369203	1	0
chr15	40382870	40383005	1	0
chr15	40405381	40405711	1	0
chr15	40421992	40422165	1	0
chr15	40441719	40441855	1	0
chr15	40464156	40464283	1	0
chr15	40466544	40466638	1	0
chr15	40468426	40469055	2	2
chr15	40470522	40470727	1	0
chr15	40471269	40472284	2	2
chr15	40512550	40512735	1	0
chr15	40558509	40558765	3	0
chr15	40594258	40594468	1	1
chr15	40695169	40695384	1	0
chr15	40754771	40755063	1	0
chr15	40755186	40755366	1	0
chr15	40763633	40763852	1	0
chr15	40764028	40764215	1	0
chr15	40764407	40764534	1	0
chr15	40769738	40769888	1	0
chr15	40797161	40797351	1	0
chr15	40807516	40807708	1	0
chr15	40844166	40844293	1	0
chr15	40844493	40845012	2	0
chr15	40853126	40853251	2	0
chr15	40853486	40853902	2	1
chr15	40854387	40854490	2	0
chr15	40855937	40856062	1	0
chr15	40856777	40856954	1	0
chr15	40857035	40857415	2	0
chr15	40859241	40859420	1	0
chr15	40865891	40866086	1	0
chr15	40878921	40879064	1	0
chr15	40894236	40894372	1	0
chr15	40895062	40895295	1	0
chr15	40902811	40902961	1	0
chr15	40904055	40904309	1	0
chr15	40909728	40909965	1	1
chr15	40914136	40914428	1	0
chr15	40926864	40927144	1	0
chr15	40929401	40929833	1	0
chr15	40930601	40930818	1	0
chr15	40941926	40942132	1	0
chr15	40952882	40953148	1	0
chr15	40982944	40983106	1	0
chr15	41037185	41037594	6	1
chr15	41060498	41061032	2	1
chr15	41116243	41116554	2	0
chr15	41165592	41165799	1	0
chr15	41207661	41208179	4	1
chr15	41230564	41230896	2	0
chr15	41231047	41231274	1	0
chr15	41231289	41231475	1	0
chr15	41262767	41262861	1	0
chr15	41278753	41278872	1	0
chr15	41279353	41279684	2	1
chr15	41279819	41280488	1	0
chr15	41280767	41281011	1	0
chr15	41281200	41281395	1	0
chr15	41281490	41281808	2	0
chr15	41332851	41333026	1	0
chr15	41396534	41396628	1	0
chr15	41402236	41402720	2	0
chr15	41411185	41411634	4	0
chr15	41417219	41417346	1	0
chr15	41493527	41493663	1	0
chr15	41494080	41494359	1	0
chr15	41559867	41560122	1	0
chr15	41631926	41632158	2	1
chr15	41660226	41660371	1	0
chr15	41660656	41660788	1	0
chr15	41694203	41694344	1	0
chr15	41774360	41774688	2	0
chr15	41790706	41791358	5	1
chr15	41804418	41804747	3	1
chr15	41830048	41830605	2	0
chr15	41894871	41895025	1	0
chr15	41895060	41895362	3	2
chr15	41899625	41899807	1	0
chr15	41900243	41900390	2	1
chr15	41900514	41901166	1	2
chr15	41916629	41916756	1	1
chr15	41919238	41919583	1	0
chr15	41929339	41929556	1	0
chr15	41930238	41931143	2	1
chr15	41940636	41940842	1	0
chr15	41944297	41944583	1	0
chr15	41946904	41947224	2	0
chr15	41972426	41972553	1	0
chr15	41989599	41989741	1	0
chr15	42011121	42011248	1	0
chr15	42031287	42031700	4	1
chr15	42032995	42033317	2	0
chr15	42035539	42035735	1	0
chr15	42084514	42084641	1	0
chr15	42152184	42152434	1	2
chr15	42273026	42273193	1	0
chr15	42273291	42273393	1	0
chr15	42273452	42273708	1	0
chr15	42273743	42274121	1	0
chr15	42275225	42275454	1	0
chr15	42337874	42338160	1	0
chr15	42414585	42414743	1	0
chr15	42491077	42491266	1	0
chr15	42528306	42528402	1	0
chr15	42529726	42529841	1	0
chr15	42531448	42531600	1	0
chr15	42531884	42532021	1	0
chr15	42548582	42548905	2	0
chr15	42572036	42572144	1	0
chr15	42575574	42575701	1	0
chr15	42575754	42575977	1	0
chr15	42587378	42587715	2	1
chr15	42642758	42642955	1	0
chr15	42671271	42672123	9	2
chr15	42736935	42737077	1	0
chr15	42992424	42992631	1	0
chr15	43105895	43106242	2	1
chr15	43133504	43133819	1	0
chr15	43185346	43185603	1	1
chr15	43186266	43186452	1	0
chr15	43219364	43219598	1	2
chr15	43238785	43239072	3	0
chr15	43249780	43249907	1	0
chr15	43249976	43250103	1	0
chr15	43253370	43253575	1	0
chr15	43468159	43468286	1	1
chr15	43510992	43511152	1	0
chr15	43516608	43517083	2	1
chr15	43518128	43518384	1	0
chr15	43746324	43746698	2	0
chr15	43756658	43756754	1	0
chr15	43763097	43763191	1	0
chr15	43771109	43771428	2	0
chr15	43776370	43777118	2	1
chr15	43777448	43777774	1	0
chr15	43792174	43792307	1	0
chr15	43792961	43793107	2	0
chr15	43793644	43793971	3	0
chr15	43800563	43801006	1	0
chr15	43805015	43805218	1	0
chr15	43809820	43809914	1	0
chr15	43812985	43813079	1	0
chr15	43876050	43876144	1	0
chr15	43913344	43913866	3	0
chr15	44033594	44033828	1	1
chr15	44075589	44075964	4	0
chr15	44101995	44102290	1	0
chr15	44157879	44158102	1	0
chr15	44258057	44258328	2	1
chr15	44288346	44288799	2	0
chr15	44427096	44427235	1	0
chr15	44536329	44536842	1	1
chr15	44537009	44537195	1	0
chr15	44537237	44537474	1	0
chr15	44561828	44561943	1	0
chr15	44593355	44593645	2	0
chr15	44645189	44646332	3	1
chr15	44663334	44663545	1	0
chr15	44663725	44663928	1	1
chr15	44711247	44711445	1	0
chr15	44711532	44711651	2	0
chr15	44711886	44712110	1	0
chr15	44715402	44715751	2	1
chr15	44717577	44718084	2	0
chr15	44726656	44726824	1	0
chr15	44728947	44729198	1	0
chr15	44776018	44776177	1	1
chr15	44784706	44784944	1	0
chr15	44841805	44842008	2	4
chr15	44882439	44882992	6	1
chr15	45048853	45049071	1	3
chr15	45058749	45059073	3	4
chr15	45061086	45061198	1	0
chr15	45083291	45083598	2	1
chr15	45107296	45107455	1	0
chr15	45162856	45163042	1	0
chr15	45165782	45165909	1	0
chr15	45197623	45198051	2	1
chr15	45198668	45198992	1	1
chr15	45199032	45199185	1	0
chr15	45378244	45378513	1	0
chr15	45378863	45379067	1	0
chr15	45402193	45402473	1	0
chr15	45430323	45430587	1	0
chr15	45522353	45522532	1	0
chr15	45522690	45522885	1	0
chr15	45587159	45587689	2	0
chr15	45607055	45607164	1	0
chr15	45634712	45634940	1	0
chr15	45635015	45635154	1	0
chr15	45658928	45659138	1	0
chr15	45661972	45662093	1	0
chr15	45673647	45673764	1	0
chr15	45682558	45682652	1	0
chr15	45689044	45689175	1	0
chr15	45714694	45714821	1	1
chr15	45798726	45798853	1	0
chr15	45803624	45804147	2	1
chr15	45867341	45867636	2	0
chr15	46069547	46069945	3	1
chr15	46344118	46344624	4	1
chr15	46423352	46423604	1	1
chr15	46685201	46685511	3	1
chr15	47384438	47384614	1	0
chr15	47443371	47443583	1	1
chr15	47609230	47609537	1	1
chr15	47801553	47801875	1	0
chr15	47812428	47812750	1	0
chr15	47961423	47962008	1	1
chr15	48017757	48018189	6	2
chr15	48033002	48033332	1	1
chr15	48286739	48286941	1	1
chr15	48331563	48331723	1	0
chr15	48332232	48332397	1	0
chr15	48342108	48342319	1	0
chr15	48644783	48644925	1	0
chr15	48645313	48645473	1	0
chr15	48645634	48645847	1	0
chr15	48684122	48684713	3	1
chr15	48759534	48760282	3	1
chr15	48811110	48811293	1	0
chr15	48865950	48866204	1	0
chr15	48867812	48868381	6	2
chr15	48868758	48868944	1	0
chr15	48877952	48878109	1	0
chr15	48878158	48878927	2	1
chr15	48879103	48879374	1	0
chr15	48887202	48887409	2	1
chr15	48975782	48976027	1	0
chr15	49030077	49030334	1	0
chr15	49046425	49046964	3	0
chr15	49155305	49156076	1	0
chr15	49265936	49266515	6	2
chr15	49506335	49506774	6	1
chr15	49620869	49621161	6	0
chr15	49625453	49626170	12	1
chr15	49689475	49689752	2	0
chr15	49858402	49858606	1	0
chr15	49859240	49860043	2	2
chr15	50050001	50050197	1	0
chr15	50113054	50113429	1	1
chr15	50137352	50137709	2	1
chr15	50163025	50163437	1	0
chr15	50166201	50166462	1	0
chr15	50193267	50193491	1	0
chr15	50280437	50280629	1	1
chr15	50354694	50354821	1	0
chr15	50355042	50355380	1	0
chr15	50355394	50355547	1	0
chr15	50424257	50424577	2	0
chr15	50646288	50646435	1	0
chr15	50686218	50686481	1	0
chr15	50686697	50686905	1	0
chr15	50753154	50753593	4	1
chr15	50765531	50765864	2	0
chr15	50767740	50767894	1	0
chr15	50797951	50798212	2	1
chr15	50884023	50884157	1	1
chr15	50885252	50885552	4	2
chr15	50908402	50908758	2	0
chr15	50908909	50909113	1	0
chr15	50910282	50910691	2	1
chr15	50981830	50982152	1	1
chr15	51077225	51077354	1	0
chr15	51080177	51080793	6	1
chr15	51228502	51228629	1	0
chr15	51316061	51316263	1	1
chr15	51622182	51622336	1	0
chr15	51622759	51622907	1	0
chr15	51737595	51737817	1	0
chr15	51738973	51739416	4	1
chr15	51751148	51751275	1	0
chr15	51751591	51752023	1	0
chr15	51829611	51829886	1	0
chr15	51862830	51862973	1	0
chr15	51864357	51865071	8	2
chr15	51901907	51902001	1	0
chr15	51909077	51909567	1	0
chr15	51909780	51910390	2	0
chr15	51910501	51910672	2	0
chr15	51910907	51911188	2	0
chr15	51971658	51971838	1	0
chr15	52004779	52005203	4	1
chr15	52019011	52019406	1	0
chr15	52020508	52020789	1	1
chr15	52046448	52046697	1	0
chr15	52061335	52061454	1	0
chr15	52064186	52064363	1	0
chr15	52064504	52064644	1	0
chr15	52064814	52064960	1	0
chr15	52065527	52065656	1	0
chr15	52067591	52068168	6	0
chr15	52076893	52077548	5	1
chr15	52082336	52082463	1	0
chr15	52093551	52094075	1	1
chr15	52095657	52096100	1	1
chr15	52103642	52103795	1	0
chr15	52112147	52112274	1	0
chr15	52112541	52112763	1	0
chr15	52135709	52135965	1	0
chr15	52140012	52140152	1	0
chr15	52179780	52180171	1	1
chr15	52197072	52197372	1	1
chr15	52217218	52217354	1	0
chr15	52233414	52233579	1	0
chr15	52252900	52253112	1	0
chr15	52295030	52295326	1	0
chr15	52307795	52307889	1	0
chr15	52319171	52319441	1	0
chr15	52334541	52335213	4	0
chr15	52340237	52341187	1	1
chr15	52466265	52466466	1	0
chr15	52523294	52523531	1	1
chr15	52529062	52529231	1	0
chr15	52547783	52547913	1	0
chr15	52548093	52548187	1	0
chr15	52548588	52548749	1	0
chr15	52548911	52549049	1	2
chr15	52551900	52551999	1	0
chr15	52557909	52558592	7	1
chr15	52568924	52569158	1	0
chr15	52632859	52633182	2	1
chr15	52663347	52664376	4	2
chr15	52678168	52678313	1	0
chr15	52763358	52763536	1	1
chr15	52798718	52798996	1	0
chr15	52857952	52858255	1	1
chr15	53212058	53212217	1	0
chr15	53569789	53570233	1	0
chr15	53570291	53570497	1	0
chr15	53675817	53676178	1	1
chr15	53910073	53910534	6	0
chr15	54583858	54584039	1	0
chr15	55041963	55042134	1	1
chr15	55181439	55181639	1	0
chr15	55182007	55182190	1	0
chr15	55230709	55231046	7	0
chr15	55242123	55242410	1	0
chr15	55256423	55256752	2	2
chr15	55318929	55319327	2	0
chr15	55403774	55404132	2	1
chr15	55408115	55408524	2	0
chr15	55993537	55993774	1	0
chr15	56094142	56094236	1	0
chr15	56205002	56205846	4	2
chr15	56240197	56240848	6	1
chr15	56243919	56244067	1	0
chr15	56246078	56246326	2	0
chr15	56327674	56328062	1	0
chr15	56369184	56369755	12	2
chr15	56465016	56465143	1	0
chr15	56630337	56630873	7	1
chr15	56733225	56733401	1	0
chr15	56733563	56733807	1	0
chr15	56821764	56822107	3	0
chr15	56824309	56824615	1	1
chr15	56887190	56887828	2	0
chr15	56898887	56899666	5	1
chr15	56918280	56918809	2	0
chr15	56919229	56919462	1	0
chr15	57057570	57057917	1	1
chr15	57067448	57068043	7	1
chr15	57149926	57150656	2	0
chr15	57273535	57273692	1	0
chr15	57298400	57298653	1	0
chr15	57299828	57299986	1	0
chr15	57485902	57486146	1	0
chr15	57554380	57554662	2	0
chr15	57559893	57560110	1	0
chr15	57674567	57674922	4	1
chr15	57706592	57706814	1	0
chr15	57706923	57707135	1	0
chr15	57819040	57819310	2	1
chr15	58019734	58019924	1	0
chr15	58034589	58034872	1	0
chr15	58113448	58113698	1	1
chr15	58180115	58180341	1	1
chr15	58210166	58210700	4	1
chr15	58234411	58234819	3	1
chr15	58259009	58259228	1	0
chr15	58332192	58332426	1	0
chr15	58454190	58454317	1	0
chr15	58469951	58470305	1	0
chr15	58547245	58547649	2	0
chr15	58551791	58552084	1	0
chr15	58596371	58596541	1	0
chr15	58596695	58596872	1	0
chr15	58597349	58597565	1	0
chr15	58610330	58610464	2	0
chr15	58611812	58611949	2	0
chr15	58627690	58627876	1	0
chr15	58646102	58646202	1	0
chr15	58679125	58679239	1	0
chr15	58733601	58734098	3	1
chr15	58748519	58748801	1	1
chr15	58749494	58749709	1	0
chr15	58749989	58750116	1	0
chr15	58771181	58771360	1	0
chr15	58812389	58812963	4	2
chr15	58865406	58865608	1	0
chr15	58875508	58875636	1	0
chr15	58883661	58883772	1	0
chr15	58933443	58933731	1	0
chr15	58933845	58934026	1	0
chr15	58979431	58979613	1	0
chr15	59081008	59081130	1	0
chr15	59136559	59136711	1	0
chr15	59136846	59137010	1	0
chr15	59153600	59153793	2	0
chr15	59161292	59161532	1	0
chr15	59163178	59163287	2	0
chr15	59164849	59165093	1	0
chr15	59165425	59166442	7	1
chr15	59171925	59172027	2	0
chr15	59173804	59173898	1	0
chr15	59192037	59192223	1	0
chr15	59205386	59205487	1	0
chr15	59217921	59218045	1	0
chr15	59284025	59284282	1	0
chr15	59294787	59295280	2	1
chr15	59339386	59339717	3	1
chr15	59372511	59372831	2	0
chr15	59372872	59372999	1	0
chr15	59400136	59400355	1	0
chr15	59412984	59413127	1	0
chr15	59437958	59438397	1	0
chr15	59456189	59456535	2	1
chr15	59544039	59544168	1	0
chr15	59571411	59571599	1	1
chr15	59619168	59619830	7	1
chr15	59650669	59650771	1	0
chr15	59657389	59657629	1	0
chr15	59658471	59658893	2	1
chr15	59663970	59664121	1	0
chr15	59697626	59698077	1	1
chr15	59768393	59768498	2	0
chr15	59768623	59768731	2	0
chr15	59791267	59792072	3	1
chr15	59825966	59826243	1	0
chr15	59828341	59828623	2	0
chr15	59830966	59831198	1	1
chr15	59885951	59886148	1	0
chr15	59997091	59997599	1	0
chr15	60058967	60059799	6	2
chr15	60104302	60104873	2	1
chr15	60297232	60297370	1	1
chr15	60316695	60317474	4	1
chr15	60347347	60347691	2	0
chr15	60364402	60364543	2	1
chr15	60371386	60371611	2	0
chr15	60374646	60374854	1	0
chr15	60379451	60379719	2	0
chr15	60379852	60380085	1	0
chr15	60382342	60382449	2	0
chr15	60392951	60393485	2.5	1
chr15	60396323	60396417	1	0
chr15	60397230	60397338	2	0
chr15	60398825	60399202	3	0
chr15	60399910	60400114	1	1
chr15	60402375	60402695	2	0
chr15	60409235	60409462	2	1
chr15	60478924	60479282	1	0
chr15	60523088	60523852	2	0
chr15	60650940	60651477	2	1
chr15	60760697	60760994	3	0
chr15	60908379	60908684	1	0
chr15	60908751	60909382	8	1
chr15	61227295	61227545	1	0
chr15	61408921	61409465	3	1
chr15	61556072	61556298	1	0
chr15	61556494	61556698	1	0
chr15	62059910	62060339	3	1
chr15	62209881	62210107	2	2
chr15	62240802	62240929	1	0
chr15	62262251	62263430	8	1
chr15	62334624	62334995	2	1
chr15	62345021	62345166	1	0
chr15	62390380	62390734	1	0
chr15	62390763	62391227	1	0
chr15	62402861	62403048	1	0
chr15	62453955	62454183	1	0
chr15	62528432	62528634	1	0
chr15	62606406	62606612	1	1
chr15	62718642	62718986	3	1
chr15	62850723	62851047	1	0
chr15	62895196	62895445	2	1
chr15	62897033	62897690	4	0
chr15	62920793	62921368	2	1
chr15	62928589	62928859	1	0
chr15	62941229	62941501	1	0
chr15	62976330	62976552	1	0
chr15	62976598	62976772	1	0
chr15	63038168	63038348	1	1
chr15	63042632	63042943	2	0
chr15	63043435	63043661	1	0
chr15	63043997	63044179	2	0
chr15	63048060	63048262	1	0
chr15	63048312	63048439	1	0
chr15	63049108	63049310	1	0
chr15	63056944	63057135	2	0
chr15	63059551	63059684	2	0
chr15	63060845	63060940	2	0
chr15	63061203	63061309	2	0
chr15	63062170	63062278	1	0
chr15	63062587	63062682	1	0
chr15	63071069	63071835	2	1
chr15	63076798	63077074	1	0
chr15	63107830	63108470	3	1
chr15	63121439	63121927	1	0
chr15	63153968	63154062	1	0
chr15	63155620	63155715	1	0
chr15	63156538	63158177	10	5
chr15	63277191	63277348	1	0
chr15	63323856	63323997	1	0
chr15	63325610	63325704	1	0
chr15	63340334	63340428	1	0
chr15	63372573	63372898	1	2
chr15	63381881	63382215	1	0
chr15	63385779	63386126	3	1
chr15	63428227	63428769	7	2
chr15	63474186	63474313	1	0
chr15	63479750	63479928	1	0
chr15	63503259	63503493	1	0
chr15	63504459	63504751	2	0
chr15	63505135	63505292	1	0
chr15	63524552	63524679	1	0
chr15	63600502	63601059	2	0
chr15	63762684	63763094	2	1
chr15	63833627	63833923	1	0
chr15	63833975	63834141	1	0
chr15	63891181	63891474	1	0
chr15	63897214	63897388	1	1
chr15	63978741	63978953	1	1
chr15	64010723	64010998	1	2
chr15	64046494	64046657	1	0
chr15	64095875	64096172	1	0
chr15	64112571	64112665	1	0
chr15	64129707	64130015	1	1
chr15	64131689	64131836	1	0
chr15	64144537	64144771	1	1
chr15	64144911	64145137	1	1
chr15	64151768	64151895	1	0
chr15	64152585	64152712	1	0
chr15	64153061	64153263	1	0
chr15	64153556	64153876	2	1
chr15	64155862	64156159	2	0
chr15	64156706	64156948	2	0
chr15	64160103	64160226	2	0
chr15	64162013	64162168	2	0
chr15	64162740	64163658	2	3
chr15	64187483	64187762	1	0
chr15	64354909	64355598	3	2
chr15	64355851	64356125	1	0
chr15	64356175	64356578	1	0
chr15	64387627	64388093	2	1
chr15	64460405	64460633	1	0
chr15	64607894	64608333	6	2
chr15	64687877	64688290	1	1
chr15	64688423	64688758	2	1
chr15	64690425	64690524	1	0
chr15	64693197	64693370	1	0
chr15	64703054	64703155	1	0
chr15	64703281	64703424	1	0
chr15	64712367	64712494	1	0
chr15	64767025	64767629	7	0
chr15	64767819	64768170	3	0
chr15	64774127	64774422	1	0
chr15	64774468	64774670	1	0
chr15	64775071	64775198	1	0
chr15	64775280	64775407	1	0
chr15	64792297	64792616	1	0
chr15	64823899	64824359	1	0
chr15	64825753	64826037	1	0
chr15	64835832	64836015	1	0
chr15	64841327	64841529	2	0
chr15	64841907	64842066	1	0
chr15	64847071	64847394	3	0
chr15	64855567	64855938	1	2
chr15	64865777	64866327	1	0
chr15	64892295	64892473	1	0
chr15	64894194	64894321	1	0
chr15	64962290	64962495	1	2
chr15	64963381	64963676	1	0
chr15	64989597	64989732	1	0
chr15	64989849	64990034	1	0
chr15	65006830	65007141	4	1
chr15	65029298	65029503	1	0
chr15	65054404	65054573	1	0
chr15	65077771	65078063	1	0
chr15	65101627	65101784	1	0
chr15	65185043	65185313	1	0
chr15	65185445	65185720	2	0
chr15	65246368	65246719	3	1
chr15	65286585	65286800	1	0
chr15	65296135	65296430	1	0
chr15	65304630	65305077	1	2
chr15	65384921	65385264	1	0
chr15	65385647	65385842	1	0
chr15	65421487	65422515	5	1
chr15	65422622	65422750	1	1
chr15	65435920	65436124	1	0
chr15	65517484	65517887	2	0
chr15	65530381	65530696	1	0
chr15	65610992	65611414	4	0
chr15	65732689	65733111	4	0
chr15	65791724	65791851	1	0
chr15	65792033	65792160	1	0
chr15	65792324	65792702	1	1
chr15	65813756	65814136	5	1
chr15	65869122	65869324	1	0
chr15	65869512	65869631	2	0
chr15	65877340	65877511	2	0
chr15	65877761	65877976	2	0
chr15	65879670	65879764	1	1
chr15	65887703	65888017	2	1
chr15	65888537	65888631	1	0
chr15	65888819	65889043	1	0
chr15	65889076	65889283	1	1
chr15	65952469	65952637	1	0
chr15	65963630	65963945	2	0
chr15	66076649	66076863	1	1
chr15	66196613	66196958	3	0
chr15	66242037	66242227	1	0
chr15	66293799	66293928	1	0
chr15	66293970	66294114	1	0
chr15	66294153	66294280	1	0
chr15	66356554	66356900	2	0
chr15	66362838	66363163	3	1
chr15	66386634	66386825	1	0
chr15	66386993	66387130	1	0
chr15	66387794	66387996	1	0
chr15	66435126	66435226	1	0
chr15	66460358	66460576	1	1
chr15	66481762	66481856	1	0
chr15	66485044	66485142	1	0
chr15	66490547	66490759	1	0
chr15	66490837	66491133	1	0
chr15	66497728	66497943	1	0
chr15	66499365	66499670	2	1
chr15	66500959	66501073	2	1
chr15	66501374	66501476	1	0
chr15	66501793	66501931	2	1
chr15	66502607	66502748	2	0
chr15	66503360	66503524	2	0
chr15	66523942	66524482	4	1
chr15	66564608	66564735	1	0
chr15	66646577	66646810	1	0
chr15	66700900	66701027	1	0
chr15	66701189	66701316	1	0
chr15	66701370	66701802	1	0
chr15	66702081	66702298	1	0
chr15	66702553	66702931	1	1
chr15	66720202	66720543	1	0
chr15	66765898	66766231	2	0
chr15	66774406	66774699	2	0
chr15	66803216	66803693	1	1
chr15	66842243	66842536	1	0
chr15	66851270	66851458	1	0
chr15	66862975	66863117	1	0
chr15	66883203	66883998	2	1
chr15	67044393	67044630	2	1
chr15	67048444	67049068	4	1
chr15	67049137	67049366	1	0
chr15	67049485	67049745	1	1
chr15	67064912	67065114	1	0
chr15	67065570	67065810	2	0
chr15	67065858	67066011	1	0
chr15	67066050	67066198	1	0
chr15	67076299	67076506	1	0
chr15	67080617	67080944	1	0
chr15	67080972	67081462	1	0
chr15	67082301	67082481	1	0
chr15	67085389	67085516	1	0
chr15	67085820	67086181	1	0
chr15	67091340	67091554	1	0
chr15	67101204	67101470	1	0
chr15	67102184	67102329	1	0
chr15	67102392	67102531	1	0
chr15	67105332	67105986	3	1
chr15	67106970	67107341	2	0
chr15	67109590	67109904	3	0
chr15	67110566	67110714	1	0
chr15	67121044	67121254	1	0
chr15	67125649	67125987	2	0
chr15	67128035	67128279	2	0
chr15	67131357	67131489	1	0
chr15	67138003	67138130	1	2
chr15	67142929	67143144	1	1
chr15	67144636	67144996	1	0
chr15	67146945	67147403	2	0
chr15	67150185	67150412	1	1
chr15	67150483	67150704	1	0
chr15	67156821	67157092	2	0
chr15	67164882	67165047	1	0
chr15	67166077	67166651	3	0
chr15	67179030	67179250	1	0
chr15	67185719	67186089	3	0
chr15	67187398	67187521	1	0
chr15	67190407	67190501	1	0
chr15	67190595	67190691	1	0
chr15	67192630	67192724	1	0
chr15	67201962	67202056	1	0
chr15	67254588	67254831	1	0
chr15	67521098	67521770	1	0
chr15	67542465	67542717	1	0
chr15	67783352	67783540	1	2
chr15	67835905	67836128	1	0
chr15	67839905	67840713	4	1
chr15	67863478	67863796	1	0
chr15	67884575	67884777	2	0
chr15	67930408	67930570	1	1
chr15	68003349	68003625	1	1
chr15	68053975	68054203	1	0
chr15	68054306	68054555	2	0
chr15	68224938	68225087	1	0
chr15	68229226	68229377	1	0
chr15	68271806	68272531	1	1
chr15	68277519	68278155	3	0
chr15	68278361	68278501	1	0
chr15	68288495	68288886	4	0
chr15	68289976	68290091	1	0
chr15	68290194	68290288	1	0
chr15	68290941	68291042	1	0
chr15	68304974	68305242	1	0
chr15	68355024	68355208	1	0
chr15	68390459	68390713	1	0
chr15	68421248	68421583	1	0
chr15	68421724	68422010	1	0
chr15	68425085	68425289	1	0
chr15	68431014	68431218	1	0
chr15	68550657	68550808	1	0
chr15	68559676	68559881	1	0
chr15	68578134	68578459	1	0
chr15	68640962	68641417	2	3
chr15	68779694	68779868	1	0
chr15	68784426	68784541	2	0
chr15	68787540	68787870	2	0
chr15	68817204	68817452	1	0
chr15	68818094	68818360	1	0
chr15	68819177	68819606	1	0
chr15	68820331	68820501	1	0
chr15	68820566	68821001	1	0
chr15	69038568	69038942	1	1
chr15	69059237	69059364	1	1
chr15	69092246	69092432	1	0
chr15	69289118	69289245	1	0
chr15	69394717	69394844	1	0
chr15	69414192	69414766	1	0
chr15	69452833	69453144	2	0
chr15	69455171	69455283	2	0
chr15	69462803	69462946	1	0
chr15	69475857	69476000	1	0
chr15	69530899	69532013	2	1
chr15	69666572	69666703	1	1
chr15	69666999	69667140	1	1
chr15	69667209	69667336	1	0
chr15	69668986	69669280	2	0
chr15	69670293	69670445	1	0
chr15	69679710	69679914	1	0
chr15	69704258	69705047	1	1
chr15	69760931	69761183	1	0
chr15	69854712	69855185	2	2
chr15	69855418	69855637	1	0
chr15	69883164	69883531	2	1
chr15	69979368	69979498	1	0
chr15	70015137	70015346	1	1
chr15	70016105	70016251	1	0
chr15	70097306	70097433	1	0
chr15	70097528	70097732	1	0
chr15	70099591	70099718	1	0
chr15	70100804	70100935	1	0
chr15	70140611	70140893	1	0
chr15	70196692	70196852	1	0
chr15	70246065	70246210	1	1
chr15	70258721	70258855	1	0
chr15	70395528	70395749	1	1
chr15	70438085	70438315	1	0
chr15	70463094	70463410	1	1
chr15	70466989	70467122	1	0
chr15	70474738	70475311	1	0
chr15	70480337	70480507	1	0
chr15	70486499	70487130	1	0
chr15	70492339	70492518	1	0
chr15	70492731	70492935	1	0
chr15	70494830	70495205	1	1
chr15	70504696	70504961	1	0
chr15	70508731	70508993	1	0
chr15	70526481	70526805	2	1
chr15	70530260	70530552	1	0
chr15	70558588	70558880	1	0
chr15	70558956	70559248	1	0
chr15	70778773	70778978	1	0
chr15	70790649	70790929	2	1
chr15	70794962	70795231	1	0
chr15	70853899	70854052	1	0
chr15	70855947	70856094	1	0
chr15	70892373	70892667	1	0
chr15	71021705	71021945	2	1
chr15	71048965	71049317	1	0
chr15	71050399	71050857	6	0
chr15	71056197	71056476	3	1
chr15	71102947	71103438	2	0
chr15	71115914	71116064	1	0
chr15	71199483	71199988	1	0
chr15	71363817	71364636	7	1
chr15	71374655	71374873	1	0
chr15	71386918	71387204	1	0
chr15	71433728	71433855	1	0
chr15	71444907	71445481	1	1
chr15	71447432	71448149	2	1
chr15	71471360	71471778	1	2
chr15	71559012	71559502	1	1
chr15	71561856	71562045	1	0
chr15	71588880	71589059	1	0
chr15	71609793	71610283	6	1
chr15	71648503	71648774	1	0
chr15	71659738	71660138	1	0
chr15	71660387	71661202	3	1
chr15	71747679	71747905	1	0
chr15	71752588	71752800	1	0
chr15	71772942	71773184	1	1
chr15	71791182	71791494	1	0
chr15	71806157	71806676	2	1
chr15	71940133	71940393	3	1
chr15	72117625	72117871	1	0
chr15	72192097	72192687	5	1
chr15	72197411	72197538	1	0
chr15	72199047	72199753	3	1
chr15	72199903	72200123	1	1
chr15	72200483	72200667	2	0
chr15	72202421	72202636	2	0
chr15	72202792	72202996	1	0
chr15	72203021	72203765	2	1
chr15	72206719	72206917	2	0
chr15	72207102	72207279	2	0
chr15	72208583	72208938	3	1
chr15	72209668	72209873	2	0
chr15	72210340	72210495	2	0
chr15	72217393	72217543	2	0
chr15	72218908	72219128	2	0
chr15	72222381	72222754	2	0
chr15	72226610	72227005	1	1
chr15	72227371	72227512	1	1
chr15	72230525	72231731	2	0
chr15	72272479	72272711	1	0
chr15	72272817	72273080	1	0
chr15	72346536	72346676	1	0
chr15	72375612	72375745	1	0
chr15	72375854	72376267	1	0
chr15	72394457	72394677	1	1
chr15	72447782	72448240	3	0
chr15	72474152	72474424	1	0
chr15	72474630	72474757	1	0
chr15	72474969	72475323	1	1
chr15	72591344	72591548	1	0
chr15	72686181	72686672	1	2
chr15	72783577	72783951	2	0
chr15	72796889	72797067	1	0
chr15	72856573	72856857	1	2
chr15	73009829	73010021	1	1
chr15	73165461	73166477	9	2
chr15	73332599	73332837	2	1
chr15	73523932	73524193	3	1
chr15	73560114	73560532	1	0
chr15	73560674	73561032	2	0
chr15	73570174	73570421	2	0
chr15	73573687	73573805	2	0
chr15	73587508	73587635	2	0
chr15	73591969	73592131	2	0
chr15	73633124	73633218	1	0
chr15	73636578	73636705	1	0
chr15	73691451	73691664	1	0
chr15	73697154	73697281	1	0
chr15	73699601	73699695	1	0
chr15	73702857	73702996	1	1
chr15	73704301	73704435	1	0
chr15	73712921	73713531	1	0
chr15	73713942	73714051	1	0
chr15	73786634	73787070	1	0
chr15	73800449	73800674	1	0
chr15	73801021	73801223	1	0
chr15	73897437	73897669	1	0
chr15	73926252	73926835	1	0
chr15	73940982	73941415	1	0
chr15	73964831	73965001	1	0
chr15	73985219	73985446	1	0
chr15	73992254	73992443	1	0
chr15	73994350	73994636	1	1
chr15	73995125	73995645	2	1
chr15	73998089	73998445	1	0
chr15	74007897	74008095	1	0
chr15	74022824	74023398	2	0
chr15	74033241	74033407	2	0
chr15	74035170	74035288	1	0
chr15	74035662	74035756	1	0
chr15	74100206	74100333	1	0
chr15	74127569	74127810	1	0
chr15	74133501	74133705	1	0
chr15	74135908	74136145	1	0
chr15	74145361	74145962	5	1
chr15	74173928	74174184	1	0
chr15	74174662	74174918	1	0
chr15	74175130	74175383	1	0
chr15	74179870	74180279	1	1
chr15	74185746	74185958	1	0
chr15	74196362	74196548	1	0
chr15	74208922	74209176	1	0
chr15	74212163	74212658	1	0
chr15	74214447	74215278	2	2
chr15	74291305	74291721	2	0
chr15	74297327	74298028	1	1
chr15	74306650	74306916	1	0
chr15	74322680	74322865	1	0
chr15	74349371	74349558	1	0
chr15	74378985	74379149	1	0
chr15	74382535	74382714	1	0
chr15	74383786	74384097	1	0
chr15	74386999	74387130	1	0
chr15	74391007	74391304	1	0
chr15	74391600	74391739	1	0
chr15	74396306	74396749	2	0
chr15	74397021	74397717	1	1
chr15	74400996	74401136	1	0
chr15	74401447	74401611	1	0
chr15	74403036	74403287	1	0
chr15	74404034	74404478	1	0
chr15	74409523	74409650	1	0
chr15	74410047	74410959	1	1
chr15	74411564	74411665	2	0
chr15	74411884	74411978	1	0
chr15	74414569	74414719	1	0
chr15	74415845	74415966	1	0
chr15	74416578	74416721	1	0
chr15	74417328	74417422	1	0
chr15	74421560	74421687	1	0
chr15	74422735	74422864	1	2
chr15	74432391	74432648	1	0
chr15	74434023	74434250	1	1
chr15	74461100	74461361	1	0
chr15	74461490	74461687	1	0
chr15	74484118	74484425	2	0
chr15	74542570	74542807	1	0
chr15	74546218	74546554	3	0
chr15	74581063	74581190	1	1
chr15	74588775	74589069	1	1
chr15	74614662	74614830	1	0
chr15	74615654	74615849	1	0
chr15	74621152	74621279	1	0
chr15	74635480	74635576	1	0
chr15	74696054	74696183	1	0
chr15	74777487	74777704	1	0
chr15	74780869	74781128	1	0
chr15	74781881	74782402	1	0
chr15	74782658	74782856	1	0
chr15	74785341	74785614	1	0
chr15	74787512	74788116	1	0
chr15	74798351	74798692	1	1
chr15	74799282	74799462	1	0
chr15	74799746	74800087	2	1
chr15	74800220	74800390	1	0
chr15	74801719	74801813	1	0
chr15	74802364	74802461	1	0
chr15	74842749	74843329	1	0
chr15	74844030	74844675	1	0
chr15	74844794	74845195	1	0
chr15	74845490	74845591	1	0
chr15	74851374	74851468	1	0
chr15	74866230	74866459	1	0
chr15	74889989	74890222	1	0
chr15	74906603	74906778	1	0
chr15	74920349	74920443	1	1
chr15	74929132	74929228	1	0
chr15	74937829	74938066	1	0
chr15	74938077	74938339	1	0
chr15	74956178	74956529	2	0
chr15	74956725	74956909	1	0
chr15	74990616	74990749	1	0
chr15	74995370	74995537	1	0
chr15	75023396	75023635	1	0
chr15	75029441	75029662	1	0
chr15	75036289	75036477	1	1
chr15	75037817	75038015	1	0
chr15	75042902	75043438	1	1
chr15	75043548	75043713	1	0
chr15	75043952	75044082	1	1
chr15	75047028	75047524	1	1
chr15	75104973	75105289	1	0
chr15	75108650	75108787	1	0
chr15	75129940	75130135	1	2
chr15	75138600	75138802	1	0
chr15	75182681	75182920	1	0
chr15	75185763	75185890	1	0
chr15	75201552	75201769	1	0
chr15	75201989	75202345	1	0
chr15	75202566	75202952	1	0
chr15	75204761	75204981	1	0
chr15	75208633	75208727	1	0
chr15	75211182	75211295	1	0
chr15	75274366	75274609	1	1
chr15	75309633	75310053	4	1
chr15	75322150	75322498	1	2
chr15	75335987	75336204	1	0
chr15	75350045	75350184	1	0
chr15	75367940	75368329	1	0
chr15	75368348	75368750	4	0
chr15	75371581	75371860	1	0
chr15	75371889	75372197	1	0
chr15	75372318	75372548	1	0
chr15	75375739	75375833	1	0
chr15	75436922	75437140	1	1
chr15	75443237	75443469	1	1
chr15	75450380	75450605	1	0
chr15	75450770	75450897	1	0
chr15	75454269	75454396	1	0
chr15	75455553	75455753	1	0
chr15	75461819	75462090	1	0
chr15	75578650	75578895	1	0
chr15	75620490	75620692	1	0
chr15	75625444	75625943	1	0
chr15	75639253	75639402	1	0
chr15	75639492	75640348	1	0
chr15	75647479	75647683	1	0
chr15	75649409	75649557	1	0
chr15	75649671	75649823	1	0
chr15	75666645	75667064	4	0
chr15	75672505	75672725	1	0
chr15	75672813	75673052	1	1
chr15	75693674	75694695	5	1
chr15	75694740	75694877	1	0
chr15	75696257	75696719	2	0
chr15	75709317	75709547	1	0
chr15	75712829	75713038	1	0
chr15	75718696	75719094	1	1
chr15	75723913	75724040	1	0
chr15	75738434	75738792	1	0
chr15	75741291	75741470	1	1
chr15	75758389	75758628	1	0
chr15	75843488	75843629	1	0
chr15	75903614	75904798	8	2
chr15	75932742	75932850	1	0
chr15	76038551	76038831	2	1
chr15	76060422	76060688	1	0
chr15	76138509	76138849	1	1
chr15	76139650	76139777	1	1
chr15	76150951	76151241	1	0
chr15	76160680	76161029	2	1
chr15	76190863	76190990	1	0
chr15	76196634	76196813	1	0
chr15	76216417	76216555	1	0
chr15	76262871	76263291	2	1
chr15	76269160	76269553	1	1
chr15	76286389	76286483	1	0
chr15	76295603	76295743	1	0
chr15	76311372	76311639	1	1
chr15	76336124	76336358	1	0
chr15	76434507	76434769	2	1
chr15	76830028	76830265	1	0
chr15	76904728	76904938	1	0
chr15	76904994	76905121	1	0
chr15	76905401	76905551	1	0
chr15	76931407	76931955	1	0
chr15	76949104	76949310	1	0
chr15	76985887	76986014	1	0
chr15	76988563	76988690	1	0
chr15	76994996	76995134	1	0
chr15	77046097	77046882	1	1
chr15	77052821	77052954	1	0
chr15	77056087	77056242	2	1
chr15	77070539	77070679	1	0
chr15	77070721	77070869	1	0
chr15	77070921	77071081	2	0
chr15	77071094	77071289	1	0
chr15	77100195	77100322	1	0
chr15	77312144	77312345	1	0
chr15	77312405	77313025	5	1
chr15	77420664	77421123	1	1
chr15	77421189	77421316	1	0
chr15	77495719	77496050	1	0
chr15	77505527	77505946	3	0
chr15	77527102	77527625	4	1
chr15	77527672	77527874	1	1
chr15	77528785	77529373	2	1
chr15	77538064	77538194	1	1
chr15	77542726	77542994	2	1
chr15	77543045	77543740	2	2
chr15	77546192	77546482	1	0
chr15	77633334	77634425	1	1
chr15	77704414	77704706	1	0
chr15	77818303	77818853	3	0
chr15	77869341	77869532	1	0
chr15	77873547	77873674	1	0
chr15	77875175	77875361	2	0
chr15	77884969	77885215	1	1
chr15	77959501	77959711	1	0
chr15	77994219	77994435	1	0
chr15	78065313	78065718	1	1
chr15	78077003	78077189	1	0
chr15	78082542	78082680	1	1
chr15	78131448	78131615	1	0
chr15	78147067	78147435	2	0
chr15	78149154	78149285	1	0
chr15	78177505	78177764	1	0
chr15	78422978	78423105	1	0
chr15	78437942	78438077	1	0
chr15	78438293	78438938	2	0
chr15	78540358	78540566	1	0
chr15	78540627	78540806	1	0
chr15	78542449	78542634	2	0
chr15	78544207	78544303	1	0
chr15	78544849	78544955	1	0
chr15	78545643	78545766	2	0
chr15	78546580	78546682	1	0
chr15	78548806	78549146	1	0
chr15	78617537	78617999	3	1
chr15	78709413	78709756	1	0
chr15	78711536	78711942	6	1
chr15	78740641	78740929	1	0
chr15	78756851	78756984	1	1
chr15	78757206	78757617	1	1
chr15	78761631	78761839	1	0
chr15	78763932	78764333	2	1
chr15	78810965	78811092	1	0
chr15	78811163	78811460	2	0
chr15	78811572	78811748	1	0
chr15	78872713	78873010	1	0
chr15	78873237	78873364	1	0
chr15	78873617	78873841	1	0
chr15	78894085	78894193	2	0
chr15	78897260	78897623	1	0
chr15	78976574	78976901	1	2
chr15	78977216	78977554	1	0
chr15	78978715	78978946	1	0
chr15	78988651	78988838	1	0
chr15	78996997	78997221	1	0
chr15	79004403	79004769	3	1
chr15	79028486	79028658	1	0
chr15	79035155	79035511	1	1
chr15	79042357	79042634	2	0
chr15	79107249	79107462	1	0
chr15	79311130	79311421	2	0
chr15	79313780	79313964	2	0
chr15	79321973	79322715	2	0
chr15	79364164	79364464	1	1
chr15	79432221	79432399	1	0
chr15	79539521	79539825	1	1
chr15	79586026	79586310	1	1
chr15	79680130	79680437	4	0
chr15	79736688	79736962	1	1
chr15	79896638	79896988	2	0
chr15	79896996	79897584	1	0
chr15	79923302	79923433	1	0
chr15	79923832	79924107	1	0
chr15	79971089	79971235	1	1
chr15	80002782	80004197	3	1
chr15	80059048	80059250	1	0
chr15	80059769	80059971	1	0
chr15	80153024	80153122	1	0
chr15	80168169	80168945	5	3
chr15	80173389	80173549	1	0
chr15	80173682	80173884	1	0
chr15	80202753	80203090	2	0
chr15	80241337	80241769	6	1
chr15	80242260	80242446	1	1
chr15	80242763	80242891	1	0
chr15	80444931	80445236	1	0
chr15	80485222	80485956	8	2
chr15	80580338	80580653	1	0
chr15	80608726	80609114	3	1
chr15	80695493	80695962	1	1
chr15	80761827	80762044	1	1
chr15	80780518	80780885	2	0
chr15	80788624	80788786	1	0
chr15	80929282	80929478	1	0
chr15	80978979	80979106	1	0
chr15	80982011	80982193	2	1
chr15	80989584	80989735	1	0
chr15	81000678	81000911	2	0
chr15	81000997	81001553	2	0
chr15	81001944	81002129	2	0
chr15	81002330	81002626	1	0
chr15	81002657	81002784	1	0
chr15	81003578	81003727	1	0
chr15	81023533	81023680	1	0
chr15	81189714	81190012	1	1
chr15	81294282	81294409	1	0
chr15	81296787	81296988	1	0
chr15	81301876	81302067	1	0
chr15	81304066	81304333	3	0
chr15	81313107	81313294	1	0
chr15	81327620	81327832	1	0
chr15	81338671	81338885	1	0
chr15	81432958	81433606	4	0
chr15	81507658	81507863	1	2
chr15	81843187	81843455	1	0
chr15	81880321	81880781	5	1
chr15	81888078	81888949	2	1
chr15	81948928	81949055	1	1
chr15	82020966	82021171	1	0
chr15	82021685	82022568	4	0
chr15	82043717	82043977	1	0
chr15	82044105	82045646	1	0
chr15	82045783	82045932	1	0
chr15	82046674	82046872	1	0
chr15	82046915	82047283	1	0
chr15	82121156	82121366	1	1
chr15	82122841	82123037	1	2
chr15	82197975	82198276	1	0
chr15	82536247	82536860	2	1
chr15	82538884	82539005	2	0
chr15	82539966	82540155	2	0
chr15	82540193	82540728	3	0
chr15	82540889	82541179	1	0
chr15	82691983	82692085	2	0
chr15	82741630	82741819	1	0
chr15	82741821	82742747	8	2
chr15	82806114	82806241	1	0
chr15	82808781	82809048	1	1
chr15	82809859	82810018	1	1
chr15	82810154	82810348	1	0
chr15	82832811	82833029	1	0
chr15	82849586	82849910	1	0
chr15	82854643	82854737	1	0
chr15	82958559	82958778	1	1
chr15	83010968	83011105	1	0
chr15	83011370	83011497	1	0
chr15	83011544	83011866	2	1
chr15	83016937	83017134	1	0
chr15	83018696	83018849	1	0
chr15	83066749	83066898	1	0
chr15	83067035	83067459	2	0
chr15	83107291	83107667	1	0
chr15	83138743	83138897	1	0
chr15	83196836	83197153	3	1
chr15	83256374	83256468	1	0
chr15	83256899	83257056	1	0
chr15	83257191	83257592	1	2
chr15	83257690	83258120	2	1
chr15	83263209	83263461	1	0
chr15	83264006	83264192	1	0
chr15	83264327	83264469	1	0
chr15	83264608	83264757	1	0
chr15	83287714	83287910	1	0
chr15	83288514	83288876	2	0
chr15	83378856	83379153	1	0
chr15	83380523	83381018	3	1
chr15	83559404	83559691	1	0
chr15	83954972	83955352	3	1
chr15	84068765	84068977	1	0
chr15	84115136	84115411	1	0
chr15	84570805	84570991	1	0
chr15	84587890	84588277	1	1
chr15	84600434	84600876	1	0
chr15	84633435	84633747	1	0
chr15	84633883	84634010	1	0
chr15	84634060	84634218	1	0
chr15	84654094	84654401	1	1
chr15	84654712	84655082	3	0
chr15	84658403	84658633	2	0
chr15	84669612	84670053	1	0
chr15	84687645	84687750	2	0
chr15	84691549	84691643	1	0
chr15	84715872	84716421	2	1
chr15	84722529	84722968	7	1
chr15	84735141	84735346	1	0
chr15	84747562	84747818	1	0
chr15	84748033	84748268	1	0
chr15	84748690	84749121	1	0
chr15	84889966	84890638	7	2
chr15	84890669	84890826	1	1
chr15	84915086	84915308	1	0
chr15	84928140	84928344	1	0
chr15	84929992	84930254	1	0
chr15	84980330	84980542	1	0
chr15	84980724	84981026	1	0
chr15	84981046	84981617	1	1
chr15	84981769	84982441	1	1
chr15	84982459	84982758	2	0
chr15	85329752	85329908	1	0
chr15	85331040	85331339	1	1
chr15	85616941	85617755	2	2
chr15	85671163	85671414	1	1
chr15	85693126	85693276	1	0
chr15	85710456	85710648	1	0
chr15	85718680	85718825	1	1
chr15	85753908	85754202	2	1
chr15	85763924	85764372	3	1
chr15	85840612	85840843	2	0
chr15	85897158	85897450	1	0
chr15	86301065	86301275	2	0
chr15	86329436	86329767	1	0
chr15	86336144	86336414	2	1
chr15	86371996	86372291	1	0
chr15	86373219	86373528	2	0
chr15	87031608	87031983	4	0
chr15	87365805	87366498	5	1
chr15	87368455	87368659	1	1
chr15	87369347	87369573	2	0
chr15	87461692	87461878	1	0
chr15	87570835	87571026	1	0
chr15	87752623	87752892	1	0
chr15	87816820	87817122	2	1
chr15	88077922	88078063	1	0
chr15	88258067	88258355	1	1
chr15	88287863	88288645	3	3
chr15	88288659	88288786	1	0
chr15	88301884	88302152	1	1
chr15	88375311	88375500	1	0
chr15	88467387	88467863	1	0
chr15	88546591	88546807	1	0
chr15	88613075	88613215	1	0
chr15	88620850	88622569	4	3
chr15	88623108	88623411	2	0
chr15	88626532	88626626	1	0
chr15	88628400	88628527	1	0
chr15	88638675	88638920	2	0
chr15	88639066	88639203	1	0
chr15	88704243	88704659	4	1
chr15	88889277	88889664	2	1
chr15	88898865	88899125	2	0
chr15	88899337	88899530	2	1
chr15	88899658	88899801	2	0
chr15	88901546	88901732	1	0
chr15	88905782	88905908	2	0
chr15	88906632	88906726	1	0
chr15	88907192	88907368	2	1
chr15	88909801	88909914	1	0
chr15	88911211	88911460	1	0
chr15	88911872	88912113	1	0
chr15	88913472	88914019	3	1
chr15	88930868	88931109	1	0
chr15	88989658	88989997	2	0
chr15	88994306	88994688	2	0
chr15	89002372	89002616	1	0
chr15	89052502	89052810	1	0
chr15	89054990	89055117	1	0
chr15	89067004	89067619	1	3
chr15	89068237	89068827	2	1
chr15	89101981	89102167	1	0
chr15	89167631	89167944	1	0
chr15	89201515	89201761	1	0
chr15	89243727	89244116	1	0
chr15	89325463	89325611	1	0
chr15	89333783	89333877	1	0
chr15	89334564	89335556	2	2
chr15	89358679	89358816	1	0
chr15	89358977	89359135	1	0
chr15	89379378	89380048	4	1
chr15	89399339	89399466	1	0
chr15	89399908	89400035	1	0
chr15	89411388	89411950	6	0
chr15	89416381	89416667	1	0
chr15	89430775	89430902	1	0
chr15	89513209	89513685	5	1
chr15	89575671	89575815	1	0
chr15	89655158	89655379	1	0
chr15	89746174	89746466	1	0
chr15	89750793	89750922	1	0
chr15	89751017	89751267	1	0
chr15	89776476	89776848	1	0
chr15	89875041	89875303	1	0
chr15	89893873	89894305	3	0
chr15	89958132	89958561	2	1
chr15	90001691	90001818	1	0
chr15	90002093	90002404	1	0
chr15	90038318	90038538	1	0
chr15	90038919	90039046	1	0
chr15	90041177	90041473	2	1
chr15	90059620	90059880	1	0
chr15	90061966	90062104	1	0
chr15	90087500	90087594	1	0
chr15	90102244	90102454	1	0
chr15	90139607	90139734	1	1
chr15	90139920	90140048	1	0
chr15	90155134	90155350	1	0
chr15	90162052	90162250	1	0
chr15	90165705	90166122	1	0
chr15	90184613	90185035	1	0
chr15	90191037	90191234	1	0
chr15	90201926	90202128	1	0
chr15	90209721	90209925	1	0
chr15	90212533	90212992	2	2
chr15	90213300	90213457	1	1
chr15	90219790	90219899	1	0
chr15	90221371	90221477	1	0
chr15	90223589	90223683	1	0
chr15	90224985	90225158	1	0
chr15	90225683	90225786	1	0
chr15	90227894	90229168	2	1
chr15	90229230	90229564	2	0
chr15	90230346	90230440	1	0
chr15	90230933	90231188	1	0
chr15	90232223	90232317	1	0
chr15	90233727	90234152	1	0
chr15	90265377	90266039	1	0
chr15	90266166	90266331	2	0
chr15	90271593	90272010	2	1
chr15	90275301	90275679	2	0
chr15	90301075	90301461	1	0
chr15	90337314	90337670	2	1
chr15	90352323	90352513	1	1
chr15	90388246	90388494	1	0
chr15	90388674	90388858	1	1
chr15	90390781	90390875	1	0
chr15	90414698	90414986	2	1
chr15	90426107	90426261	1	1
chr15	90432268	90432808	4	1
chr15	90441530	90441624	1	0
chr15	90453154	90453266	1	0
chr15	90456174	90456306	1	0
chr15	90466302	90466429	2	0
chr15	90467447	90467571	1	0
chr15	90472842	90473013	1	0
chr15	90474524	90474693	2	0
chr15	90476703	90476798	1	0
chr15	90477063	90477252	1	1
chr15	90477668	90477890	2	0
chr15	90483362	90483546	1	1
chr15	90486983	90487090	2	0
chr15	90489488	90490146	4	1
chr15	90491331	90491516	2	0
chr15	90492511	90492708	2	0
chr15	90497245	90497339	1	0
chr15	90499985	90501347	1	1
chr15	90501674	90501989	2	1
chr15	90529780	90530286	1	0
chr15	90530325	90530478	1	0
chr15	90665503	90665752	1	0
chr15	90717380	90717552	1	0
chr15	90814467	90814669	1	0
chr15	90830086	90830222	1	0
chr15	90839817	90840080	1	0
chr15	90869897	90870127	1	1
chr15	90871398	90871558	1	0
chr15	90871715	90871946	1	0
chr15	90875615	90875859	1	0
chr15	90878149	90878253	1	0
chr15	90878768	90878961	2	0
chr15	90879443	90879774	1	0
chr15	90880120	90880240	1	0
chr15	90880932	90881026	1	0
chr15	90881305	90882020	1	0
chr15	90882169	90882613	1	0
chr15	90882718	90883346	1	0
chr15	90886111	90886238	1	0
chr15	90902355	90902498	1	0
chr15	90903107	90903435	1	0
chr15	90930196	90930344	1	0
chr15	90932463	90932719	1	1
chr15	90934376	90934556	1	0
chr15	90936302	90936405	1	0
chr15	90944955	90945049	1	0
chr15	90946814	90946908	1	0
chr15	90948159	90948260	1	0
chr15	90948701	90948795	1	0
chr15	90952937	90953043	1	0
chr15	90953599	90953879	1	0
chr15	90954718	90954882	1	0
chr15	90954951	90955417	1	0
chr15	90956616	90956797	1	0
chr15	90966462	90966591	1	0
chr15	90989128	90989255	1	0
chr15	91021942	91022200	1	1
chr15	91022420	91022729	1	0
chr15	91033221	91033348	1	0
chr15	91100207	91100405	1	0
chr15	91116536	91116675	1	0
chr15	91456264	91456546	1	1
chr15	91491192	91491563	1	0
chr15	91559316	91559502	1	1
chr15	91866626	91867281	2	2
chr15	92071241	92071371	1	0
chr15	92148000	92148218	1	0
chr15	92161169	92161296	1	0
chr15	92449275	92449839	2	0
chr15	92451437	92451964	2	1
chr15	92623351	92623811	5	2
chr15	92655223	92655371	1	0
chr15	92655610	92655877	1	0
chr15	92711767	92711949	2	0
chr15	92733957	92734208	1	0
chr15	92801454	92802736	2	2
chr15	92803650	92804340	2	0
chr15	92809055	92809444	2	0
chr15	92809567	92809694	1	0
chr15	92831860	92832048	1	1
chr15	92882581	92882820	1	0
chr15	92882911	92883064	1	0
chr15	92883219	92883491	1	0
chr15	92904305	92904769	2	0
chr15	92918076	92918206	1	0
chr15	92930510	92930816	1	0
chr15	92949555	92950818	4	2
chr15	93014775	93014887	1	0
chr15	93030869	93031105	1	0
chr15	93058293	93058490	1	0
chr15	93087834	93088690	5	1
chr15	93088884	93089146	1	0
chr15	93173389	93173662	1	0
chr15	93265219	93265662	2	0
chr15	93280271	93280556	1	0
chr15	93527569	93527880	2	0
chr15	93703472	93703694	1	0
chr15	93837382	93837659	2	1
chr15	94034027	94034121	1	0
chr15	94056661	94057004	1	0
chr15	94057400	94057636	1	1
chr15	94146881	94147071	1	1
chr15	94174650	94174777	1	0
chr15	94357050	94357278	1	0
chr15	94451647	94451904	1	1
chr15	94493223	94493520	1	1
chr15	94542440	94542726	2	1
chr15	94584995	94585191	1	0
chr15	94677485	94677959	2	1
chr15	94692782	94693122	2	1
chr15	94855664	94855911	2	0
chr15	94856064	94856158	1	0
chr15	95018035	95018306	1	0
chr15	95226647	95227561	4	2
chr15	95247107	95247486	2	0
chr15	95260116	95260281	1	2
chr15	95277306	95277630	1	0
chr15	95283842	95284002	1	0
chr15	95287796	95288397	2	3
chr15	95559837	95560142	1	0
chr15	95684912	95685098	1	0
chr15	95689403	95689967	7	1
chr15	95973860	95973987	1	0
chr15	95974036	95974179	1	0
chr15	95975267	95975394	1	0
chr15	96235540	96235667	1	0
chr15	96273686	96274061	1	0
chr15	96274751	96274966	1	0
chr15	96332384	96332760	1	0
chr15	96334087	96334357	2	0
chr15	96343506	96344031	4	1
chr15	96354528	96354825	1	0
chr15	96356882	96357148	1	0
chr15	96565323	96565664	1	1
chr15	96818974	96819251	1	0
chr15	97084747	97084958	1	0
chr15	97720832	97721148	1	1
chr15	98002041	98002875	1	0
chr15	98034800	98035008	1	0
chr15	98123895	98124449	4	1
chr15	98292545	98292751	1	0
chr15	98321989	98322243	1	0
chr15	98421750	98421895	1	0
chr15	98428686	98428897	1	1
chr15	98548109	98548577	1	0
chr15	98556008	98556210	1	0
chr15	98568023	98568253	1	0
chr15	98614602	98615093	4	0
chr15	98647641	98647782	1	0
chr15	98648337	98648547	1	0
chr15	98649084	98649304	1	1
chr15	98649630	98649765	1	0
chr15	98659266	98659513	1	0
chr15	98727513	98727786	1	0
chr15	98776902	98777372	1	0
chr15	98850945	98851191	1	0
chr15	98853245	98853549	2	0
chr15	98856627	98856828	1	0
chr15	98873859	98874124	1	0
chr15	98874821	98875190	1	1
chr15	98889942	98890426	1	0
chr15	98896777	98897463	6	1
chr15	98903327	98903946	4	1
chr15	98906032	98906289	1	0
chr15	98914724	98914965	1	0
chr15	98916705	98916804	1	0
chr15	98922251	98922393	2	0
chr15	98934886	98935050	1	0
chr15	98939236	98939330	1	0
chr15	98957115	98957241	1	0
chr15	98957265	98957651	1	0
chr15	98960782	98961144	1	0
chr15	98961918	98962238	1	1
chr15	98962601	98962934	1	1
chr15	98983398	98983643	1	0
chr15	99015570	99015756	1	0
chr15	99104874	99105007	1	0
chr15	99105417	99105568	1	0
chr15	99123698	99124305	2	1
chr15	99177714	99178123	5	1
chr15	99212015	99212247	2	1
chr15	99251572	99251820	1	0
chr15	99257633	99258089	1	0
chr15	99259580	99259784	2	1
chr15	99259943	99260039	1	0
chr15	99263762	99263970	1	1
chr15	99264117	99264725	9	3
chr15	99270554	99270975	9	1
chr15	99320940	99321247	2	1
chr15	99326346	99326492	1	1
chr15	99454955	99455315	3	0
chr15	99461021	99461197	1	1
chr15	99476499	99476885	2	3
chr15	99502249	99502407	1	0
chr15	99512172	99512304	1	0
chr15	99565453	99566191	2	1
chr15	99613105	99613377	1	1
chr15	99632392	99632803	2	1
chr15	99712750	99712844	1	0
chr15	99733682	99733868	1	0
chr15	99928576	99928778	1	0
chr15	99967765	99968184	6	1
chr15	100043213	100043536	1	0
chr15	100350155	100350471	1	0
chr15	100585456	100585772	2	1
chr15	100662100	100662721	2	1
chr15	100662768	100663003	1	0
chr15	100680117	100680324	1	0
chr15	100727354	100727677	1	0
chr15	100849582	100849927	1	0
chr15	100873175	100873302	1	0
chr15	100877359	100877915	9	1
chr15	100879136	100879301	1	0
chr15	100879466	100879593	1	0
chr15	100879848	100880006	2	0
chr15	100885228	100885366	2	0
chr15	100887599	100887710	1	0
chr15	100892507	100892650	2	0
chr15	100893948	100894098	1	0
chr15	100895933	100896067	2	0
chr15	100898079	100898213	1	0
chr15	100900566	100900795	2	0
chr15	100905505	100905687	2	0
chr15	100907114	100907279	2	0
chr15	100914689	100916460	2	1
chr15	100918065	100918435	2	0
chr15	100941529	100941664	1	0
chr15	101008499	101008693	1	0
chr15	101015601	101015728	1	0
chr15	101053308	101053690	1	1
chr15	101062576	101062732	1	0
chr15	101069208	101069548	1	1
chr15	101088902	101089045	1	0
chr15	101099161	101099408	1	1
chr15	101124988	101125196	1	0
chr15	101128221	101128462	1	0
chr15	101134986	101135499	3	1
chr15	101135628	101135891	1	1
chr15	101136979	101137271	1	0
chr15	101168085	101168352	1	0
chr15	101170716	101170930	1	0
chr15	101178291	101178425	1	0
chr15	101179692	101179896	1	0
chr15	101251242	101251369	1	0
chr15	101251870	101252321	1	0
chr15	101277258	101277385	1	0
chr15	101295098	101295400	1	0
chr15	101358914	101359217	2	0
chr15	101361441	101361712	1	0
chr15	101500052	101500179	1	0
chr15	101650013	101650146	1	0
chr15	101652246	101652524	1	0
chr15	101675938	101676119	1	0
chr15	101692881	101693155	4	2
chr15	101724031	101724176	1	0
chr16	34849	35058	1	0
chr16	38961	39224	1	0
chr16	53150	53387	1	0
chr16	53448	53627	1	0
chr16	63667	63770	1	0
chr16	65738	66034	1	1
chr16	71644	72215	2	1
chr16	78560	78770	1	0
chr16	79423	79654	2	0
chr16	83013	83276	1	0
chr16	85408	85653	1	0
chr16	97044	97178	1	0
chr16	143146	143421	1	1
chr16	143483	143872	2	2
chr16	181421	181664	1	0
chr16	188777	188905	1	0
chr16	260014	260108	1	0
chr16	261409	261503	1	0
chr16	306004	306305	2	0
chr16	324383	324566	1	0
chr16	325081	325253	1	0
chr16	362227	362433	1	0
chr16	365710	366492	3	1
chr16	367508	367783	1	0
chr16	368333	368627	1	1
chr16	369073	369223	2	0
chr16	369951	370214	2	0
chr16	370589	370803	1	0
chr16	374019	374113	1	0
chr16	376135	376325	1	0
chr16	376364	376458	1	0
chr16	376675	376806	1	0
chr16	377383	377540	1	0
chr16	377685	377830	1	0
chr16	381379	381506	1	0
chr16	383798	384234	1	0
chr16	386790	386917	1	0
chr16	392001	392128	1	0
chr16	398068	398439	1	0
chr16	398980	399131	2	0
chr16	399388	399482	1	0
chr16	399625	399740	2	0
chr16	400215	400567	2	0
chr16	401897	402144	1	0
chr16	423902	424104	1	0
chr16	424232	424466	1	0
chr16	425036	425666	1	0
chr16	426140	426267	1	0
chr16	502520	503041	1	2
chr16	527054	527203	1	0
chr16	527457	527629	1	0
chr16	527669	527862	1	0
chr16	539897	540122	1	0
chr16	579192	579419	1	0
chr16	587043	587301	1	0
chr16	587734	588413	2	0
chr16	588691	589014	1	0
chr16	589140	589493	1	0
chr16	592475	593088	3	0
chr16	625609	625811	1	0
chr16	636119	636523	1	0
chr16	636531	636747	2	0
chr16	636771	636957	1	0
chr16	641897	642038	1	0
chr16	649222	649616	1	0
chr16	667883	668186	1	0
chr16	673140	673503	4	2
chr16	673542	673857	1	0
chr16	676966	677231	1	0
chr16	680406	680731	3	0
chr16	681151	681335	1	0
chr16	681441	681577	1	0
chr16	681762	681862	1	0
chr16	682165	682669	1	0
chr16	684218	684375	1	0
chr16	684518	684838	3	1
chr16	690340	690548	1	0
chr16	695625	695871	1	0
chr16	712799	713027	1	0
chr16	715622	715976	1	0
chr16	716931	717328	1	0
chr16	720031	720266	1	1
chr16	721005	721383	1	0
chr16	737756	737932	1	1
chr16	740354	741157	1	0
chr16	785668	785762	1	0
chr16	787725	788041	1	0
chr16	788573	788700	1	0
chr16	807798	807975	1	0
chr16	920893	921139	1	2
chr16	926186	926496	1	0
chr16	970626	970951	1	0
chr16	994893	995113	1	1
chr16	1025334	1025683	1	0
chr16	1037090	1037285	1	0
chr16	1079266	1079393	1	0
chr16	1082925	1083472	2	1
chr16	1093792	1094170	1	0
chr16	1109457	1109833	1	2
chr16	1110114	1110286	1	0
chr16	1264400	1264765	1	0
chr16	1300841	1300991	1	0
chr16	1308984	1309163	1	0
chr16	1314009	1314211	1	0
chr16	1314282	1314383	1	0
chr16	1320172	1320281	1	0
chr16	1324729	1325143	2	3
chr16	1349377	1349573	1	0
chr16	1350135	1350229	1	0
chr16	1350824	1350989	1	0
chr16	1351382	1351517	1	0
chr16	1351847	1352008	1	0
chr16	1363496	1363642	1	0
chr16	1366078	1366335	1	0
chr16	1378966	1379261	2	0
chr16	1379487	1379614	1	0
chr16	1405827	1406119	1	0
chr16	1413765	1414005	1	0
chr16	1420659	1420950	1	0
chr16	1474987	1475114	1	0
chr16	1475226	1475353	1	0
chr16	1493328	1493588	1	0
chr16	1518593	1518720	1	0
chr16	1521563	1521893	3	1
chr16	1528376	1528678	1	0
chr16	1528725	1528852	1	0
chr16	1532455	1532657	1	0
chr16	1612393	1612634	1	0
chr16	1614686	1614819	1	0
chr16	1678092	1678794	1	0
chr16	1685445	1685567	2	1
chr16	1689239	1689469	1	1
chr16	1691249	1691451	1	1
chr16	1691887	1692008	1	0
chr16	1692034	1692283	1	0
chr16	1698808	1699235	2	0
chr16	1699334	1699889	2	0
chr16	1700013	1700568	2	1
chr16	1700707	1701894	2	2
chr16	1705848	1706226	2	0
chr16	1706280	1706516	1	0
chr16	1714067	1714299	1	0
chr16	1722207	1722578	1	0
chr16	1745553	1745778	1	1
chr16	1764311	1764412	1	0
chr16	1770584	1770678	1	0
chr16	1770890	1771017	1	0
chr16	1772074	1772485	2	0
chr16	1772814	1773618	1	0
chr16	1773758	1773962	1	0
chr16	1774015	1774286	1	1
chr16	1782012	1782139	1	0
chr16	1782776	1782909	1	0
chr16	1784696	1784867	1	0
chr16	1826370	1826514	1	0
chr16	1826941	1827575	2	0
chr16	1833247	1833449	1	2
chr16	1833952	1834458	4	2
chr16	1836310	1836681	5	1
chr16	1910199	1910744	2	1
chr16	1919438	1919657	1	1
chr16	1929674	1930192	2	0
chr16	1938974	1939089	1	0
chr16	1941314	1941408	1	0
chr16	1959332	1959737	1	0
chr16	1959862	1960064	1	0
chr16	1961150	1961286	1	0
chr16	1961497	1961646	2	0
chr16	1962103	1962266	2	0
chr16	1964503	1965096	2	0
chr16	1971840	1972123	2	0
chr16	1983757	1984006	1	0
chr16	1984117	1984244	1	0
chr16	1990768	1990895	1	0
chr16	1990943	1991070	1	0
chr16	1991227	1991500	1	1
chr16	1991993	1992133	1	0
chr16	1998090	1998414	1	0
chr16	1999688	1999866	1	0
chr16	2001095	2001193	1	0
chr16	2002257	2002426	1	0
chr16	2002585	2002690	1	0
chr16	2003920	2004071	1	0
chr16	2009575	2009669	1	0
chr16	2009816	2010124	1	0
chr16	2023241	2023368	1	0
chr16	2033304	2033495	1	0
chr16	2035667	2035981	1	0
chr16	2039601	2039821	1	0
chr16	2043961	2044125	1	0
chr16	2047470	2047994	2	0
chr16	2079009	2079200	2	0
chr16	2090857	2091149	1	0
chr16	2091463	2091793	1	0
chr16	2148822	2148985	1	0
chr16	2153241	2153445	1	0
chr16	2153625	2153873	2	1
chr16	2155223	2155371	1	0
chr16	2155638	2155919	1	0
chr16	2156402	2156651	1	0
chr16	2161430	2161764	1	0
chr16	2163886	2163988	1	0
chr16	2168048	2168168	2	0
chr16	2170603	2170711	1	0
chr16	2172257	2172375	1	0
chr16	2173166	2173356	2	0
chr16	2175514	2175608	1	0
chr16	2176045	2176155	1	0
chr16	2176581	2176747	1	0
chr16	2177032	2177477	2	0
chr16	2198459	2199138	3	1
chr16	2205195	2205663	1	0
chr16	2206104	2206198	1	0
chr16	2207205	2207329	1	0
chr16	2208797	2209015	2	1
chr16	2214288	2214518	1	0
chr16	2214559	2214715	1	0
chr16	2215031	2215227	1	0
chr16	2223482	2223723	1	0
chr16	2251276	2251511	1	0
chr16	2251584	2251833	2	0
chr16	2252050	2252277	1	0
chr16	2253319	2254006	2	0
chr16	2263155	2263271	1	0
chr16	2267938	2268178	2	0
chr16	2268190	2268585	1	0
chr16	2339584	2339798	1	0
chr16	2340487	2341138	1	0
chr16	2341728	2341855	1	0
chr16	2348736	2348982	2	0
chr16	2368174	2368379	1	0
chr16	2423206	2423356	1	0
chr16	2426976	2427216	1	0
chr16	2468480	2468734	3	0
chr16	2468872	2469014	1	0
chr16	2472149	2472516	1	0
chr16	2474026	2474153	1	0
chr16	2474442	2474734	1	0
chr16	2513691	2514182	1	1
chr16	2517076	2517538	3	1
chr16	2519189	2519397	2	0
chr16	2519540	2520146	2	0
chr16	2520312	2520455	1	0
chr16	2532074	2532201	1	0
chr16	2532608	2532793	1	0
chr16	2532933	2533714	1	1
chr16	2538077	2538208	1	0
chr16	2603193	2603642	3	0
chr16	2682283	2682821	2	0
chr16	2707346	2707474	1	1
chr16	2707942	2708268	1	1
chr16	2720936	2721211	1	0
chr16	2723095	2723334	1	1
chr16	2740031	2740589	4	2
chr16	2751917	2752358	1	0
chr16	2752633	2752760	1	0
chr16	2753074	2753201	1	0
chr16	2756362	2756495	1	0
chr16	2757771	2757879	1	0
chr16	2761588	2762598	1	0
chr16	2762700	2763258	1	1
chr16	2763353	2764358	1	0
chr16	2764484	2765717	1	1
chr16	2765878	2766350	2	0
chr16	2766475	2767921	1	1
chr16	2768047	2768211	1	0
chr16	2769042	2769274	1	0
chr16	2770616	2770710	1	0
chr16	2770836	2771008	1	0
chr16	2771136	2771257	1	0
chr16	2771973	2772106	1	0
chr16	2775358	2775560	1	0
chr16	2776714	2776870	1	0
chr16	2776994	2777122	2	0
chr16	2777231	2777593	1	0
chr16	2835685	2836253	2	0
chr16	2838940	2839158	2	1
chr16	2867878	2868410	2	2
chr16	2868430	2868755	1	0
chr16	2875011	2875138	1	0
chr16	2896393	2896618	1	0
chr16	2904300	2904452	1	0
chr16	2905338	2905469	1	0
chr16	2911742	2912070	2	0
chr16	2912176	2912369	1	1
chr16	2915886	2916289	3	1
chr16	2918561	2918799	1	0
chr16	2961755	2962057	2	0
chr16	2962175	2962574	2	0
chr16	2967080	2967222	1	0
chr16	2968823	2969002	1	0
chr16	2969141	2969306	1	0
chr16	2969800	2969927	1	0
chr16	2970158	2970353	1	0
chr16	2971100	2971570	1	0
chr16	2980285	2980494	1	0
chr16	3003908	3004115	1	0
chr16	3013385	3013733	1	0
chr16	3020362	3020498	2	0
chr16	3020870	3021318	2	0
chr16	3021527	3022315	2	1
chr16	3022352	3022615	1	0
chr16	3022789	3022883	1	0
chr16	3023133	3023546	2	0
chr16	3024046	3024346	1	0
chr16	3028220	3028525	1	0
chr16	3046257	3046418	1	0
chr16	3059106	3059233	1	0
chr16	3059329	3059456	1	0
chr16	3065648	3066023	1	1
chr16	3090082	3090209	1	0
chr16	3100180	3100604	2	0
chr16	3106434	3106634	2	0
chr16	3118134	3118557	7	1
chr16	3124557	3124789	1	0
chr16	3127751	3128036	3	1
chr16	3129442	3129673	1	0
chr16	3135194	3135429	1	0
chr16	3149642	3150354	2	1
chr16	3150643	3150993	1	0
chr16	3157206	3157485	1	0
chr16	3157720	3157945	1	0
chr16	3158783	3159232	1	0
chr16	3172129	3172340	1	1
chr16	3188779	3188983	1	0
chr16	3189622	3189753	1	0
chr16	3264204	3264370	1	0
chr16	3282648	3282775	1	0
chr16	3282880	3283308	2	1
chr16	3305286	3305569	1	0
chr16	3400972	3401099	1	0
chr16	3401330	3401577	1	0
chr16	3443655	3443782	1	0
chr16	3457496	3458187	1	0
chr16	3458419	3458622	1	0
chr16	3484841	3484952	1	0
chr16	3484981	3485257	2	1
chr16	3496333	3496457	1	0
chr16	3500680	3501289	1	0
chr16	3513973	3514463	3	0
chr16	3527325	3527570	1	0
chr16	3548378	3548735	1	1
chr16	3576108	3576239	1	0
chr16	3611678	3611823	1	0
chr16	3654382	3654512	1	0
chr16	3661405	3661878	2	1
chr16	3662016	3662111	1	0
chr16	3663430	3663564	1	1
chr16	3664271	3664460	2	0
chr16	3666011	3666113	1	0
chr16	3674338	3674498	1	0
chr16	3677528	3677653	1	0
chr16	3686017	3686112	1	0
chr16	3690480	3690793	1	0
chr16	3717417	3717789	1	0
chr16	3727934	3728251	1	0
chr16	3728743	3729105	1	0
chr16	3738723	3739203	3	0
chr16	3788093	3788272	1	0
chr16	3820209	3820413	1	0
chr16	3839380	3839694	1	1
chr16	3873562	3873857	2	1
chr16	3879876	3880033	1	0
chr16	3880101	3880228	1	0
chr16	3880976	3881109	1	0
chr16	3948441	3948708	1	0
chr16	3997218	3997560	2	0
chr16	4054159	4054362	1	0
chr16	4116815	4117119	1	0
chr16	4138803	4139156	1	0
chr16	4140104	4141672	5	2
chr16	4175094	4175393	2	1
chr16	4183295	4183561	1	1
chr16	4253390	4253651	1	0
chr16	4253711	4253839	1	0
chr16	4253876	4254320	1	0
chr16	4269965	4270169	2	1
chr16	4271169	4271353	1	0
chr16	4271393	4272121	1	0
chr16	4272419	4272630	1	0
chr16	4272983	4273174	1	0
chr16	4273233	4273480	1	0
chr16	4273852	4274182	1	1
chr16	4288499	4288734	2	0
chr16	4299093	4299450	2	1
chr16	4301607	4302249	5.5	1
chr16	4307500	4307694	1	0
chr16	4316698	4317035	1	1
chr16	4320482	4320860	3	1
chr16	4330426	4330553	1	0
chr16	4337711	4337899	1	0
chr16	4373499	4373701	1	1
chr16	4374310	4374573	1	0
chr16	4392676	4392950	1	0
chr16	4402723	4402854	1	0
chr16	4415971	4416237	1	0
chr16	4425958	4426054	1	0
chr16	4448736	4448842	1	0
chr16	4455640	4455735	1	0
chr16	4456184	4456291	1	0
chr16	4461867	4461975	1	0
chr16	4466235	4466353	1	0
chr16	4469276	4469373	1	0
chr16	4476261	4476490	1	0
chr16	4476528	4476740	1	0
chr16	4495233	4495661	1	2
chr16	4505479	4505607	2	0
chr16	4506897	4506991	1	0
chr16	4507725	4508192	2	0
chr16	4511222	4512652	2	0
chr16	4512817	4512935	1	0
chr16	4529309	4529554	1	1
chr16	4536556	4537095	5	1
chr16	4537239	4537790	2	0
chr16	4537795	4537998	1	0
chr16	4587595	4588024	4	2
chr16	4609236	4609402	1	0
chr16	4609523	4609662	1	0
chr16	4616115	4616362	2	0
chr16	4616463	4616734	1	0
chr16	4618786	4619308	5	2
chr16	4619343	4619470	1	0
chr16	4624425	4624673	1	0
chr16	4624882	4626349	2	1
chr16	4646496	4646764	1	0
chr16	4650620	4650751	1	0
chr16	4664871	4665429	2	1
chr16	4673516	4673610	1	0
chr16	4689310	4689474	1	0
chr16	4734167	4734479	1	0
chr16	4745402	4746187	2	2
chr16	4795647	4795939	1	0
chr16	4802187	4802514	1	0
chr16	4804182	4804393	1	0
chr16	4804925	4805019	1	0
chr16	4847541	4847806	1	0
chr16	4848138	4848267	1	0
chr16	4881246	4881343	1	0
chr16	4883347	4883514	1	0
chr16	4883657	4883880	1	0
chr16	4885712	4885806	1	0
chr16	4897317	4897903	7	1
chr16	4914074	4914285	2	0
chr16	4943248	4943829	2	1
chr16	4944547	4944749	1	0
chr16	4944807	4945081	3	0
chr16	4945759	4946002	1	0
chr16	4956200	4956419	1	0
chr16	5033887	5034044	1	0
chr16	5092384	5092534	1	0
chr16	5216788	5216974	1	0
chr16	5236888	5237239	1	0
chr16	5331289	5331736	7	1
chr16	5398051	5398511	1	1
chr16	5405539	5406369	6	1
chr16	5426118	5426347	1	1
chr16	5603785	5603971	1	0
chr16	5842539	5842729	1	1
chr16	5842774	5843168	2	1
chr16	5851609	5851884	1	0
chr16	5965859	5966066	1	0
chr16	6021217	6021478	1	1
chr16	6124406	6124832	1	1
chr16	6428870	6429072	1	0
chr16	6558156	6558533	1	0
chr16	6726375	6726750	1	2
chr16	7141026	7141312	1	0
chr16	7597687	7597913	1	0
chr16	8361318	8361624	1	1
chr16	8516838	8517095	1	1
chr16	8567692	8567988	2	0
chr16	8620348	8620797	6	1
chr16	8622285	8622487	1	0
chr16	8752097	8752283	1	1
chr16	8797526	8797847	1	0
chr16	8848603	8848697	1	0
chr16	8850521	8850729	1	1
chr16	8855032	8855326	2	0
chr16	8858355	8858449	1	0
chr16	8859203	8859333	1	0
chr16	8864080	8864512	1	0
chr16	8868473	8868632	1	0
chr16	8878592	8878914	1	0
chr16	8886128	8886330	1	0
chr16	8891637	8891932	1	0
chr16	8893792	8893886	1	0
chr16	8899575	8899697	1	0
chr16	8928778	8928955	1	1
chr16	8929115	8929259	1	0
chr16	8936181	8936321	1	0
chr16	9068484	9068737	2	0
chr16	9090156	9090411	1	0
chr16	9090573	9090722	1	0
chr16	9091166	9091293	1	0
chr16	9091917	9092023	1	0
chr16	9092051	9092239	2	0
chr16	9103083	9103187	1	1
chr16	9104174	9104268	1	0
chr16	9105514	9105681	1	0
chr16	9127555	9127964	1	0
chr16	9797412	9797632	1	0
chr16	10182794	10183015	1	0
chr16	10205805	10206037	1	0
chr16	10297403	10297536	1	0
chr16	10306501	10306705	1	0
chr16	10308451	10309039	4	0
chr16	10341890	10342296	1	0
chr16	10369050	10369411	7	2
chr16	10385789	10385921	1	0
chr16	10429444	10429632	1	1
chr16	10536789	10537137	1	1
chr16	10594672	10594874	1	1
chr16	10692749	10692876	1	0
chr16	10693966	10694233	1	1
chr16	10738900	10739042	1	0
chr16	10775445	10775572	1	0
chr16	10805489	10805665	1	0
chr16	10821144	10821526	1	0
chr16	10829084	10829224	1	1
chr16	10834170	10834734	7	1
chr16	10868860	10868987	1	0
chr16	10876964	10877282	1	0
chr16	10878576	10878979	1	2
chr16	10885400	10885550	1	0
chr16	10891741	10891935	1	0
chr16	10918810	10919028	1	0
chr16	10929227	10929326	1	0
chr16	10944418	10944589	1	0
chr16	10958022	10958377	3	0
chr16	10964109	10964357	2	0
chr16	10964870	10965039	1	0
chr16	10965097	10965227	1	0
chr16	10965552	10965736	1	0
chr16	10980084	10980576	2	1
chr16	10982045	10982335	1	1
chr16	10988566	10988703	1	0
chr16	10995572	10995912	2	1
chr16	11032326	11032601	2	1
chr16	11077939	11078070	1	0
chr16	11078111	11078295	1	0
chr16	11100321	11100461	1	0
chr16	11105763	11105890	1	0
chr16	11113978	11114200	1	0
chr16	11175843	11176243	1	0
chr16	11180468	11180905	1	1
chr16	11181138	11181410	1	0
chr16	11182187	11182314	1	0
chr16	11182906	11183408	1	1
chr16	11183538	11183706	1	0
chr16	11189123	11189355	2	0
chr16	11189560	11189791	1	0
chr16	11189792	11190613	2	1
chr16	11190778	11190905	1	0
chr16	11201855	11201982	1	0
chr16	11201993	11202181	1	0
chr16	11202655	11203079	1	0
chr16	11205995	11207119	1	2
chr16	11208253	11208421	1	1
chr16	11208871	11209255	1	0
chr16	11212769	11213345	1	1
chr16	11224249	11224388	1	0
chr16	11225496	11225663	1	0
chr16	11233286	11233413	1	0
chr16	11246108	11246269	1	2
chr16	11249240	11249462	1	1
chr16	11250390	11250567	1	0
chr16	11252222	11252397	1	0
chr16	11254699	11254930	1	0
chr16	11255267	11255420	1	0
chr16	11255503	11256065	1	0
chr16	11256130	11256292	1	0
chr16	11256374	11256715	1	0
chr16	11297658	11297922	1	0
chr16	11305929	11306492	4	2
chr16	11308935	11309100	1	0
chr16	11311811	11312029	1	0
chr16	11315537	11315780	1	0
chr16	11328594	11328818	1	0
chr16	11356139	11356344	1	1
chr16	11361894	11362127	1	0
chr16	11363295	11363488	3	1
chr16	11371815	11371961	1	1
chr16	11387073	11387257	1	0
chr16	11387323	11387530	1	1
chr16	11396353	11396494	1	0
chr16	11414837	11414964	1	0
chr16	11469788	11470278	1	1
chr16	11496505	11497784	3	1
chr16	11548115	11548670	2	2
chr16	11548928	11549741	1	1
chr16	11553560	11553700	2	0
chr16	11556491	11556693	2	0
chr16	11561886	11562982	4	2
chr16	11565527	11566026	4	1
chr16	11586159	11586303	1	0
chr16	11586882	11587160	1	0
chr16	11587492	11587836	1	1
chr16	11603273	11603541	1	0
chr16	11632724	11632911	1	0
chr16	11640193	11640562	1	0
chr16	11641344	11641569	1	0
chr16	11659147	11659468	1	0
chr16	11669723	11669879	1	0
chr16	11669980	11670107	1	0
chr16	11673365	11673492	1	0
chr16	11674079	11674365	1	0
chr16	11676217	11676363	1	0
chr16	11676542	11676636	1	0
chr16	11676767	11677087	1	0
chr16	11678308	11678402	1	0
chr16	11714711	11714838	1	0
chr16	11742633	11743142	1	0
chr16	11746597	11746724	1	1
chr16	11765525	11765656	1	0
chr16	11781689	11782192	9	3
chr16	11782657	11783181	1	0
chr16	11784019	11784321	1	0
chr16	11796433	11796616	1	0
chr16	11797247	11797678	2	0
chr16	11799953	11800619	2	2
chr16	11806918	11807045	1	0
chr16	11837707	11838111	2	1
chr16	11839684	11839964	1	0
chr16	11846730	11846839	1	0
chr16	11847716	11847816	1	0
chr16	11872851	11873169	1	1
chr16	11875778	11875908	2	0
chr16	11877472	11877587	1	0
chr16	11880083	11880630	3	1
chr16	11886778	11886920	1	0
chr16	11887621	11887729	1	0
chr16	11896587	11896744	2	0
chr16	11903852	11903950	1	0
chr16	11915237	11915434	1	0
chr16	11915729	11916197	2	0
chr16	11962847	11963062	1	0
chr16	11964904	11965063	1	1
chr16	11976434	11976629	1	0
chr16	11976786	11976985	1	0
chr16	11979626	11979781	1	0
chr16	12049374	12049607	1	0
chr16	12228873	12229000	1	1
chr16	12316205	12316346	1	1
chr16	12361863	12362094	1	0
chr16	12398003	12398267	1	0
chr16	12496826	12497062	3	1
chr16	12507439	12507859	2	2
chr16	12538353	12539478	3	1
chr16	12547576	12547723	1	0
chr16	12610063	12610252	1	0
chr16	12674113	12674315	1	0
chr16	12803418	12804158	2	0
chr16	12939957	12940942	3	3
chr16	13069011	13069373	1	0
chr16	13110213	13110610	1	0
chr16	13151581	13151841	1	0
chr16	13307259	13307603	1	0
chr16	13390282	13390409	1	0
chr16	13441820	13442035	1	0
chr16	13453033	13454247	4	2
chr16	13643317	13643672	4	2
chr16	13712684	13712875	1	0
chr16	13866254	13866381	1	1
chr16	14003391	14003518	1	0
chr16	14285797	14285943	1	0
chr16	14300957	14301088	1	0
chr16	14301188	14301707	1	0
chr16	14306795	14307444	5	2
chr16	14307601	14307960	1	0
chr16	14308145	14308362	1	0
chr16	14309459	14309669	1	0
chr16	14310628	14310953	1	0
chr16	14354620	14355005	1	1
chr16	14399502	14399629	1	0
chr16	14399702	14400976	4	1
chr16	14511295	14511524	1	1
chr16	14632686	14632924	1	0
chr16	14644286	14644605	1	0
chr16	14649803	14649992	1	0
chr16	14661909	14662024	1	0
chr16	14864598	14864720	1	0
chr16	14875129	14875241	1	0
chr16	14975086	14975319	1	0
chr16	15031808	15031902	1	0
chr16	15036068	15036444	1	1
chr16	15036781	15036929	1	0
chr16	15055751	15055878	1	0
chr16	15056077	15056258	1	0
chr16	15094280	15094457	1	1
chr16	15590905	15591236	1	0
chr16	15643195	15643373	1	0
chr16	15644150	15644588	5	1
chr16	15650372	15650499	1	0
chr16	15650541	15650763	2	0
chr16	15650869	15651093	1	0
chr16	15724618	15724764	1	0
chr16	15857416	15857816	1	2
chr16	15899692	15899873	1	0
chr16	15948784	15948911	1	0
chr16	15967242	15967813	1	1
chr16	15989030	15989498	2	1
chr16	16011322	16011907	4	1
chr16	16036353	16036655	2	1
chr16	16068907	16069416	1	1
chr16	16141449	16141547	1	0
chr16	16144509	16144723	1	0
chr16	16861549	16862112	8	1
chr16	17119266	17119544	1	0
chr16	17129974	17130137	1	1
chr16	17301841	17302017	1	0
chr16	17342976	17343353	1	1
chr16	17377650	17377777	1	0
chr16	17405522	17405729	1	1
chr16	17462490	17462617	1	0
chr16	17470620	17470901	1	0
chr16	17471587	17471836	1	1
chr16	17515240	17516080	6	2
chr16	17572092	17572344	1	0
chr16	17585765	17586166	2	1
chr16	17777494	17777751	1	0
chr16	18001501	18001702	1	1
chr16	18787338	18787589	1	1
chr16	18788993	18789118	2	0
chr16	18790158	18790512	1	0
chr16	18791860	18793342	1	1
chr16	18798697	18798835	1	0
chr16	18801381	18801617	1	0
chr16	18801644	18801910	2	0
chr16	18962496	18962734	1	2
chr16	19008312	19008747	7	1
chr16	19008783	19009068	1	2
chr16	19067544	19067671	1	0
chr16	19067770	19067998	1	0
chr16	19068044	19068242	1	0
chr16	19086593	19086735	1	0
chr16	19113944	19114622	1	1
chr16	19115320	19115561	1	0
chr16	19116199	19116293	1	0
chr16	19117474	19117621	1	0
chr16	19135596	19135975	1	1
chr16	19136090	19136299	1	1
chr16	19167759	19167936	1	0
chr16	19220755	19221018	2	0
chr16	19256518	19256902	1	0
chr16	19419764	19419964	1	0
chr16	19503483	19503598	1	0
chr16	19504917	19505053	1	0
chr16	19521797	19522092	1	0
chr16	19523789	19523957	1	0
chr16	19524848	19525601	4	1
chr16	19555449	19555746	1	0
chr16	19713884	19714129	1	0
chr16	19717857	19718143	1	0
chr16	19718209	19718355	1	0
chr16	19718553	19718680	1	0
chr16	20114443	20114640	1	0
chr16	20183947	20184119	1	0
chr16	20736960	20737099	1	0
chr16	20741614	20742092	2	0
chr16	20806158	20806360	1	0
chr16	20806443	20806921	1	0
chr16	20807085	20807219	1	0
chr16	20865511	20866845	11	1
chr16	20899901	20900103	1	0
chr16	20900680	20900866	1	0
chr16	20904444	20904736	1	0
chr16	20906547	20906740	1	0
chr16	20910842	20911028	1	0
chr16	20968138	20968294	1	1
chr16	21150681	21151027	3	0
chr16	21161177	21161271	1	0
chr16	21179490	21179755	1	0
chr16	21179858	21180045	1	1
chr16	21188331	21188540	1	0
chr16	21216805	21216992	1	1
chr16	21274305	21274511	1	0
chr16	21277971	21278270	2	0
chr16	21300774	21300994	1	0
chr16	21301430	21301557	1	0
chr16	21301659	21301786	1	0
chr16	21360218	21360505	1	0
chr16	21502114	21502367	1	0
chr16	21520102	21520422	1	1
chr16	21520485	21520635	1	0
chr16	21521745	21521947	1	1
chr16	21554843	21555087	1	0
chr16	21599231	21599882	2	0
chr16	21617862	21618043	1	0
chr16	21647313	21647448	1	0
chr16	21655232	21655376	1	0
chr16	21655592	21655686	1	0
chr16	21684188	21684407	1	0
chr16	21699592	21699828	2	1
chr16	21703656	21703793	1	1
chr16	21820437	21820564	1	0
chr16	21957442	21957562	1	0
chr16	21962785	21962919	1	0
chr16	21971930	21972099	1	0
chr16	21983098	21983316	2	0
chr16	21998506	21998949	6	2
chr16	22026598	22026794	1	0
chr16	22065117	22065663	4	1
chr16	22170356	22170594	1	1
chr16	22190358	22190485	1	0
chr16	22199028	22199291	1	0
chr16	22206091	22206235	1	0
chr16	22206305	22206432	1	0
chr16	22207219	22207350	1	0
chr16	22230379	22230638	1	0
chr16	22297082	22297409	1	0
chr16	22298206	22298612	1	1
chr16	22373897	22374024	1	0
chr16	22374609	22374736	1	0
chr16	22423845	22424147	1	0
chr16	22436875	22437198	2	0
chr16	22787863	22788174	1	0
chr16	22789599	22789822	1	1
chr16	22797609	22797795	1	0
chr16	22813529	22813844	1	0
chr16	22843826	22844435	3	1
chr16	22898892	22899066	1	0
chr16	22938038	22938298	1	2
chr16	22948659	22948939	1	0
chr16	23013476	23013603	1	0
chr16	23082337	23082644	2	2
chr16	23148895	23149244	1	0
chr16	23149443	23150034	3	1
chr16	23177305	23177610	1	1
chr16	23182454	23182613	1	0
chr16	23311710	23311939	1	1
chr16	23335949	23336084	1	0
chr16	23384879	23385049	1	1
chr16	23389331	23389470	1	0
chr16	23389792	23389935	1	1
chr16	23399014	23399417	1	1
chr16	23452650	23452777	1	0
chr16	23452967	23453282	1	1
chr16	23466917	23467444	2	0
chr16	23510328	23510545	1	0
chr16	23547729	23547930	1	1
chr16	23557253	23557639	1	0
chr16	23557948	23558093	1	0
chr16	23570571	23570665	1	0
chr16	23573302	23573585	1	0
chr16	23587209	23587321	1	0
chr16	23596021	23596534	2	0
chr16	23607755	23607935	1	0
chr16	23640531	23640783	1	1
chr16	23641171	23641917	1	2
chr16	23668046	23668219	1	0
chr16	23668594	23668716	1	0
chr16	23669450	23669710	1	0
chr16	23678628	23678835	1	0
chr16	23709394	23709912	5	2
chr16	23723728	23724030	1	1
chr16	23835884	23836196	1	0
chr16	23870882	23871009	1	1
chr16	23996540	23997187	2	2
chr16	23999868	24000079	1	1
chr16	24014366	24014638	1	0
chr16	24036675	24036850	1	0
chr16	24255965	24256324	1	0
chr16	24381549	24382450	5	2
chr16	24382685	24383371	2	0
chr16	24384248	24384526	1	2
chr16	24504888	24505064	1	0
chr16	24539457	24539641	1	0
chr16	24540546	24540841	1	0
chr16	24571222	24571429	1	0
chr16	24590019	24590266	1	0
chr16	24635877	24636065	1	0
chr16	24646143	24646538	1	0
chr16	24669434	24669709	1	0
chr16	24683981	24684252	1	0
chr16	24689260	24689387	1	1
chr16	24721848	24722142	1	1
chr16	24729323	24729659	2	0
chr16	24985309	24985511	1	0
chr16	24996763	24997014	1	1
chr16	25026629	25026959	6	0
chr16	25055340	25055547	1	1
chr16	25111584	25111828	1	0
chr16	25250809	25250936	1	1
chr16	25257502	25257860	1	0
chr16	25258025	25258619	1	0
chr16	25279505	25279934	6	1
chr16	25553436	25554474	11	3
chr16	25568919	25569564	8	3
chr16	25760115	25760302	1	0
chr16	25868240	25868447	1	0
chr16	26071954	26072235	1	0
chr16	26220768	26221039	1	0
chr16	26757007	26757299	1	0
chr16	26987763	26987959	1	1
chr16	27022996	27023592	4	2
chr16	27203294	27203590	2	0
chr16	27242992	27243294	1	0
chr16	27286434	27286755	1	1
chr16	27313515	27313660	1	0
chr16	27313977	27314253	1	0
chr16	27317287	27317713	1	2
chr16	27318659	27318786	1	0
chr16	27327013	27327253	1	1
chr16	27330865	27331067	1	0
chr16	27362496	27362735	1	1
chr16	27362909	27363189	1	0
chr16	27363406	27363516	1	0
chr16	27363733	27363994	1	0
chr16	27368248	27368375	1	0
chr16	27401947	27402083	1	0
chr16	27402187	27402314	1	0
chr16	27405590	27405975	1	0
chr16	27408232	27408394	1	1
chr16	27408519	27409266	6	1
chr16	27414645	27415492	2	1
chr16	27426505	27426672	1	0
chr16	27431014	27431141	1	0
chr16	27439190	27439317	1	0
chr16	27442076	27442262	1	1
chr16	27450661	27450794	1	0
chr16	27451273	27451410	1	0
chr16	27452665	27452941	1	0
chr16	27455870	27456067	1	0
chr16	27461073	27461228	1	0
chr16	27465302	27465396	1	0
chr16	27469302	27469507	1	0
chr16	27470130	27470359	1	0
chr16	27559379	27559678	3	1
chr16	27723910	27724460	9	1
chr16	27769779	27770007	1	0
chr16	27796810	27797148	4	2
chr16	27993455	27994219	8	2
chr16	28089178	28089825	1	1
chr16	28098329	28098521	1	0
chr16	28101544	28101638	1	0
chr16	28106045	28106202	1	0
chr16	28107186	28107546	2	0
chr16	28125714	28125846	1	0
chr16	28156136	28156438	1	0
chr16	28211109	28211332	1	0
chr16	28211398	28211515	1	1
chr16	28211781	28211875	1	0
chr16	28211882	28212023	1	0
chr16	28212159	28212286	1	0
chr16	28277850	28278106	1	0
chr16	28317189	28317354	1	0
chr16	28330297	28330647	1	1
chr16	28337901	28338028	1	1
chr16	28489293	28489387	1	0
chr16	28507951	28508313	1	0
chr16	28537037	28537852	6	1
chr16	28537992	28538213	2	0
chr16	28538781	28538937	2	0
chr16	28553857	28554013	1	0
chr16	28822479	28822811	2	0
chr16	28823186	28823330	1	0
chr16	28823905	28824120	1	0
chr16	28830622	28830762	1	0
chr16	28833102	28833282	1	0
chr16	28834100	28834203	1	0
chr16	28842835	28843139	2	0
chr16	28843744	28843843	1	0
chr16	28843983	28844102	1	0
chr16	28844230	28844530	1	0
chr16	28844693	28844858	2	0
chr16	28844963	28845062	2	0
chr16	28845315	28845473	2	0
chr16	28845928	28846083	1	0
chr16	28846451	28846872	1	0
chr16	28863239	28863548	1	0
chr16	28873660	28873826	2	0
chr16	28880063	28880257	1	0
chr16	28880508	28880644	1	0
chr16	28899770	28900614	5	2
chr16	28900836	28901038	1	0
chr16	28923975	28924119	1	0
chr16	28924178	28924395	1	1
chr16	28924442	28924628	1	0
chr16	28925488	28925830	1	0
chr16	28945476	28945874	2	1
chr16	28950879	28951006	1	0
chr16	28974644	28974956	1	1
chr16	28974967	28975100	1	1
chr16	29029367	29029518	1	0
chr16	29158857	29159150	1	0
chr16	29170469	29170849	1	1
chr16	29181798	29182036	1	0
chr16	29220755	29220919	1	0
chr16	29251511	29251796	3	0
chr16	29643239	29643559	4	1
chr16	29644284	29644447	1	0
chr16	29667892	29668023	1	0
chr16	29679223	29679651	1	0
chr16	29687095	29687256	1	0
chr16	29700600	29700743	1	0
chr16	29701982	29702109	1	0
chr16	29718957	29719376	4	1
chr16	29721599	29721758	1	0
chr16	29745997	29746124	1	0
chr16	29785128	29785423	1	0
chr16	29790395	29790811	1	0
chr16	29805436	29805676	2	0
chr16	29806515	29806868	1	0
chr16	29807270	29807836	2	0
chr16	29807858	29808273	1	0
chr16	29808567	29808741	2	0
chr16	29809637	29809731	1	0
chr16	29810093	29811106	1	0
chr16	29815939	29816066	1	0
chr16	29816253	29816444	1	0
chr16	29816889	29817075	1	0
chr16	29830514	29830674	2	0
chr16	29830876	29831083	1	0
chr16	29833745	29834063	2	0
chr16	29836712	29836939	1	0
chr16	29840208	29840437	2	0
chr16	29841597	29842109	2	0
chr16	29844506	29844882	2	0
chr16	29845862	29845956	1	0
chr16	29846155	29846285	2	0
chr16	29847186	29847369	2	0
chr16	29847820	29847914	1	0
chr16	29848598	29848730	1	1
chr16	29858483	29858661	1	0
chr16	29859202	29859333	1	0
chr16	29862620	29863207	1	0
chr16	29863351	29863702	1	0
chr16	29899966	29900191	1	0
chr16	29926016	29926236	1	0
chr16	29963117	29963264	1	0
chr16	29963426	29963588	1	0
chr16	29968064	29968208	1	0
chr16	29973377	29973527	1	0
chr16	29985284	29985539	1	0
chr16	29996165	29996292	1	0
chr16	30005382	30005577	1	0
chr16	30005649	30005776	1	0
chr16	30010052	30010179	1	0
chr16	30021594	30021797	1	0
chr16	30033388	30033547	1	0
chr16	30045381	30045772	1	0
chr16	30052980	30053178	1	0
chr16	30065184	30065753	2	0
chr16	30065771	30066193	1	0
chr16	30067191	30067676	2	1
chr16	30068643	30069015	2	0
chr16	30069274	30069701	2	0
chr16	30069819	30070406	2	0
chr16	30075741	30075963	1	0
chr16	30076301	30076496	2	0
chr16	30082745	30082855	2	0
chr16	30083415	30083730	1	0
chr16	30084663	30084854	2	0
chr16	30084951	30085045	1	0
chr16	30085155	30085249	1	1
chr16	30091904	30092198	1	0
chr16	30092607	30092877	1	0
chr16	30096067	30096494	1	0
chr16	30112832	30113016	1	0
chr16	30123386	30123513	1	0
chr16	30185233	30185362	1	0
chr16	30187425	30187556	1	0
chr16	30352912	30353070	1	0
chr16	30353415	30353766	1	0
chr16	30355307	30355556	1	0
chr16	30357817	30358133	1	0
chr16	30359163	30359367	2	1
chr16	30368603	30368809	1	0
chr16	30369077	30369224	1	0
chr16	30370214	30370495	1	0
chr16	30395185	30395320	1	0
chr16	30400355	30400761	1	0
chr16	30407239	30407529	1	0
chr16	30409458	30409740	2	2
chr16	30417531	30417773	1	0
chr16	30418048	30418189	1	0
chr16	30423864	30423988	1	0
chr16	30424122	30424527	1	0
chr16	30429081	30429175	1	0
chr16	30430205	30430440	1	0
chr16	30434972	30435114	1	1
chr16	30444546	30444774	1	0
chr16	30444908	30445050	1	0
chr16	30445343	30445621	1	0
chr16	30449860	30449987	1	0
chr16	30458037	30458194	1	0
chr16	30458844	30459073	1	0
chr16	30471796	30471958	1	0
chr16	30472525	30472731	1	1
chr16	30473757	30473931	1	0
chr16	30526794	30526976	1	0
chr16	30527504	30527632	1	0
chr16	30534873	30535008	1	0
chr16	30558016	30558673	1	0
chr16	30571179	30571381	1	0
chr16	30571539	30571814	1	0
chr16	30585538	30585862	1	1
chr16	30598274	30598408	1	1
chr16	30610185	30610405	1	0
chr16	30610528	30610655	1	0
chr16	30651351	30652077	1	0
chr16	30655669	30655904	1	0
chr16	30657493	30657711	1	0
chr16	30657838	30658150	1	0
chr16	30659548	30659713	1	0
chr16	30670229	30670323	1	0
chr16	30692322	30692593	1	0
chr16	30698270	30698531	1	0
chr16	30698943	30699117	1	0
chr16	30724502	30724794	1	0
chr16	30737474	30737654	1	0
chr16	30741785	30741880	1	0
chr16	30743820	30743978	1	0
chr16	30766406	30766512	1	0
chr16	30774400	30774619	1	0
chr16	30774762	30774891	1	0
chr16	30775277	30775603	1	0
chr16	30775805	30776019	1	0
chr16	30776723	30776990	1	0
chr16	30786445	30786739	1	0
chr16	30814245	30814573	1	0
chr16	30874886	30875125	1	0
chr16	30875188	30875567	2	0
chr16	30893983	30894110	1	0
chr16	30894307	30894442	1	0
chr16	30895344	30895546	1	0
chr16	30895706	30895910	1	0
chr16	30895971	30896361	2	1
chr16	30902149	30902390	1	0
chr16	30921672	30921799	1	0
chr16	30922511	30922692	1	0
chr16	30923285	30923443	1	0
chr16	30940330	30940665	5	1
chr16	30942069	30942279	1	0
chr16	30946810	30946921	1	0
chr16	30947826	30947956	1	0
chr16	30948088	30948182	1	0
chr16	30948991	30949221	1	0
chr16	30949995	30950730	7	2
chr16	30957140	30957346	1	0
chr16	30957471	30957744	2	0
chr16	30958027	30958154	1	0
chr16	30985015	30985219	1	0
chr16	30985228	30985430	1	0
chr16	30992916	30993107	1	0
chr16	30994610	30994855	1	0
chr16	30995326	30995552	1	1
chr16	30997034	30997207	1	0
chr16	31033256	31033400	1	0
chr16	31073224	31073720	2	0
chr16	31074284	31074633	1	0
chr16	31090949	31091327	1	1
chr16	31093290	31093405	2	0
chr16	31094368	31094776	1	0
chr16	31108303	31108477	1	0
chr16	31109082	31109331	1	0
chr16	31111866	31112017	1	0
chr16	31117513	31117695	1	0
chr16	31131930	31132334	2	0
chr16	31132448	31132596	2	0
chr16	31132699	31132949	2	0
chr16	31133256	31133366	1	0
chr16	31135561	31135715	2	0
chr16	31141491	31141793	1	1
chr16	31142469	31142622	1	0
chr16	31179515	31179642	1	0
chr16	31179690	31179829	1	0
chr16	31180015	31180268	1	0
chr16	31180446	31180848	1	0
chr16	31181298	31181502	1	0
chr16	31182477	31182664	2	0
chr16	31183863	31184009	2	0
chr16	31184206	31184359	1	0
chr16	31184942	31185179	2	0
chr16	31189110	31189247	1	0
chr16	31189640	31189813	2	0
chr16	31190009	31190123	1	0
chr16	31190268	31190415	1	0
chr16	31190728	31190831	1	0
chr16	31191404	31191521	1	0
chr16	31201528	31201815	1	1
chr16	31202212	31202339	1	0
chr16	31202454	31202706	2	0
chr16	31202790	31202943	1	0
chr16	31215327	31215619	1	0
chr16	31265235	31266180	1	2
chr16	31269795	31270005	1	0
chr16	31270355	31270722	5	1
chr16	31270913	31271286	1	0
chr16	31273390	31274439	7	1
chr16	31284849	31284995	1	0
chr16	31285564	31285766	1	0
chr16	31357570	31357854	1	0
chr16	31443002	31443235	1	0
chr16	31458178	31458410	2	0
chr16	31458911	31459609	1	0
chr16	31485090	31485328	1	1
chr16	31507742	31507996	1	1
chr16	31508228	31508683	3	0
chr16	31539164	31539490	1	1
chr16	31568337	31568758	2	1
chr16	31569020	31569288	2	0
chr16	32865327	32865588	1	0
chr16	33491219	33491704	1	1
chr16	33603037	33603329	1	0
chr16	33770190	33770425	1	1
chr16	34135191	34135377	1	0
chr16	34268705	34268799	1	0
chr16	34571752	34571862	1	0
chr16	34572597	34572691	1	0
chr16	34572786	34572885	1	0
chr16	34572925	34573231	2	0
chr16	34574220	34574338	2	0
chr16	34581211	34581932	2	0
chr16	34582068	34582705	3	0
chr16	34582922	34583225	1	0
chr16	34583597	34583780	2	0
chr16	34584601	34585005	3	0
chr16	34585589	34586039	2	0
chr16	34586084	34586341	2	0
chr16	34586710	34587546	3	0
chr16	34587919	34588894	2	0
chr16	34590650	34590744	1	0
chr16	34591602	34591709	2	0
chr16	34592674	34592792	2	0
chr16	34592814	34593582	2	0
chr16	34594564	34594693	2	0
chr16	34594823	34595534	2	0
chr16	34596065	34596164	2	0
chr16	35169809	35170179	2	0
chr16	35308619	35308959	1	1
chr16	35391317	35391636	1	0
chr16	35561719	35562044	2	0
chr16	46380689	46381092	3	0
chr16	46383312	46383415	1	0
chr16	46386295	46386561	2	0
chr16	46387843	46388015	2	0
chr16	46388529	46389044	2	0
chr16	46389462	46390120	2	0
chr16	46390232	46391069	7	0
chr16	46391300	46391420	2	0
chr16	46393111	46393207	1	0
chr16	46393492	46393603	2	0
chr16	46394033	46394218	1	0
chr16	46394358	46395221	9	0
chr16	46395626	46395881	2	0
chr16	46398768	46399607	3	0
chr16	46399751	46399845	1	0
chr16	46399983	46400290	1	0
chr16	46400410	46400996	2	0
chr16	46401353	46401643	5	0
chr16	46602700	46602924	1	0
chr16	46621364	46621589	1	0
chr16	46660347	46660664	1	0
chr16	46661688	46661782	1	0
chr16	46672367	46672461	1	0
chr16	46674326	46674426	1	0
chr16	46675850	46676067	1	1
chr16	46678960	46679067	1	0
chr16	46680678	46680835	1	0
chr16	46689964	46690282	1	0
chr16	46830820	46830947	1	0
chr16	46831223	46831409	1	1
chr16	46846145	46846484	1	1
chr16	46883766	46884075	2	0
chr16	46884120	46884369	1	0
chr16	46884406	46884658	1	0
chr16	46919239	46919394	1	0
chr16	46929791	46929963	1	0
chr16	46956977	46957095	1	0
chr16	46964633	46964761	1	0
chr16	46967540	46967640	1	0
chr16	46971370	46971498	2	0
chr16	47002087	47002345	2	2
chr16	47025694	47025986	1	0
chr16	47034239	47034511	2	0
chr16	47037584	47038095	1	0
chr16	47038203	47038350	1	0
chr16	47044625	47045151	2	1
chr16	47046770	47047037	1	1
chr16	47059310	47059479	1	0
chr16	47083165	47083262	1	0
chr16	47141798	47141977	1	0
chr16	47142895	47143097	1	0
chr16	47143441	47143610	1	0
chr16	47143699	47143914	1	0
chr16	47144001	47144470	1	0
chr16	47243070	47243204	1	0
chr16	47311291	47311385	1	0
chr16	47459290	47459810	6	1
chr16	47461047	47461461	1	0
chr16	47612516	47613594	2	3
chr16	47698471	47698573	1	0
chr16	47713149	47713386	1	0
chr16	47794279	47794868	2	1
chr16	47854227	47854537	1	0
chr16	47854620	47855138	1	1
chr16	47966344	47966608	1	0
chr16	48117579	48117706	1	0
chr16	48123243	48123480	1	0
chr16	48125419	48125679	1	2
chr16	48127182	48127496	2	0
chr16	48244173	48244691	2	0
chr16	48270051	48270201	1	0
chr16	48365950	48366090	1	0
chr16	48385705	48385974	1	0
chr16	48458392	48458703	1	0
chr16	48536264	48536648	3	1
chr16	48557525	48557836	1	2
chr16	48561885	48562001	1	0
chr16	48610171	48610351	1	0
chr16	48931078	48931370	1	0
chr16	48964257	48964621	1	1
chr16	48965495	48965741	1	0
chr16	48971538	48972268	3	1
chr16	49021051	49021496	1	1
chr16	49022972	49023531	2	0
chr16	49065625	49065969	2	1
chr16	49116807	49117293	4	1
chr16	49399729	49399856	1	0
chr16	49408285	49408500	1	0
chr16	49469045	49469172	1	1
chr16	49620484	49620686	1	0
chr16	49621462	49621664	1	0
chr16	49793614	49793960	1	0
chr16	49855166	49856068	3	1
chr16	49857725	49857930	2	0
chr16	49866537	49866909	3	0
chr16	50025005	50025179	1	0
chr16	50065960	50066337	1	0
chr16	50066509	50066636	1	0
chr16	50152443	50152752	1	0
chr16	50166815	50167443	6	2
chr16	50194610	50194770	1	0
chr16	50263640	50263778	1	0
chr16	50266213	50266695	1	0
chr16	50274071	50274225	1	0
chr16	50282074	50282263	1	0
chr16	50316813	50316907	1	0
chr16	50368860	50369036	1	0
chr16	50547529	50547691	1	0
chr16	50580220	50580422	1	0
chr16	50665485	50665621	1	0
chr16	50667586	50667713	1	1
chr16	50735890	50736041	1	0
chr16	50741969	50742409	1	0
chr16	50803034	50803359	2	2
chr16	50809874	50810031	1	1
chr16	50830530	50831082	7	2
chr16	50844790	50844994	1	1
chr16	50857796	50857936	1	0
chr16	50862031	50862239	1	0
chr16	50924834	50925245	2	1
chr16	51152403	51152947	1	0
chr16	51313102	51313793	4	2
chr16	51420505	51420691	1	0
chr16	51426263	51426489	1	0
chr16	51553137	51553762	6	1
chr16	51646437	51646547	2	0
chr16	51646693	51646807	2	0
chr16	51762182	51762309	1	0
chr16	51880807	51881071	2	0
chr16	52140750	52140958	1	0
chr16	52456364	52456569	1	0
chr16	52548430	52548683	1	1
chr16	52813223	52813468	1	0
chr16	52816155	52816512	1	1
chr16	52935001	52935100	1	0
chr16	53011259	53011979	4	1
chr16	53041587	53042166	6	1
chr16	53052139	53053124	8	1
chr16	53054687	53055436	1	2
chr16	53061981	53062166	1	0
chr16	53080655	53081004	2	3
chr16	53091458	53091779	1	0
chr16	53099804	53100138	2	0
chr16	53130511	53130730	1	0
chr16	53131686	53131936	2	0
chr16	53142837	53143205	4	2
chr16	53270041	53270351	2	0
chr16	53372987	53373115	1	0
chr16	53377870	53378693	5	1
chr16	53434242	53434542	1	1
chr16	53434651	53435051	1	0
chr16	53449810	53450306	5	1
chr16	53502937	53503198	1	0
chr16	53535154	53535281	1	0
chr16	53703689	53703881	1	0
chr16	53703956	53704191	1	0
chr16	53768552	53768911	1	1
chr16	53844164	53844258	1	0
chr16	53926231	53926635	6	1
chr16	54339108	54339607	3	1
chr16	54373875	54374227	1	0
chr16	54407712	54408021	1	0
chr16	54602987	54603575	1	2
chr16	54720241	54720758	3	0
chr16	54831075	54831424	1	1
chr16	54846887	54847672	4	1
chr16	54928705	54928893	1	0
chr16	54930534	54930741	1	0
chr16	54932041	54932560	2	0
chr16	54933642	54933888	1	0
chr16	54937279	54937555	1	0
chr16	55116568	55117201	1	0
chr16	55175492	55175703	1	0
chr16	55477297	55477941	6	1
chr16	55479330	55479553	1	0
chr16	55480086	55480311	1	0
chr16	55482947	55483109	1	0
chr16	55485302	55485424	1	0
chr16	55485625	55485755	1	0
chr16	55498334	55498433	1	0
chr16	55499928	55500319	2	0
chr16	55505360	55505852	1	0
chr16	55552854	55553042	1	0
chr16	56068839	56069266	4	1
chr16	56138541	56138668	1	0
chr16	56267143	56267345	1	0
chr16	56318446	56318620	1	0
chr16	56324700	56325002	1	0
chr16	56334669	56335055	1	0
chr16	56341864	56342185	1	1
chr16	56356457	56356676	1	0
chr16	56363930	56364062	1	0
chr16	56425506	56425719	1	0
chr16	56431151	56431417	1	0
chr16	56451123	56451275	2	0
chr16	56451440	56451724	1	0
chr16	56476083	56476240	1	0
chr16	56519982	56520125	1	0
chr16	56522118	56522659	7	1
chr16	56547028	56547276	1	0
chr16	56577189	56577402	1	2
chr16	56606696	56606921	1	0
chr16	56607265	56607517	1	0
chr16	56608198	56608721	2	0
chr16	56608949	56609043	1	0
chr16	56609265	56609483	2	0
chr16	56609530	56609791	1	0
chr16	56625796	56625898	1	0
chr16	56626872	56627090	2	0
chr16	56630230	56630391	1	0
chr16	56638163	56638397	1	0
chr16	56678618	56678853	1	1
chr16	56682487	56682589	1	0
chr16	56683971	56684124	2	0
chr16	56764243	56764475	1	0
chr16	56833369	56833897	1	0
chr16	56849161	56849417	1	0
chr16	56860527	56860656	1	0
chr16	56871253	56871487	1	0
chr16	56910756	56910969	1	0
chr16	56911761	56912131	1	0
chr16	56917609	56917871	1	1
chr16	56931603	56932035	1	1
chr16	56932174	56932391	1	0
chr16	56932544	56932671	1	0
chr16	56936684	56936778	1	0
chr16	56939929	56940209	2	0
chr16	56943123	56943342	1	1
chr16	56943538	56943811	1	1
chr16	56951241	56951625	1	0
chr16	56957138	56957266	1	1
chr16	56964629	56964797	1	0
chr16	56967111	56967483	1	0
chr16	56981343	56981572	1	0
chr16	56989566	56989699	1	0
chr16	56989816	56990154	1	0
chr16	57000097	57000224	1	0
chr16	57000637	57000823	1	1
chr16	57004455	57004687	1	1
chr16	57041465	57041629	1	0
chr16	57042222	57042368	1	1
chr16	57045584	57046017	1	0
chr16	57049774	57049908	1	0
chr16	57091617	57091824	1	1
chr16	57092236	57092400	1	0
chr16	57185467	57185620	1	0
chr16	57244941	57245427	1	0
chr16	57252346	57252468	1	0
chr16	57253130	57253314	1	1
chr16	57276637	57276915	1	0
chr16	57277584	57277889	3	1
chr16	57284768	57284950	1	0
chr16	57299768	57300132	1	0
chr16	57300449	57300992	3	0
chr16	57301058	57301196	1	0
chr16	57317608	57317794	1	0
chr16	57339480	57339666	1	0
chr16	57339754	57339886	1	0
chr16	57341051	57341312	1	0
chr16	57341670	57341856	1	1
chr16	57343345	57343486	1	0
chr16	57343526	57343670	1	0
chr16	57358600	57358870	1	0
chr16	57363568	57363741	1	0
chr16	57366321	57366504	1	0
chr16	57373004	57373131	1	0
chr16	57377425	57377552	1	0
chr16	57388467	57388713	1	0
chr16	57404031	57404158	1	1
chr16	57410036	57410187	1	0
chr16	57412508	57412689	1	0
chr16	57428687	57428949	1.5	0
chr16	57429100	57429216	1	0
chr16	57446794	57446922	1	0
chr16	57447386	57447567	1	0
chr16	57462511	57462775	2	0
chr16	57470021	57470115	1	0
chr16	57470989	57471130	2	0
chr16	57479148	57479440	1	0
chr16	57532470	57532858	1	2
chr16	57544351	57544553	1	0
chr16	57558374	57558666	1	0
chr16	57576433	57576619	1	0
chr16	57609571	57609925	1	0
chr16	57619905	57620144	1	1
chr16	57628452	57628639	1	0
chr16	57648740	57648871	1	1
chr16	57649136	57649320	1	0
chr16	57651227	57651617	2	0
chr16	57653203	57653307	1	0
chr16	57659430	57659607	1	0
chr16	57663449	57663978	1	0
chr16	57664305	57664772	1	0
chr16	57705127	57705426	1	0
chr16	57754561	57754876	1	1
chr16	57760752	57760873	1	0
chr16	57795548	57795675	1	0
chr16	57801308	57801512	1	0
chr16	57803002	57803219	1	0
chr16	57892059	57892316	3	1
chr16	57946899	57947212	2	0
chr16	57988983	57989276	2	2
chr16	57998048	57998391	1	1
chr16	58000137	58000268	1	0
chr16	58000488	58000895	1	0
chr16	58000922	58001312	1	0
chr16	58002491	58002613	1	0
chr16	58020185	58020349	2	1
chr16	58020816	58021298	1	0
chr16	58026315	58026464	1	0
chr16	58103139	58103266	1	0
chr16	58129264	58129736	3	0
chr16	58198093	58198310	1	0
chr16	58249873	58250071	1	0
chr16	58280530	58280856	2	1
chr16	58392290	58392556	2	0
chr16	58392768	58392954	1	0
chr16	58512048	58512237	1	0
chr16	58515400	58515532	1	0
chr16	58520794	58520991	1	0
chr16	58526000	58526118	1	0
chr16	58532279	58532373	1	0
chr16	58613013	58613332	1	0
chr16	58684713	58684846	1	0
chr16	58707206	58708288	2	0
chr16	58709444	58709556	2	0
chr16	58716019	58716169	2	0
chr16	58716680	58716813	1	0
chr16	58733751	58733878	1	0
chr16	58734149	58734556	2	0
chr16	58743227	58743504	3	2
chr16	58814439	58814765	1	0
chr16	58931501	58931687	1	0
chr16	59353846	59354092	1	1
chr16	59527189	59527626	1	1
chr16	59543779	59543965	1	1
chr16	59573605	59573791	1	0
chr16	59632426	59632818	2	2
chr16	59685022	59685411	2	0
chr16	59988434	59989254	4	1
chr16	59989314	59989584	1	0
chr16	60295452	60295837	2	1
chr16	60344241	60344703	2	0
chr16	61055515	61055934	2	0
chr16	61322836	61323044	1	1
chr16	61323117	61323891	6	1
chr16	61324065	61324303	1	0
chr16	61457697	61458030	1	1
chr16	61792129	61792433	2	0
chr16	61820486	61820746	1	0
chr16	61932958	61933881	4	1
chr16	62033614	62035319	3	2
chr16	62035500	62035789	1	0
chr16	62036025	62036229	1	0
chr16	62234229	62234423	1	1
chr16	62240726	62241322	8	1
chr16	62586320	62586447	1	0
chr16	62690121	62690345	1	2
chr16	62853813	62854312	8	1
chr16	63810776	63811249	2	2
chr16	63816316	63816691	1	1
chr16	64437498	64438304	9	1
chr16	64440461	64440783	2	0
chr16	64582977	64583260	1	0
chr16	65099359	65100122	4	1
chr16	65123762	65124016	1	0
chr16	65274832	65275057	1	1
chr16	65613207	65613470	1	1
chr16	65658237	65658748	1	1
chr16	65658924	65659158	1	1
chr16	65768575	65769519	4	3
chr16	65770836	65771173	2	2
chr16	65782970	65783356	3	1
chr16	65883975	65884550	4	1
chr16	65888265	65888571	1	1
chr16	65889590	65889820	1	0
chr16	66007817	66008035	1	0
chr16	66008708	66009128	1	2
chr16	66107810	66108005	1	0
chr16	66187908	66188471	4	2
chr16	66254270	66255076	1	1
chr16	66266835	66267292	2	1
chr16	66371430	66371682	1	0
chr16	66382405	66382626	1	1
chr16	66383026	66383249	1	0
chr16	66406704	66406920	1	0
chr16	66478665	66478941	1	0
chr16	66485999	66486294	2	1
chr16	66516711	66517071	3	1
chr16	66522251	66522607	2	0
chr16	66524897	66525057	1	0
chr16	66549751	66549888	1	0
chr16	66552495	66552739	1	0
chr16	66608646	66608912	1	0
chr16	66618657	66618908	1	0
chr16	66675102	66675433	3	1
chr16	66697212	66697350	1	0
chr16	66704018	66704282	1	3
chr16	66721093	66721187	1	0
chr16	66721930	66722024	1	0
chr16	66722659	66722845	1	0
chr16	66723147	66723388	2	0
chr16	66723695	66723789	1	0
chr16	66751473	66751569	1	0
chr16	66751738	66751991	1	0
chr16	66813503	66813652	1	0
chr16	66830724	66831115	1	0
chr16	66873135	66873548	2	0
chr16	66924869	66925558	1	1
chr16	66927101	66928651	5	1
chr16	66932195	66932289	1	0
chr16	66933625	66933723	1	0
chr16	66934187	66934531	1	0
chr16	66934551	66934925	1	0
chr16	66935083	66935711	3	0
chr16	66940497	66940625	1	0
chr16	66948202	66948557	1	0
chr16	66953364	66953811	3	1
chr16	67000542	67000669	1	0
chr16	67013928	67014155	1	0
chr16	67016287	67016414	1	0
chr16	67028688	67028976	1	0
chr16	67029401	67029769	1	1
chr16	67147553	67147894	1	0
chr16	67150432	67150559	1	0
chr16	67150821	67150989	1	0
chr16	67155420	67155621	1	0
chr16	67160055	67160305	1	0
chr16	67160796	67160923	1	0
chr16	67163416	67163697	1	0
chr16	67164632	67164909	1	0
chr16	67174260	67174405	1	0
chr16	67178235	67178396	1	0
chr16	67179740	67180071	1	1
chr16	67184151	67184292	1	0
chr16	67185554	67185681	1	0
chr16	67192037	67192357	1	0
chr16	67227086	67227272	1	0
chr16	67229389	67229684	1	0
chr16	67241286	67241449	1	0
chr16	67244682	67245321	2	1
chr16	67249117	67249449	1	0
chr16	67277240	67277837	1	0
chr16	67279114	67279272	1	0
chr16	67279411	67279636	1	0
chr16	67311668	67311921	2	0
chr16	67399567	67399774	1	0
chr16	67409326	67409698	6	1
chr16	67416457	67416584	1	0
chr16	67438170	67438691	2	1
chr16	67453566	67453682	2	0
chr16	67457401	67457752	2	2
chr16	67468824	67469033	1	1
chr16	67480959	67481126	3	0
chr16	67481159	67481468	1	0
chr16	67489015	67489236	1	2
chr16	67514533	67514663	1	1
chr16	67521161	67521453	1	0
chr16	67521491	67521693	1	0
chr16	67528306	67528594	1	0
chr16	67539118	67539518	1	0
chr16	67541899	67542046	1	0
chr16	67542173	67542267	1	1
chr16	67542467	67542654	1	1
chr16	67544342	67544872	4	1
chr16	67549909	67550111	1	1
chr16	67562052	67562445	1	0
chr16	67562740	67562867	1	0
chr16	67563087	67563359	1	0
chr16	67585131	67585347	1	0
chr16	67644723	67644953	1	0
chr16	67645094	67645221	1	0
chr16	67659591	67659812	1	0
chr16	67666686	67666859	1	0
chr16	67672333	67672463	1	0
chr16	67672794	67673076	1	1
chr16	67685505	67685634	1	0
chr16	67748652	67749117	2	1
chr16	67749554	67750165	1	2
chr16	67761034	67761162	1	0
chr16	67779564	67779970	3	0
chr16	67781677	67781804	1	0
chr16	67786560	67786753	1	0
chr16	67816631	67816839	2	0
chr16	67833885	67834013	1	0
chr16	67842357	67842500	1	0
chr16	67846509	67846987	3	0
chr16	67847418	67847658	2	0
chr16	67865100	67865227	2	0
chr16	67870576	67871232	2	2
chr16	67872913	67873331	1	0
chr16	67882722	67882816	1	0
chr16	67893410	67893652	1	0
chr16	67910259	67910485	2	1
chr16	67935528	67936184	1	0
chr16	67936738	67936867	1	1
chr16	67945127	67945221	1	0
chr16	67951172	67951279	1	0
chr16	67961717	67961949	1	0
chr16	67963804	67963941	1	0
chr16	67964051	67964287	1	1
chr16	67965862	67967313	7	3
chr16	67967577	67967787	1	1
chr16	67967789	67967949	1	0
chr16	67968683	67968888	1	0
chr16	67975602	67975729	1	0
chr16	67988764	67988891	1	0
chr16	67993283	67993984	2	0
chr16	68022566	68022832	1	0
chr16	68023053	68023380	1	0
chr16	68038248	68038527	1	1
chr16	68064644	68064835	1	0
chr16	68072123	68072459	1	2
chr16	68084676	68084900	1	0
chr16	68085467	68085594	1	0
chr16	68091645	68092106	7	1
chr16	68111354	68111695	4	0
chr16	68229408	68229576	1	0
chr16	68229707	68229801	1	0
chr16	68230844	68230938	1	0
chr16	68231198	68231320	1	1
chr16	68245009	68245261	1	0
chr16	68263955	68264444	1	0
chr16	68265229	68265513	1	0
chr16	68265568	68265706	1	0
chr16	68275634	68276191	7	2
chr16	68284937	68285133	1	0
chr16	68300433	68300589	1	0
chr16	68310831	68311040	1	0
chr16	68311269	68311662	1	0
chr16	68356433	68356854	1	0
chr16	68369821	68370064	1	1
chr16	68393372	68393739	6	1
chr16	68402297	68402510	1	0
chr16	68470538	68470728	1	0
chr16	68510285	68510418	1	0
chr16	68528723	68528905	1	0
chr16	68539444	68539610	1	0
chr16	68540117	68540490	1	1
chr16	68558161	68558514	1	1
chr16	68605774	68605908	1	1
chr16	68645326	68645457	2	0
chr16	68645611	68645750	2	0
chr16	68665541	68665793	1	0
chr16	68668091	68668733	4	1
chr16	68676363	68676505	2	1
chr16	68678106	68678299	2	0
chr16	68678457	68678939	2	0
chr16	68679781	68679996	2	0
chr16	68680931	68681109	2	0
chr16	68682275	68682506	2	0
chr16	68684549	68684826	2	0
chr16	68685210	68685373	2	0
chr16	68687510	68687764	2	0
chr16	68691699	68691957	2	1
chr16	68695229	68695397	2	0
chr16	68695755	68695958	2	0
chr16	68698165	68698998	2	1
chr16	68725747	68726086	2	1
chr16	68737307	68737465	1	0
chr16	68738301	68738411	1	0
chr16	68756284	68756556	1	0
chr16	68765018	68765145	1	0
chr16	68782366	68782493	1	0
chr16	68798662	68798864	1	1
chr16	68801667	68801906	2	0
chr16	68802364	68802550	1	0
chr16	68808421	68808544	1	0
chr16	68808711	68808829	2	0
chr16	68810196	68810340	1	0
chr16	68811680	68811850	2	0
chr16	68812133	68812274	1	0
chr16	68813303	68813479	2	0
chr16	68815552	68815774	2	0
chr16	68819272	68819459	2	0
chr16	68821990	68822218	2	0
chr16	68823398	68823708	2	0
chr16	68828163	68828313	2	0
chr16	68829631	68829790	2	0
chr16	68833291	68835449	2	1
chr16	68843548	68843700	1	0
chr16	68936639	68937805	4	1
chr16	68952457	68952643	1	0
chr16	69073351	69073671	3	0
chr16	69106218	69106350	1	0
chr16	69106605	69106810	1	0
chr16	69109496	69109617	1	0
chr16	69109939	69110058	1	0
chr16	69114374	69115227	1	2
chr16	69115464	69115648	1	0
chr16	69115824	69116180	1	0
chr16	69116471	69116601	1	0
chr16	69116758	69116995	1	0
chr16	69117117	69117318	1	1
chr16	69118536	69118670	1	0
chr16	69119800	69119940	1	0
chr16	69120340	69120651	1	0
chr16	69132096	69132223	1	0
chr16	69132395	69132756	1	0
chr16	69150366	69150684	1	0
chr16	69186844	69187212	1	0
chr16	69187304	69187557	1	0
chr16	69187605	69187740	1	0
chr16	69188107	69188271	1	0
chr16	69311248	69311508	1	0
chr16	69311885	69312159	2	0
chr16	69316249	69316366	1	0
chr16	69320158	69320275	1	0
chr16	69321053	69321269	1	0
chr16	69324242	69324580	1	1
chr16	69324706	69324921	2	0
chr16	69330285	69330659	1	0
chr16	69339165	69339858	1	0
chr16	69385606	69385811	1	0
chr16	69385855	69386151	2	0
chr16	69424670	69424851	2	0
chr16	69447147	69447271	1	0
chr16	69462478	69462842	1	1
chr16	69463023	69463196	1	0
chr16	69463346	69463440	1	0
chr16	69477154	69477365	1	1
chr16	69508410	69508548	1	1
chr16	69530681	69530808	1	0
chr16	69535308	69535682	2	1
chr16	69565524	69565659	1	0
chr16	69565700	69566032	1	0
chr16	69566102	69566253	1	0
chr16	69566803	69566931	1	0
chr16	69567322	69567508	1	0
chr16	69710856	69711376	3	0
chr16	69713036	69713143	1	0
chr16	69714967	69715082	2	0
chr16	69718129	69718535	2	0
chr16	69726432	69727139	2	2
chr16	69742394	69742508	1	0
chr16	69749222	69749316	1	0
chr16	69754906	69755081	1	0
chr16	69756597	69757043	2	0
chr16	69757165	69757357	2	0
chr16	69757746	69758051	2	0
chr16	69870836	69871131	3	1
chr16	70003680	70003882	1	1
chr16	70133516	70133746	1	1
chr16	70251061	70251438	1	0
chr16	70251480	70251624	1	0
chr16	70251706	70252202	3	0
chr16	70252434	70252871	1	0
chr16	70255736	70255830	1	0
chr16	70258049	70258215	1	0
chr16	70258978	70259185	2	0
chr16	70261054	70261150	1	0
chr16	70262344	70262503	2	0
chr16	70264957	70265084	1	0
chr16	70265550	70265646	1	0
chr16	70267679	70267773	1	0
chr16	70270231	70270344	1	0
chr16	70271802	70271909	1	0
chr16	70276484	70276578	1	0
chr16	70282664	70282777	1	0
chr16	70289241	70289376	1	0
chr16	70346784	70346964	1	0
chr16	70372084	70372216	1	0
chr16	70381218	70381355	1	0
chr16	70381688	70381815	1	0
chr16	70382130	70382337	1	0
chr16	70428175	70428342	1	0
chr16	70430033	70430202	1	0
chr16	70430841	70431075	1	0
chr16	70437129	70437313	1	0
chr16	70439231	70439427	1	0
chr16	70497993	70498090	1	0
chr16	70523772	70524007	1	0
chr16	70556167	70556310	1	0
chr16	70565105	70565246	1	0
chr16	70568298	70568472	1	0
chr16	70578875	70579219	3	1
chr16	70662247	70662588	1	0
chr16	70664135	70664401	1	0
chr16	70664595	70664732	1	0
chr16	70688545	70688809	2	2
chr16	70697416	70697711	1	0
chr16	70700135	70700379	2	0
chr16	70701956	70702324	2	0
chr16	70715168	70715608	2	1
chr16	70737261	70737389	1	0
chr16	70741193	70741594	1	0
chr16	70779103	70779307	1	0
chr16	70782170	70782717	5	2
chr16	71289410	71289537	1	0
chr16	71360549	71360805	2	0
chr16	71426245	71426567	1	1
chr16	71462140	71462351	1	0
chr16	71483981	71484252	1	0
chr16	71484339	71484638	1	0
chr16	71492749	71492885	1	0
chr16	71607809	71607936	1	0
chr16	71611089	71611259	1	0
chr16	71640402	71640496	1	0
chr16	71723078	71723267	1	0
chr16	71723423	71723551	1	0
chr16	71723983	71724110	1	0
chr16	71729595	71729815	2	0
chr16	71730751	71730880	1	0
chr16	71808379	71808506	1	0
chr16	71808835	71809156	2	0
chr16	71818128	71818264	1	0
chr16	71836612	71836960	1	0
chr16	71845562	71846027	2	0
chr16	71853594	71853789	1	1
chr16	71884095	71884247	1	0
chr16	71894980	71895680	4	0
chr16	71916489	71916583	1	0
chr16	71922554	71922656	1	0
chr16	71928146	71928433	1	0
chr16	72006009	72006267	1	0
chr16	72008751	72008923	1	0
chr16	72048941	72049091	1	0
chr16	72107684	72107779	1	0
chr16	72138281	72138438	1	1
chr16	72165197	72165383	1	1
chr16	72284880	72285100	1	1
chr16	72771148	72771455	3	1
chr16	72876817	72877021	1	0
chr16	72927702	72927937	1	0
chr16	72972851	72973462	3	2
chr16	72990198	72990423	1	0
chr16	72993219	72993629	2	0
chr16	73034432	73034680	1	0
chr16	73040139	73040682	7	2
chr16	73047528	73047868	3	0
chr16	73048198	73048411	1	0
chr16	73048516	73048645	1	0
chr16	73057788	73057968	1	0
chr16	73063168	73063422	1	0
chr16	73068692	73068970	1	0
chr16	73082530	73082947	4	0
chr16	73172028	73172244	1	0
chr16	73289198	73289518	1	0
chr16	73704010	73704233	1	1
chr16	73734994	73735424	2	0
chr16	73864981	73865156	1	1
chr16	74123861	74124247	2	1
chr16	74232940	74233220	3	1
chr16	74296660	74296988	1	0
chr16	74305347	74305450	1	1
chr16	74368148	74368275	1	0
chr16	74431024	74432004	5	1
chr16	74449651	74449867	1	0
chr16	74451993	74452402	1	1
chr16	74452887	74453324	2	1
chr16	74468962	74469063	1	0
chr16	74477411	74477518	1	0
chr16	74480273	74480368	1	0
chr16	74491032	74491181	2	0
chr16	74492950	74493113	1	0
chr16	74503610	74503723	2	0
chr16	74606625	74606894	1	0
chr16	74606995	74607089	1	0
chr16	74729684	74730480	6	1
chr16	74739411	74740047	5	3
chr16	74743639	74743825	1	0
chr16	74745836	74746166	2	1
chr16	74774808	74774935	1	0
chr16	74813173	74813554	3	0
chr16	74837108	74837449	4	1
chr16	74867589	74868230	7	2
chr16	74998901	74999028	1	0
chr16	75011644	75011887	1	1
chr16	75075300	75075451	1	0
chr16	75087048	75087645	3	1
chr16	75098470	75098807	1	0
chr16	75109008	75109259	2	1
chr16	75111084	75111557	3	1
chr16	75148794	75149052	1	0
chr16	75193105	75193207	1	0
chr16	75207856	75208148	1	0
chr16	75229307	75229441	1	0
chr16	75229563	75230013	1	0
chr16	75234924	75235515	1	0
chr16	75235718	75235980	1	0
chr16	75236870	75237162	1	0
chr16	75238769	75238955	1	0
chr16	75242503	75242722	1	0
chr16	75242844	75242956	1	0
chr16	75245123	75245499	3	0
chr16	75248912	75249132	1	0
chr16	75253338	75253580	1	0
chr16	75263938	75264202	1	0
chr16	75267783	75268008	1	0
chr16	75293941	75294035	1	0
chr16	75305321	75305722	4	0
chr16	75433306	75433400	1	0
chr16	75464224	75464390	1	0
chr16	75464624	75464988	1	0
chr16	75485814	75486576	5	0
chr16	75487058	75487185	1	0
chr16	75517411	75517560	1	0
chr16	75519838	75520285	5	0
chr16	75550259	75550456	1	0
chr16	75555979	75556260	1	0
chr16	75568004	75568171	1	0
chr16	75577276	75577629	2	1
chr16	75628609	75628703	1	0
chr16	75631477	75631571	1	0
chr16	75631694	75631839	2	0
chr16	75634169	75634294	1	0
chr16	75635913	75636037	1	0
chr16	75640252	75640359	1	0
chr16	75641571	75641723	2	0
chr16	75647859	75648171	2	0
chr16	75668459	75668824	5	1
chr16	75769896	75770051	1	0
chr16	75903172	75903807	5	1
chr16	76059241	76059444	1	0
chr16	76081641	76081823	1	1
chr16	76268946	76269161	2	1
chr16	76577014	76577258	1	0
chr16	77190856	77191086	1	0
chr16	77198477	77198589	1	0
chr16	77212174	77212301	1	0
chr16	77212747	77212971	1	0
chr16	77213482	77214083	1	0
chr16	77236190	77236332	1	1
chr16	77306179	77306365	1	0
chr16	77457006	77457394	3	1
chr16	77788251	77788522	1	1
chr16	77838349	77838633	1	0
chr16	77967268	77967899	2	0
chr16	77971721	77971992	1	0
chr16	77978527	77978837	2	2
chr16	77991525	77992810	4	3
chr16	77993100	77993575	1	0
chr16	77995519	77996353	8	2
chr16	78003158	78003465	1	0
chr16	78099325	78099755	2	0
chr16	78099810	78100143	1	0
chr16	78105578	78105786	2	0
chr16	78320277	78320480	2	1
chr16	78563812	78564294	5	2
chr16	78605182	78605624	2	1
chr16	78663526	78663767	1	0
chr16	78684055	78684342	1	1
chr16	78742646	78742900	1	0
chr16	78987792	78988016	1	0
chr16	79008844	79009192	2	1
chr16	79050196	79050548	2	2
chr16	79372702	79372929	1	1
chr16	79438111	79438327	1	0
chr16	79530833	79531208	1	2
chr16	79599898	79599992	1	0
chr16	79628502	79628815	1	0
chr16	79639974	79640254	1	0
chr16	79645001	79645224	1	0
chr16	79658171	79658526	1	0
chr16	79810571	79810764	1	0
chr16	79810798	79811285	1	0
chr16	79844875	79845120	1	1
chr16	79885364	79885605	1	0
chr16	79918658	79918833	1	0
chr16	80026905	80027404	6	2
chr16	80120926	80121466	1	2
chr16	80158771	80159038	1	0
chr16	80174484	80174727	1	0
chr16	80197790	80197988	1	0
chr16	80202842	80203190	3	1
chr16	80230945	80231831	2	0
chr16	80231874	80232081	1	0
chr16	80274692	80274911	1	0
chr16	80552358	80552625	2	0
chr16	80580177	80580318	1	0
chr16	80664855	80665049	1	1
chr16	80932094	80932401	2	0
chr16	81006617	81006948	2	0
chr16	81035687	81035828	1	0
chr16	81036287	81036438	1	0
chr16	81095793	81096040	1	0
chr16	81135313	81135527	1	1
chr16	81152148	81152275	1	0
chr16	81181039	81181444	1	0
chr16	81215861	81216198	1	0
chr16	81314816	81315288	2	0
chr16	81403638	81403775	1	0
chr16	81403826	81403953	1	0
chr16	81443250	81443384	1	0
chr16	81445413	81445516	1	0
chr16	81446486	81446922	2	0
chr16	81471241	81471533	1	0
chr16	81481448	81481642	1	0
chr16	81499059	81499474	2	0
chr16	81499554	81500171	10	1
chr16	81500833	81501019	1	1
chr16	81526825	81527232	1	1
chr16	81531419	81531842	6	1
chr16	81600309	81600748	2	1
chr16	81608620	81608948	1	1
chr16	81609181	81609324	1	0
chr16	81614848	81615803	1	0
chr16	81616318	81616489	1	0
chr16	81621508	81621748	1	1
chr16	81626141	81626312	1	0
chr16	81673450	81673742	1	1
chr16	81678465	81678559	1	0
chr16	81686796	81687088	1	0
chr16	81701635	81701785	1	0
chr16	81703543	81703883	1	0
chr16	81703933	81704035	1	0
chr16	81710155	81710358	2	0
chr16	81711667	81711837	1	0
chr16	81730161	81730495	1	0
chr16	81730702	81730883	1	0
chr16	81738035	81738192	1	0
chr16	81738875	81739105	1	1
chr16	81740342	81740469	1	0
chr16	81740784	81741034	1	1
chr16	81779280	81779432	1	0
chr16	81797001	81797229	1	0
chr16	81798569	81799061	1	0
chr16	81809117	81809345	1	1
chr16	81810163	81810295	1	0
chr16	81810878	81811543	5	1
chr16	81823153	81823386	1	0
chr16	81831787	81832013	1	0
chr16	81837410	81837549	1	0
chr16	81883163	81883455	1	1
chr16	81929028	81929459	4	2
chr16	82148670	82148848	1	0
chr16	82170245	82170651	1	0
chr16	82220414	82220934	1	0
chr16	82231480	82231771	2	0
chr16	82460239	82460366	1	0
chr16	82523641	82524092	2	1
chr16	82633765	82634708	4	1
chr16	82653600	82653791	1	0
chr16	82653896	82654203	1	0
chr16	83032056	83032172	1	0
chr16	83126078	83126823	7	1
chr16	83137407	83137593	1	0
chr16	83253727	83253957	1	1
chr16	83365329	83365544	1	0
chr16	83403783	83404024	1	0
chr16	83486471	83486581	1	1
chr16	83602459	83602596	1	0
chr16	83620809	83621077	1	1
chr16	83636777	83637275	8	1
chr16	83661748	83662004	1	0
chr16	83670815	83670987	1	0
chr16	83678265	83678432	1	0
chr16	83795298	83796097	1	1
chr16	83796214	83796384	1	0
chr16	83808005	83808136	1	0
chr16	83809304	83809417	1	0
chr16	83811449	83811751	2	0
chr16	83811901	83812231	1	0
chr16	83829953	83830256	1	0
chr16	83847635	83848035	1	0
chr16	83898464	83898650	1	0
chr16	83899230	83899460	1	0
chr16	83899594	83899755	1	0
chr16	83917263	83917492	1	0
chr16	83952963	83953133	1	0
chr16	83956855	83956985	1	0
chr16	83980598	83980970	1	0
chr16	84022847	84023256	3	1
chr16	84025496	84025788	1	1
chr16	84027438	84027745	1	0
chr16	84054001	84054207	1	1
chr16	84062717	84062920	1	0
chr16	84066488	84066608	1	0
chr16	84081800	84081894	1	1
chr16	84088827	84089047	1	0
chr16	84089891	84090093	1	0
chr16	84101940	84102075	1	0
chr16	84116245	84116375	1	0
chr16	84116820	84117098	1	0
chr16	84144971	84145193	1	0
chr16	84178999	84179093	1	0
chr16	84185222	84185546	1	0
chr16	84187055	84187189	1	0
chr16	84206281	84206483	1	0
chr16	84228188	84228501	1	0
chr16	84357369	84357684	1	0
chr16	84478521	84478762	1	1
chr16	84486840	84486999	1	0
chr16	84501103	84501653	2	0
chr16	84504753	84504898	1	0
chr16	84511302	84511581	1	0
chr16	84515075	84515340	1	1
chr16	84565681	84566987	2	2
chr16	84578650	84579025	1	0
chr16	84590101	84590284	2	0
chr16	84594283	84594493	1	0
chr16	84602965	84603264	1	0
chr16	84617500	84617594	1	0
chr16	84617883	84618101	1	0
chr16	84648830	84649023	1	0
chr16	84700047	84700243	1	0
chr16	84700307	84700442	1	0
chr16	84745395	84745612	1	1
chr16	84755087	84755476	1	1
chr16	84806552	84806819	1	0
chr16	84819923	84820279	1	0
chr16	84832488	84832853	1	0
chr16	84838267	84838544	1	0
chr16	84839998	84840369	1	0
chr16	84842568	84842910	1	1
chr16	84851166	84851785	2	1
chr16	84930450	84930743	1	0
chr16	84941998	84942220	1	1
chr16	84951412	84951561	1	0
chr16	84952292	84952445	1	0
chr16	84970622	84970799	1	0
chr16	84975099	84975193	1	0
chr16	84975473	84975707	1	0
chr16	84976253	84976462	1	1
chr16	84985677	84985879	1	1
chr16	85002774	85002901	1	0
chr16	85011452	85011695	1	0
chr16	85028181	85028370	1	0
chr16	85032167	85032294	1	0
chr16	85058102	85058296	1	1
chr16	85061762	85061894	1	0
chr16	85065395	85065544	1	1
chr16	85081895	85082084	1	0
chr16	85097927	85098219	1	0
chr16	85114956	85115376	2	0
chr16	85115434	85115561	1	0
chr16	85126829	85127256	1	0
chr16	85137253	85137380	1	0
chr16	85144118	85144245	1	0
chr16	85150190	85150919	1	1
chr16	85151786	85152099	1	0
chr16	85152571	85153077	6	1
chr16	85153778	85154051	1	0
chr16	85170740	85171073	1	0
chr16	85171926	85172978	2	2
chr16	85174567	85174811	1	0
chr16	85174931	85175282	1	0
chr16	85175394	85175597	1	1
chr16	85192345	85192593	1	1
chr16	85204215	85204824	4	0
chr16	85206814	85207094	1	1
chr16	85207709	85207871	1	0
chr16	85210708	85210910	1	2
chr16	85211359	85211677	1	1
chr16	85220312	85220832	3	0
chr16	85221170	85221510	2	0
chr16	85227273	85227417	1	0
chr16	85227483	85227711	1	0
chr16	85233400	85233740	1	0
chr16	85235402	85235694	1	0
chr16	85238388	85238550	1	0
chr16	85253281	85253499	1	0
chr16	85258496	85258922	1	0
chr16	85286568	85286937	1	0
chr16	85290539	85290862	1	0
chr16	85309712	85309868	1	0
chr16	85309947	85310074	1	0
chr16	85313590	85313717	1	1
chr16	85330234	85330572	1	0
chr16	85346170	85346546	1	0
chr16	85355004	85355399	2	0
chr16	85360258	85360974	7	1
chr16	85365239	85365748	7	1
chr16	85373915	85374657	1	0
chr16	85382742	85383516	1	0
chr16	85391704	85391966	1	2
chr16	85395241	85395806	4	1
chr16	85396281	85396523	1	0
chr16	85397335	85397752	1	1
chr16	85398723	85399011	1	0
chr16	85399099	85399358	1	0
chr16	85400398	85400796	1	0
chr16	85420800	85420937	1	0
chr16	85444611	85444829	1	0
chr16	85461037	85461239	1	1
chr16	85475199	85475493	1	0
chr16	85498084	85498288	1	0
chr16	85498419	85498846	1	0
chr16	85514504	85515271	2	1
chr16	85522837	85523204	1	0
chr16	85553326	85553495	1	0
chr16	85556519	85556646	1	0
chr16	85556782	85557248	1	0
chr16	85559260	85559392	1	0
chr16	85562490	85562726	1	1
chr16	85570930	85571057	1	0
chr16	85571687	85572573	1	0
chr16	85583447	85583860	1	0
chr16	85588886	85589133	1	0
chr16	85610590	85610807	1	0
chr16	85611469	85611620	1	0
chr16	85611701	85612232	7	1
chr16	85612726	85612983	1	0
chr16	85613112	85613267	1	0
chr16	85613276	85613519	1	0
chr16	85614464	85614624	1	0
chr16	85616041	85616173	1	0
chr16	85662926	85663142	1	2
chr16	85707836	85708028	2	0
chr16	85710167	85710262	1	0
chr16	85721488	85721848	1	1
chr16	85747003	85747130	1	0
chr16	85751026	85751340	1	0
chr16	85753135	85753270	1	0
chr16	85755964	85756128	1	0
chr16	85759766	85760129	1	0
chr16	85798935	85799226	1	0
chr16	85799533	85799660	1	0
chr16	85801202	85801311	1	0
chr16	85804903	85805124	2	0
chr16	85805705	85805893	2	0
chr16	85806711	85806959	2	0
chr16	85819294	85819493	1	1
chr16	85860222	85860514	1	1
chr16	85870425	85870552	1	0
chr16	85888872	85889023	1	0
chr16	85902726	85902959	1	0
chr16	85918473	85918668	1	0
chr16	85990939	85991067	1	0
chr16	86013619	86013911	1	0
chr16	86072973	86073100	1	0
chr16	86115925	86116251	1	0
chr16	86125225	86125679	3	1
chr16	86221394	86221587	1	0
chr16	86223106	86223346	1	1
chr16	86294508	86294811	1	0
chr16	86373787	86374128	1	0
chr16	86450795	86451087	1	0
chr16	86462330	86462638	1	0
chr16	86502154	86503000	2	2
chr16	86509867	86510159	1	0
chr16	86510686	86510877	1	0
chr16	86512713	86513004	1	0
chr16	86516056	86516218	1	0
chr16	86555343	86555669	1	0
chr16	86567419	86567978	1	0
chr16	86576345	86576861	1	0
chr16	86578465	86579222	2	0
chr16	86579231	86579438	1	0
chr16	86579526	86580259	1	0
chr16	86586428	86586855	3	1
chr16	86587528	86587820	1	0
chr16	86590157	86590436	1	0
chr16	86608957	86609433	1	0
chr16	86615447	86615667	1	1
chr16	86664536	86664769	2	0
chr16	86664968	86665095	1	0
chr16	86676107	86676722	6	1
chr16	86765522	86765940	3	1
chr16	86836793	86837142	1	0
chr16	86888751	86888957	1	1
chr16	86899771	86900058	1	0
chr16	86909414	86909753	1	0
chr16	86925345	86925922	2	0
chr16	86929222	86929555	2	0
chr16	86930080	86930387	1	0
chr16	86932374	86932771	1	0
chr16	86939789	86940155	2	1
chr16	86994845	86995083	1	1
chr16	87014067	87014359	1	0
chr16	87042380	87042619	1	0
chr16	87062777	87062981	1	0
chr16	87077440	87077567	1	0
chr16	87115759	87116011	1	0
chr16	87171762	87172085	1	0
chr16	87187104	87187403	1	0
chr16	87187577	87188529	1	0
chr16	87236237	87236439	1	0
chr16	87236838	87236975	1	0
chr16	87298191	87298483	1	0
chr16	87315256	87315385	1	0
chr16	87316811	87317102	1	0
chr16	87364088	87364380	1	0
chr16	87375428	87375969	2	1
chr16	87382729	87382938	1	0
chr16	87383922	87384206	2	0
chr16	87384384	87384545	1	0
chr16	87391759	87392303	1	0
chr16	87403011	87403233	1	0
chr16	87403533	87404321	1	0
chr16	87417637	87417930	1	0
chr16	87464794	87464956	1	0
chr16	87501880	87503020	1	0
chr16	87549906	87550349	1	0
chr16	87564406	87564709	1	0
chr16	87580834	87581110	1	0
chr16	87581981	87582298	2	1
chr16	87583655	87584051	1	0
chr16	87635495	87635787	1	1
chr16	87652862	87653217	1	1
chr16	87701776	87701983	1	0
chr16	87702329	87702693	3	1
chr16	87765920	87766097	1	0
chr16	87777854	87778076	1	0
chr16	87779210	87779469	1	0
chr16	87780798	87780925	1	0
chr16	87789823	87790312	2	2
chr16	87790396	87790600	1	1
chr16	87792150	87792368	1	0
chr16	87806867	87807019	1	0
chr16	87809654	87809877	1	0
chr16	87810403	87810732	1	0
chr16	87830102	87833046	2	1
chr16	87834387	87834619	2	0
chr16	87836473	87836687	2	0
chr16	87837805	87837979	2	0
chr16	87838680	87838849	2	0
chr16	87839664	87839864	2	0
chr16	87841006	87841171	2	0
chr16	87843560	87843871	1	0
chr16	87849790	87850256	1	0
chr16	87851699	87851874	2	0
chr16	87852399	87852667	1	1
chr16	87853152	87853929	2	2
chr16	87868876	87869489	2	1
chr16	87870549	87870753	1	0
chr16	87871625	87871857	1	0
chr16	87909486	87909622	1	0
chr16	87924551	87925007	2	2
chr16	87950767	87951054	3	0
chr16	87951077	87951241	1	0
chr16	88136316	88136593	1	1
chr16	88186612	88186815	1	0
chr16	88265014	88265205	1	0
chr16	88276963	88277287	1	0
chr16	88282694	88283066	2	0
chr16	88304328	88304858	2	0
chr16	88305269	88305647	2	0
chr16	88307352	88307550	1	0
chr16	88316016	88316308	1	0
chr16	88332031	88332781	2	0
chr16	88335240	88335532	1	0
chr16	88341932	88342224	1	0
chr16	88349437	88349763	1	0
chr16	88357610	88357957	1	0
chr16	88378930	88379407	1	0
chr16	88380106	88381420	2	7
chr16	88381702	88382060	1	2
chr16	88382425	88382765	4	1
chr16	88382853	88383016	1	0
chr16	88383895	88384116	1	0
chr16	88392160	88392452	1	0
chr16	88417767	88418344	1	0
chr16	88430869	88430996	1	0
chr16	88437466	88437782	1	0
chr16	88442916	88443338	1	0
chr16	88448935	88449227	1	0
chr16	88450498	88450700	1	0
chr16	88451218	88451485	1	1
chr16	88453308	88453463	1	0
chr16	88453537	88453705	1	1
chr16	88453815	88454050	1	0
chr16	88454452	88454661	1	0
chr16	88455002	88455132	1	0
chr16	88526919	88527744	1	0
chr16	88531199	88531401	1	0
chr16	88534267	88534469	1	0
chr16	88535147	88535439	1	0
chr16	88537135	88537553	1	0
chr16	88570279	88570466	1	0
chr16	88577169	88577284	1	0
chr16	88611339	88611435	1	0
chr16	88634479	88634633	1	0
chr16	88639749	88640041	1	0
chr16	88648066	88648428	1	0
chr16	88650199	88650491	1	0
chr16	88650571	88650729	1	0
chr16	88651407	88651574	1	0
chr16	88652260	88652530	1	0
chr16	88655195	88655396	2	0
chr16	88656098	88656276	1	0
chr16	88657438	88657570	1	0
chr16	88657924	88658032	1	0
chr16	88662876	88663079	1	0
chr16	88663340	88663527	1	0
chr16	88667554	88667722	1	1
chr16	88674114	88674365	1	0
chr16	88681186	88681413	1	0
chr16	88681878	88682073	1	0
chr16	88685652	88685833	1	1
chr16	88692154	88692368	1	0
chr16	88698186	88698346	1	0
chr16	88706194	88706790	1	1
chr16	88715582	88715845	1	0
chr16	88716578	88716700	2	0
chr16	88717033	88717213	1	0
chr16	88719574	88719687	1	0
chr16	88719863	88720255	1	0
chr16	88720421	88720719	1	0
chr16	88721198	88721370	2	0
chr16	88721849	88722036	2	0
chr16	88722282	88722410	1	0
chr16	88722572	88722688	1	0
chr16	88722845	88722993	1	0
chr16	88723229	88723327	1	0
chr16	88724902	88725209	1	0
chr16	88726355	88726449	1	0
chr16	88726734	88726926	1	0
chr16	88727069	88727164	1	0
chr16	88731730	88731906	1	0
chr16	88732398	88732492	1	0
chr16	88733590	88733715	1	0
chr16	88734385	88734523	1	0
chr16	88734875	88735009	2	0
chr16	88735658	88736615	1	1
chr16	88737174	88737664	1	0
chr16	88781152	88781279	1	0
chr16	88784899	88785090	1	0
chr16	88785513	88785721	1	0
chr16	88792110	88792389	1	0
chr16	88793117	88793319	1	0
chr16	88803488	88803639	1	0
chr16	88804646	88805217	1	0
chr16	88809591	88809808	2	0
chr16	88810409	88810546	1	0
chr16	88811094	88811405	1	0
chr16	88811552	88811655	1	0
chr16	88811668	88812502	1	0
chr16	88815896	88816319	1	0
chr16	88822885	88823092	1	0
chr16	88857057	88857264	1	0
chr16	88882230	88882558	1	0
chr16	88882997	88883254	1	0
chr16	88907636	88908167	5	1
chr16	88915752	88916146	1	0
chr16	88916185	88916504	1	0
chr16	88919040	88919276	2	1
chr16	88920860	88921086	1	0
chr16	88936176	88936311	1	0
chr16	88938320	88938643	1	0
chr16	88939961	88940141	1	1
chr16	88941990	88942239	1	0
chr16	88958724	88959016	1	0
chr16	88967705	88967832	1	0
chr16	88968011	88968513	1	0
chr16	88971715	88972064	1	0
chr16	88974872	88975176	1	0
chr16	88975704	88975865	1	0
chr16	88977049	88977405	1	0
chr16	88978297	88978440	1	0
chr16	88978771	88979032	1	0
chr16	88983626	88984173	1	0
chr16	89023248	89023559	1	0
chr16	89064149	89064494	1	0
chr16	89073946	89074177	2	1
chr16	89093719	89093972	1	0
chr16	89105380	89105507	1	0
chr16	89115412	89115539	1	0
chr16	89118522	89118906	1	0
chr16	89124495	89124838	1	0
chr16	89127341	89127719	5	1
chr16	89149952	89150634	7	1
chr16	89157409	89158118	1	0
chr16	89161802	89162164	1	0
chr16	89163747	89164038	1	1
chr16	89167296	89167697	1	1
chr16	89175647	89175898	1	0
chr16	89187358	89187616	1	0
chr16	89217417	89217709	1	0
chr16	89233179	89233474	1	0
chr16	89240848	89241137	1	0
chr16	89246865	89247089	1	0
chr16	89256814	89257106	1	0
chr16	89277757	89278049	1	1
chr16	89279957	89280080	1	1
chr16	89281058	89281362	1	1
chr16	89281670	89282063	2	1
chr16	89282241	89282350	1	0
chr16	89282467	89282682	1	0
chr16	89282789	89282951	1	0
chr16	89284920	89285014	1	0
chr16	89285431	89285542	1	0
chr16	89288504	89288671	1	0
chr16	89290623	89290820	1	0
chr16	89304300	89304760	1	1
chr16	89305240	89305334	1	0
chr16	89315159	89315286	1	1
chr16	89315968	89316365	1	0
chr16	89319103	89319799	4	0
chr16	89319974	89320171	1	0
chr16	89320366	89320717	2	0
chr16	89320886	89321116	1	0
chr16	89325996	89326213	1	0
chr16	89330153	89330733	2	1
chr16	89332999	89333137	1	0
chr16	89336112	89336334	1	0
chr16	89361108	89361369	1	0
chr16	89362283	89362485	1	0
chr16	89366546	89366784	1	0
chr16	89368678	89368805	1	1
chr16	89404609	89404854	1	0
chr16	89406519	89406777	1	0
chr16	89410692	89411139	1	0
chr16	89441828	89442697	7	2
chr16	89443360	89443562	1	0
chr16	89457827	89459405	3	2
chr16	89478554	89479033	2	1
chr16	89481633	89481941	3	0
chr16	89490402	89490719	1	0
chr16	89491075	89491213	1	0
chr16	89508425	89508589	1	0
chr16	89509015	89509180	1	0
chr16	89552484	89552797	1	0
chr16	89557205	89557299	1	0
chr16	89560216	89560875	2	0
chr16	89560919	89561368	2	0
chr16	89561585	89561740	2	0
chr16	89562882	89563333	3	0
chr16	89574509	89574899	1	1
chr16	89576785	89577208	1	0
chr16	89599520	89599731	1	0
chr16	89600027	89601032	4	3
chr16	89602698	89603290	1	0
chr16	89607691	89607818	1	1
chr16	89633120	89633372	1	0
chr16	89644668	89644762	1	0
chr16	89645084	89646123	1	0
chr16	89646564	89646709	1	0
chr16	89647200	89647332	2	0
chr16	89649348	89649469	2	0
chr16	89651567	89651686	1	0
chr16	89657564	89657679	1	0
chr16	89658205	89658464	1	0
chr16	89686992	89687202	1	1
chr16	89700198	89700362	1	0
chr16	89702059	89702299	1	1
chr16	89705963	89706414	2	0
chr16	89710652	89710972	1	0
chr16	89720838	89721192	2	0
chr16	89721888	89722015	1	0
chr16	89722149	89722276	1	0
chr16	89722508	89722636	1	0
chr16	89723098	89723328	1	0
chr16	89775569	89775861	1	0
chr16	89816151	89816282	1	0
chr16	89816744	89817075	1	0
chr16	89860892	89861046	1	0
chr16	89873096	89873545	2	0
chr16	89873673	89873803	1	0
chr16	89881082	89881310	1	1
chr16	89883388	89883492	1	0
chr16	89892828	89893120	1	0
chr16	89904957	89905051	1	0
chr16	89908087	89908388	1	0
chr16	89910395	89910522	1	0
chr16	89918429	89918556	1	0
chr16	89919665	89919999	1	0
chr16	89920759	89920984	1	0
chr16	89922125	89922708	1	0
chr16	89932572	89932673	1	0
chr16	89933478	89933580	1	0
chr16	89934750	89935985	2	0
chr16	89948539	89948806	1	0
chr16	89954254	89954352	1	0
chr16	89961774	89962112	1	0
chr16	89964351	89964651	1	0
chr16	89972451	89972900	1	0
chr16	89994733	89994953	1	0
chr16	89995235	89995517	1	0
chr16	89995738	89996137	1	0
chr16	90008906	90009080	1	0
chr16	90010128	90010262	1	0
chr16	90018702	90018914	1	0
chr16	90019511	90019814	2	0
chr16	90032133	90032495	1	0
chr16	90081963	90082303	3	0
chr16	90099394	90099599	1	1
chr17	181869	182225	1	0
chr17	185723	186050	1	0
chr17	406260	406468	2	1
chr17	521486	521690	1	0
chr17	550078	550409	1	0
chr17	620396	620612	1	0
chr17	657431	657534	2	0
chr17	692246	692451	1	1
chr17	694280	694594	2	0
chr17	729894	730066	1	0
chr17	732549	732676	1	0
chr17	733060	733273	1	0
chr17	741336	741561	1	0
chr17	745338	745505	1	0
chr17	751782	751909	1	0
chr17	752048	752467	1	0
chr17	760114	760224	1	1
chr17	782250	782505	1	0
chr17	799515	799803	1	0
chr17	800145	800602	1	0
chr17	800779	801148	2	0
chr17	805098	805220	1	0
chr17	812549	812980	1	0
chr17	819446	819540	1	0
chr17	851100	851308	1	0
chr17	884934	885232	2	1
chr17	903795	904467	4	0
chr17	925097	925399	1	1
chr17	927865	928192	2	0
chr17	933324	933814	1	0
chr17	951692	952160	1	0
chr17	969098	969562	1	0
chr17	979580	979707	1	0
chr17	996535	996890	1	0
chr17	996894	997309	1	0
chr17	1001303	1001470	1	0
chr17	1005333	1005552	1	0
chr17	1024254	1024835	5	1
chr17	1123082	1123307	1	0
chr17	1183644	1183836	1	0
chr17	1187166	1187482	2	1
chr17	1197429	1197703	1	0
chr17	1198115	1198465	1	0
chr17	1229592	1229719	1	0
chr17	1344591	1345502	2	0
chr17	1354225	1354343	2	0
chr17	1361092	1361283	2	0
chr17	1361904	1362008	1	0
chr17	1364860	1365059	2	0
chr17	1399826	1400326	1	0
chr17	1421294	1421419	1	0
chr17	1421534	1421979	1	0
chr17	1422294	1422388	1	0
chr17	1422702	1423124	1	1
chr17	1423381	1423609	1	0
chr17	1436788	1437109	1	1
chr17	1455368	1455570	1	0
chr17	1455923	1456427	1	0
chr17	1464471	1464801	1	0
chr17	1464902	1465747	1	0
chr17	1468015	1468122	1	0
chr17	1469332	1469534	1	0
chr17	1470222	1470330	1	0
chr17	1471091	1471293	1	0
chr17	1474614	1474710	1	0
chr17	1474937	1475088	1	0
chr17	1479639	1479733	1	0
chr17	1480517	1480627	2	0
chr17	1480726	1480889	2	0
chr17	1482878	1483023	1	0
chr17	1484161	1484274	2	0
chr17	1486034	1486306	1	0
chr17	1488201	1488330	1	0
chr17	1491121	1491271	1	0
chr17	1516784	1516921	1	0
chr17	1518837	1518931	1	0
chr17	1519739	1519834	1	0
chr17	1552987	1553144	1	0
chr17	1562802	1563071	1	0
chr17	1597824	1598144	1	1
chr17	1606655	1606826	1	0
chr17	1607191	1607318	1	0
chr17	1607394	1607743	1	0
chr17	1627876	1628237	1	1
chr17	1628925	1629302	1	0
chr17	1629591	1629723	1	0
chr17	1643813	1643977	1	0
chr17	1648206	1648531	1	1
chr17	1648854	1649026	1	0
chr17	1649679	1649806	1	0
chr17	1650790	1650943	2	0
chr17	1651105	1651293	1	0
chr17	1651663	1651757	1	0
chr17	1653817	1653972	2	0
chr17	1655371	1655508	1	0
chr17	1656423	1656763	1	0
chr17	1658560	1658731	1	1
chr17	1659366	1659497	1	0
chr17	1660993	1661121	1	0
chr17	1661630	1661793	1	0
chr17	1661937	1662062	1	0
chr17	1673395	1673542	1	0
chr17	1673758	1673887	1	0
chr17	1674456	1674592	1	0
chr17	1675175	1675333	1	0
chr17	1676990	1677163	2	1
chr17	1679641	1679750	1	0
chr17	1681528	1681678	1	0
chr17	1681834	1682014	1	0
chr17	1682143	1682293	1	1
chr17	1683515	1683724	2	1
chr17	1686210	1686396	1	1
chr17	1712556	1712700	1	0
chr17	1713053	1713165	1	0
chr17	1713644	1714421	2	0
chr17	1715313	1715570	1	0
chr17	1716098	1716262	1	0
chr17	1717195	1717409	1	1
chr17	1723134	1723336	1	0
chr17	1725075	1725250	1	0
chr17	1764359	1764708	2	0
chr17	1793374	1793595	1	2
chr17	1829771	1830158	1	0
chr17	1835468	1835996	5	1
chr17	1897211	1897460	1	0
chr17	1897633	1897791	1	0
chr17	1908680	1909008	1	0
chr17	1945884	1946011	1	0
chr17	1997161	1998237	2	1
chr17	2030029	2030220	1	0
chr17	2033441	2033654	1	0
chr17	2041957	2042293	1	0
chr17	2042660	2043159	1	0
chr17	2049763	2049992	1	0
chr17	2054490	2054694	1	0
chr17	2054947	2055850	2	0
chr17	2056467	2056713	1	0
chr17	2057965	2058473	1	0
chr17	2058553	2058872	1	1
chr17	2066478	2066680	1	0
chr17	2067713	2067919	1	0
chr17	2068209	2068523	1	1
chr17	2070278	2070758	1	1
chr17	2071998	2072196	1	0
chr17	2087574	2087939	1	2
chr17	2172310	2172472	1	0
chr17	2174736	2174906	1	0
chr17	2214812	2215239	1	0
chr17	2238443	2238676	1	2
chr17	2244659	2245039	3	0
chr17	2303001	2303435	2	1
chr17	2332232	2332352	1	0
chr17	2336375	2336667	2	0
chr17	2337894	2338049	1	0
chr17	2401023	2401285	1	0
chr17	2401408	2401754	2	0
chr17	2406232	2406467	1	1
chr17	2416117	2416247	1	0
chr17	2484910	2485132	1	0
chr17	2563123	2563435	2	1
chr17	2638178	2638272	1	0
chr17	2674084	2674270	1	0
chr17	2682142	2682356	1	0
chr17	2682624	2682718	1	0
chr17	2684228	2684424	1	0
chr17	2685205	2685354	1	0
chr17	2689884	2689978	1	0
chr17	2690135	2690413	1	0
chr17	2690532	2690714	1	0
chr17	2691778	2691879	1	0
chr17	2692601	2692695	1	0
chr17	2696763	2696902	1	0
chr17	2697923	2698293	1	0
chr17	2701641	2701735	1	0
chr17	2703372	2703503	2	0
chr17	2711720	2712020	1	0
chr17	2749870	2750007	1	0
chr17	2786278	2786414	1	1
chr17	2814723	2814892	1	0
chr17	2828551	2828708	1	0
chr17	2887107	2887308	1	0
chr17	2925951	2926346	5	1
chr17	2959252	2959491	1	0
chr17	2960311	2960500	1	0
chr17	3002709	3003046	1	0
chr17	3476319	3476741	2	0
chr17	3556902	3557044	1	0
chr17	3558657	3558837	1	0
chr17	3562966	3563408	1	0
chr17	3636082	3636325	1	0
chr17	3662967	3663879	2	0
chr17	3664192	3664290	1	0
chr17	3664651	3664801	2	0
chr17	3666472	3668588	2	2
chr17	3668823	3668950	1	0
chr17	3669142	3669470	2	0
chr17	3683235	3683378	1	0
chr17	3695524	3695726	1	0
chr17	3695951	3696078	1	0
chr17	3696119	3696400	1	0
chr17	3723580	3724011	1	0
chr17	3763485	3763656	1	0
chr17	3795700	3795827	1	0
chr17	3798542	3798783	1	0
chr17	3827218	3827451	1	0
chr17	3846059	3846424	2	0
chr17	3889606	3889808	1	0
chr17	3890125	3890327	1	0
chr17	3901681	3901973	1	0
chr17	3913944	3914131	1	0
chr17	3916226	3916353	1	0
chr17	3921271	3921547	1	1
chr17	3941517	3941644	1	0
chr17	3964133	3964513	1	0
chr17	3965477	3965650	1	0
chr17	3972525	3972652	1	0
chr17	4004753	4004890	1	0
chr17	4122374	4122712	1	1
chr17	4142963	4143225	1	0
chr17	4143666	4143876	1	0
chr17	4160670	4160797	1	0
chr17	4187203	4187459	1	0
chr17	4219159	4219701	9	1
chr17	4232200	4232592	6	1
chr17	4248123	4248279	1	1
chr17	4266438	4266725	2	1
chr17	4282782	4282931	1	0
chr17	4358261	4358388	1	0
chr17	4365253	4365474	1	0
chr17	4365527	4365657	1	0
chr17	4365867	4366115	1	0
chr17	4366307	4366636	2	0
chr17	4375054	4375302	1	0
chr17	4396239	4396434	1	0
chr17	4420708	4420875	1	0
chr17	4438336	4438981	3	1
chr17	4474824	4475167	2	0
chr17	4515594	4516049	2	1
chr17	4539444	4539676	1	0
chr17	4541472	4541566	1	0
chr17	4544799	4544903	1	0
chr17	4545632	4545742	1	0
chr17	4555227	4555321	1	0
chr17	4555431	4555600	1	0
chr17	4579696	4580150	4	0
chr17	4671978	4672095	1	0
chr17	4704036	4704406	1	0
chr17	4719295	4719389	1	0
chr17	4721710	4722146	1	1
chr17	4731505	4731707	2	0
chr17	4735159	4735312	1	0
chr17	4739389	4739530	1	1
chr17	4739682	4739926	1	0
chr17	4789935	4790255	1	0
chr17	4790343	4790786	2	1
chr17	4797446	4797567	1	0
chr17	4797716	4797811	1	0
chr17	4798015	4798153	2	0
chr17	4798268	4798372	1	0
chr17	4833131	4833625	1	0
chr17	4853611	4853765	1	1
chr17	4854014	4855033	4	1
chr17	4856323	4856584	1	0
chr17	4858922	4859319	3	0
chr17	4859356	4859542	1	0
chr17	4862719	4863069	3	0
chr17	4870122	4870446	2	1
chr17	4881137	4881240	1	0
chr17	4882081	4882226	1	0
chr17	4885494	4885617	1	0
chr17	4886472	4886607	1	1
chr17	4887577	4887726	1	0
chr17	4890556	4890696	1	0
chr17	4891463	4891716	2	0
chr17	4893462	4893556	1	0
chr17	4893989	4894288	1	0
chr17	4895090	4895227	2	0
chr17	4895350	4895502	2	0
chr17	4895707	4895824	1	0
chr17	4896001	4896095	1	0
chr17	4896237	4896563	2	0
chr17	4896649	4896800	1	0
chr17	4897165	4897263	1	0
chr17	4897374	4897533	1	0
chr17	4908758	4909076	1	0
chr17	4909146	4909273	1	0
chr17	4934275	4934435	1	0
chr17	4939115	4939213	1	0
chr17	4939811	4939938	1	0
chr17	4940649	4940908	2	0
chr17	4944575	4945003	1	0
chr17	4945319	4945545	1	1
chr17	4945694	4946040	3	0
chr17	4946625	4946830	2	0
chr17	4947985	4948159	1	0
chr17	4948243	4948550	2	0
chr17	4948953	4949135	1	0
chr17	4949460	4949597	1	0
chr17	4953403	4953795	1	0
chr17	4959772	4959880	1	0
chr17	4967848	4968066	1	0
chr17	4968067	4968426	1	0
chr17	4969046	4969425	1	1
chr17	4970018	4970222	1	0
chr17	4987202	4987875	2	0
chr17	4997430	4997646	1	0
chr17	4997683	4997850	1	0
chr17	4998011	4998157	1	1
chr17	5000230	5000352	1	0
chr17	5000770	5000864	1	0
chr17	5001234	5001376	2	0
chr17	5002473	5002643	2	0
chr17	5002742	5002836	1	0
chr17	5004846	5005021	2	0
chr17	5006911	5007083	2	0
chr17	5020475	5020682	2	0
chr17	5022083	5022696	2	0
chr17	5023448	5024028	1	0
chr17	5024179	5024386	1	0
chr17	5024500	5024615	1	0
chr17	5035347	5035554	2	1
chr17	5111885	5112031	1	0
chr17	5179258	5179397	1	0
chr17	5191555	5192127	1	0
chr17	5196908	5197188	1	0
chr17	5227166	5227339	1	0
chr17	5237558	5237771	1	0
chr17	5419022	5419201	1	0
chr17	5420008	5420221	1	1
chr17	5421361	5421455	1	1
chr17	5431813	5432298	4	0
chr17	5432894	5433146	2	1
chr17	5433290	5433415	2	0
chr17	5433667	5433770	1	0
chr17	5438130	5438264	2	0
chr17	5438840	5439385	2	0
chr17	5468882	5469201	2	1
chr17	5486718	5486864	1	0
chr17	5516260	5516519	2	0
chr17	5584561	5585407	3	1
chr17	5683065	5683267	1	0
chr17	5828017	5828475	3	1
chr17	6192966	6193362	3	2
chr17	6223309	6223577	1	0
chr17	6232515	6232786	2	0
chr17	6238231	6238512	1	0
chr17	6435826	6436160	1	0
chr17	6574890	6575601	2	1
chr17	6636839	6637045	1	1
chr17	6639619	6639859	1	1
chr17	6640317	6640463	1	0
chr17	6641082	6641215	2	0
chr17	6654911	6655560	6	1
chr17	6753144	6753330	1	0
chr17	7003057	7003553	2	2
chr17	7012443	7012644	1	0
chr17	7012646	7012774	2	0
chr17	7014148	7014476	2	0
chr17	7014770	7014904	1	0
chr17	7015044	7015173	1	0
chr17	7035458	7035662	1	0
chr17	7035823	7035953	1	0
chr17	7052181	7052310	1	0
chr17	7088390	7088618	1	0
chr17	7132047	7132252	1	0
chr17	7177430	7177634	1	0
chr17	7214857	7215282	2	0
chr17	7219776	7220292	2	0
chr17	7220294	7220809	1	3
chr17	7221533	7221683	2	0
chr17	7222674	7222871	2	0
chr17	7223062	7223242	1	0
chr17	7223637	7224022	1	0
chr17	7224148	7224518	1	0
chr17	7224963	7225177	1	0
chr17	7226037	7226142	1	0
chr17	7234551	7234754	1	0
chr17	7235640	7235836	1	0
chr17	7236445	7236653	1	0
chr17	7240516	7240936	2	0
chr17	7241371	7241470	1	0
chr17	7242253	7242552	1	0
chr17	7242934	7243139	1	0
chr17	7243856	7244210	1	0
chr17	7251263	7251551	1	0
chr17	7252228	7252355	1	0
chr17	7254647	7254744	1	0
chr17	7260508	7260714	1	1
chr17	7260804	7260905	1	0
chr17	7261881	7262388	1	0
chr17	7262743	7262947	1	0
chr17	7280492	7280811	2	1
chr17	7296466	7296635	1	1
chr17	7307610	7307779	2	0
chr17	7307780	7308163	1	0
chr17	7309000	7309169	1	1
chr17	7309650	7309798	2	0
chr17	7311355	7311480	2	0
chr17	7311813	7312405	2	0
chr17	7315204	7315363	1	0
chr17	7324287	7324423	1	0
chr17	7329271	7329466	1	0
chr17	7329531	7329745	1	1
chr17	7351198	7351406	1	0
chr17	7351821	7352396	1	0
chr17	7352508	7352625	1	0
chr17	7352749	7353026	1	0
chr17	7353146	7353666	1	0
chr17	7353815	7354147	1	2
chr17	7354168	7354747	5	1
chr17	7355180	7355352	1	0
chr17	7355355	7355610	1	0
chr17	7356088	7356353	1	0
chr17	7361945	7362395	2	1
chr17	7390056	7390402	2	0
chr17	7390649	7390743	1	0
chr17	7392810	7392941	1	0
chr17	7393179	7393348	1	0
chr17	7394124	7394250	1	0
chr17	7394397	7394524	1	0
chr17	7394686	7394865	1	0
chr17	7394972	7395253	1	0
chr17	7435243	7435399	1	0
chr17	7436578	7436754	1	0
chr17	7436955	7437377	1	0
chr17	7440268	7440417	1	0
chr17	7444131	7444493	1	0
chr17	7451010	7451375	2	1
chr17	7455487	7455651	1	0
chr17	7459841	7459935	1	0
chr17	7460856	7460981	1	0
chr17	7461097	7461345	1	0
chr17	7461458	7461642	1	0
chr17	7462437	7462632	1	1
chr17	7462732	7463038	1	0
chr17	7463321	7463415	1	0
chr17	7463583	7463845	1	0
chr17	7465859	7465989	1	0
chr17	7466456	7466744	2	0
chr17	7476495	7476697	1	1
chr17	7478958	7479218	1.5	0
chr17	7479713	7479840	1	0
chr17	7480049	7480176	1	0
chr17	7484186	7484580	1	0
chr17	7484612	7484915	1	0
chr17	7496456	7496614	1	1
chr17	7496770	7497023	1	0
chr17	7497688	7497855	1	0
chr17	7499313	7499495	2	0
chr17	7500637	7500823	2	0
chr17	7501534	7501701	1	0
chr17	7503141	7503469	1	0
chr17	7503575	7503751	2	0
chr17	7505566	7506314	2	1
chr17	7508270	7508412	1	0
chr17	7508943	7509180	2	0
chr17	7511228	7511591	1	0
chr17	7511812	7511987	1	0
chr17	7513018	7514402	2	0
chr17	7520979	7521212	1	1
chr17	7561061	7561188	1	0
chr17	7562111	7562205	1	0
chr17	7563321	7563510	1	0
chr17	7565496	7565599	1	0
chr17	7572758	7572927	1	0
chr17	7573600	7573868	1	0
chr17	7574568	7574678	2	0
chr17	7575110	7575233	2	0
chr17	7576520	7576689	2	0
chr17	7577344	7577477	2	0
chr17	7578339	7578882	2	1
chr17	7579364	7579560	1	1
chr17	7579842	7580281	1	0
chr17	7583734	7584001	1	1
chr17	7588310	7588533	1	0
chr17	7589127	7590071	2	0
chr17	7593438	7593571	1	0
chr17	7614820	7615009	1	0
chr17	7627660	7627754	1	0
chr17	7669242	7669366	2	1
chr17	7669451	7669664	1	0
chr17	7670487	7670833	2	0
chr17	7673424	7673967	1	0
chr17	7674744	7675349	2	0
chr17	7675995	7676433	1	0
chr17	7676512	7676623	1	0
chr17	7687387	7687892	3	0
chr17	7688168	7688338	1	0
chr17	7717198	7717394	1	0
chr17	7784313	7784507	1	0
chr17	7834644	7834848	1	0
chr17	7836690	7837247	1	0
chr17	7841311	7841943	1	0
chr17	7841977	7842108	1	0
chr17	7842241	7842449	1	0
chr17	7844383	7844510	1	0
chr17	7844708	7844869	1	0
chr17	7849363	7849500	1	0
chr17	7851690	7852169	1	0
chr17	7857039	7857185	2	0
chr17	7857339	7857475	1	0
chr17	7867905	7868165	1	0
chr17	7887815	7888019	1	0
chr17	7894907	7895199	1	0
chr17	7895382	7895493	1	0
chr17	7899010	7899118	1	0
chr17	7910455	7910581	1	0
chr17	7911488	7911679	1	0
chr17	7911842	7912062	1	0
chr17	7915714	7915923	1	0
chr17	7916126	7916297	1	0
chr17	7922738	7922940	1	0
chr17	7930550	7930726	1	0
chr17	7931036	7931147	2	0
chr17	7931196	7931429	1	0
chr17	7931729	7931912	2	0
chr17	7990051	7990414	1	0
chr17	8022240	8022682	1	1
chr17	8024915	8025243	3	1
chr17	8056268	8056395	1	0
chr17	8073571	8073901	1	1
chr17	8079265	8079443	1	0
chr17	8079640	8080276	1	2
chr17	8093939	8094087	1	0
chr17	8110114	8110459	1	0
chr17	8118840	8118970	1	0
chr17	8120248	8120482	2	0
chr17	8120616	8120996	2	1
chr17	8121347	8121536	1	0
chr17	8121660	8122108	1	0
chr17	8125680	8125832	1	0
chr17	8138615	8138846	1	0
chr17	8139043	8139197	1	0
chr17	8139413	8139565	1	0
chr17	8141167	8141261	1	0
chr17	8151812	8152325	1	0
chr17	8154193	8154451	1	0
chr17	8158735	8158981	1	2
chr17	8159901	8160035	1	0
chr17	8161709	8162265	1	2
chr17	8162697	8162870	1	0
chr17	8173413	8173598	1	0
chr17	8176621	8176830	1	0
chr17	8187567	8187724	1	0
chr17	8189702	8189853	1	0
chr17	8210438	8210593	1	0
chr17	8214903	8215119	1	1
chr17	8221115	8221900	1	0
chr17	8222433	8223120	3	1
chr17	8223151	8223442	1	0
chr17	8226613	8226741	1	0
chr17	8248521	8248648	1	0
chr17	8249132	8249434	1	0
chr17	8288398	8288886	1	0
chr17	8377551	8377690	2	0
chr17	8382143	8382298	2	0
chr17	8382989	8383200	1	0
chr17	8383212	8383363	1	0
chr17	8383576	8383763	1	0
chr17	8435812	8436111	1	0
chr17	8436331	8436502	1	0
chr17	8465414	8465671	1	0
chr17	8467360	8467562	1	0
chr17	8490373	8490500	1	0
chr17	8491926	8492226	2	0
chr17	8567078	8567462	2	1
chr17	8581258	8581691	8	1
chr17	8631136	8631263	1	0
chr17	8746034	8746230	1	0
chr17	8766790	8767007	2	1
chr17	8799994	8800121	1	0
chr17	8801160	8801370	1	1
chr17	8820908	8821216	2	0
chr17	8831338	8831557	1	1
chr17	8838799	8838926	1	0
chr17	8862362	8863110	1	3
chr17	8900792	8900919	1	0
chr17	8935296	8935423	1	0
chr17	8941642	8941810	1	0
chr17	8981554	8981724	1	1
chr17	8985103	8985260	1	0
chr17	8985386	8985575	1	0
chr17	8994383	8994552	1	0
chr17	8995978	8996234	2	2
chr17	9002976	9003119	1	0
chr17	9021133	9021299	1	0
chr17	9021820	9022193	4	1
chr17	9022788	9023049	1	0
chr17	9023066	9023193	1	0
chr17	9066630	9067032	3	1
chr17	9156041	9156168	1	0
chr17	9218790	9219067	1	0
chr17	9289946	9290222	2	0
chr17	9389247	9389375	1	0
chr17	9575790	9575950	1	0
chr17	9966375	9966555	1	0
chr17	10026440	10026749	1	1
chr17	10040695	10040881	1	0
chr17	10059675	10059895	1	0
chr17	10126490	10126641	1	0
chr17	10128254	10128484	1	0
chr17	10144526	10144741	2	1
chr17	10156905	10157224	1	1
chr17	10178033	10178241	1	0
chr17	10205511	10206265	12.5	2
chr17	10226969	10227156	1	0
chr17	10251656	10251828	1	0
chr17	10296833	10297547	3	3
chr17	10351672	10352103	5	1
chr17	10543450	10543733	1	0
chr17	10680773	10680956	1	0
chr17	10697448	10697728	1	0
chr17	10716328	10716422	1	0
chr17	11031853	11032136	1	0
chr17	11199651	11200155	1	0
chr17	11447918	11448170	1	0
chr17	11943945	11944289	2	1
chr17	11997233	11997531	1	0
chr17	12020968	12021216	1	0
chr17	12039853	12040052	1	0
chr17	12078852	12079058	1	0
chr17	12115550	12115669	2	0
chr17	12141389	12141483	1	0
chr17	12398732	12398979	1	1
chr17	12523023	12523226	2	1
chr17	12637148	12637318	1	1
chr17	12665083	12665377	1	0
chr17	12789338	12789569	1	0
chr17	12859677	12859909	1	1
chr17	12881827	12881955	1	0
chr17	12973691	12973946	1	1
chr17	12977450	12977765	2	2
chr17	12993708	12993805	1	0
chr17	12996560	12996654	1	0
chr17	13018107	13018630	2	1
chr17	13099128	13100138	3	2
chr17	13153189	13153493	3	0
chr17	13175120	13175680	7	1
chr17	13580814	13581136	3	0
chr17	13743898	13744291	2	2
chr17	13922986	13923201	1	1
chr17	14069285	14069679	1	0
chr17	14301843	14302088	1	0
chr17	14302253	14302380	1	0
chr17	14356293	14356564	1	0
chr17	14619795	14620204	7	1
chr17	14705459	14705565	2	0
chr17	14843196	14843392	1	0
chr17	15392522	15392711	1	0
chr17	15457272	15457538	1	0
chr17	15586386	15586607	1	1
chr17	15628144	15628264	1	0
chr17	15628683	15628950	1	1
chr17	15651209	15651546	2	0
chr17	15684260	15684387	1	0
chr17	15704689	15704930	1	0
chr17	15920732	15921158	2	0
chr17	15944290	15944505	1	0
chr17	15944715	15944849	1	1
chr17	15945156	15945303	1	0
chr17	15947182	15947523	1	0
chr17	15959257	15959510	1	0
chr17	15963466	15964325	6	1
chr17	15975428	15975522	1	0
chr17	15999605	15999926	1	0
chr17	16101559	16101738	1	0
chr17	16189823	16190127	2	0
chr17	16214920	16215359	1	1
chr17	16215418	16215656	2	0
chr17	16217052	16217359	2	0
chr17	16281424	16281610	1	0
chr17	16285941	16286130	1	1
chr17	16286412	16286612	1	0
chr17	16353372	16353587	1	0
chr17	16363850	16364010	1	0
chr17	16380835	16381462	3	0
chr17	16381872	16382724	2	0
chr17	16386597	16386910	1	0
chr17	16407969	16408680	1	0
chr17	16415050	16415220	1	0
chr17	16422639	16422910	2	1
chr17	16438890	16439023	1	0
chr17	16439322	16439718	2	0
chr17	16440145	16440289	2	1
chr17	16441039	16441167	1	0
chr17	16441346	16441967	2	1
chr17	16453259	16453458	1	0
chr17	16569193	16569336	1	0
chr17	16589306	16589567	2	0
chr17	16617173	16617337	2	0
chr17	16818891	16819352	1	0
chr17	16819498	16819608	1	0
chr17	16819967	16820061	1	0
chr17	16971894	16972022	1	0
chr17	16980947	16981284	1	0
chr17	16988826	16989041	1	0
chr17	16991475	16991664	1	0
chr17	17001901	17002028	1	0
chr17	17019904	17020504	6	1
chr17	17021286	17021472	1	0
chr17	17028288	17028490	1	0
chr17	17031988	17032375	2	0
chr17	17062927	17063213	1	0
chr17	17131267	17131594	1	0
chr17	17152079	17152336	1	0
chr17	17156129	17156266	1	0
chr17	17158471	17158971	2	0
chr17	17171739	17171833	1	0
chr17	17177254	17177374	2	0
chr17	17184847	17185001	1	0
chr17	17185160	17185472	2	0
chr17	17187305	17187432	1	1
chr17	17188200	17188408	1	0
chr17	17189525	17190125	4	2
chr17	17191366	17191552	1	0
chr17	17205371	17205592	1	0
chr17	17205799	17206232	1	0
chr17	17206571	17206698	1	0
chr17	17236363	17236490	1	0
chr17	17237011	17237267	1	0
chr17	17296151	17296878	6	0
chr17	17303234	17303388	1	0
chr17	17356188	17356441	1	1
chr17	17366744	17367058	1	1
chr17	17383471	17384054	2	0
chr17	17388765	17389123	2	1
chr17	17391938	17392410	1	1
chr17	17435367	17435651	1	0
chr17	17446053	17446552	1	1
chr17	17452446	17452821	3	0
chr17	17495313	17495595	1	0
chr17	17495682	17495812	1	0
chr17	17496361	17496488	1	0
chr17	17496907	17497060	1	0
chr17	17501131	17501258	1	0
chr17	17536140	17536342	1	0
chr17	17591574	17591932	4	0
chr17	17591947	17592173	1	0
chr17	17633180	17633351	1	0
chr17	17663135	17663661	5	1
chr17	17681200	17681334	1	0
chr17	17681384	17681549	1	0
chr17	17682426	17682690	2	0
chr17	17682770	17683040	2	0
chr17	17693673	17693971	1	0
chr17	17700437	17700672	1	0
chr17	17728093	17728295	1	0
chr17	17729674	17729898	1	0
chr17	17750958	17751360	1	0
chr17	17752573	17752700	1	0
chr17	17753270	17753496	1	0
chr17	17765255	17765383	1	0
chr17	17783557	17783684	1	0
chr17	17797543	17797637	1	0
chr17	17805728	17805934	2	0
chr17	17812516	17812781	1	0
chr17	17814633	17814727	1	0
chr17	17816488	17816620	1	0
chr17	17817011	17817112	1	0
chr17	17817285	17817379	1	0
chr17	17817705	17817844	1	0
chr17	17819126	17819220	1	0
chr17	17819564	17819658	1	0
chr17	17820099	17820476	1	1
chr17	17836698	17836929	1	0
chr17	17840162	17840365	1	0
chr17	17845861	17846215	1	1
chr17	17913933	17914308	3	1
chr17	17921272	17921469	1	0
chr17	18039097	18039387	1	1
chr17	18039425	18039568	1	0
chr17	18087628	18088007	3	0
chr17	18097381	18097673	1	0
chr17	18099566	18099893	1	0
chr17	18123525	18123668	1	1
chr17	18182661	18182872	1	0
chr17	18183574	18183867	1	0
chr17	18183913	18184091	2	0
chr17	18184466	18184725	2	0
chr17	18184797	18184993	1	0
chr17	18206840	18206938	1	0
chr17	18208215	18208395	1	0
chr17	18208593	18209042	1	0
chr17	18209085	18209256	1	0
chr17	18209354	18209746	1	0
chr17	18217512	18217670	1	0
chr17	18245013	18245238	1	0
chr17	18245759	18246061	1	0
chr17	18246320	18246454	1	0
chr17	18246606	18247054	1	0
chr17	18247167	18247340	2	0
chr17	18247626	18247791	1	0
chr17	18247938	18248035	1	0
chr17	18248524	18248691	1	0
chr17	18250841	18251019	2	0
chr17	18251272	18251470	2	1
chr17	18251678	18251827	1	0
chr17	18251998	18252148	1	0
chr17	18253325	18253458	1	0
chr17	18253555	18253718	2	0
chr17	18254089	18254183	1	0
chr17	18254544	18254855	1	0
chr17	18258228	18258520	2	0
chr17	18258612	18258706	1	0
chr17	18261022	18261229	1	0
chr17	18314939	18315066	1	0
chr17	18315211	18315411	1	0
chr17	18363390	18363801	1	0
chr17	18625716	18625843	1	0
chr17	18651131	18651507	1	0
chr17	18805831	18805925	1	0
chr17	18849974	18850101	1	0
chr17	18850176	18850373	1	1
chr17	18950058	18950338	1	1
chr17	18961827	18962025	1	0
chr17	18964324	18964474	1	0
chr17	18977864	18977958	1	0
chr17	18978234	18978331	1	0
chr17	19003528	19003655	1	0
chr17	19004630	19004946	1	0
chr17	19283263	19283357	1	0
chr17	19362822	19363098	1	0
chr17	19371099	19371226	1	0
chr17	19403117	19403409	1	0
chr17	19446458	19446560	2	0
chr17	19508027	19508301	2	0
chr17	19648605	19648754	1	0
chr17	19648815	19649176	2	0
chr17	19671820	19671957	1	0
chr17	19675600	19675694	1	0
chr17	19676947	19677043	1	0
chr17	19707128	19707255	1	0
chr17	19744990	19745140	1	0
chr17	19752996	19754152	4.5	1
chr17	19754787	19755035	1	0
chr17	19755832	19756122	1	0
chr17	19762579	19762844	1	1
chr17	19766609	19766741	1	0
chr17	19822952	19823298	3	1
chr17	19867418	19868038	1	0
chr17	19977385	19977512	1	0
chr17	19977737	19978090	1	0
chr17	19986749	19987530	6	2
chr17	20009214	20009405	1	0
chr17	20076251	20076501	1	0
chr17	20095316	20095576	3	0
chr17	20096828	20097066	2	0
chr17	20116775	20116902	1	0
chr17	20133680	20133887	1	0
chr17	20155728	20155879	1	0
chr17	20173101	20173363	2	0
chr17	20207617	20207880	1	1
chr17	20223777	20224323	5	1
chr17	20692552	20692702	1	1
chr17	20784614	20784726	2	0
chr17	20784902	20785351	2	0
chr17	20785468	20785603	2	0
chr17	20908825	20909158	3	1
chr17	20935942	20936183	1	0
chr17	21000144	21000775	2	0
chr17	21001067	21001242	2	0
chr17	21001435	21001588	1	0
chr17	21001743	21002215	2	0
chr17	21002327	21002805	2	0
chr17	21004220	21004351	1	0
chr17	21007870	21007990	1	0
chr17	21011150	21011309	1	0
chr17	21012812	21012923	1	0
chr17	21017995	21018103	1	0
chr17	21019081	21019187	1	0
chr17	21021137	21021231	1	0
chr17	21039516	21039718	1	0
chr17	21043542	21043798	2	0
chr17	21198364	21198529	1	0
chr17	21198625	21198791	1	1
chr17	21214053	21214282	1	0
chr17	21251030	21251306	1	2
chr17	21257035	21257256	1	0
chr17	21259945	21260050	2	0
chr17	21282293	21282565	1	0
chr17	21284595	21284741	1	0
chr17	21284839	21284966	1	1
chr17	21285579	21285953	1	0
chr17	21287888	21288345	3	0
chr17	21288499	21288969	2	2
chr17	21289812	21290104	1	0
chr17	21300821	21301113	1	0
chr17	21312164	21312258	1	0
chr17	21314209	21314421	1	0
chr17	21314720	21314947	1	0
chr17	21375756	21376323	4	0
chr17	21395913	21396851	4	3
chr17	21402379	21402584	1	0
chr17	21457168	21457418	1	1
chr17	21511588	21511999	2	0
chr17	21818063	21818311	1	1
chr17	21863178	21863319	2	0
chr17	21904528	21904623	1	0
chr17	21973060	21973172	2	0
chr17	21985225	21985414	1	0
chr17	22521356	22521454	1	0
chr17	24421420	24421515	1	0
chr17	25389856	25389957	1	0
chr17	25920152	25920267	2	0
chr17	26594852	26594962	2	0
chr17	26603701	26604124	2	1
chr17	26619975	26620097	2	2
chr17	26854849	26854957	1	0
chr17	26885736	26885844	2	0
chr17	26936802	26936901	1	0
chr17	26940405	26940697	1	0
chr17	27082944	27083168	1	0
chr17	27083315	27083567	1	0
chr17	27198928	27199055	1	1
chr17	27247604	27247792	1	0
chr17	27293896	27294165	1	0
chr17	27294315	27294720	1	0
chr17	27331037	27331701	11	1
chr17	27332491	27333014	1	0
chr17	27349153	27349336	1	0
chr17	27353856	27354028	1	0
chr17	27381048	27381413	1	0
chr17	27384415	27384542	1	0
chr17	27456164	27456643	2	1
chr17	27466745	27466941	1	0
chr17	27471785	27471931	1	0
chr17	27472000	27472127	1	0
chr17	27472354	27472484	1	0
chr17	27494402	27494722	1	1
chr17	27506720	27506847	1	0
chr17	27519194	27519442	1	0
chr17	27532388	27532581	1	0
chr17	27534228	27534399	1	1
chr17	27540881	27541042	1	1
chr17	27544696	27544914	1	0
chr17	27586165	27586369	1	0
chr17	27603182	27603535	2	0
chr17	27631923	27632050	1	1
chr17	27650910	27651101	1	1
chr17	27654715	27654909	1	0
chr17	27807919	27808411	1	1
chr17	27808775	27808933	1	0
chr17	27810261	27810506	1	0
chr17	27818619	27818750	1	0
chr17	27870475	27870838	5	1
chr17	27892901	27893138	1	0
chr17	27893287	27893507	1	0
chr17	27980154	27980356	1	0
chr17	28041963	28042090	1	0
chr17	28145416	28145624	1	0
chr17	28218774	28219359	2	1
chr17	28251217	28251655	1	0
chr17	28251661	28251920	1	0
chr17	28278308	28278601	2	0
chr17	28282540	28283160	11	1
chr17	28327369	28327592	1	1
chr17	28335396	28335811	1	0
chr17	28339406	28339708	1	0
chr17	28340329	28340479	2	0
chr17	28344399	28344667	1	0
chr17	28344831	28345518	1	0
chr17	28346052	28346289	1	0
chr17	28346527	28346893	1	0
chr17	28347333	28347543	2	1
chr17	28347758	28348232	1	1
chr17	28357446	28357681	1	0
chr17	28372458	28372669	1	0
chr17	28385081	28385208	1	0
chr17	28405986	28406221	1	0
chr17	28407665	28408008	2	1
chr17	28416935	28417068	1	0
chr17	28423079	28423246	1	0
chr17	28423407	28423762	1	1
chr17	28467782	28467984	2	1
chr17	28468094	28468215	2	1
chr17	28494860	28495005	1	0
chr17	28571615	28571775	1	0
chr17	28614810	28615182	1	0
chr17	28623808	28623946	1	1
chr17	28628264	28628535	1	0
chr17	28631520	28631639	1	0
chr17	28633573	28633749	1	0
chr17	28633897	28634069	1	0
chr17	28634545	28634658	1	1
chr17	28635314	28635571	1	0
chr17	28637833	28638047	1	0
chr17	28641951	28642095	1	0
chr17	28645021	28645411	1	0
chr17	28648947	28649041	1	0
chr17	28655321	28655415	1	0
chr17	28676239	28676412	1	0
chr17	28677713	28677807	1	0
chr17	28690078	28690172	1	0
chr17	28695377	28695471	1	0
chr17	28701596	28701845	1	0
chr17	28711453	28711729	1	0
chr17	28714502	28714686	1	0
chr17	28715028	28715288	1	0
chr17	28717246	28717412	1	0
chr17	28719859	28720096	1	0
chr17	28722775	28722895	2	0
chr17	28723975	28724228	2	1
chr17	28725282	28726275	2	0
chr17	28726450	28726743	1	0
chr17	28726797	28727056	1	0
chr17	28727985	28728465	2	0
chr17	28728484	28728771	1	1
chr17	28737960	28738118	1	0
chr17	28738771	28738985	1	0
chr17	28741536	28741674	1	0
chr17	28742561	28742688	1	0
chr17	28742752	28744230	5	2
chr17	28744337	28744523	1	0
chr17	28745129	28745373	1	0
chr17	28745479	28746734	1	3
chr17	28747182	28748167	2	1
chr17	28748272	28748400	1	0
chr17	28748524	28748855	1	0
chr17	28748962	28749635	1	0
chr17	28750165	28750296	1	0
chr17	28761514	28761718	1	0
chr17	28860516	28860610	1	0
chr17	28879657	28879753	1	0
chr17	28879912	28880428	1	0
chr17	28880522	28880893	2	2
chr17	28881247	28881376	1	0
chr17	28881824	28882014	1	0
chr17	28882120	28882237	1	0
chr17	28882567	28882661	1	0
chr17	28883002	28883218	1	0
chr17	28887931	28888158	1	0
chr17	28896919	28897046	1	1
chr17	28897354	28897513	1	0
chr17	28898669	28898799	1	0
chr17	28902344	28902514	1	0
chr17	28902659	28902823	1	0
chr17	28902924	28903503	1	0
chr17	28949083	28949414	1	0
chr17	28949567	28949791	1	0
chr17	28950155	28950307	1	0
chr17	28952320	28952605	1	0
chr17	28996227	28996773	2	1
chr17	29021352	29021485	2	0
chr17	29102613	29103144	1	0
chr17	29111864	29112072	2	0
chr17	29117245	29117372	1	0
chr17	29118606	29118877	1	1
chr17	29144118	29144245	1	0
chr17	29148934	29149173	1	0
chr17	29149422	29149691	1	1
chr17	29167400	29167766	2	1
chr17	29180316	29180562	1	0
chr17	29203571	29203762	1	0
chr17	29203964	29204202	1	0
chr17	29204327	29204460	1	0
chr17	29241047	29241271	1	0
chr17	29246812	29247045	1	1
chr17	29292999	29293183	1	0
chr17	29293851	29294018	1	0
chr17	29363761	29364046	1	0
chr17	29390124	29390575	1	1
chr17	29565993	29566120	1	0
chr17	29566180	29566307	1	0
chr17	29566562	29566723	1	0
chr17	29566904	29567101	1	0
chr17	29568405	29568549	1	0
chr17	29568995	29569197	1	0
chr17	29572897	29573029	1	0
chr17	29574661	29574881	1	0
chr17	29576350	29576615	1	0
chr17	29581955	29582282	2	1
chr17	29583709	29583857	1	0
chr17	29583863	29584356	2	2
chr17	29584584	29584711	1	0
chr17	29586907	29587581	2	0
chr17	29589646	29589879	1	0
chr17	29590457	29590584	1	0
chr17	29590805	29591067	1	0
chr17	29591689	29591907	1	1
chr17	29613528	29613727	1	0
chr17	29615650	29615824	1	1
chr17	29617161	29617330	1	0
chr17	29617919	29618311	1	1
chr17	29639352	29639788	2	1
chr17	29760925	29761224	1	0
chr17	29929602	29930064	2	1
chr17	29930277	29930416	1	0
chr17	30003802	30004582	12	1
chr17	30040112	30041224	5	2
chr17	30147930	30148065	1	0
chr17	30212758	30212944	1	0
chr17	30236840	30237211	3	1
chr17	30291994	30292253	1	0
chr17	30378759	30379133	1	1
chr17	30472377	30472914	7	1
chr17	30477329	30477458	1	0
chr17	30550954	30551167	1	0
chr17	30600436	30600773	1	0
chr17	30600874	30601001	1	0
chr17	30601071	30601290	1	0
chr17	30673892	30674265	2	1
chr17	30824630	30824914	1	0
chr17	30825021	30825162	1	0
chr17	30831846	30832015	1	0
chr17	30906185	30906605	3	0
chr17	30921975	30922102	1	0
chr17	30941354	30941737	1	2
chr17	30956227	30956523	1	0
chr17	30970678	30970971	1	0
chr17	30970974	30971124	1	0
chr17	30971188	30971573	1	0
chr17	30981577	30981849	1	1
chr17	31008362	31008866	1	0
chr17	31052169	31052752	3	1
chr17	31072201	31072550	7	0
chr17	31092777	31093045	1	1
chr17	31274173	31274798	7	0
chr17	31443570	31444065	1	1
chr17	31486765	31486930	1	1
chr17	31487777	31487904	1	0
chr17	31491889	31492123	1	1
chr17	31493835	31493962	1	0
chr17	31500130	31500521	1	0
chr17	31515345	31515875	2	0
chr17	31538526	31538654	1	1
chr17	31549198	31549325	1	0
chr17	31549365	31550360	5	0
chr17	31550408	31550708	1	0
chr17	31558802	31558989	1	0
chr17	31559736	31559962	1	0
chr17	31560361	31560566	1	1
chr17	31560660	31560862	1	0
chr17	31561000	31561225	1	0
chr17	31571515	31571736	1	1
chr17	31580851	31581128	1	1
chr17	31596484	31597185	2	0
chr17	31675391	31675518	1	1
chr17	31788190	31788904	2	1
chr17	31922506	31922860	2	0
chr17	32007251	32007410	1	0
chr17	32008005	32008207	1	0
chr17	32128472	32128880	2.5	1
chr17	32227895	32228126	2	0
chr17	32253098	32253263	1	0
chr17	32336569	32336885	4	1
chr17	32342087	32342378	4	0
chr17	32349993	32350313	1	0
chr17	32358517	32358617	2	0
chr17	32367848	32367990	1	0
chr17	32369306	32369410	1	0
chr17	32369617	32370168	2	1
chr17	32393923	32394456	6	2
chr17	32468997	32469194	2	0
chr17	32473803	32473945	2	0
chr17	32480522	32480631	2	0
chr17	32480769	32480954	1	0
chr17	32481359	32481453	1	0
chr17	32486462	32486613	1	0
chr17	32486657	32486784	1	0
chr17	32487741	32487996	1	0
chr17	32488040	32488242	1	0
chr17	32493381	32493550	2	0
chr17	32493713	32493901	1	0
chr17	32496651	32497123	1	1
chr17	32503143	32503270	1	1
chr17	32504536	32504895	1	0
chr17	32558861	32559461	3	1
chr17	32659140	32659262	1	0
chr17	32835028	32835197	1	0
chr17	32876558	32876792	1	0
chr17	32877272	32877399	1	0
chr17	32882907	32883273	1	0
chr17	32931498	32931632	1	0
chr17	32941206	32941402	2	0
chr17	32958183	32958639	1	0
chr17	32998400	32998623	1	0
chr17	33006966	33007316	1	2
chr17	33012606	33012817	1	0
chr17	33127896	33128201	1	2
chr17	33267282	33267482	1	1
chr17	33459224	33459363	1	0
chr17	33583298	33584118	9	3
chr17	34252726	34252932	1	1
chr17	34361534	34361753	1	0
chr17	34382511	34382770	1	0
chr17	34401166	34401647	6	1
chr17	34619923	34620477	5	1
chr17	34640116	34640282	1	1
chr17	34961419	34961603	1	0
chr17	34980290	34980627	1	1
chr17	34980815	34981195	2	0
chr17	35063601	35063855	1	0
chr17	35088829	35089044	1	0
chr17	35089374	35089562	1	0
chr17	35119803	35120051	1	0
chr17	35141871	35141998	1	0
chr17	35142147	35142460	2	0
chr17	35159306	35160240	3	4
chr17	35265307	35265471	1	0
chr17	35433461	35433762	1	2
chr17	35448296	35448517	1	1
chr17	35460115	35460259	1	0
chr17	35461198	35461593	5	1
chr17	35487048	35487402	1	0
chr17	35587099	35587543	2	1
chr17	35588509	35588851	1	0
chr17	35608168	35608388	1	0
chr17	35626683	35626810	2	0
chr17	35650631	35650759	1	0
chr17	35674204	35674323	1	0
chr17	35682711	35682806	1	0
chr17	35723699	35724110	1	0
chr17	35724225	35726031	2	1
chr17	35726141	35726258	1	0
chr17	35731316	35731518	1	0
chr17	35750708	35750835	1	1
chr17	35750951	35751243	2	1
chr17	35764096	35764285	1	0
chr17	35784902	35785277	2	2
chr17	35794960	35795162	1	0
chr17	35820124	35820243	1	0
chr17	35822660	35822809	2	0
chr17	35838449	35838572	2	0
chr17	35844083	35844194	1	0
chr17	35844689	35845014	2	0
chr17	35846923	35847036	1	0
chr17	36030174	36030994	3	1
chr17	36069390	36069663	1	0
chr17	36072638	36072802	1	0
chr17	36094066	36094198	1	0
chr17	36114872	36115954	1	1
chr17	36149054	36149181	1	0
chr17	36182308	36182919	1	0
chr17	36483026	36483286	2	0
chr17	36485893	36486708	2	0
chr17	36534469	36534597	1	1
chr17	36535219	36535429	1	0
chr17	36544751	36544892	1	0
chr17	36545473	36545636	1	0
chr17	36545702	36545822	1	0
chr17	36545871	36546108	1	0
chr17	36557158	36557269	1	0
chr17	36581361	36581503	1	0
chr17	36592013	36592140	1	0
chr17	36601023	36601228	1	1
chr17	36601663	36601893	1	0
chr17	36629387	36629514	1	0
chr17	36678548	36678768	1	1
chr17	36679199	36679336	1	0
chr17	36712147	36712473	1	1
chr17	36743116	36743302	1	0
chr17	36849986	36850131	1	0
chr17	36901657	36901865	1	0
chr17	36938316	36938572	1	0
chr17	36948559	36948745	1	0
chr17	36948761	36948987	1	0
chr17	36949017	36949441	2	0
chr17	36950169	36950645	1	0
chr17	36952826	36953440	2	1
chr17	36953739	36953967	1	0
chr17	36975972	36976157	1	1
chr17	36986571	36986781	1	0
chr17	36988468	36988803	1	0
chr17	36989184	36989472	1	0
chr17	36990707	36990936	1	0
chr17	37020930	37021111	1	0
chr17	37039164	37039427	1	1
chr17	37056600	37056778	1	0
chr17	37085177	37085531	1	1
chr17	37086358	37086452	1	0
chr17	37177307	37177505	1	0
chr17	37305419	37305965	2	1
chr17	37358896	37359145	1	0
chr17	37359219	37359525	1	0
chr17	37361584	37361857	2	0
chr17	37406629	37406919	1	0
chr17	37487924	37488284	2	0
chr17	37488713	37489050	1	0
chr17	37489193	37489560	1	0
chr17	37491007	37491528	4	0
chr17	37512180	37512307	1	0
chr17	37512412	37512967	2	0
chr17	37513116	37513383	1	0
chr17	37589792	37590215	2	1
chr17	37609216	37609628	1	0
chr17	37692012	37692139	1	0
chr17	37743075	37743257	1	0
chr17	37744433	37744560	1	0
chr17	37745573	37745718	1	0
chr17	37813838	37814011	1	0
chr17	37824558	37825265	5	1
chr17	37849301	37849446	1	0
chr17	38254611	38254920	2	1
chr17	38257349	38257476	1	0
chr17	38317197	38317508	2	1
chr17	38351774	38351901	1	0
chr17	38352932	38353134	1	0
chr17	38428972	38429213	1	0
chr17	38429566	38429790	1	0
chr17	38443699	38443972	1	1
chr17	38444264	38444432	1	0
chr17	38448989	38449317	1	0
chr17	38449443	38449816	2	1
chr17	38450897	38451083	1	0
chr17	38454548	38454781	1	0
chr17	38465323	38465579	1	0
chr17	38466354	38466508	1	1
chr17	38485680	38485950	1	0
chr17	38485992	38486119	1	0
chr17	38523623	38523773	1	0
chr17	38550666	38551074	2	1
chr17	38563962	38564204	1	0
chr17	38571837	38572108	1	0
chr17	38584463	38584590	1	0
chr17	38606405	38606580	1	0
chr17	38609457	38609964	1	0
chr17	38637808	38638000	1	0
chr17	38654943	38655070	1	0
chr17	38674090	38674348	1	0
chr17	38674920	38675047	1	0
chr17	38677164	38677291	1	0
chr17	38701443	38701678	1	1
chr17	38702221	38702458	1	1
chr17	38706247	38706449	1	0
chr17	38730044	38730277	1	0
chr17	38730440	38730693	1	1
chr17	38747451	38747578	1	0
chr17	38753148	38753342	2	0
chr17	38755872	38755996	2	0
chr17	38760437	38760603	1	0
chr17	38768535	38768633	1	0
chr17	38769376	38769470	1	0
chr17	38799245	38799474	2	0
chr17	38799759	38800042	1	0
chr17	38825270	38825457	1	1
chr17	38850098	38850192	1	0
chr17	38850361	38850482	2	0
chr17	38852603	38852726	2	0
chr17	38853011	38853112	2	0
chr17	38853549	38853756	1	0
chr17	38868885	38869077	1	0
chr17	38869132	38869309	1	0
chr17	38869786	38870058	1	0
chr17	38870070	38870505	1	0
chr17	38877592	38877798	1	0
chr17	38879965	38880202	1	0
chr17	38898394	38898519	2	0
chr17	38898774	38899051	2	0
chr17	38899215	38899369	1	0
chr17	38900241	38900371	1	0
chr17	38900926	38901234	2	1
chr17	38914336	38914475	2	0
chr17	38915023	38915169	1	0
chr17	38918609	38921564	2	1
chr17	38954589	38955050	5	1
chr17	39045840	39047352	9	2
chr17	39073994	39074275	1	0
chr17	39092434	39092608	1	0
chr17	39154257	39154721	1	0
chr17	39157292	39157758	2	2
chr17	39167077	39167279	1	0
chr17	39200384	39200555	1	0
chr17	39201212	39201319	1	0
chr17	39202310	39202445	2	0
chr17	39202990	39203109	2	0
chr17	39204075	39204181	1	0
chr17	39204529	39204708	2	0
chr17	39232217	39232344	1	0
chr17	39377743	39377994	1	1
chr17	39401654	39401791	1	0
chr17	39401968	39402119	1	0
chr17	39603404	39603662	1	0
chr17	39622052	39622201	1	1
chr17	39623486	39623653	1	0
chr17	39637130	39637395	1	0
chr17	39668539	39668689	1	0
chr17	39675584	39675711	1	0
chr17	39727347	39727507	1	0
chr17	39728229	39728323	1	0
chr17	39730459	39730713	1	0
chr17	39749795	39750671	3	1
chr17	39753922	39754049	1	0
chr17	39754142	39754643	1	0
chr17	39756343	39756521	1	0
chr17	39818569	39818812	1	0
chr17	39864130	39864399	1	0
chr17	39868055	39868186	1	0
chr17	39920850	39921065	1	0
chr17	39921389	39921645	1	0
chr17	39927437	39927794	1	0
chr17	39929095	39929326	1	0
chr17	39938347	39938475	1	0
chr17	39959095	39959228	1	0
chr17	39978965	39979776	3	1
chr17	39980556	39981190	4	0
chr17	39984300	39984484	2	0
chr17	39986574	39986706	1	0
chr17	39989733	39989920	2	0
chr17	39990090	39990207	1	0
chr17	39994953	39995047	1	0
chr17	39995179	39995299	1	0
chr17	39996180	39996375	2	1
chr17	39997482	39997807	1	0
chr17	40019345	40019553	1	0
chr17	40021221	40021811	4	1
chr17	40022681	40022775	1	0
chr17	40027104	40027257	1	0
chr17	40063616	40063818	1	0
chr17	40075643	40075786	1	0
chr17	40087107	40087605	1	0
chr17	40094992	40095217	1	1
chr17	40096021	40096148	1	0
chr17	40096361	40096656	1	1
chr17	40097255	40097382	1	0
chr17	40099054	40099193	1	0
chr17	40100757	40101133	1	0
chr17	40108279	40108570	2	0
chr17	40111235	40111437	1	0
chr17	40111438	40111595	1	1
chr17	40113197	40113602	1	0
chr17	40121547	40121687	1	0
chr17	40122931	40123058	1	1
chr17	40139387	40140101	3	1
chr17	40140266	40140652	1	0
chr17	40162756	40162858	1	1
chr17	40163752	40163975	1	0
chr17	40171402	40171529	1	0
chr17	40191350	40191535	1	0
chr17	40191732	40192034	2	0
chr17	40194028	40194721	5	0
chr17	40219158	40219361	1	0
chr17	40264495	40264589	1	0
chr17	40314193	40315019	3.5	0
chr17	40316687	40317081	1	0
chr17	40317085	40317515	1	1
chr17	40317986	40318113	1	0
chr17	40319106	40319233	1	0
chr17	40319692	40319827	1	0
chr17	40322414	40322779	1	0
chr17	40322897	40323066	1	0
chr17	40331589	40331924	1	0
chr17	40349697	40350117	1	1
chr17	40362691	40363007	1	0
chr17	40363376	40363559	1	0
chr17	40363615	40363742	1	0
chr17	40389437	40389593	1	0
chr17	40417495	40417735	1	0
chr17	40417858	40418183	1	0
chr17	40441120	40441274	1	0
chr17	40443333	40443460	1	0
chr17	40443924	40444084	2	0
chr17	40445638	40445845	1	0
chr17	40452990	40453106	2	0
chr17	40453934	40454076	1	0
chr17	40456546	40457340	2	0
chr17	40457505	40457615	1	0
chr17	40471075	40471809	7	1
chr17	40475512	40475652	1	0
chr17	40475854	40476123	2	0
chr17	40476290	40477755	2	2
chr17	40478554	40478671	1	0
chr17	40479647	40479856	2	0
chr17	40480659	40480890	2	0
chr17	40482137	40482429	1	0
chr17	40484480	40484599	2	0
chr17	40484914	40485017	1	0
chr17	40485827	40486369	1	0
chr17	40487035	40487486	2	0
chr17	40488539	40488991	2	0
chr17	40493753	40494122	2	2
chr17	40495951	40496524	2	0
chr17	40501503	40501597	1	0
chr17	40516831	40517083	1	0
chr17	40518650	40519077	1	1
chr17	40521428	40521908	2	0
chr17	40533439	40533659	1	0
chr17	40534530	40534671	1	0
chr17	40536816	40537168	1	0
chr17	40537811	40538894	5	1
chr17	40541050	40541492	2	0
chr17	40542325	40542601	1	0
chr17	40542611	40543376	5	2
chr17	40547306	40548134	7	2
chr17	40549387	40549687	1	1
chr17	40551135	40551593	1	0
chr17	40551750	40552390	1	0
chr17	40555069	40555217	1	0
chr17	40560274	40560494	1	0
chr17	40560863	40561148	1	0
chr17	40561295	40561487	1	0
chr17	40582269	40582684	5	1
chr17	40582787	40582914	1	0
chr17	40598645	40598830	1	0
chr17	40599071	40599440	1	0
chr17	40615291	40615461	1	0
chr17	40620048	40620226	1	0
chr17	40628206	40628300	1	0
chr17	40630732	40630848	1	0
chr17	40647676	40648122	1	0
chr17	40648331	40648564	1	0
chr17	40735051	40735318	1	1
chr17	40818248	40818456	2	0
chr17	40915005	40915537	1	0
chr17	40922466	40922721	2	1
chr17	40956830	40957197	1	0
chr17	41059539	41059711	1	1
chr17	41060274	41060525	1	1
chr17	41066108	41066392	2	1
chr17	41140030	41140396	1	0
chr17	41184507	41184799	1	0
chr17	41301471	41301805	2	1
chr17	41348251	41348746	2	2
chr17	41354582	41354879	3	1
chr17	41360689	41361040	3	1
chr17	41377676	41378164	1	1
chr17	41378954	41379169	1	0
chr17	41379575	41379726	2	0
chr17	41380180	41380386	1	0
chr17	41381046	41381204	2	1
chr17	41381901	41382292	1	0
chr17	41404014	41404209	1	0
chr17	41436256	41436497	1	1
chr17	41498810	41499201	2	1
chr17	41500099	41500398	1	0
chr17	41513844	41514122	2	0
chr17	41515478	41515723	2	0
chr17	41515882	41516282	2	0
chr17	41516806	41516950	2	0
chr17	41517056	41517159	1	0
chr17	41518329	41518843	1	0
chr17	41519538	41520150	3	1
chr17	41523662	41523998	2	0
chr17	41524115	41524269	2	0
chr17	41524375	41524553	2	0
chr17	41524835	41525009	2	0
chr17	41527825	41528293	2	0
chr17	41547987	41548214	1	1
chr17	41548792	41549546	2	1
chr17	41582290	41582574	2	0
chr17	41583206	41583940	2	0
chr17	41584217	41584457	2	0
chr17	41584934	41585100	2	0
chr17	41586268	41586896	2	1
chr17	41588224	41588532	1	0
chr17	41609867	41610030	2	0
chr17	41610328	41610552	2	0
chr17	41610833	41611504	2	0
chr17	41612127	41612746	2	0
chr17	41619446	41619742	2	0
chr17	41620310	41620497	1	0
chr17	41620609	41621796	3	1
chr17	41622349	41622551	2	0
chr17	41622906	41623077	2	0
chr17	41624040	41624595	2	0
chr17	41648029	41648310	1	0
chr17	41648758	41648918	1	0
chr17	41654036	41654692	3	0
chr17	41655747	41656304	2	0
chr17	41662803	41662942	1	0
chr17	41665638	41665784	1	0
chr17	41665790	41666162	1	0
chr17	41667120	41667286	1	0
chr17	41688900	41689078	2	0
chr17	41689331	41689652	1	0
chr17	41689808	41689959	2	0
chr17	41690085	41690181	1	0
chr17	41690795	41691546	2	1
chr17	41712605	41712865	1	1
chr17	41734376	41734660	1	0
chr17	41754678	41755934	2	0
chr17	41757371	41757810	2	0
chr17	41758367	41758521	2	0
chr17	41758675	41758875	2	0
chr17	41762971	41763347	2	0
chr17	41764672	41765092	2	0
chr17	41767351	41767587	2	0
chr17	41768932	41769249	2	0
chr17	41769410	41769703	2	0
chr17	41771626	41771887	2	0
chr17	41786388	41786518	1	0
chr17	41786572	41786695	2	0
chr17	41793742	41794146	1	0
chr17	41802795	41802889	1	0
chr17	41811590	41812011	1	0
chr17	41812532	41812734	1	0
chr17	41813859	41814184	1	0
chr17	41818154	41818253	1	0
chr17	41822263	41822484	1	0
chr17	41822714	41822808	1	1
chr17	41828813	41828926	1	0
chr17	41865389	41865698	1	0
chr17	41866998	41867898	2	1
chr17	41868688	41868782	1	0
chr17	41869041	41869141	1	0
chr17	41869484	41869603	2	0
chr17	41871688	41871832	2	0
chr17	41872009	41872184	1	0
chr17	41873807	41873933	1	1
chr17	41878804	41878935	2	0
chr17	41883090	41883242	2	0
chr17	41886133	41886317	2	0
chr17	41887582	41887729	2	0
chr17	41892278	41892460	2	0
chr17	41893058	41893168	1	0
chr17	41897720	41897841	1	0
chr17	41898644	41898786	2	0
chr17	41901719	41901813	1	0
chr17	41905504	41905690	2	0
chr17	41906554	41906666	1	1
chr17	41907440	41907604	1	1
chr17	41909505	41909730	2	0
chr17	41910906	41911183	1	2
chr17	41913714	41913902	2	0
chr17	41918395	41918597	1	0
chr17	41918660	41918824	1	0
chr17	41918847	41918965	2	0
chr17	41919104	41919254	1	0
chr17	41966789	41966916	1	0
chr17	41968112	41968276	1	0
chr17	41968411	41968664	1	0
chr17	41971910	41972006	1	0
chr17	41973524	41973755	1	1
chr17	41973855	41973986	1	0
chr17	41974438	41974852	1	0
chr17	42017458	42017608	1	0
chr17	42019867	42020168	1	0
chr17	42023658	42023824	1	1
chr17	42025064	42025210	1	0
chr17	42051385	42051992	4	1
chr17	42056941	42057126	1	0
chr17	42067320	42067606	1	0
chr17	42121308	42121435	1	0
chr17	42125131	42125918	2	0
chr17	42126746	42126852	1	0
chr17	42128260	42128378	1	0
chr17	42128647	42128834	2	0
chr17	42130322	42130615	2	1
chr17	42154862	42155216	1	0
chr17	42174507	42174799	1	0
chr17	42181366	42181572	1	0
chr17	42184195	42184397	1	0
chr17	42194490	42194662	1	1
chr17	42276793	42276995	1	0
chr17	42288181	42288444	1	0
chr17	42289321	42289498	1	0
chr17	42289540	42289727	1	2
chr17	42312292	42312450	1	0
chr17	42313494	42313673	1	0
chr17	42313961	42314439	1	0
chr17	42314966	42315130	1	0
chr17	42323021	42323116	1	0
chr17	42325853	42326091	1	0
chr17	42333887	42334011	1	0
chr17	42388262	42389007	3	1
chr17	42402563	42405415	2	2
chr17	42407464	42407920	3	1
chr17	42415063	42415304	1	1
chr17	42422489	42423251	3	0
chr17	42428311	42428709	2	1
chr17	42459281	42459532	1	0
chr17	42485849	42486275	2	1
chr17	42512919	42513046	1	1
chr17	42518467	42518743	2	0
chr17	42520086	42520662	1	1
chr17	42525201	42525492	1	1
chr17	42527360	42527535	1	1
chr17	42529880	42530295	4	0
chr17	42554177	42554314	1	0
chr17	42554547	42554776	2	0
chr17	42554789	42555081	1	0
chr17	42562019	42562146	1	0
chr17	42562300	42562506	1	0
chr17	42563035	42563189	1	0
chr17	42567322	42567453	1	0
chr17	42577674	42578249	1	0
chr17	42578513	42578834	1	1
chr17	42609021	42609226	1	0
chr17	42609393	42609772	1	0
chr17	42614955	42615108	1	0
chr17	42618610	42618824	1	0
chr17	42659283	42659470	1	0
chr17	42670635	42670762	1	0
chr17	42671857	42672666	3	1
chr17	42673966	42674099	1	0
chr17	42678074	42678275	1	0
chr17	42679663	42680069	2	0
chr17	42744497	42744640	1	0
chr17	42773247	42773672	2	0
chr17	42773752	42773873	1	0
chr17	42778987	42779161	1	0
chr17	42783713	42784018	1	0
chr17	42797919	42798115	1	0
chr17	42798500	42798798	1	0
chr17	42818232	42818380	1	0
chr17	42824266	42824517	1	0
chr17	42833187	42833668	1	0
chr17	42841610	42841772	1	0
chr17	42842005	42842342	1	0
chr17	42842474	42842673	1	1
chr17	42842821	42843044	1	0
chr17	42964377	42964578	1	0
chr17	42980471	42980734	1	0
chr17	42981043	42981277	1	0
chr17	42990919	42991013	1	0
chr17	42998069	42998928	2	2
chr17	42999919	43000112	2	0
chr17	43002666	43002783	2	0
chr17	43014664	43016146	2	0
chr17	43016299	43016525	2	0
chr17	43018056	43018205	2	0
chr17	43018590	43018795	2	0
chr17	43021978	43022368	1	0
chr17	43186269	43186384	1	0
chr17	43251524	43251891	2	0
chr17	43315955	43316148	1	0
chr17	43324698	43324928	2	0
chr17	43334297	43334454	1	0
chr17	43360839	43361426	2	0
chr17	43367539	43368229	1	1
chr17	43369115	43369245	1	0
chr17	43399700	43400363	1	0
chr17	43418906	43419092	1	0
chr17	43444315	43444556	2	1
chr17	43483502	43483996	1	1
chr17	43533870	43533969	1	0
chr17	43545670	43546004	1	0
chr17	43546571	43546938	4	0
chr17	43547919	43548322	8	3
chr17	43548877	43549331	1	0
chr17	43578729	43578880	1	0
chr17	43579659	43580009	1	0
chr17	43592360	43592714	1	0
chr17	43671069	43671196	1	0
chr17	43677978	43678105	1	0
chr17	43701277	43701636	2	1
chr17	43720481	43720617	1	0
chr17	43720789	43720924	1	0
chr17	43760296	43760716	2	0
chr17	43768271	43768685	1	0
chr17	43768964	43769295	1	0
chr17	43778400	43778658	1	0
chr17	43778798	43779062	1	0
chr17	43791698	43791958	1	0
chr17	43839792	43840137	1	2
chr17	43854444	43854571	1	0
chr17	43872060	43873053	4	0
chr17	43878640	43878827	1	0
chr17	43907501	43907745	1	0
chr17	43917844	43917971	1	0
chr17	43938127	43938327	1	0
chr17	43943929	43944258	1	0
chr17	43989634	43989772	1	0
chr17	43994953	43995080	1	0
chr17	44005957	44006087	1	0
chr17	44007764	44007994	1	1
chr17	44014888	44015201	1	0
chr17	44070558	44070819	2	0
chr17	44070937	44071094	1	0
chr17	44075859	44076165	2	0
chr17	44087306	44087869	2	1
chr17	44098020	44098355	1	0
chr17	44108637	44108953	1	0
chr17	44111232	44111406	1	1
chr17	44123804	44124377	2	2
chr17	44138249	44138654	2	0
chr17	44152527	44153751	6	2
chr17	44186295	44186497	1	1
chr17	44186521	44186671	1	0
chr17	44189125	44189252	1	0
chr17	44192851	44193126	1	1
chr17	44193253	44193465	1	0
chr17	44193513	44194101	6	1
chr17	44197254	44197361	1	1
chr17	44198672	44198799	1	0
chr17	44199743	44199906	1	0
chr17	44200580	44200708	1	0
chr17	44207195	44207334	1	0
chr17	44207492	44207601	2	0
chr17	44210131	44210760	1	0
chr17	44216597	44216694	1	0
chr17	44218279	44218481	1	0
chr17	44219097	44219303	1	0
chr17	44220276	44220458	1	0
chr17	44221096	44221300	1	0
chr17	44222056	44222401	1	0
chr17	44246712	44246861	1	0
chr17	44256690	44256850	1	0
chr17	44319713	44320444	2	2
chr17	44320601	44320753	1	0
chr17	44321050	44321243	1	0
chr17	44321441	44321558	1	0
chr17	44322425	44322549	2	0
chr17	44323492	44323606	1	0
chr17	44324587	44324743	1	0
chr17	44324792	44325571	2	1
chr17	44326892	44327128	1	0
chr17	44344331	44344671	1	0
chr17	44345039	44345166	1	0
chr17	44348259	44349788	2	1
chr17	44350197	44350607	2	0
chr17	44350691	44351212	2	0
chr17	44351338	44351817	2	0
chr17	44352000	44352243	2	1
chr17	44352337	44353062	2	0
chr17	44354693	44354993	1	0
chr17	44363658	44363921	1	0
chr17	44373962	44374175	1	0
chr17	44397651	44397745	1	0
chr17	44398893	44399062	1	0
chr17	44444807	44445029	3	1
chr17	44533659	44533810	1	0
chr17	44543249	44543452	1	0
chr17	44557359	44557532	1	0
chr17	44559152	44559356	1	0
chr17	44587373	44587608	1	0
chr17	44590195	44590517	1	0
chr17	44708529	44708738	1	0
chr17	44775415	44775633	1	0
chr17	44779212	44779339	1	0
chr17	44794804	44795054	1	0
chr17	44829655	44829823	1	0
chr17	44851152	44851291	1	0
chr17	44854910	44855010	1	0
chr17	44860430	44860525	1	0
chr17	44875950	44876074	1	0
chr17	44886665	44886763	1	0
chr17	44899402	44899627	1	1
chr17	44947585	44947741	1	0
chr17	45019325	45019452	1	0
chr17	45021631	45021863	1	0
chr17	45021963	45022201	1	0
chr17	45024432	45024724	1	0
chr17	45043885	45044299	1	0
chr17	45046848	45046975	1	0
chr17	45047207	45047701	5	1
chr17	45048214	45048666	3	0
chr17	45051304	45051454	1	0
chr17	45051553	45051691	1	0
chr17	45052411	45052576	1	0
chr17	45102956	45103104	1	0
chr17	45103710	45103850	2	0
chr17	45105618	45105796	1	0
chr17	45107154	45107248	1	0
chr17	45107569	45107663	1	0
chr17	45107943	45108125	1	0
chr17	45108270	45108380	1	1
chr17	45112192	45112286	1	0
chr17	45112388	45112518	1	0
chr17	45112856	45113013	1	0
chr17	45113453	45113587	1	0
chr17	45114266	45114362	1	0
chr17	45117992	45118097	1	0
chr17	45118866	45118999	1	0
chr17	45120901	45121001	1	0
chr17	45127391	45128508	4	3
chr17	45131359	45131594	1	0
chr17	45131887	45132200	1	0
chr17	45132761	45133004	1	0
chr17	45133092	45133424	2	0
chr17	45135252	45135568	3	0
chr17	45147593	45147734	1	0
chr17	45148394	45149041	2	1
chr17	45149194	45149867	2	0
chr17	45149910	45150253	2	0
chr17	45161246	45161814	1	0
chr17	45172713	45172899	1	0
chr17	45197706	45198111	2	0
chr17	45221410	45221619	1	0
chr17	45222157	45222284	1	0
chr17	45226002	45226268	1	0
chr17	45247953	45248104	1	0
chr17	45262126	45262268	1	0
chr17	45262325	45262475	1	0
chr17	45277319	45277446	1	0
chr17	45284035	45284540	6	2
chr17	45296138	45296265	1	1
chr17	45302691	45302877	1	0
chr17	45316753	45316901	1	0
chr17	45317009	45317163	1	0
chr17	45371693	45372277	1	0
chr17	45373674	45373814	1	1
chr17	45384932	45385224	1	0
chr17	45395223	45395350	1	0
chr17	45407046	45407173	1	0
chr17	45430060	45430204	1	0
chr17	45430815	45430956	1	0
chr17	45432763	45432978	1	0
chr17	45440940	45441111	1	0
chr17	45460575	45460827	1	1
chr17	45584379	45584638	1	0
chr17	45700716	45701009	3	1
chr17	45705488	45705685	1	0
chr17	45894306	45894536	1	0
chr17	45949178	45949305	1	0
chr17	46193407	46193770	1	0
chr17	46193808	46194016	1	0
chr17	46194070	46194249	1	0
chr17	46260047	46260203	1	0
chr17	46749784	46749907	1	1
chr17	46770974	46771189	1	0
chr17	46772199	46772326	1	0
chr17	46773901	46774193	1	0
chr17	46816031	46816420	1	1
chr17	46819288	46819415	1	0
chr17	46819998	46820481	2	0
chr17	46822419	46822621	1	0
chr17	46932099	46932193	1	0
chr17	46939030	46939124	1	0
chr17	46939987	46940201	1	0
chr17	46943430	46943645	1	1
chr17	46977624	46977844	1	0
chr17	46978667	46978974	1	0
chr17	47001242	47001370	1	0
chr17	47067370	47067670	2	0
chr17	47188968	47189170	1	0
chr17	47205642	47205936	1	1
chr17	47229824	47230015	1	0
chr17	47240070	47240316	1	1
chr17	47253809	47253992	1	0
chr17	47279292	47279595	1	1
chr17	47323690	47324109	1	0
chr17	47530932	47531093	1	0
chr17	47533509	47533823	2	1
chr17	47601613	47601728	2	0
chr17	47605343	47605513	1	0
chr17	47621972	47622177	1	0
chr17	47649234	47649498	1	0
chr17	47649790	47650093	1	0
chr17	47652694	47652828	1	0
chr17	47656875	47657022	1	0
chr17	47658483	47658654	2	2
chr17	47668185	47668408	2	0
chr17	47669684	47669819	2	0
chr17	47677017	47677127	1	0
chr17	47678078	47678187	1	0
chr17	47678308	47678403	1	0
chr17	47680019	47680135	1	0
chr17	47680506	47680683	2	1
chr17	47682477	47683203	1	0
chr17	47683353	47683495	2	0
chr17	47695203	47695409	1	0
chr17	47695751	47695953	1	0
chr17	47697312	47697626	1	0
chr17	47719197	47719658	1	0
chr17	47802316	47802608	1	0
chr17	47827070	47827165	1	0
chr17	47831415	47831640	1	0
chr17	47841065	47841348	1	0
chr17	47846806	47847130	1	1
chr17	47847539	47847831	1	0
chr17	47872062	47872318	1	1
chr17	47941603	47941730	1	0
chr17	47942573	47942896	4	2
chr17	47947181	47947364	1	0
chr17	47948573	47948795	1	0
chr17	47949382	47949515	1	0
chr17	47970718	47970910	1	0
chr17	47971160	47971362	1	0
chr17	48018355	48018583	1	1
chr17	48023422	48023714	1	0
chr17	48024021	48024313	1	0
chr17	48025569	48025771	1	1
chr17	48047543	48047721	1	1
chr17	48047754	48048176	1	0
chr17	48050614	48051629	2	0
chr17	48056391	48056630	2	0
chr17	48057339	48057503	2	0
chr17	48058253	48061153	2	1
chr17	48070541	48070926	1	0
chr17	48071054	48071512	1	0
chr17	48076036	48076164	1	0
chr17	48101285	48101379	1	0
chr17	48127355	48127738	3	0
chr17	48194191	48194445	1	0
chr17	48236796	48237025	1	0
chr17	48374760	48374887	1	0
chr17	48430174	48430308	1	0
chr17	48457345	48457477	1	0
chr17	48473141	48473343	1	0
chr17	48482672	48482901	1	1
chr17	48483448	48484144	1	0
chr17	48486645	48486925	1	2
chr17	48492606	48492736	1	0
chr17	48549298	48549530	1	0
chr17	48554489	48554701	1	0
chr17	48563295	48563600	1	0
chr17	48570205	48570577	1	1
chr17	48585496	48585623	1	0
chr17	48588218	48588622	1	2
chr17	48590392	48590890	2	0
chr17	48593896	48594076	1	0
chr17	48594089	48594414	1	0
chr17	48597763	48598110	1	0
chr17	48599621	48599864	1	0
chr17	48602640	48602893	1	0
chr17	48606599	48606806	1	0
chr17	48612658	48612897	1	0
chr17	48615076	48615302	1	0
chr17	48619605	48619835	1	0
chr17	48625912	48626192	1	0
chr17	48636584	48636800	1	0
chr17	48671774	48671958	1	0
chr17	48677906	48678120	1	0
chr17	48678300	48679071	3	1
chr17	48724598	48724749	1	0
chr17	48791607	48791899	1	0
chr17	48804984	48805149	1	0
chr17	48848340	48848451	1	0
chr17	48895196	48895294	1	0
chr17	48908217	48908598	1	0
chr17	48908652	48908815	1	0
chr17	48921171	48921266	1	0
chr17	48926998	48927098	1	0
chr17	48927115	48928143	1	0
chr17	48928277	48928897	2	1
chr17	48933230	48933324	1	0
chr17	48936997	48937106	1	0
chr17	48944677	48945186	1	0
chr17	48961347	48961619	1	0
chr17	48972401	48972654	1	0
chr17	48996039	48996225	1	0
chr17	48998744	48998955	1	0
chr17	49014562	49014854	1	0
chr17	49022502	49022797	1	0
chr17	49036035	49036335	1	0
chr17	49142323	49142556	1	0
chr17	49191849	49192179	1	0
chr17	49192234	49192644	1	0
chr17	49194167	49194372	1	0
chr17	49210541	49210705	1	1
chr17	49224450	49224579	1	0
chr17	49224622	49224818	1	0
chr17	49225897	49226233	4	1
chr17	49230953	49231241	1	0
chr17	49339691	49339787	1	0
chr17	49361772	49361905	1	0
chr17	49362226	49362388	1	0
chr17	49362440	49362604	1	0
chr17	49390626	49390753	1	0
chr17	49393575	49393744	1	1
chr17	49404559	49404671	1	1
chr17	49404910	49405192	2	0
chr17	49408084	49408228	1	0
chr17	49409357	49409465	1	0
chr17	49411682	49411806	2	0
chr17	49413182	49413285	1	0
chr17	49424316	49424675	2	0
chr17	49435039	49435287	1	0
chr17	49454030	49454236	1	0
chr17	49496479	49496606	1	0
chr17	49508113	49508366	2	1
chr17	49511979	49512106	1	0
chr17	49515274	49515527	1	2
chr17	49523750	49523888	1	0
chr17	49548808	49549025	1	1
chr17	49552233	49552373	1	0
chr17	49555265	49555508	1	1
chr17	49556301	49556701	1	0
chr17	49567966	49568100	1	0
chr17	49570081	49570287	1	0
chr17	49570651	49570943	1	0
chr17	49575706	49575838	1	0
chr17	49577169	49577459	1	0
chr17	49579644	49580000	1	0
chr17	49582240	49582532	1	1
chr17	49677473	49677654	1	1
chr17	49677994	49678176	1	0
chr17	49705123	49705247	1	0
chr17	49708239	49708467	3	0
chr17	49752214	49752535	1	1
chr17	49763463	49763642	1	0
chr17	49764084	49764214	1	0
chr17	49823665	49823935	1	1
chr17	49880590	49880717	1	0
chr17	49908946	49909310	1	0
chr17	49968648	49968940	1	0
chr17	49979347	49979474	1	1
chr17	49980833	49981134	1	0
chr17	50026895	50027051	1	1
chr17	50027657	50027972	2	1
chr17	50028200	50028612	1	1
chr17	50050484	50050725	1	0
chr17	50051032	50051440	1	0
chr17	50055586	50056057	1	0
chr17	50056058	50056957	2	0
chr17	50061015	50061246	1	0
chr17	50061650	50061901	1	0
chr17	50062240	50063309	2	3
chr17	50064080	50064196	1	0
chr17	50064498	50064626	1	0
chr17	50064719	50065110	2	0
chr17	50068041	50068308	2	0
chr17	50070821	50070965	2	0
chr17	50071303	50071530	2	0
chr17	50071987	50072181	2	0
chr17	50073906	50074019	1	0
chr17	50074137	50074298	2	0
chr17	50074440	50074549	1	0
chr17	50075433	50075749	2	0
chr17	50076294	50076477	2	0
chr17	50076575	50076702	2	0
chr17	50076970	50077121	2	0
chr17	50077345	50077449	1	0
chr17	50078033	50078299	2	0
chr17	50078806	50078928	2	0
chr17	50079088	50079269	2	0
chr17	50079407	50079593	2	0
chr17	50080029	50080455	1	0
chr17	50081016	50081218	1	0
chr17	50081278	50081438	2	1
chr17	50087720	50087909	2	0
chr17	50088190	50088382	2	0
chr17	50089069	50090436	2	1
chr17	50095025	50095655	1	0
chr17	50110628	50110830	1	2
chr17	50115802	50116094	1	0
chr17	50117316	50117452	1	0
chr17	50134883	50134977	1	0
chr17	50135980	50136159	1	0
chr17	50139451	50139576	2	0
chr17	50140092	50140188	1	0
chr17	50141007	50141299	1	0
chr17	50148440	50148617	1	0
chr17	50148744	50149090	2	0
chr17	50149300	50149566	1	0
chr17	50150041	50150168	1	0
chr17	50151015	50151193	1	0
chr17	50151629	50151833	1	0
chr17	50152002	50152189	1	1
chr17	50161564	50161713	1	0
chr17	50176684	50177180	1	1
chr17	50177817	50178712	3	1
chr17	50180195	50180397	1	1
chr17	50181306	50182503	2	1
chr17	50185824	50190245	2	3
chr17	50190416	50191062	1	0
chr17	50191073	50191275	1	0
chr17	50191550	50192014	2	1
chr17	50192390	50192768	1	0
chr17	50193051	50193291	1	0
chr17	50193808	50196321	2	0
chr17	50197448	50198398	1	2
chr17	50200448	50201717	2	1
chr17	50209768	50210237	1	0
chr17	50210315	50210772	2	1
chr17	50210921	50211558	6	1
chr17	50218852	50219140	1	0
chr17	50219329	50219634	1	0
chr17	50220021	50220225	1	0
chr17	50220273	50220517	1	0
chr17	50266584	50266854	1	1
chr17	50268959	50269194	1	0
chr17	50272723	50273242	2	0
chr17	50290044	50290418	1	2
chr17	50290678	50290949	1	0
chr17	50297468	50297609	1	0
chr17	50315934	50316271	1	1
chr17	50346171	50346298	1	0
chr17	50347090	50347294	1	0
chr17	50352339	50352553	1	0
chr17	50353917	50354083	1	0
chr17	50354887	50355033	1	0
chr17	50356841	50357133	1	0
chr17	50359988	50360174	1	0
chr17	50368045	50368329	2	0
chr17	50371347	50372279	6	2
chr17	50372625	50373280	1	0
chr17	50381318	50382680	2	1
chr17	50382835	50383255	2	0
chr17	50385117	50385313	2	0
chr17	50392386	50392484	1	0
chr17	50392738	50392910	2	1
chr17	50397202	50397855	3	0
chr17	50425725	50425946	2	0
chr17	50478591	50479037	1	0
chr17	50482591	50482718	1	0
chr17	50485291	50485493	1	0
chr17	50508340	50508556	1	0
chr17	50509188	50509561	1	1
chr17	50515189	50515528	2	2
chr17	50530518	50530803	2	1
chr17	50534517	50534812	1	2
chr17	50536535	50537002	1	0
chr17	50540004	50540359	2	0
chr17	50541841	50542013	1	0
chr17	50547210	50547527	1	0
chr17	50550955	50551278	1	1
chr17	50556747	50557039	1	0
chr17	50558544	50558749	1	1
chr17	50561162	50561344	1	1
chr17	50609252	50609544	1	0
chr17	50618958	50619361	1	1
chr17	50634425	50634627	1	0
chr17	50638922	50639143	1	0
chr17	50689275	50689572	1	0
chr17	50707733	50708037	2	0
chr17	50719565	50719945	2	1
chr17	50750540	50750641	1	0
chr17	50783247	50783394	1	0
chr17	50786844	50787674	9	1
chr17	50805602	50806442	3	1
chr17	50836067	50836500	1	0
chr17	50837042	50837264	1	0
chr17	50842745	50843071	1	0
chr17	50862846	50863041	1	0
chr17	50863323	50863854	1	0
chr17	50865479	50865663	1	0
chr17	50866148	50866643	1	0
chr17	50866917	50867209	1	0
chr17	50908242	50908714	2	1
chr17	50912155	50912447	1	0
chr17	50927800	50927991	1	1
chr17	50949047	50950234	6	2
chr17	50950446	50950744	1	0
chr17	50950786	50951049	2	0
chr17	50952146	50952336	1	0
chr17	50953647	50955300	7	1
chr17	50966098	50966192	1	0
chr17	50998420	50998537	1	0
chr17	51120396	51120490	1	0
chr17	51120828	51121088	1	0
chr17	51153248	51154297	6	0
chr17	51155632	51155807	2	0
chr17	51159985	51160080	1	0
chr17	51161163	51161278	2	0
chr17	51161724	51161957	2	0
chr17	51165788	51165930	1	0
chr17	51166417	51166577	3	0
chr17	51166788	51166967	2	0
chr17	51167047	51167361	1	0
chr17	51168238	51168345	2	0
chr17	51169918	51170050	2	0
chr17	51171490	51171712	2	0
chr17	51244493	51244878	3	1
chr17	51259904	51260108	1	0
chr17	51260551	51260825	1	0
chr17	51275541	51275768	1	0
chr17	51456987	51457277	1	0
chr17	51461638	51461824	1	0
chr17	51613945	51614403	4	1
chr17	51746049	51746317	2	1
chr17	52103199	52103978	1	2
chr17	52120432	52120957	10	2
chr17	52233156	52233515	1	0
chr17	52359082	52359352	2	1
chr17	53336301	53336864	1	1
chr17	53420482	53420768	1	1
chr17	53616584	53617231	5	3
chr17	53626387	53626637	1	0
chr17	53627590	53627819	1	0
chr17	53722466	53722771	1	1
chr17	54063400	54064060	2	3
chr17	54611482	54611689	1	0
chr17	54882348	54882944	4	1
chr17	54968199	54968326	1	1
chr17	54968393	54968559	2	0
chr17	55162332	55162604	1	0
chr17	55172732	55172919	1	0
chr17	55233933	55234060	1	1
chr17	55238457	55238679	1	0
chr17	55308698	55309155	5	1
chr17	55360791	55361177	2	1
chr17	55432301	55432487	1	0
chr17	55455026	55455254	1	0
chr17	55459388	55459590	1	0
chr17	55495319	55495736	2	1
chr17	55526538	55526815	1	0
chr17	56176139	56176325	1	0
chr17	56186511	56186720	1	0
chr17	56222506	56223224	3.5	2
chr17	56358832	56359034	1	0
chr17	56359462	56360075	5	1
chr17	56592596	56592723	1	0
chr17	56593886	56594013	1	0
chr17	56594062	56594291	1	0
chr17	56645765	56646018	1	2
chr17	56681727	56682082	1	0
chr17	56699222	56699533	1	0
chr17	56699558	56699970	2	0
chr17	56711225	56711462	1	0
chr17	56717169	56718150	9	1
chr17	56737918	56738208	1	0
chr17	56743689	56744194	1	0
chr17	56780316	56780455	1	0
chr17	56787029	56787215	1	0
chr17	56809488	56809818	1	0
chr17	56833543	56833880	1	0
chr17	56834059	56834295	1	0
chr17	56834818	56835108	1	2
chr17	56888096	56888199	1	0
chr17	56888296	56888390	1	1
chr17	56889127	56889494	1	0
chr17	56890676	56890779	1	1
chr17	56891022	56891122	1	0
chr17	56891364	56891511	1	0
chr17	56891919	56892106	1	0
chr17	56901418	56901512	1	0
chr17	56904294	56904490	2	0
chr17	56913369	56913496	1	0
chr17	56913540	56914468	1	1
chr17	56916057	56916184	1	0
chr17	56960702	56960829	1	0
chr17	56960884	56961205	2	0
chr17	56982485	56982677	1	1
chr17	57000920	57001021	1	0
chr17	57002034	57002171	2	0
chr17	57002900	57003297	4	0
chr17	57045938	57046032	1	0
chr17	57085048	57085389	1	0
chr17	57106570	57106686	1	0
chr17	57115997	57116289	1	1
chr17	57196119	57196615	7	1
chr17	57236947	57237209	1	1
chr17	57243239	57243401	1	0
chr17	57293218	57293450	1	0
chr17	57369011	57369267	1	1
chr17	57369582	57369727	1	0
chr17	57438172	57438327	1	0
chr17	57459479	57459703	1	0
chr17	57523266	57525069	4	3
chr17	57530565	57530806	1	0
chr17	57566780	57567074	1	0
chr17	57572817	57573119	1	0
chr17	57810588	57810987	2	2
chr17	57819482	57819656	1	1
chr17	57839749	57839932	2	0
chr17	57849242	57849411	1	0
chr17	57849904	57850386	4	0
chr17	57861978	57862140	1	0
chr17	57867708	57868825	4	2
chr17	57874506	57874814	2	0
chr17	57875282	57875689	2	0
chr17	57879119	57879344	2	0
chr17	57892583	57893467	2	1
chr17	57899167	57899881	1	0
chr17	57901343	57901789	3	0
chr17	57902285	57902476	1	0
chr17	57903191	57903528	1	0
chr17	57927353	57927587	1	0
chr17	57934684	57934877	1	1
chr17	57939567	57939711	1	0
chr17	57948367	57949500	2	1
chr17	57949715	57949904	1	0
chr17	57950866	57951081	1	0
chr17	57955624	57955751	1	0
chr17	57956189	57956704	2	1
chr17	58003697	58004024	1	0
chr17	58004162	58004603	1	1
chr17	58004875	58005111	2	1
chr17	58005208	58005581	1	0
chr17	58005795	58005976	1	0
chr17	58006434	58006533	1	0
chr17	58006558	58006731	1	0
chr17	58006951	58007390	2	0
chr17	58039921	58040292	3	1
chr17	58040470	58040621	1	0
chr17	58083523	58083667	2	0
chr17	58083682	58083844	1	0
chr17	58086969	58087218	1	1
chr17	58089139	58089466	1	0
chr17	58089478	58089741	1	0
chr17	58089883	58090215	1	0
chr17	58090381	58090702	1	0
chr17	58195700	58195827	1	0
chr17	58219158	58219363	1	0
chr17	58236639	58236888	1	1
chr17	58279571	58279875	1	1
chr17	58328028	58328506	1	0
chr17	58328869	58328996	1	1
chr17	58329276	58329452	1	0
chr17	58329508	58329829	1	0
chr17	58330461	58330620	1	0
chr17	58330846	58331048	1	0
chr17	58331249	58331594	1	1
chr17	58332317	58332617	1	0
chr17	58333195	58333409	1	0
chr17	58337925	58338387	1	0
chr17	58344397	58344659	1	0
chr17	58346104	58346301	2	0
chr17	58352073	58352408	1	0
chr17	58369025	58369164	1	0
chr17	58403353	58403719	1	0
chr17	58417724	58417872	1	0
chr17	58491565	58491659	1	0
chr17	58506616	58507088	1	0
chr17	58514499	58514732	1	0
chr17	58517671	58517898	1	0
chr17	58518189	58518474	1	0
chr17	58518709	58518902	1	0
chr17	58631661	58631865	1	0
chr17	58632156	58632472	1	0
chr17	58659042	58659291	1	1
chr17	58665173	58665704	1	0
chr17	58692342	58693972	2	0
chr17	58764473	58764669	1	1
chr17	58911873	58912533	3	1
chr17	59004994	59005137	1	0
chr17	59106586	59107099	1	0
chr17	59139990	59140252	1	0
chr17	59209854	59210183	4	0
chr17	59362032	59362304	1	0
chr17	59565282	59565681	3	0
chr17	59619468	59620175	2	0
chr17	59644273	59644483	1	0
chr17	59647419	59647641	2	0
chr17	59648291	59648399	2	0
chr17	59660412	59660597	2	0
chr17	59661419	59661629	2	0
chr17	59663869	59663965	1	1
chr17	59666100	59666217	2	0
chr17	59666528	59666646	1	0
chr17	59666808	59667001	1	0
chr17	59668753	59668913	2	0
chr17	59674732	59674843	1	0
chr17	59675694	59676110	2	1
chr17	59676975	59677156	2	0
chr17	59680924	59681058	1	0
chr17	59681292	59681470	2	0
chr17	59681648	59681840	1	0
chr17	59682269	59682414	2	0
chr17	59682650	59682794	1	0
chr17	59682907	59683258	2	1
chr17	59683419	59683517	1	1
chr17	59683880	59683981	1	0
chr17	59685586	59685802	1	1
chr17	59693737	59694674	1	1
chr17	59707370	59707572	1	1
chr17	59731428	59731522	1	0
chr17	59754557	59754936	1	0
chr17	59756175	59756741	2	1
chr17	59761687	59761895	1	0
chr17	59786329	59786950	5	1
chr17	59821587	59821790	1	0
chr17	59829412	59829614	1	0
chr17	59837427	59838223	1	1
chr17	59839813	59840216	1	0
chr17	59841483	59841705	1	0
chr17	59843096	59843308	1	0
chr17	59846520	59846648	1	0
chr17	59853340	59853614	1	0
chr17	59855782	59855980	1	0
chr17	60037148	60037361	2	0
chr17	60082249	60082824	1	0
chr17	60135452	60135916	2	0
chr17	60139780	60140142	1	0
chr17	60143015	60143259	1	0
chr17	60392259	60392497	2	0
chr17	60421366	60421854	2	0
chr17	60421895	60422169	1	0
chr17	60436065	60436208	1	0
chr17	60439199	60439393	2	0
chr17	60506037	60506516	1	1
chr17	60529634	60530283	8	1
chr17	60544335	60544845	2	1
chr17	60599725	60600786	4	1
chr17	60677290	60677425	1	0
chr17	60686464	60686846	2	0
chr17	60781247	60781737	6	2
chr17	60845281	60845975	5.5	1
chr17	61176579	61176945	2	1
chr17	61201306	61201525	1	1
chr17	61284190	61285303	6	2
chr17	61286030	61286333	1	0
chr17	61314210	61315078	2	2
chr17	61338023	61338257	1	0
chr17	61368095	61368387	1	0
chr17	61373428	61373641	1	0
chr17	61397564	61397830	1	0
chr17	61403997	61404262	2	1
chr17	61410746	61411080	1	0
chr17	61411398	61412973	6	1
chr17	61415424	61415669	1	1
chr17	61416893	61417160	2	0
chr17	61454543	61454959	1	1
chr17	61474807	61475003	1	0
chr17	61590491	61590599	2	0
chr17	61590892	61590992	1	0
chr17	61591118	61591218	1	0
chr17	61622394	61622660	2	0
chr17	61737963	61738208	1	1
chr17	62065055	62065182	1	0
chr17	62065790	62065917	1	0
chr17	62099006	62099161	1	0
chr17	62109508	62109819	1	1
chr17	62143535	62144915	9	2
chr17	62168746	62168930	1	1
chr17	62171624	62171757	1	0
chr17	62381755	62381859	2	0
chr17	62423918	62424104	1	0
chr17	62448606	62448700	1	0
chr17	62470798	62471041	2	0
chr17	62478012	62478162	1	0
chr17	62626843	62627391	2	0
chr17	62627681	62627808	1	0
chr17	62650478	62650909	1	2
chr17	62652464	62652639	1	0
chr17	62653316	62653656	1	1
chr17	62654051	62654255	1	0
chr17	62670363	62670825	3	0
chr17	62672276	62672598	1	1
chr17	62682235	62682351	1	0
chr17	62690173	62690271	1	0
chr17	62703896	62704072	1	0
chr17	62716497	62717676	3	2
chr17	62724674	62725138	5	1
chr17	62732150	62732817	6	2
chr17	62737652	62737933	1	0
chr17	62738017	62738147	1	1
chr17	62779029	62779204	1	0
chr17	62819965	62820159	1	3
chr17	62821209	62821610	2	0
chr17	62853302	62853509	1	0
chr17	62976599	62977050	1	1
chr17	63088251	63088649	3	1
chr17	63181841	63182603	9	1
chr17	63423467	63423902	1	1
chr17	63433956	63434050	1	0
chr17	63445905	63446174	1	0
chr17	63446250	63446429	1	0
chr17	63446792	63447134	1	2
chr17	63475634	63475926	1	0
chr17	63477003	63477295	1	0
chr17	63478993	63479180	1	0
chr17	63500738	63501035	1	1
chr17	63501320	63501660	1	0
chr17	63550555	63550725	2	0
chr17	63578470	63578564	1	0
chr17	63583557	63583664	1	0
chr17	63589106	63589317	1	1
chr17	63590260	63590380	1	0
chr17	63590611	63590815	1	0
chr17	63592515	63592845	1	0
chr17	63592948	63593117	1	0
chr17	63593273	63593466	1	0
chr17	63600667	63601035	2	0
chr17	63602045	63602172	1	1
chr17	63621635	63622203	1	0
chr17	63697891	63698192	3	1
chr17	63699341	63699490	1	0
chr17	63700279	63700464	1	0
chr17	63701002	63701298	1	0
chr17	63739365	63739492	1	1
chr17	63740925	63741127	1	0
chr17	63741512	63741802	1	0
chr17	63741864	63742019	1	0
chr17	63746783	63746943	2	0
chr17	63751961	63752096	1	0
chr17	63756468	63756571	1	0
chr17	63765931	63766194	1	0
chr17	63773411	63773542	1	0
chr17	63773665	63774214	1	1
chr17	63787110	63787244	1	0
chr17	63792431	63792717	3	1
chr17	63817689	63817874	1	0
chr17	63817893	63818124	1	0
chr17	63818166	63818360	1	0
chr17	63822035	63822156	1	0
chr17	63827389	63827516	1	0
chr17	63827669	63827798	1	0
chr17	63828151	63828245	1	0
chr17	63830252	63830500	2	0
chr17	63831035	63831411	2	1
chr17	63832383	63832948	1	1
chr17	63833068	63833163	1	0
chr17	63833627	63833724	1	0
chr17	63835428	63835532	1	0
chr17	63836926	63837044	1	0
chr17	63837448	63837627	1	0
chr17	63842463	63842971	3	0
chr17	63916556	63917401	3	2
chr17	63919379	63919506	1	0
chr17	63932361	63932557	1	0
chr17	63946183	63946312	1	0
chr17	63946853	63947009	1	0
chr17	63951030	63951322	1	0
chr17	63957473	63957675	1	1
chr17	63974050	63974470	1	0
chr17	63985035	63985311	3	0
chr17	63989368	63989681	1	0
chr17	63991545	63991853	3	1
chr17	64025846	64026052	1	1
chr17	64029081	64029727	1	1
chr17	64032028	64032495	1	2
chr17	64103906	64104101	1	1
chr17	64106570	64106823	1	0
chr17	64129870	64130006	1	0
chr17	64145746	64146021	1	0
chr17	64146432	64146885	1	0
chr17	64210653	64210992	1	1
chr17	64238948	64239296	2	1
chr17	64262468	64262601	1	0
chr17	64263357	64263495	1	0
chr17	64275066	64275346	2	1
chr17	64385169	64385440	2	0
chr17	64420152	64420354	1	0
chr17	64496478	64496751	1	0
chr17	64497023	64497156	1	0
chr17	64499746	64500325	2	0
chr17	64500546	64500823	2	0
chr17	64501279	64501397	1	1
chr17	64502012	64502223	1	0
chr17	64502450	64502558	1	0
chr17	64502930	64503562	2	0
chr17	64503981	64504345	2	0
chr17	64504507	64504842	1	0
chr17	64505433	64505617	1	0
chr17	64506083	64506490	1	0
chr17	64506669	64507189	2	1
chr17	64545556	64545650	1	0
chr17	64547657	64547766	1	0
chr17	64555858	64555959	1	0
chr17	64578491	64578585	1	0
chr17	64580873	64580981	1	0
chr17	64586079	64586173	1	0
chr17	64593491	64593585	1	0
chr17	64661967	64662118	1	0
chr17	64679874	64680187	1	0
chr17	64707175	64707691	2	0
chr17	64736817	64737105	1	0
chr17	64751183	64751751	6	1
chr17	64847937	64848125	1	0
chr17	64919414	64919738	1	0
chr17	64961108	64961485	1	0
chr17	64965848	64966068	1	0
chr17	64974530	64975619	5	1
chr17	64975695	64976121	2	0
chr17	64992460	64992681	1	0
chr17	65055745	65055872	1	0
chr17	65056370	65056650	1	0
chr17	65056800	65057164	1	0
chr17	65058579	65058993	5	1
chr17	65064381	65064789	2	2
chr17	65123190	65123520	1	0
chr17	65136983	65137431	2	1
chr17	65139513	65139666	1	0
chr17	65163817	65164220	1	0
chr17	65176843	65177135	1	0
chr17	65179490	65179671	1	0
chr17	65488810	65489160	1	0
chr17	65500188	65500490	1	0
chr17	65514197	65514435	2	0
chr17	65559885	65560341	1	0
chr17	65561889	65562160	3	0
chr17	65569586	65569836	2	1
chr17	65572753	65573156	2	0
chr17	65750690	65750946	1	1
chr17	65785142	65785402	1	1
chr17	66000549	66001214	5	4
chr17	66200759	66201048	1	0
chr17	66275604	66275986	2	0
chr17	66425808	66426046	1	0
chr17	66459908	66460156	1	0
chr17	66462770	66463047	1	0
chr17	66466968	66467380	1	0
chr17	66473278	66473493	1	1
chr17	66507638	66507920	1	1
chr17	66509579	66509823	1	0
chr17	66549770	66550089	1	0
chr17	66551993	66552220	1	0
chr17	66628694	66628904	1	1
chr17	66655878	66656170	1	0
chr17	66667613	66667750	1	0
chr17	66677773	66677970	1	0
chr17	66713672	66713907	1	1
chr17	66803267	66803611	1	0
chr17	66889316	66889443	1	0
chr17	66889554	66889758	1	0
chr17	66905239	66905655	1	1
chr17	66915205	66915541	1	0
chr17	66952026	66952369	1	0
chr17	66968612	66968959	1	0
chr17	67035832	67035976	1	0
chr17	67212966	67213697	6	1
chr17	67245137	67245901	3	0
chr17	67246048	67246175	1	0
chr17	67270894	67271021	1	0
chr17	67340840	67340983	1	0
chr17	67366423	67366713	2	0
chr17	67377010	67377430	1	1
chr17	67377594	67378321	2	1
chr17	67378613	67378939	1	0
chr17	67387055	67387283	1	0
chr17	67413531	67413773	1	1
chr17	67421985	67422182	1	0
chr17	67431638	67431824	1	0
chr17	67440612	67440928	2	0
chr17	67475383	67475648	1	0
chr17	67507851	67508119	2	1
chr17	67570007	67570135	1	0
chr17	67575504	67575657	1	0
chr17	67578263	67578479	1	0
chr17	67579065	67579210	1	0
chr17	67579249	67579414	1	0
chr17	67628635	67628817	1	0
chr17	67717619	67718064	2	0
chr17	67752320	67752591	1	0
chr17	67801825	67802111	1	1
chr17	67825266	67825593	1	0
chr17	67993694	67993821	1	0
chr17	67994053	67994257	1	0
chr17	67995841	67995968	1	0
chr17	68019725	68020247	2	0
chr17	68035758	68035857	1	0
chr17	68037102	68037199	1	0
chr17	68042129	68042250	1	0
chr17	68043133	68043326	1	0
chr17	68043857	68044071	2	1
chr17	68044336	68044473	2	0
chr17	68061525	68061739	1	2
chr17	68101599	68101967	1	0
chr17	68135308	68135600	1	0
chr17	68196245	68196468	1	0
chr17	68197316	68197503	1	0
chr17	68205287	68205590	1	0
chr17	68247374	68247835	1	0
chr17	68247936	68249018	2	1
chr17	68250205	68250401	1	0
chr17	68263757	68264157	2	0
chr17	68291515	68291660	1	0
chr17	68291768	68292291	1	0
chr17	68383860	68384560	1	0
chr17	68436463	68436630	1	0
chr17	68450729	68450823	1	0
chr17	68510456	68510709	1	0
chr17	68511583	68511912	1	0
chr17	68512349	68512731	1	0
chr17	68515401	68515573	1	0
chr17	68522809	68522907	1	0
chr17	68525761	68525890	2	1
chr17	68528856	68528961	1	0
chr17	68530267	68530866	1	1
chr17	68531103	68531777	2	0
chr17	68531786	68532101	1	0
chr17	68532103	68532271	1	0
chr17	68532369	68532663	1	0
chr17	68564340	68564760	3	0
chr17	68695062	68695660	2	0
chr17	68697566	68698388	7	3
chr17	68759362	68759773	2	1
chr17	68759957	68760142	1	0
chr17	68774374	68774510	1	0
chr17	68821990	68822225	1	0
chr17	68849664	68849988	1	1
chr17	68909000	68909235	1	0
chr17	69316907	69317099	1	0
chr17	69327259	69327819	1	0
chr17	69430275	69431177	8	3
chr17	69434137	69434580	1	1
chr17	69554093	69554250	1	1
chr17	69598392	69598755	1	0
chr17	69606801	69607003	1	0
chr17	69607050	69608158	10	2
chr17	69608446	69609019	2	0
chr17	69609488	69609771	1	0
chr17	69761966	69762332	1	0
chr17	69809485	69809671	1	1
chr17	69846078	69846593	5	2
chr17	69870157	69871050	2	2
chr17	70137494	70137678	1	1
chr17	70169027	70169290	1	0
chr17	70169387	70169549	1	0
chr17	70191341	70191548	1	2
chr17	70288907	70289230	1	0
chr17	70405484	70405739	1	0
chr17	70405791	70406038	1	0
chr17	70772975	70773161	1	1
chr17	70857376	70857739	3	0
chr17	70918817	70919006	1	1
chr17	71208064	71208666	1	1
chr17	71409828	71410109	1	0
chr17	71424126	71424773	1	0
chr17	71438761	71439116	2	0
chr17	71458118	71458742	5	1
chr17	71532753	71533028	1	1
chr17	71620951	71621077	2	0
chr17	71621366	71621490	1	0
chr17	71631557	71631761	1	0
chr17	71632361	71632662	1	0
chr17	71633477	71633904	2	2
chr17	71634442	71634694	2	1
chr17	71883378	71883668	3	1
chr17	71913340	71913489	1	1
chr17	71970246	71970495	1	0
chr17	71976198	71976444	1	0
chr17	72030451	72030586	1	0
chr17	72121050	72121276	1	0
chr17	72121351	72121739	2	1
chr17	72122739	72122950	2	0
chr17	72124021	72124680	1	0
chr17	72125287	72125444	1	0
chr17	72175851	72176056	1	0
chr17	72188843	72189374	1	0
chr17	72273636	72274040	6	2
chr17	72317448	72317575	1	1
chr17	72339020	72339353	2	0
chr17	72342765	72343027	1	0
chr17	72349555	72349816	2	1
chr17	72362581	72362988	1	0
chr17	72387613	72387801	1	0
chr17	72389204	72389437	1	0
chr17	72392105	72392327	1	0
chr17	72393485	72393896	1	0
chr17	72404892	72405127	1	0
chr17	72407504	72407758	1	0
chr17	72416106	72416876	1	1
chr17	72417164	72417378	1	0
chr17	72419897	72420380	2	0
chr17	72421220	72421434	1	0
chr17	72422993	72423193	1	0
chr17	72423583	72423788	1	0
chr17	72430698	72430957	1	1
chr17	72455962	72456166	1	0
chr17	72465514	72465855	1	1
chr17	72502547	72502749	1	0
chr17	72516766	72516907	1	0
chr17	72529591	72529798	1	0
chr17	72540258	72540644	1	0
chr17	72553186	72553964	1	0
chr17	72554007	72554410	1	0
chr17	72557058	72557858	1	0
chr17	72591200	72591466	1	0
chr17	72603039	72603290	1	0
chr17	72661255	72661614	2	1
chr17	72690483	72690616	1	0
chr17	72703082	72703284	1	0
chr17	72716058	72716562	2	0
chr17	72717565	72717857	1	0
chr17	72725589	72725858	1	0
chr17	72727025	72727380	5	1
chr17	73084284	73084411	1	0
chr17	73092102	73092304	1	0
chr17	73092678	73093013	1	0
chr17	73193065	73193262	1	0
chr17	73224631	73225429	3	1
chr17	73232153	73232252	1	0
chr17	73232318	73232445	1	0
chr17	73232536	73232669	1	1
chr17	73233245	73233438	1	0
chr17	73271102	73271487	4	0
chr17	73281956	73282117	1	0
chr17	73291384	73291890	2	0
chr17	73293298	73293565	1	0
chr17	73308222	73308522	1	0
chr17	73310689	73310842	1	0
chr17	73311019	73311355	2	0
chr17	73311986	73312203	1	0
chr17	73315676	73315803	1	1
chr17	73317134	73317300	1	0
chr17	73340131	73340772	1	0
chr17	73342103	73342398	1	0
chr17	73342604	73343545	4	1
chr17	73369954	73370081	1	0
chr17	73379487	73379779	1	0
chr17	73379796	73380069	2	1
chr17	73429507	73429635	1	0
chr17	73478902	73479194	1	0
chr17	73485850	73486173	1	0
chr17	73492708	73493051	1	0
chr17	73541344	73541488	1	0
chr17	73541666	73542049	5	1
chr17	73546652	73547392	1	0
chr17	73549888	73550183	1	1
chr17	73560621	73561637	1	0
chr17	73595748	73595875	1	0
chr17	73613695	73614729	5	2
chr17	73705792	73706044	1	0
chr17	73710179	73710407	1	1
chr17	73713196	73713434	2	1
chr17	73819557	73819981	1	0
chr17	73874162	73874313	1	0
chr17	73912355	73912647	1	0
chr17	74186342	74186569	1	0
chr17	74199733	74199873	1	0
chr17	74203449	74203918	3	0
chr17	74204089	74204190	1	0
chr17	74209171	74209310	2	0
chr17	74225105	74225397	1	0
chr17	74290842	74291175	4	1
chr17	74354179	74354859	1	0
chr17	74368383	74368526	1	0
chr17	74369670	74369962	1	0
chr17	74379521	74379680	1	0
chr17	74430677	74430918	1	0
chr17	74450887	74451179	1	0
chr17	74462767	74462907	1	0
chr17	74467764	74467891	1	0
chr17	74513924	74515129	2	0
chr17	74545172	74545464	1	0
chr17	74568427	74569478	1	0
chr17	74569506	74569830	2	2
chr17	74599732	74600038	1	0
chr17	74602268	74602433	1	0
chr17	74608753	74608940	1	0
chr17	74612723	74612858	1	1
chr17	74657612	74657748	1	0
chr17	74678651	74678794	1	0
chr17	74737532	74737746	1	0
chr17	74744670	74744891	2	0
chr17	74748356	74749255	1	0
chr17	74749755	74749908	1	0
chr17	74758173	74759231	3	0
chr17	74759269	74759399	1	1
chr17	74760400	74760624	1	0
chr17	74762048	74762142	1	1
chr17	74763386	74763526	1	0
chr17	74768492	74768929	1	0
chr17	74768940	74769205	1	0
chr17	74771671	74771797	1	0
chr17	74776289	74776496	1	0
chr17	74790404	74790835	2	0
chr17	74791551	74791734	1	0
chr17	74843064	74843488	1	0
chr17	74852402	74852529	1	0
chr17	74863961	74864055	1	0
chr17	74872658	74873139	6	1
chr17	74873263	74873419	1	0
chr17	74921048	74921238	1	1
chr17	74930368	74930927	1	0
chr17	74949992	74950347	1	1
chr17	74953430	74953854	1	0
chr17	74955825	74956117	1	1
chr17	74958028	74958155	1	0
chr17	74959959	74960161	1	0
chr17	74965142	74965483	3	1
chr17	74981965	74982416	1	0
chr17	74987737	74987864	1	0
chr17	74988623	74989162	1	0
chr17	75003958	75004052	1	0
chr17	75012414	75012952	2	1
chr17	75034234	75035387	1	1
chr17	75038919	75039074	2	0
chr17	75042540	75042660	1	0
chr17	75046604	75046829	1	0
chr17	75046830	75046958	1	0
chr17	75077461	75077676	1	0
chr17	75077904	75078068	1	0
chr17	75079205	75079423	1	0
chr17	75096201	75096441	1	0
chr17	75109739	75110139	1	0
chr17	75124321	75124695	2	0
chr17	75131510	75131698	1	0
chr17	75135341	75136240	2	1
chr17	75147537	75147644	2	1
chr17	75148506	75148698	2	0
chr17	75153976	75154564	2	0
chr17	75182650	75182778	1	0
chr17	75182817	75182962	3	0
chr17	75183030	75183245	1	0
chr17	75205542	75205686	1	0
chr17	75261419	75261559	1	0
chr17	75262506	75262692	2	1
chr17	75265880	75265977	1	0
chr17	75266056	75266157	1	0
chr17	75267344	75267593	1	1
chr17	75270628	75270861	1	0
chr17	75271149	75271483	1	0
chr17	75271845	75272047	1	0
chr17	75289452	75289669	1	0
chr17	75313071	75313214	1	0
chr17	75313797	75314241	1	1
chr17	75318494	75318896	1	0
chr17	75318999	75319162	1	0
chr17	75319758	75320058	1	1
chr17	75320157	75320433	2	1
chr17	75321682	75321776	1	0
chr17	75325905	75325999	1	0
chr17	75352162	75352314	1	1
chr17	75372337	75372514	1	0
chr17	75393655	75393764	1	0
chr17	75393914	75394161	1	0
chr17	75395851	75396130	2	1
chr17	75405465	75405592	1	0
chr17	75454176	75454369	1	0
chr17	75515759	75516124	2	0
chr17	75516261	75516563	1	0
chr17	75517435	75517736	1	0
chr17	75525023	75525173	1	0
chr17	75540312	75540807	3	0
chr17	75589109	75589236	1	0
chr17	75589438	75589652	1	0
chr17	75601492	75601784	1	0
chr17	75614372	75614664	1	0
chr17	75632958	75633218	2	0
chr17	75633647	75634164	1	1
chr17	75667378	75667474	1	0
chr17	75668526	75668620	1	0
chr17	75684951	75685319	5	0
chr17	75688351	75688478	1	0
chr17	75691329	75691691	1	0
chr17	75693524	75694155	2	2
chr17	75695313	75695588	1	1
chr17	75700555	75700905	3	0
chr17	75706379	75706542	2	0
chr17	75706879	75707074	1	0
chr17	75721473	75721609	2	0
chr17	75724690	75724812	2	0
chr17	75727171	75727517	2	0
chr17	75727637	75727857	2	0
chr17	75728367	75728480	2	1
chr17	75729262	75729459	2	0
chr17	75730205	75730537	2	0
chr17	75730870	75730976	1	0
chr17	75731237	75731381	2	0
chr17	75731779	75731980	2	0
chr17	75732121	75732255	2	0
chr17	75733476	75733726	2	1
chr17	75736047	75736150	2	0
chr17	75736264	75736399	2	0
chr17	75736547	75736732	2	0
chr17	75737294	75737664	2	0
chr17	75739845	75740091	2	0
chr17	75740325	75740481	2	0
chr17	75740791	75740894	1	1
chr17	75742309	75742780	2	0
chr17	75743668	75743867	2	0
chr17	75748836	75749066	2	0
chr17	75749936	75750290	2	0
chr17	75750662	75751138	2	0
chr17	75752142	75752592	2	0
chr17	75753746	75753925	1	0
chr17	75754542	75754841	2	0
chr17	75755663	75755879	2	0
chr17	75756395	75757773	2	0
chr17	75764643	75764796	1	0
chr17	75777566	75778720	2	2
chr17	75778815	75778928	2	0
chr17	75779039	75779264	2	0
chr17	75779340	75779529	1	0
chr17	75779608	75779913	2	0
chr17	75784871	75785768	5	0
chr17	75812260	75812552	1	0
chr17	75815006	75815424	1	0
chr17	75827902	75828029	1	2
chr17	75844239	75844366	1	0
chr17	75844820	75845125	1	0
chr17	75845136	75845441	1	0
chr17	75845934	75846607	1	0
chr17	75848538	75848665	1	0
chr17	75851588	75851682	1	0
chr17	75872469	75872692	1	1
chr17	75872712	75873010	1	1
chr17	75877160	75877389	1	0
chr17	75896469	75896691	1	0
chr17	75901753	75901861	1	0
chr17	75904591	75904709	1	0
chr17	75904902	75905219	1	0
chr17	75940988	75941124	1	0
chr17	75979033	75979206	1	0
chr17	75979451	75979791	3	0
chr17	75979805	75979932	1	0
chr17	75996663	75997296	3	2
chr17	76008642	76008750	1	0
chr17	76014117	76014460	1	0
chr17	76014542	76014924	1	0
chr17	76039260	76039660	1	0
chr17	76046062	76046188	1	0
chr17	76072010	76072374	4	0
chr17	76072434	76072703	1	0
chr17	76081565	76081780	1	0
chr17	76082277	76082384	1	0
chr17	76082518	76082851	1	0
chr17	76083379	76083473	1	0
chr17	76083610	76083704	1	0
chr17	76097866	76097988	1	0
chr17	76121505	76121704	1	0
chr17	76131739	76133050	2	2
chr17	76134826	76135296	1	0
chr17	76135820	76136123	1	0
chr17	76182237	76182529	2	0
chr17	76252274	76252421	1	0
chr17	76263060	76263221	1	0
chr17	76264757	76265011	1	1
chr17	76265184	76265357	1	0
chr17	76266006	76266133	1	0
chr17	76268261	76268432	1	1
chr17	76270846	76270990	1	0
chr17	76271909	76272279	1	0
chr17	76272320	76272447	1	0
chr17	76272499	76272663	1	0
chr17	76273156	76273283	1	0
chr17	76277437	76277884	1	0
chr17	76279586	76279740	1	0
chr17	76353635	76354367	2	1
chr17	76368411	76368667	1	0
chr17	76370808	76370996	1	0
chr17	76372481	76372834	2	1
chr17	76383574	76383777	1	1
chr17	76383923	76384245	1	0
chr17	76384523	76384864	1	0
chr17	76385443	76385603	1	0
chr17	76385837	76386086	2	0
chr17	76386176	76386645	1	0
chr17	76386786	76387671	2	0
chr17	76390363	76390500	1	0
chr17	76481934	76482067	1	0
chr17	76487759	76487884	1	1
chr17	76492351	76492569	1	1
chr17	76493103	76493375	1	0
chr17	76493423	76493597	1	0
chr17	76501244	76501373	1	0
chr17	76501508	76501692	1	0
chr17	76515356	76515499	1	0
chr17	76523261	76523388	1	0
chr17	76524716	76524925	1	0
chr17	76530747	76530896	1	0
chr17	76537922	76538155	1	0
chr17	76547037	76547320	1	0
chr17	76550816	76552018	6	0
chr17	76557176	76557336	1	0
chr17	76557790	76557895	1	0
chr17	76563394	76563672	1	0
chr17	76563845	76564062	1	0
chr17	76564183	76564280	1	0
chr17	76564456	76564587	2	0
chr17	76564697	76565167	1	0
chr17	76580086	76580370	2	1
chr17	76581594	76581859	2	1
chr17	76582574	76583026	1	1
chr17	76586130	76586278	1	0
chr17	76586776	76587251	2	0
chr17	76597472	76597603	1	1
chr17	76623964	76624149	1	0
chr17	76659885	76660012	1	0
chr17	76680323	76680769	2	1
chr17	76681368	76681495	1	0
chr17	76700444	76700914	2	0
chr17	76701030	76701627	3	1
chr17	76709170	76709619	1	0
chr17	76710304	76710431	1	1
chr17	76711266	76711468	1	1
chr17	76716166	76716455	1	0
chr17	76725531	76725674	1	0
chr17	76725860	76726062	1	1
chr17	76726118	76726578	2	0
chr17	76726838	76726965	1	0
chr17	76727093	76727308	1	0
chr17	76734240	76734520	2	0
chr17	76734737	76735164	1	0
chr17	76736166	76736464	2	0
chr17	76736476	76736604	1	0
chr17	76736761	76737631	2	0
chr17	76737694	76738070	1	0
chr17	76805464	76805935	1	1
chr17	76816472	76816743	1	0
chr17	76868280	76868443	1	0
chr17	76869384	76869688	1	0
chr17	76918593	76919276	1	0
chr17	76998200	76998327	1	0
chr17	77002275	77002587	1	0
chr17	77055082	77055553	1	0
chr17	77056300	77056542	1	0
chr17	77086594	77086818	2	1
chr17	77088574	77088893	3	0
chr17	77125444	77125818	1	0
chr17	77140059	77140186	1	0
chr17	77140353	77140745	1	0
chr17	77141027	77141194	1	0
chr17	77148494	77148786	1	0
chr17	77174463	77175413	3	2
chr17	77206284	77206378	1	0
chr17	77215418	77215512	1	0
chr17	77216295	77216462	1	0
chr17	77233758	77234123	1	0
chr17	77247137	77247310	1	0
chr17	77255448	77255738	1	0
chr17	77256463	77256823	2	1
chr17	77264343	77264529	1	1
chr17	77279720	77279948	1	0
chr17	77282604	77282881	1	1
chr17	77283248	77283375	1	0
chr17	77285709	77286838	6	1
chr17	77287726	77287941	1	0
chr17	77288684	77289050	2	1
chr17	77308959	77309161	1	0
chr17	77320838	77320992	1	0
chr17	77321998	77322571	1	0
chr17	77323144	77323333	1	0
chr17	77325147	77325755	2	2
chr17	77327818	77328245	1	0
chr17	77331503	77331732	1	0
chr17	77354691	77355385	1	0
chr17	77362961	77363280	1	0
chr17	77365718	77366015	1	0
chr17	77373095	77373281	1	0
chr17	77373331	77373494	1	0
chr17	77374714	77374952	1	0
chr17	77376105	77376571	2	1
chr17	77389584	77389711	1	0
chr17	77391979	77392196	1	0
chr17	77396613	77396847	1	1
chr17	77402053	77402654	2	0
chr17	77404898	77405107	1	0
chr17	77407581	77408254	2	1
chr17	77411622	77411786	1	0
chr17	77412685	77413208	1	0
chr17	77420934	77421139	1	0
chr17	77423725	77424034	2	1
chr17	77424785	77425140	1	0
chr17	77427645	77427939	2	0
chr17	77429941	77430544	2	0
chr17	77441308	77441514	1	0
chr17	77449916	77450118	1	0
chr17	77450741	77451224	1	0
chr17	77451273	77451618	1	0
chr17	77451671	77452459	3	1
chr17	77454270	77454461	1	0
chr17	77456772	77457170	1	0
chr17	77459052	77459344	1	0
chr17	77462160	77462312	1	1
chr17	77465364	77465545	1	0
chr17	77465668	77465879	1	0
chr17	77470315	77470648	1	0
chr17	77472018	77472229	1	0
chr17	77474961	77475401	1	2
chr17	77476538	77476740	1	0
chr17	77477442	77477648	1	0
chr17	77480831	77481035	1	0
chr17	77482196	77482354	2	0
chr17	77484126	77484578	1	0
chr17	77487395	77487546	2	0
chr17	77488224	77488356	1	0
chr17	77488713	77488878	2	0
chr17	77490731	77490859	1	0
chr17	77492604	77492716	1	0
chr17	77492976	77493106	2	0
chr17	77495015	77495274	1	0
chr17	77498506	77498660	2	0
chr17	77498779	77500508	2	0
chr17	77581517	77582062	1	3
chr17	77602137	77602359	1	0
chr17	77602531	77602762	1	0
chr17	77691783	77692075	1	0
chr17	77718476	77719015	1	0
chr17	77801785	77802010	1	2
chr17	77836574	77836879	1	0
chr17	77838227	77838354	1	1
chr17	77842519	77842723	1	0
chr17	77851884	77852280	1	0
chr17	77869753	77869902	1	0
chr17	77873015	77873307	1	1
chr17	77881972	77882442	1	0
chr17	77958239	77958409	1	0
chr17	78033306	78033698	1	1
chr17	78038848	78039288	1	1
chr17	78040894	78041063	1	1
chr17	78112200	78112569	1	0
chr17	78112739	78112910	1	0
chr17	78124706	78124863	1	0
chr17	78127569	78127772	1	0
chr17	78128027	78128208	1	0
chr17	78128449	78128670	1	0
chr17	78132794	78133018	1	1
chr17	78134111	78134291	1	0
chr17	78145212	78145528	1	0
chr17	78154870	78155612	1	3
chr17	78159679	78159806	1	0
chr17	78164443	78164748	1	0
chr17	78168169	78168332	1	0
chr17	78168392	78168769	1	0
chr17	78168974	78169103	1	0
chr17	78170815	78171042	2	0
chr17	78171603	78171762	1	0
chr17	78171763	78172504	2	0
chr17	78173236	78173492	1	0
chr17	78174599	78174890	2	0
chr17	78176564	78176801	1	0
chr17	78179498	78179731	1	1
chr17	78185067	78185161	1	0
chr17	78186803	78187010	1	0
chr17	78187081	78187489	1	1
chr17	78198794	78199175	1	0
chr17	78214184	78214311	1	0
chr17	78224479	78224573	1	0
chr17	78236046	78236338	1	1
chr17	78250094	78250421	1	0
chr17	78251005	78251197	2	1
chr17	78254545	78254672	1	0
chr17	78273958	78274250	1	2
chr17	78289855	78290149	1	0
chr17	78300656	78300955	1	0
chr17	78314013	78314173	1	0
chr17	78315331	78316026	1	2
chr17	78317350	78317685	1	0
chr17	78325001	78325205	1	0
chr17	78325213	78325568	2	1
chr17	78329355	78330091	1	1
chr17	78337548	78337678	1	0
chr17	78337718	78337877	1	0
chr17	78341670	78341837	1	0
chr17	78342999	78343333	2	0
chr17	78343918	78344053	1	0
chr17	78351369	78352002	4	1
chr17	78352308	78352510	1	0
chr17	78352707	78352879	1	0
chr17	78356273	78356681	1	2
chr17	78358150	78358402	1	0
chr17	78360859	78360995	1	0
chr17	78378506	78378735	1	0
chr17	78384079	78384326	1	0
chr17	78390454	78390721	1	0
chr17	78399009	78399339	1	0
chr17	78460160	78460715	3	0
chr17	78491662	78492046	1	0
chr17	78592353	78592771	2	0
chr17	78611909	78612095	1	0
chr17	78646044	78646277	1	0
chr17	78669281	78669646	1	0
chr17	78680189	78680316	1	0
chr17	78697634	78697821	1	0
chr17	78698087	78698322	1	0
chr17	78706302	78706613	1	1
chr17	78708612	78708777	1	0
chr17	78709224	78709356	1	0
chr17	78716990	78717193	1	0
chr17	78717659	78717994	2	1
chr17	78723216	78723508	1	0
chr17	78766086	78766573	2	1
chr17	78772012	78772309	1	0
chr17	78779886	78780193	1	0
chr17	78781426	78781597	1	0
chr17	78782126	78782270	1	0
chr17	78791883	78792638	7	1
chr17	78798686	78799261	1	1
chr17	78801333	78801789	3	1
chr17	78840734	78840925	1	0
chr17	78854477	78854804	1	0
chr17	78855038	78855367	1	0
chr17	78855529	78855804	1	0
chr17	78883902	78884091	1	0
chr17	78892956	78893656	1	0
chr17	78932178	78932586	1	0
chr17	78933389	78934530	3	1
chr17	78935278	78935570	1	0
chr17	78935889	78936098	1	0
chr17	78971301	78972735	2	0
chr17	78972938	78973232	2	0
chr17	78974687	78974823	2	0
chr17	78975948	78976428	1	0
chr17	78977143	78977237	1	0
chr17	78977384	78977750	1	0
chr17	78979790	78979920	2	0
chr17	78980266	78980719	1	0
chr17	78993164	78993428	1	0
chr17	78995061	78995231	1	0
chr17	78997033	78997130	1	0
chr17	79009581	79009854	1	1
chr17	79026704	79027052	1	1
chr17	79030155	79030456	1	0
chr17	79036698	79037072	2	1
chr17	79042418	79042650	1	0
chr17	79043458	79043762	1	0
chr17	79045978	79046211	2	1
chr17	79074813	79075003	1	0
chr17	79075197	79075361	1	0
chr17	79075362	79075716	1	1
chr17	79105342	79105469	1	0
chr17	79130926	79131317	1	0
chr17	79138790	79139216	1	0
chr17	79186080	79186331	1	1
chr17	79192634	79192761	1	0
chr17	79202017	79202221	1	0
chr17	79223363	79223534	1	1
chr17	79227838	79228959	8	1
chr17	79240993	79241205	1	1
chr17	79305408	79305677	1	0
chr17	79332770	79333111	1	0
chr17	79340960	79341193	1	1
chr17	79370436	79370749	1	0
chr17	79391897	79392065	1	0
chr17	79393406	79393786	1	0
chr17	79403555	79403708	1	0
chr17	79412188	79412481	1	1
chr17	79439909	79440201	1	0
chr17	79495924	79496126	1	1
chr17	79516029	79516585	3	1
chr17	79581576	79581703	1	0
chr17	79581748	79582549	2	0
chr17	79620166	79620428	1	0
chr17	79649144	79649469	3	1
chr17	79668542	79668859	1	1
chr17	79686319	79686611	1	0
chr17	79699680	79699950	1	1
chr17	79707861	79708272	3	1
chr17	79737053	79737391	1	0
chr17	79739208	79739735	1	0
chr17	79742076	79742218	1	0
chr17	79747702	79748145	1	0
chr17	79760087	79760538	9	2
chr17	79777308	79777515	1	0
chr17	79777635	79777797	1	0
chr17	79801280	79801489	1	0
chr17	79804235	79804362	1	0
chr17	79810266	79810558	1	0
chr17	79811435	79811865	1	0
chr17	79827157	79827489	1	0
chr17	79834602	79834877	1	0
chr17	79835069	79835196	1	0
chr17	79836402	79836717	1	0
chr17	79838118	79838320	1	1
chr17	79839813	79840034	1	0
chr17	79850618	79851028	1	0
chr17	79851533	79851707	1	0
chr17	79852997	79853124	1	1
chr17	79894111	79894403	1	0
chr17	79931460	79931673	1	0
chr17	79936660	79936871	1	0
chr17	79947512	79947918	1	0
chr17	79952505	79952818	1	0
chr17	79969868	79970134	2	1
chr17	79991747	79991874	1	0
chr17	79993627	79993754	1	0
chr17	80000876	80001172	1	0
chr17	80021505	80021947	1	0
chr17	80024154	80024818	1	0
chr17	80036147	80036364	1	0
chr17	80064306	80064492	1	0
chr17	80064577	80064869	1	0
chr17	80090015	80090388	1	0
chr17	80101402	80101579	1	0
chr17	80104205	80104623	1	0
chr17	80109630	80110086	3	1
chr17	80136003	80136102	1	0
chr17	80138143	80138237	1	0
chr17	80139026	80139120	1	0
chr17	80140048	80140150	1	0
chr17	80146792	80147111	2	0
chr17	80147126	80147269	1	0
chr17	80148250	80148380	1	0
chr17	80187100	80187648	1	0
chr17	80195917	80196386	1	0
chr17	80210239	80210446	2	1
chr17	80217358	80217659	1	1
chr17	80217706	80218346	3	3
chr17	80219578	80219786	1	0
chr17	80263499	80263759	1	0
chr17	80290188	80290742	1	0
chr17	80313498	80313861	1	0
chr17	80339053	80339443	1	0
chr17	80345589	80345705	1	0
chr17	80353064	80353356	1	0
chr17	80395615	80395896	1	0
chr17	80415152	80415630	1	0
chr17	80426928	80427151	1	0
chr17	80447815	80448276	7	0
chr17	80454674	80454878	1	0
chr17	80455335	80455466	1	0
chr17	80501825	80502127	1	1
chr17	80504097	80504547	1	0
chr17	80510952	80511377	1	0
chr17	80527214	80527404	1	0
chr17	80544670	80544926	2	0
chr17	80575395	80575711	4	0
chr17	80631944	80632236	1	0
chr17	80634284	80634858	1	0
chr17	80693809	80694876	8	2
chr17	80724728	80725121	1	1
chr17	80737505	80737660	1	0
chr17	80742536	80742975	2	0
chr17	80751702	80752251	3	1
chr17	80761533	80761748	1	0
chr17	80790131	80790260	1	0
chr17	80815155	80815495	1	0
chr17	80832995	80833379	1	0
chr17	80846270	80846659	1	1
chr17	80857727	80858019	1	0
chr17	80861962	80862481	4	1
chr17	80877406	80877732	1	1
chr17	80891004	80891206	1	0
chr17	80891540	80892451	1	0
chr17	80893099	80893247	1	0
chr17	80907392	80907723	1	0
chr17	80930037	80930479	1	0
chr17	80991705	80991973	1	0
chr17	80997447	80997795	2	0
chr17	81026590	81026882	1	0
chr17	81033690	81033900	1	0
chr17	81036057	81036259	1	0
chr17	81036334	81036575	1	0
chr17	81040196	81040421	1	0
chr17	81043121	81043581	1	0
chr17	81044782	81044995	1	0
chr17	81050380	81050525	1	0
chr17	81075410	81075702	1	0
chr17	81081664	81082537	1	0
chr17	81082725	81083158	1	0
chr17	81087243	81087531	1	0
chr17	81092497	81092998	1	1
chr17	81094721	81095183	1	0
chr17	81097291	81097586	1	0
chr17	81101349	81102244	1	0
chr17	81102688	81103012	1	0
chr17	81103535	81103638	1	0
chr17	81103945	81104097	2	0
chr17	81104563	81104658	1	0
chr17	81106741	81106836	1	0
chr17	81115769	81116022	1	0
chr17	81137599	81138978	1	0
chr17	81169789	81170399	1	0
chr17	81193908	81194061	1	0
chr17	81204585	81204787	1	0
chr17	81207750	81208128	1	0
chr17	81223315	81223489	1	0
chr17	81230431	81230952	1	0
chr17	81231047	81231496	1	0
chr17	81239296	81240351	8	1
chr17	81241008	81241115	1	0
chr17	81241753	81241896	1	0
chr17	81244391	81244753	1	0
chr17	81249405	81249972	1	0
chr17	81252375	81252654	1	0
chr17	81253544	81253914	1	0
chr17	81256003	81256295	1	1
chr17	81279420	81279848	1	1
chr17	81280977	81281104	1	1
chr17	81295030	81295346	1	0
chr17	81300585	81301201	1	0
chr17	81304227	81305134	1	0
chr17	81306374	81307106	4	1
chr17	81322237	81322529	1	0
chr17	81322975	81323283	1	0
chr17	81343420	81343622	1	0
chr17	81346299	81346426	1	0
chr17	81346531	81346757	1	0
chr17	81365810	81366077	1	0
chr17	81386429	81386753	1	0
chr17	81393847	81394143	1	0
chr17	81400323	81400527	1	0
chr17	81402751	81402998	1	0
chr17	81416643	81417249	3	1
chr17	81417699	81418077	2	0
chr17	81418639	81419134	1	1
chr17	81419416	81419736	1	0
chr17	81422840	81423121	3	1
chr17	81424557	81425152	1	0
chr17	81434173	81434479	1	0
chr17	81446220	81446423	2	1
chr17	81446507	81446713	1	0
chr17	81467255	81467572	1	1
chr17	81484238	81484564	2	0
chr17	81509988	81511696	3	3
chr17	81511866	81512791	3	0
chr17	81513488	81514025	2	1
chr17	81514990	81515243	1	1
chr17	81518974	81519101	1	0
chr17	81519269	81519475	1	0
chr17	81519549	81519841	2	0
chr17	81519923	81520234	1	0
chr17	81522430	81522722	1	0
chr17	81532923	81533215	1	0
chr17	81533862	81534436	1	0
chr17	81537624	81538021	1	0
chr17	81540559	81540721	1	0
chr17	81542977	81543643	2	1
chr17	81552184	81552311	1	0
chr17	81553374	81553871	1	0
chr17	81557535	81558484	1	0
chr17	81558597	81558732	1	0
chr17	81558994	81559213	1	0
chr17	81566930	81567098	1	0
chr17	81604576	81604701	2	0
chr17	81636923	81637211	1	0
chr17	81641208	81641526	1	1
chr17	81642141	81642438	1	1
chr17	81665300	81665592	1	0
chr17	81665649	81665980	1	0
chr17	81666389	81666608	1	0
chr17	81666652	81666868	1	0
chr17	81673636	81673730	1	0
chr17	81683702	81683833	1	0
chr17	81683927	81684163	1	0
chr17	81688716	81688817	1	1
chr17	81693487	81693751	1	0
chr17	81693880	81693974	1	0
chr17	81696379	81696719	1	0
chr17	81701504	81701856	2	1
chr17	81703278	81703572	1	0
chr17	81704249	81704430	2	0
chr17	81706911	81707398	1	1
chr17	81708182	81708602	1	2
chr17	81711886	81712222	1	0
chr17	81712687	81712889	1	0
chr17	81715436	81715979	1	1
chr17	81723870	81724214	2	1
chr17	81814014	81814347	1	0
chr17	81823143	81823307	1	0
chr17	81824314	81824409	1	0
chr17	81828619	81828946	1	0
chr17	81832920	81833097	1	0
chr17	81843198	81844106	2	2
chr17	81845111	81845265	2	0
chr17	81845523	81846001	2	0
chr17	81846409	81846663	2	0
chr17	81846918	81847094	2	0
chr17	81847212	81847365	2	0
chr17	81855142	81855319	2	0
chr17	81855436	81855630	2	0
chr17	81859160	81859413	2	0
chr17	81860313	81860580	3	0
chr17	81861063	81861328	1	0
chr17	81867615	81868673	2	0
chr17	81868770	81869421	2	0
chr17	81869430	81869960	2	0
chr17	81871387	81871711	1	0
chr17	81888255	81888387	2	0
chr17	81888673	81888965	1	0
chr17	81889180	81889312	2	0
chr17	81890653	81890784	1	0
chr17	81891388	81891888	1	0
chr17	81894446	81894586	2	0
chr17	81899928	81900172	2	0
chr17	81911048	81911215	1	0
chr17	81927010	81927137	1	0
chr17	81927728	81928189	1	0
chr17	81928734	81929035	1	0
chr17	81932918	81933015	1	0
chr17	81933229	81933328	1	0
chr17	81934982	81935087	1	0
chr17	81956139	81956483	2	1
chr17	81966053	81966494	1	0
chr17	81977180	81977753	1	0
chr17	81984948	81985256	1	0
chr17	81991386	81992213	4	0
chr17	82003699	82004425	2	0
chr17	82005773	82006566	3	0
chr17	82006742	82006961	1	0
chr17	82007587	82007998	1	0
chr17	82015013	82015466	1	0
chr17	82019815	82020399	1	0
chr17	82021724	82021982	1	0
chr17	82022694	82022866	1	0
chr17	82023155	82023291	1	0
chr17	82029591	82029940	1	0
chr17	82030382	82030937	2	0
chr17	82036915	82037671	2	0
chr17	82037708	82037835	1	0
chr17	82042560	82043118	1	1
chr17	82050596	82051132	3	2
chr17	82053891	82054027	1	0
chr17	82054570	82054939	1	0
chr17	82056285	82056408	1	0
chr17	82057091	82057317	1	0
chr17	82058099	82058503	1	0
chr17	82059962	82060074	2	0
chr17	82061207	82061301	1	0
chr17	82064458	82064727	1	0
chr17	82064926	82065041	1	0
chr17	82065738	82066141	2	0
chr17	82073562	82073793	1	0
chr17	82078457	82078996	2	0
chr17	82079101	82079630	2	0
chr17	82080110	82080234	2	0
chr17	82080350	82080930	2	0
chr17	82081163	82081383	2	0
chr17	82081599	82081862	2	0
chr17	82081976	82082170	1	1
chr17	82082524	82082694	2	0
chr17	82082906	82083640	2	0
chr17	82083768	82083864	1	0
chr17	82083967	82084379	1	0
chr17	82084509	82084703	2	1
chr17	82084798	82085915	2	0
chr17	82086237	82086559	1	0
chr17	82087050	82087502	2	1
chr17	82087695	82088303	1	0
chr17	82088415	82088559	2	0
chr17	82088763	82089384	1	0
chr17	82089629	82089725	1	1
chr17	82090390	82090546	2	0
chr17	82090902	82091070	2	0
chr17	82091489	82091686	2	0
chr17	82092454	82092599	2	0
chr17	82092709	82093022	1	0
chr17	82093274	82093413	1	0
chr17	82093628	82093778	2	0
chr17	82095308	82095471	2	1
chr17	82096317	82096448	1	1
chr17	82098184	82098389	1	0
chr17	82099555	82099823	1	0
chr17	82105983	82106121	1	1
chr17	82106382	82106537	1	0
chr17	82133331	82134019	3	0
chr17	82135992	82136208	1	0
chr17	82153946	82154139	1	0
chr17	82173428	82173668	1	1
chr17	82203600	82204248	1	0
chr17	82205976	82206161	1	0
chr17	82212635	82213016	1	0
chr17	82213656	82213783	1	0
chr17	82215242	82215573	1	0
chr17	82216706	82217007	1	1
chr17	82217055	82217430	3	0
chr17	82217698	82218001	1	0
chr17	82228391	82228540	1	0
chr17	82228812	82229095	1	0
chr17	82229946	82230203	1	0
chr17	82230703	82230995	1	0
chr17	82231543	82231791	1	0
chr17	82235665	82236246	1	0
chr17	82236387	82236894	2	0
chr17	82236976	82237894	2	0
chr17	82238691	82239286	2	1
chr17	82239779	82240625	1	1
chr17	82242293	82242495	1	0
chr17	82242682	82242776	1	0
chr17	82243123	82243438	1	0
chr17	82243859	82244106	1	0
chr17	82244586	82244787	2	0
chr17	82244791	82244993	1	0
chr17	82245130	82245545	1	0
chr17	82249461	82249593	2	0
chr17	82251433	82251549	1	0
chr17	82252483	82252577	1	0
chr17	82253019	82253282	2	0
chr17	82255428	82255522	1	0
chr17	82265704	82265821	1	0
chr17	82267698	82267990	1	0
chr17	82268140	82268432	1	0
chr17	82273308	82273684	2	0
chr17	82281369	82282209	1	0
chr17	82288077	82288274	1	0
chr17	82288591	82288812	1	0
chr17	82292430	82292571	1	0
chr17	82292658	82292785	1	0
chr17	82297430	82297814	2	0
chr17	82297920	82298191	2	0
chr17	82298224	82298430	2	0
chr17	82300889	82301195	1	0
chr17	82301764	82302095	2	1
chr17	82316690	82316982	1	0
chr17	82318694	82318990	1	0
chr17	82319072	82319420	1	0
chr17	82319471	82319921	1	0
chr17	82321831	82322135	1	1
chr17	82325602	82325867	1	0
chr17	82334688	82334980	1	0
chr17	82339202	82339404	1	0
chr17	82375075	82375387	1	0
chr17	82382723	82383015	1	0
chr17	82384540	82385223	1	0
chr17	82387897	82388379	1	0
chr17	82400908	82401106	1	0
chr17	82403817	82403974	1	1
chr17	82408953	82409155	1	0
chr17	82418491	82418772	1	0
chr17	82436662	82437080	1	0
chr17	82440017	82440535	1	0
chr17	82444832	82445124	1	0
chr17	82446566	82446858	1	1
chr17	82449227	82449580	1	0
chr17	82449584	82449809	1	0
chr17	82450585	82450774	1	0
chr17	82458243	82458386	1	0
chr17	82494281	82494937	2	0
chr17	82495734	82496411	6	0
chr17	82496503	82496754	1	1
chr17	82497094	82497401	1	0
chr17	82519287	82519630	1	0
chr17	82519738	82519865	1	0
chr17	82534491	82534771	1	1
chr17	82563429	82563536	1	0
chr17	82568087	82568205	1	0
chr17	82571770	82571864	1	0
chr17	82585865	82586157	1	0
chr17	82587127	82587234	1	0
chr17	82594970	82595222	1	1
chr17	82595252	82595670	3	1
chr17	82595948	82596240	1	0
chr17	82601336	82601694	1	0
chr17	82601856	82602109	1	0
chr17	82613461	82613734	1	0
chr17	82614873	82614967	1	0
chr17	82615245	82615738	1	1
chr17	82648130	82648549	2	0
chr17	82659992	82660769	1	0
chr17	82699212	82699594	1	0
chr17	82705649	82705954	1	0
chr17	82712363	82712683	1	0
chr17	82716771	82716898	1	0
chr17	82717967	82718365	1	0
chr17	82729456	82729836	1	0
chr17	82751806	82752098	2	0
chr17	82752131	82752607	1	0
chr17	82752642	82752844	1	0
chr17	82781898	82782079	1	0
chr17	82787492	82787699	1	0
chr17	82828790	82829183	1	0
chr17	82836087	82836405	2	0
chr17	82836689	82837450	1	1
chr17	82840453	82840854	3	1
chr17	82858720	82859037	2	1
chr17	82859999	82860377	1	0
chr17	82864909	82865076	1	0
chr17	82876006	82876516	6	0
chr17	82876687	82877012	1	0
chr17	82882781	82883097	1	1
chr17	82913719	82914020	1	0
chr17	82915139	82915315	1	1
chr17	82959213	82959536	1	0
chr17	82973750	82974042	1	0
chr17	83048532	83048760	1	1
chr17	83051213	83051697	1	0
chr17	83069238	83069401	1	0
chr17	83069457	83070288	5	1
chr17	83070553	83070715	1	0
chr17	83070926	83071084	1	0
chr17	83075287	83075838	1	0
chr17	83083645	83083934	1	0
chr17	83096427	83096813	1	0
chr17	83109887	83110250	1	0
chr17	83174596	83174769	1	0
chr17	83175694	83175972	2	3
chr17	83201372	83201670	1	0
chr17	83237865	83238198	6	2
chr18	63586	63878	1	0
chr18	108061	108166	1	0
chr18	109925	110023	1	0
chr18	110683	111046	1	0
chr18	158801	158958	1	0
chr18	196631	196725	1	1
chr18	211158	211377	1	0
chr18	213712	213834	1	0
chr18	267958	268181	2	0
chr18	272382	272839	5	1
chr18	331124	331571	3	1
chr18	361957	362331	1	1
chr18	374430	374610	1	0
chr18	475205	475536	1	0
chr18	499457	499812	2	0
chr18	604677	605210	6	1
chr18	657304	658612	4	0
chr18	669055	669162	1	0
chr18	712699	713003	1	0
chr18	722086	722324	1	0
chr18	724017	724298	1	0
chr18	724434	724555	1	0
chr18	812371	812528	1	0
chr18	824148	824378	1	0
chr18	839456	839598	1	0
chr18	995694	996043	1	1
chr18	1846652	1846930	1	0
chr18	2147889	2148241	1	2
chr18	2516439	2516625	1	0
chr18	2529278	2529486	1	1
chr18	2536756	2536960	1	0
chr18	2571314	2571630	1	0
chr18	2846364	2846955	2	0
chr18	2847020	2847159	1	0
chr18	2847328	2847532	1	0
chr18	2905963	2906406	1	1
chr18	2907123	2907282	1	1
chr18	2974975	2975321	2	0
chr18	3012578	3012744	1	0
chr18	3013210	3013429	1	0
chr18	3073425	3073959	7	1
chr18	3246525	3246957	1	0
chr18	3247678	3247805	1	1
chr18	3247818	3247955	2	0
chr18	3248181	3248308	1	1
chr18	3253200	3253437	2	0
chr18	3253897	3254031	2	0
chr18	3255745	3256165	2	0
chr18	3261659	3262302	1	0
chr18	3262565	3262692	1	0
chr18	3272847	3273077	2	0
chr18	3277258	3277404	2	0
chr18	3277763	3278156	2	0
chr18	3305200	3305785	9	0
chr18	3321556	3321774	1	1
chr18	3367462	3367800	1	0
chr18	3368266	3368486	1	0
chr18	3447636	3448038	1	0
chr18	3449265	3449547	2	0
chr18	3450208	3450614	2	0
chr18	3450649	3450853	1	0
chr18	3451148	3451625	1	1
chr18	3451648	3452112	1	1
chr18	3453878	3454045	1	1
chr18	3457501	3457595	1	0
chr18	3478341	3478656	1	0
chr18	3593357	3594213	5	0
chr18	3594386	3594513	1	0
chr18	3603508	3603816	1	0
chr18	3623788	3624559	1	0
chr18	3624757	3625163	1	0
chr18	3625206	3625491	1	0
chr18	3626191	3626551	1	1
chr18	3649983	3650196	1	0
chr18	3652636	3653158	2	2
chr18	3688768	3688930	1	1
chr18	3826124	3826438	4	0
chr18	3881234	3881448	1	1
chr18	3889138	3890058	2	2
chr18	3931081	3931208	1	1
chr18	3983650	3983865	1	1
chr18	4412883	4413010	1	0
chr18	4545099	4545286	1	1
chr18	4721584	4721999	7	2
chr18	4734899	4735048	1	0
chr18	4789410	4789537	1	1
chr18	4789669	4789796	1	0
chr18	5097571	5097787	1	2
chr18	5237503	5237924	1	0
chr18	5237990	5238297	1	1
chr18	5294651	5294911	1	0
chr18	5296370	5296562	1	0
chr18	5582837	5583232	1	0
chr18	5890628	5890775	1	0
chr18	5900327	5900566	1	1
chr18	5967763	5967908	1	1
chr18	5971186	5971376	1	1
chr18	5980142	5980339	1	0
chr18	6414716	6414870	1	0
chr18	6462212	6462354	2	0
chr18	6567384	6567511	1	0
chr18	6660428	6660596	1	0
chr18	6662030	6662294	1	1
chr18	6741327	6741637	1	0
chr18	6758132	6758318	1	0
chr18	6920220	6920469	1	0
chr18	6960548	6960996	1	1
chr18	6994065	6994379	2	1
chr18	7034959	7035424	7	1
chr18	7038608	7038815	1	0
chr18	7514812	7515364	4.5	2
chr18	7569028	7569230	1	1
chr18	7576671	7577078	1	1
chr18	7577735	7577978	1	1
chr18	7685028	7685419	6	1
chr18	7728139	7728872	12	1
chr18	7733478	7734360	10	1
chr18	7734830	7735263	1	1
chr18	7788967	7789389	4	1
chr18	7862734	7862965	1	1
chr18	7871186	7871831	5	1
chr18	7922333	7922552	1	0
chr18	8046565	8046756	1	0
chr18	8425421	8425670	1	0
chr18	8478794	8478935	1	0
chr18	8520987	8521195	1	0
chr18	8609296	8609443	1	0
chr18	8636263	8636382	2	0
chr18	8638905	8639078	1	0
chr18	8685283	8685916	4	1
chr18	8701995	8702197	1	0
chr18	8705351	8705478	1	0
chr18	8724410	8724849	5	1
chr18	8726426	8726553	1	0
chr18	8730441	8730709	1	0
chr18	8750971	8751407	1	1
chr18	8757562	8757797	1	1
chr18	8800639	8800944	2	0
chr18	8812742	8812941	1	1
chr18	8813029	8813123	1	0
chr18	8870628	8870985	1	1
chr18	8890897	8891268	1	0
chr18	8946127	8946412	1	0
chr18	8947559	8947907	1	0
chr18	8948695	8948917	2	0
chr18	8984188	8984421	1	1
chr18	8987176	8987690	5	0
chr18	9017181	9017545	2	0
chr18	9054863	9055438	3	0
chr18	9073718	9074014	2.5	2
chr18	9102632	9102909	1	0
chr18	9117368	9117563	1	0
chr18	9136576	9136703	1	0
chr18	9289666	9289924	1	0
chr18	9289985	9290716	4	1
chr18	9334718	9334963	1	0
chr18	9335131	9335283	1	0
chr18	9400394	9400555	1	0
chr18	9436188	9436656	7	1
chr18	9475314	9475495	1	0
chr18	9475563	9475690	1	0
chr18	9475760	9475946	1	0
chr18	9522200	9522322	1	0
chr18	9535721	9536100	1	0
chr18	9536543	9536919	1	0
chr18	9547066	9547914	1	0
chr18	9550083	9550221	1	0
chr18	9557604	9558001	4	3
chr18	9559168	9559570	1	2
chr18	9563403	9563497	1	0
chr18	9570187	9570281	1	0
chr18	9570422	9570672	1	0
chr18	9615025	9615292	1	0
chr18	9648933	9649144	1	1
chr18	9671307	9671463	1	0
chr18	9707998	9708324	1	0
chr18	9743555	9744075	1	0
chr18	9861973	9862096	1	0
chr18	9913679	9913806	1	0
chr18	9913962	9914366	1	0
chr18	9914642	9914861	1	0
chr18	9933358	9934025	4	0
chr18	9954069	9954472	1	0
chr18	10015347	10015636	2	1
chr18	10049284	10049651	2	2
chr18	10074221	10074367	1	2
chr18	10094243	10094936	4	0
chr18	10209198	10209841	10	1
chr18	10230049	10230432	2	0
chr18	10312591	10312793	1	1
chr18	10364782	10364984	1	0
chr18	10483679	10483806	1	0
chr18	10520247	10520378	1	0
chr18	10525824	10526115	1	0
chr18	10558548	10559165	6	1
chr18	10560610	10560758	1	0
chr18	10629126	10629304	1	1
chr18	10687373	10687992	4	2
chr18	10912837	10913027	1	0
chr18	10926991	10927405	1	0
chr18	11005700	11005862	1	0
chr18	11050022	11050701	4	1
chr18	11325307	11325609	1	0
chr18	11500499	11500759	1	0
chr18	11509584	11509978	4	1
chr18	11655360	11655676	1	0
chr18	11695756	11696047	2	1
chr18	11851261	11851409	1	0
chr18	11851435	11852020	2	0
chr18	11852119	11852562	1	0
chr18	11908279	11908702	1	0
chr18	11908819	11909032	1	0
chr18	11954206	11954597	1	0
chr18	11955696	11955886	1	1
chr18	11980497	11980727	2	1
chr18	11982097	11982319	1	0
chr18	12038972	12039203	1	0
chr18	12068087	12068193	1	0
chr18	12200359	12200541	1	1
chr18	12237342	12237469	1	0
chr18	12271766	12271953	1	0
chr18	12279644	12279848	1	0
chr18	12287898	12288413	2	0
chr18	12307452	12307635	1	0
chr18	12308254	12308388	3	0
chr18	12308635	12308931	3	1
chr18	12309621	12310551	5	2
chr18	12310904	12311054	2	0
chr18	12324906	12326516	2	0
chr18	12329136	12329385	1	0
chr18	12329555	12329747	1	0
chr18	12358811	12358905	1	0
chr18	12376567	12377199	1	0
chr18	12377694	12378006	1	1
chr18	12378858	12379127	1	1
chr18	12407801	12408232	2	0
chr18	12420353	12420495	1	0
chr18	12643905	12644284	2	0
chr18	12657739	12657866	1	0
chr18	12657926	12658090	1	0
chr18	12658168	12658395	1	0
chr18	12698173	12698759	2	2
chr18	12703022	12703164	2	0
chr18	12727184	12727407	1	0
chr18	12730215	12730555	1	0
chr18	12741319	12741604	3	1
chr18	12750011	12750706	2	1
chr18	12783271	12783652	5	2
chr18	12911001	12911375	1	1
chr18	12946840	12947187	1	0
chr18	12947576	12947727	1	0
chr18	12948004	12948147	1	0
chr18	12948198	12948724	1	0
chr18	12990756	12990978	1	0
chr18	12991548	12991675	1	0
chr18	13124487	13124790	1	0
chr18	13136648	13136795	1	0
chr18	13137436	13137567	1	0
chr18	13222391	13222644	2	0
chr18	13240459	13240751	1	0
chr18	13279250	13279384	1	0
chr18	13280443	13280648	1	0
chr18	13296039	13296265	1	0
chr18	13375348	13375537	1	0
chr18	13376886	13377039	1	0
chr18	13447739	13447959	1	1
chr18	13456301	13456491	1	0
chr18	13501290	13501552	1	0
chr18	13562476	13562750	1	0
chr18	13563414	13563681	1	1
chr18	13566964	13567125	1	1
chr18	13567326	13567589	1	1
chr18	13567649	13568087	2	1
chr18	13568585	13568712	1	0
chr18	13576727	13576865	1	0
chr18	13577206	13577659	2	3
chr18	13611102	13611229	1	0
chr18	13611451	13611679	1	1
chr18	13710464	13710775	1	0
chr18	13726484	13726789	2	0
chr18	13797351	13797582	1	1
chr18	13824039	13824166	1	0
chr18	13852610	13852981	1	1
chr18	13893481	13893672	1	0
chr18	14178869	14179110	1	0
chr18	14236409	14236825	2	1
chr18	14463611	14463888	1	1
chr18	14470119	14470460	1	0
chr18	14488862	14489195	1	1
chr18	15092628	15092944	1	1
chr18	15134484	15134842	1	1
chr18	21110680	21111071	1	0
chr18	21112061	21112431	2	0
chr18	21145465	21145676	1	1
chr18	21165116	21165406	2	0
chr18	21218840	21219166	1	0
chr18	21470003	21470253	1	1
chr18	21600092	21600221	1	0
chr18	21600230	21600432	1	0
chr18	21600672	21600833	1	0
chr18	21600937	21601190	2	0
chr18	21612159	21612595	2	1
chr18	21629115	21629209	1	0
chr18	21638064	21638250	1	0
chr18	21704386	21704513	1	0
chr18	21704671	21704831	1	0
chr18	21734741	21735258	3	1
chr18	21740841	21741081	1	0
chr18	21764145	21764385	1	0
chr18	21819254	21819440	1	0
chr18	21868267	21868361	1	0
chr18	21898024	21898189	1	0
chr18	21921163	21921594	4	1
chr18	21991255	21991575	1	0
chr18	22075920	22076496	5	1
chr18	22169062	22169189	1	0
chr18	22277876	22278159	1	0
chr18	22504403	22504605	1	0
chr18	22542015	22542790	4	2
chr18	22551868	22552054	1	0
chr18	22591166	22591574	4	1
chr18	22605296	22605475	1	0
chr18	22639071	22639335	1	0
chr18	22683307	22683497	1	0
chr18	22933398	22933525	1	0
chr18	22992971	22993265	1	1
chr18	23135655	23135839	1	0
chr18	23135930	23136185	1	0
chr18	23136438	23136659	1	0
chr18	23136751	23137119	1	0
chr18	23231335	23231672	1	0
chr18	23237799	23237927	1	0
chr18	23239405	23239532	1	0
chr18	23267977	23268105	1	0
chr18	23277339	23277943	8	2
chr18	23307712	23307949	1	0
chr18	23313034	23313860	2	0
chr18	23336202	23336400	1	1
chr18	23437681	23437888	1	0
chr18	23453104	23453276	1	0
chr18	23453344	23453471	1	0
chr18	23472635	23473008	3	0
chr18	23481384	23481478	1	0
chr18	23481678	23481772	1	0
chr18	23482289	23482420	1	0
chr18	23482529	23482694	1	0
chr18	23486838	23487108	1	1
chr18	23503058	23503374	2	0
chr18	23503431	23503729	2	0
chr18	23514996	23515411	6	0
chr18	23544352	23544461	1	0
chr18	23561381	23561493	1	0
chr18	23586179	23586524	1	0
chr18	23662816	23662943	1	0
chr18	23696428	23696849	3	1
chr18	23718332	23718537	1	0
chr18	23719595	23719903	2	1
chr18	23871517	23871712	1	0
chr18	23872990	23873245	2	0
chr18	23876281	23876436	2	0
chr18	23881905	23882067	2	0
chr18	23883411	23883958	8	2
chr18	23884734	23884869	2	0
chr18	23889998	23890118	2	0
chr18	23894909	23895083	2	0
chr18	23898710	23899103	2	0
chr18	23899262	23899477	2	0
chr18	23901104	23901323	2	0
chr18	23903005	23903150	2	0
chr18	23903890	23904104	2	0
chr18	23904523	23904709	2	0
chr18	23905496	23905646	2	0
chr18	23907523	23907954	2	0
chr18	23909128	23909297	2	0
chr18	23912692	23912907	2	0
chr18	23914390	23914882	2	0
chr18	23915248	23915411	2	1
chr18	23916538	23916710	2	0
chr18	23920921	23921075	2	0
chr18	23921406	23921596	2	0
chr18	23928090	23928252	2	0
chr18	23928598	23928790	2	0
chr18	23931033	23931214	2	0
chr18	23932132	23932319	2	0
chr18	23933773	23933945	2	0
chr18	23939222	23939416	2	0
chr18	23943753	23943982	2	0
chr18	23946095	23946310	2	0
chr18	23949728	23950186	2	1
chr18	23951652	23951811	2	0
chr18	23952946	23953150	2	0
chr18	23954486	23954919	2	0
chr18	24015147	24015317	1	0
chr18	24019662	24019809	1	0
chr18	24138993	24139746	2	2
chr18	24190728	24190996	1	0
chr18	24213053	24213341	1	0
chr18	24398529	24398844	2	1
chr18	24426756	24427268	1	0
chr18	24705449	24705657	1	0
chr18	25034135	25034444	4	1
chr18	25399652	25399858	1	0
chr18	25532956	25533859	7	2
chr18	25672512	25672905	1	0
chr18	25734441	25734689	1	1
chr18	25935387	25935691	2	1
chr18	25941986	25942124	1	0
chr18	26052636	26052818	2	0
chr18	26057587	26057691	1	0
chr18	26089704	26089831	1	0
chr18	26090024	26090151	1	0
chr18	26090270	26090906	1	0
chr18	26097384	26097874	5	1
chr18	26226737	26227012	1	0
chr18	26441291	26441850	1	3
chr18	26460573	26461241	8.5	1
chr18	26547595	26548216	1	0
chr18	26548381	26548649	1	0
chr18	26549221	26549824	3	1
chr18	26549940	26550831	2	1
chr18	26599666	26599760	1	0
chr18	26600166	26600260	1	0
chr18	26656972	26657128	1	0
chr18	27136209	27136511	1	0
chr18	27214870	27215213	2	1
chr18	27547002	27547378	7	1
chr18	27556649	27557104	2	1
chr18	27561620	27562024	1	0
chr18	27789466	27789757	3	1
chr18	29154286	29155224	2	0
chr18	30099052	30099256	1	0
chr18	30126407	30126631	1	1
chr18	30427977	30428446	6	1
chr18	30695287	30695579	1	0
chr18	30990507	30991149	1	0
chr18	30991297	30991908	1	1
chr18	30992299	30992627	1	0
chr18	30992770	30993506	2	0
chr18	30994139	30994368	2	0
chr18	30996802	30997054	2	0
chr18	31001617	31001732	1	0
chr18	31004148	31004341	2	0
chr18	31006957	31007133	1	0
chr18	31008066	31008160	1	0
chr18	31008282	31008512	2	0
chr18	31022321	31022460	2	0
chr18	31025801	31025897	1	0
chr18	31029489	31029586	1	0
chr18	31042645	31042739	1	0
chr18	31053623	31053827	1	0
chr18	31064228	31064409	1	0
chr18	31066038	31066132	1	0
chr18	31066936	31067030	1	0
chr18	31067400	31067781	2	0
chr18	31067912	31068219	2	1
chr18	31068912	31069194	1	0
chr18	31074695	31074902	1	0
chr18	31079858	31079952	1	0
chr18	31080106	31080324	2	1
chr18	31082237	31082365	1	0
chr18	31086608	31086702	1	0
chr18	31102013	31102318	1	0
chr18	31203495	31203807	1	2
chr18	31447762	31447951	2	0
chr18	31454053	31454501	3	1
chr18	31456970	31457121	2	0
chr18	31458419	31458563	1	0
chr18	31459052	31459166	1	0
chr18	31459860	31460006	1	1
chr18	31461233	31461414	2	0
chr18	31464125	31464383	2	0
chr18	31465317	31465434	2	0
chr18	31466528	31466767	2	0
chr18	31469089	31469349	1	0
chr18	31472309	31472432	2	0
chr18	31474119	31474388	2	0
chr18	31475636	31476578	2	0
chr18	31476970	31477209	1	0
chr18	31477255	31477960	2	0
chr18	31478036	31478515	2	0
chr18	31482174	31482317	1	2
chr18	31498271	31498398	1	1
chr18	31520833	31520951	2	0
chr18	31522115	31522233	2	0
chr18	31524719	31524860	1	0
chr18	31530998	31531241	2	0
chr18	31536206	31536407	2	0
chr18	31538797	31539000	1	0
chr18	31541181	31541297	1	0
chr18	31542517	31542835	2	0
chr18	31545740	31547258	2	1
chr18	31547868	31548267	1	0
chr18	31619278	31619686	2	0
chr18	31643126	31643621	4	2
chr18	31685077	31685502	1	0
chr18	31713160	31713945	6	1
chr18	31736715	31736851	1	1
chr18	31942521	31942700	1	0
chr18	31942788	31942934	1	0
chr18	31943014	31943229	1	0
chr18	31962757	31962881	1	0
chr18	32018822	32019038	1	0
chr18	32029469	32029597	1	1
chr18	32092369	32092503	1	0
chr18	32092666	32092797	1	0
chr18	32093228	32093440	1	0
chr18	32285045	32285540	6	0
chr18	32308456	32309059	4	1
chr18	32382997	32383444	1	1
chr18	33369691	33370135	1	1
chr18	33557642	33558046	1	1
chr18	33560535	33561327	4	1
chr18	33566657	33567010	2	1
chr18	34159263	34159653	1	0
chr18	34659722	34660009	1	0
chr18	34663256	34663482	1	1
chr18	35179512	35179929	6	2
chr18	35240937	35241291	2	0
chr18	35280618	35280840	1	2
chr18	35290284	35290566	1	0
chr18	35340582	35340676	1	0
chr18	35343968	35344145	1	0
chr18	35344392	35344540	1	0
chr18	35436264	35436663	4	1
chr18	35443693	35443820	1	0
chr18	35456560	35456812	3	1
chr18	35497748	35498126	3	0
chr18	35577040	35577463	2	1
chr18	35683405	35683559	1	0
chr18	35691111	35691205	1	0
chr18	35746816	35747247	3	1
chr18	35789199	35789326	1	0
chr18	35789616	35789870	1	0
chr18	35809784	35809972	1	0
chr18	35835923	35836077	1	1
chr18	35843854	35843999	1	0
chr18	35861740	35862538	8	3
chr18	35919778	35920060	1	1
chr18	35950264	35950466	1	0
chr18	35968501	35968743	1	0
chr18	35971625	35971839	1	0
chr18	35972498	35972788	1	0
chr18	36067309	36067502	1	0
chr18	36089136	36089489	3	1
chr18	36108704	36108861	1	0
chr18	36111079	36111215	1	0
chr18	36124530	36124681	1	0
chr18	36124949	36125346	4	3
chr18	36126275	36126643	1	1
chr18	36126898	36126992	1	0
chr18	36129177	36129513	1	0
chr18	36129810	36129937	1	0
chr18	36179538	36179665	1	0
chr18	36187443	36187699	1	0
chr18	36297735	36297896	1	0
chr18	36303331	36303489	1	0
chr18	36309615	36309801	1	0
chr18	36309820	36309995	1	0
chr18	36328314	36328494	1	0
chr18	36372965	36373222	2	2
chr18	36398489	36398758	3	1
chr18	36469483	36469769	1	0
chr18	36512402	36512728	4	0
chr18	36583446	36583653	2	0
chr18	36589843	36590437	1	1
chr18	36590684	36590915	1	0
chr18	36672395	36672756	3	0
chr18	36695796	36696149	2	1
chr18	36796517	36796728	2	0
chr18	36796839	36797020	1	0
chr18	36798507	36798616	1	0
chr18	36815538	36816078	2	0
chr18	36818878	36818975	1	0
chr18	36828322	36828542	1	0
chr18	36828644	36828927	2	0
chr18	36829017	36829332	1	1
chr18	36947845	36948161	1	1
chr18	37124411	37124921	4	0
chr18	37218180	37218468	1	0
chr18	37335279	37335852	2	0
chr18	37383316	37383444	1	0
chr18	37402932	37403252	1	0
chr18	37403544	37403772	1	0
chr18	37565523	37565816	1	0
chr18	38198989	38199265	2	1
chr18	38241891	38242099	1	1
chr18	38352603	38352951	3	1
chr18	38611072	38611345	1	1
chr18	38611432	38611694	1	0
chr18	38712000	38712340	3	2
chr18	38719977	38720504	3	1
chr18	38750817	38751096	2	1
chr18	38751913	38752103	1	0
chr18	38809121	38809256	1	1
chr18	38847321	38847720	3	1
chr18	38851546	38851828	1	1
chr18	38931568	38931882	1	1
chr18	38940877	38941088	1	1
chr18	39292379	39292473	1	0
chr18	39455160	39455371	1	1
chr18	39786551	39786911	3	1
chr18	39890894	39891281	4	1
chr18	40215706	40216402	7	2
chr18	40866144	40866646	8	1
chr18	41075304	41075530	1	0
chr18	41226171	41226417	1	0
chr18	41319642	41320430	2	2
chr18	41323081	41323267	1	1
chr18	41785237	41785434	1	0
chr18	41825004	41825407	4	1
chr18	42236538	42236686	1	1
chr18	42323930	42324222	1	1
chr18	43442695	43442918	1	2
chr18	43665439	43665669	1	0
chr18	43774460	43775003	7	2
chr18	43782571	43782892	1	1
chr18	44654473	44654884	1	2
chr18	44679039	44679166	1	0
chr18	44722026	44722165	1	0
chr18	44732228	44732580	1	1
chr18	44733400	44733708	2	0
chr18	44789183	44789752	3	1
chr18	44826545	44826820	1	0
chr18	44839321	44839448	1	0
chr18	44840148	44840392	2	0
chr18	44844553	44844801	2	0
chr18	44912918	44913411	3	1
chr18	44991855	44992239	2	1
chr18	45020237	45020491	2	1
chr18	45169704	45169889	1	0
chr18	45212830	45212958	1	0
chr18	45412647	45412926	2	1
chr18	45441456	45441792	1	0
chr18	45566224	45566677	2	1
chr18	45726755	45727003	1	0
chr18	45730324	45730518	1	0
chr18	45774018	45774512	1	1
chr18	45775219	45775818	2	1
chr18	45793365	45793570	1	0
chr18	45804339	45804621	1	1
chr18	45806248	45806546	1	0
chr18	45807133	45807362	2	1
chr18	45874710	45874837	1	0
chr18	45967289	45967468	1	0
chr18	45967712	45967926	1	1
chr18	45983744	45983878	1	0
chr18	46033631	46034195	2	1
chr18	46037674	46037821	1	0
chr18	46069294	46070250	4	1
chr18	46071884	46072011	1	0
chr18	46072136	46072408	1	0
chr18	46084173	46084347	2	0
chr18	46084510	46084633	2	0
chr18	46086115	46086251	1	0
chr18	46086385	46086504	1	0
chr18	46087007	46087223	2	0
chr18	46087343	46087493	2	1
chr18	46088122	46088253	2	0
chr18	46089560	46089998	2	0
chr18	46091704	46091862	2	0
chr18	46098156	46098268	2	0
chr18	46098514	46098846	1	0
chr18	46155611	46155978	1	0
chr18	46169671	46169875	1	0
chr18	46173419	46174296	1	0
chr18	46174617	46174900	1	0
chr18	46193324	46193547	1	1
chr18	46343938	46344157	1	0
chr18	46391787	46392182	1	0
chr18	46412303	46412616	1	1
chr18	46414377	46414669	1	1
chr18	46623374	46623884	8	1
chr18	46632864	46633072	1	0
chr18	46662716	46662920	1	0
chr18	46663486	46663852	4	0
chr18	46719369	46719661	1	0
chr18	46781958	46782213	1	1
chr18	46868107	46868821	6	2
chr18	46877286	46877955	7	1
chr18	46917128	46917255	1	0
chr18	46948277	46948507	1	1
chr18	47156014	47156199	2	0
chr18	47176282	47176443	1	0
chr18	47343409	47343595	1	0
chr18	47749040	47749391	2	0
chr18	47772558	47773052	2	1
chr18	47841744	47841898	1	1
chr18	47896554	47896809	1	1
chr18	47930289	47930637	1	0
chr18	47930696	47930955	1	0
chr18	47931371	47931872	1	0
chr18	48003086	48003293	1	0
chr18	48124095	48124361	1	0
chr18	48324640	48325012	2	2
chr18	48329824	48330732	9	2
chr18	48360607	48360941	1	0
chr18	48392997	48393790	2	0
chr18	48446655	48446864	1	0
chr18	48456015	48456223	1	1
chr18	48529876	48530069	1	0
chr18	48540801	48540928	1	0
chr18	48575796	48576029	1	0
chr18	48590908	48591208	1	1
chr18	48621363	48621549	1	0
chr18	48623094	48623391	1	0
chr18	48675377	48675550	1	0
chr18	48728491	48728818	1	0
chr18	48732611	48733386	5	1
chr18	48761451	48761557	1	0
chr18	48785230	48785446	1	0
chr18	48802192	48802319	1	0
chr18	48833065	48833499	1	0
chr18	48834728	48834952	3	0
chr18	48838920	48839124	1	0
chr18	48839583	48839785	1	0
chr18	48848480	48849198	4	2
chr18	48859846	48860207	1	0
chr18	48902033	48902372	1	0
chr18	48910121	48910585	2	1
chr18	48920737	48920888	1	0
chr18	48921254	48921458	1	0
chr18	48921611	48922541	2	1
chr18	48922972	48923287	1	0
chr18	48923534	48923864	1	0
chr18	48949479	48949606	1	0
chr18	48949839	48950048	1	0
chr18	48950100	48950528	1	0
chr18	48950702	48950851	1	0
chr18	48951478	48951632	1	0
chr18	48955272	48955580	1	1
chr18	48959796	48960132	1	0
chr18	48976028	48976155	1	0
chr18	48996780	48997016	1	1
chr18	48998211	48998513	3	0
chr18	49006857	49007093	1	0
chr18	49018706	49018992	1	0
chr18	49052935	49053159	1	0
chr18	49433490	49434005	6	1
chr18	49460201	49460328	1	0
chr18	49460412	49460694	1	0
chr18	49482251	49482367	1	0
chr18	49483619	49483724	1	0
chr18	49487065	49487495	1	0
chr18	49491595	49492068	1	1
chr18	49492227	49492435	3	0
chr18	49561135	49561337	1	0
chr18	49561747	49561949	1	0
chr18	49565363	49565518	1	0
chr18	49581445	49581598	1	0
chr18	49590665	49590868	1	0
chr18	49609765	49610269	2	1
chr18	49621710	49621898	1	1
chr18	49730018	49730233	1	1
chr18	49813427	49813568	1	0
chr18	49813717	49813863	1	0
chr18	49977066	49977230	1	1
chr18	50195138	50195353	1	0
chr18	50266177	50266460	1	0
chr18	50268270	50268397	1	0
chr18	50268503	50268678	1	0
chr18	50273673	50273837	1	0
chr18	50276828	50276938	1	0
chr18	50279884	50279983	1	0
chr18	50287650	50287884	1	0
chr18	50629322	50629524	1	1
chr18	50629792	50630134	1	1
chr18	50632364	50632689	3	0
chr18	50664202	50664494	1	1
chr18	50724378	50724505	1	0
chr18	50727240	50727384	1	0
chr18	50748359	50748741	2	1
chr18	50820010	50820196	2	0
chr18	50870127	50870470	1	1
chr18	50879490	50879722	1	0
chr18	50947104	50947241	1	0
chr18	50967860	50968235	1	0
chr18	50968275	50968455	1	0
chr18	51030184	51030422	2	1
chr18	51030494	51030635	1	0
chr18	51152306	51152442	1	0
chr18	51154124	51154265	1	0
chr18	51168167	51168438	1	1
chr18	51177002	51177108	1	0
chr18	51198306	51198460	1	0
chr18	51251837	51251964	1	0
chr18	51321427	51322184	3	1
chr18	51751957	51752084	1	0
chr18	51953530	51953798	1	0
chr18	51954470	51954697	1	2
chr18	52077516	52077994	7	1
chr18	52150465	52150724	1	0
chr18	52160755	52160966	1	1
chr18	52266385	52266621	1	1
chr18	52588922	52589224	2	1
chr18	52679396	52679630	1	0
chr18	53991271	53991457	1	0
chr18	54023452	54023829	3	0
chr18	54149036	54149329	1	0
chr18	54164562	54164677	1	1
chr18	54188903	54189013	1	0
chr18	54224555	54224877	2	0
chr18	54246907	54247234	1	0
chr18	54247287	54247422	1	0
chr18	54264096	54264326	1	0
chr18	54269314	54269591	1	0
chr18	54269618	54269748	1	0
chr18	54357167	54357304	1	0
chr18	54357804	54358047	1	0
chr18	54603534	54603894	2	1
chr18	54776355	54776984	6	1
chr18	54808373	54808575	1	1
chr18	54828358	54828873	1	1
chr18	54961196	54961368	1	0
chr18	55376586	55376749	1	0
chr18	55534670	55534877	1	1
chr18	55539168	55539562	1	1
chr18	55651043	55651660	5	2
chr18	55763328	55763692	1	0
chr18	55833614	55833844	1	0
chr18	55856536	55856781	1	0
chr18	55997181	55997636	5	0
chr18	56083470	56084152	7	1
chr18	56406799	56407136	8	1
chr18	56624307	56624417	1	0
chr18	56638320	56638576	1	0
chr18	56638595	56638762	1	0
chr18	56651154	56651610	1	0
chr18	56896969	56897547	5	1
chr18	57250124	57250529	2	1
chr18	57427754	57428099	1	0
chr18	57586465	57586665	1	0
chr18	57601129	57601240	1	0
chr18	57601390	57601757	1	0
chr18	57602817	57602945	1	0
chr18	57605857	57605951	1	0
chr18	57606615	57606735	1	0
chr18	57607145	57607326	1	2
chr18	57607461	57607663	1	1
chr18	57613601	57613695	1	0
chr18	57621817	57622068	1	0
chr18	57630192	57630412	1	0
chr18	57801430	57801643	1	0
chr18	57802628	57802830	1	0
chr18	57803423	57803631	1	0
chr18	57803678	57803901	1	0
chr18	57806942	57807234	2	1
chr18	57813366	57813690	1	0
chr18	57816725	57817028	3	0
chr18	57980495	57981040	10	3
chr18	58044373	58044643	1	0
chr18	58044947	58045180	1	0
chr18	58049348	58049682	3	1
chr18	58210385	58210742	1	0
chr18	58213547	58213738	1	0
chr18	58218268	58218454	1	0
chr18	58230918	58231117	1	1
chr18	58306791	58307063	1	1
chr18	58325024	58325143	1	0
chr18	58330788	58330894	1	0
chr18	58341082	58341178	1	0
chr18	58366091	58366198	2	0
chr18	58373170	58373264	1	0
chr18	58396235	58396387	1	1
chr18	58534533	58534660	1	1
chr18	58545085	58545212	1	0
chr18	58552213	58552340	1	0
chr18	58567394	58567776	6	1
chr18	58602345	58602717	2	1
chr18	58609511	58609675	1	0
chr18	58615887	58616027	1	0
chr18	58671083	58671272	1	0
chr18	58671453	58671580	1	0
chr18	58672278	58672480	1	0
chr18	58678514	58678741	1	1
chr18	58768459	58769073	6	0
chr18	58781460	58781933	1	0
chr18	58847641	58847968	1	1
chr18	58867360	58867681	3	1
chr18	59057306	59057433	1	0
chr18	59070533	59070688	1	0
chr18	59139732	59139927	1	0
chr18	59144372	59144753	7	2
chr18	59152569	59152674	1	0
chr18	59155687	59155809	1	0
chr18	59188939	59189685	7	1
chr18	59308591	59308780	1	0
chr18	59329006	59329334	1	0
chr18	59330017	59330291	1	0
chr18	59330650	59330786	1	0
chr18	59355554	59355648	1	0
chr18	59359088	59359249	1	0
chr18	59461157	59461534	3	0
chr18	59516465	59516671	1	0
chr18	59696400	59696640	1	1
chr18	59697391	59697518	1	0
chr18	59700132	59700772	4	1
chr18	59715903	59716076	1	0
chr18	59718207	59718376	1	0
chr18	59796257	59796459	1	1
chr18	59816665	59816867	1	1
chr18	59864472	59864767	2	0
chr18	59874303	59874465	1	0
chr18	59884539	59884674	1	1
chr18	59898078	59898349	1	0
chr18	59898977	59899179	1	0
chr18	59899354	59900240	5	1
chr18	59900848	59901258	1	0
chr18	59902899	59903075	1	0
chr18	59918493	59918699	1	1
chr18	59951559	59951860	2	0
chr18	59954880	59955074	1	0
chr18	59969376	59969578	1	1
chr18	60019149	60019353	1	0
chr18	60062419	60062739	2	1
chr18	60870587	60870915	3	1
chr18	60894347	60894610	1	1
chr18	61088854	61089021	1	0
chr18	61114831	61115038	2	1
chr18	61356764	61357078	1	1
chr18	61541618	61542040	3	1
chr18	61606797	61607112	1	0
chr18	61765185	61765638	5	0
chr18	61861304	61861756	4	0
chr18	61896826	61897183	1	0
chr18	61945072	61945325	1	1
chr18	61995732	61996172	2	1
chr18	62523020	62523181	1	0
chr18	62523687	62523814	1	0
chr18	62524256	62524399	1	0
chr18	62526729	62526856	1	0
chr18	62572274	62573042	8	1
chr18	62714982	62715115	1	0
chr18	62715715	62715959	1	0
chr18	62716093	62716361	1	0
chr18	62847044	62847315	1	0
chr18	63040850	63040977	1	0
chr18	63091504	63092243	1	0
chr18	63141852	63142069	1	0
chr18	63151116	63151274	1	1
chr18	63155494	63155692	1	0
chr18	63160207	63160397	1	1
chr18	63161155	63161282	1	0
chr18	63162494	63162622	1	0
chr18	63181022	63181283	1	0
chr18	63317962	63318457	1	0
chr18	63320174	63320504	1	0
chr18	63320842	63320993	1	0
chr18	63331271	63331572	1	0
chr18	63345986	63346494	3	1
chr18	63350948	63351067	1	0
chr18	63361833	63362299	7	2
chr18	63362778	63362891	1	0
chr18	63367387	63367865	2	0
chr18	63389707	63389861	1	0
chr18	63390016	63390499	1	0
chr18	63390663	63390870	1	0
chr18	63397036	63397219	2	0
chr18	63400066	63400160	1	1
chr18	63403718	63403849	1	0
chr18	63422250	63422414	1	1
chr18	63422415	63422656	1	1
chr18	63427338	63427809	3	0
chr18	63472363	63472729	1	0
chr18	63476563	63477072	4	0
chr18	63484416	63484598	2	1
chr18	63486921	63487084	2	0
chr18	63489346	63489473	2	0
chr18	63492928	63493119	2	0
chr18	63499102	63499281	2	0
chr18	63503326	63505000	2	3
chr18	63553267	63553486	1	2
chr18	63570690	63570991	3	1
chr18	63603943	63604081	1	2
chr18	63684699	63685173	8	2
chr18	63779308	63779702	3	1
chr18	63782363	63782495	1	0
chr18	63793168	63793262	1	0
chr18	63796244	63796384	1	0
chr18	63798617	63798756	1	0
chr18	63800875	63801026	1	0
chr18	63804273	63805243	2	0
chr18	63850688	63850926	1	1
chr18	63855652	63855788	1	1
chr18	63859513	63859721	1	1
chr18	63882645	63882956	1	0
chr18	63891451	63891595	1	1
chr18	63897726	63897824	1	0
chr18	63902409	63902560	1	0
chr18	63903107	63903416	2	0
chr18	63936223	63936364	1	0
chr18	64179970	64180172	1	1
chr18	64622802	64623280	11	1
chr18	66271990	66272311	1	0
chr18	66377235	66377798	1	1
chr18	66752815	66753052	1	1
chr18	67200276	67200462	1	0
chr18	67516007	67516281	1	1
chr18	67924657	67924993	2	1
chr18	68277961	68278178	1	0
chr18	68428214	68428500	1	1
chr18	68934927	68935142	1	1
chr18	69352516	69352898	2	1
chr18	69551733	69552175	5	1
chr18	69755921	69756315	3	2
chr18	69935458	69935623	1	0
chr18	69945533	69945660	1	1
chr18	69945944	69946071	1	0
chr18	69949014	69949166	1	0
chr18	69951161	69951452	2	1
chr18	70044626	70044940	1	0
chr18	70047943	70048523	6	1
chr18	70205570	70205909	3	1
chr18	70205925	70206101	1	0
chr18	70288940	70289209	1	0
chr18	70289375	70289563	1	0
chr18	70442917	70443659	5	1
chr18	71180172	71180557	1	1
chr18	71708130	71708460	2	2
chr18	71808621	71808936	2	0
chr18	71809593	71810273	5	1
chr18	71893694	71894058	1	1
chr18	72063095	72063324	1	1
chr18	72223537	72224058	1	1
chr18	72419846	72420285	2	1
chr18	72458313	72458509	1	0
chr18	72460300	72460573	1	0
chr18	72675310	72675883	1	0
chr18	72848654	72849100	1	0
chr18	73283833	73284112	1	1
chr18	73325851	73325973	1	1
chr18	73349092	73349210	1	0
chr18	73653300	73653736	2	1
chr18	73691265	73691445	1	0
chr18	73693117	73693700	7	1
chr18	73735372	73735982	4	2
chr18	73749372	73749665	1	0
chr18	73948441	73948753	3	1
chr18	74037780	74037965	1	1
chr18	74040736	74040978	1	0
chr18	74141734	74142059	1	0
chr18	74148377	74148744	1	0
chr18	74149669	74150380	10	2
chr18	74253463	74253594	1	0
chr18	74263341	74263435	1	0
chr18	74310494	74310680	1	0
chr18	74316857	74317052	1	0
chr18	74353311	74353452	1	0
chr18	74389978	74390295	2	0
chr18	74499911	74500047	1	0
chr18	74501328	74501453	2	0
chr18	74505816	74506010	2	0
chr18	74510865	74511015	1	0
chr18	74513557	74513714	1	0
chr18	74516231	74516408	1	1
chr18	74518500	74518635	2	0
chr18	74518982	74519076	1	0
chr18	74519988	74520968	1	1
chr18	74597753	74597983	1	0
chr18	74598165	74598647	1	0
chr18	74807015	74807219	1	0
chr18	74818786	74819355	3	2
chr18	74840518	74840807	1	1
chr18	75207997	75208503	1	0
chr18	75208644	75208784	1	0
chr18	75208877	75209181	1	0
chr18	75209288	75209415	1	0
chr18	75209567	75209807	1	0
chr18	75211681	75211922	1	0
chr18	75408962	75409233	1	0
chr18	75467864	75468175	1	1
chr18	75678071	75678328	1	0
chr18	76131777	76132220	4	1
chr18	76459899	76460127	1	0
chr18	76564210	76564423	1	0
chr18	76802147	76802317	1	0
chr18	76822086	76822213	1	0
chr18	76822608	76823127	1	0
chr18	76823241	76823368	1	0
chr18	76896228	76897043	1	0
chr18	76972023	76972627	6.5	1
chr18	76993708	76993835	1	0
chr18	77055097	77055283	1	0
chr18	77061811	77062156	2	0
chr18	77071110	77071347	1	0
chr18	77071801	77072092	1	0
chr18	77084579	77084765	1	0
chr18	77086036	77086344	3	1
chr18	77098618	77098745	1	0
chr18	77124642	77124776	1	0
chr18	77131675	77132180	1	0
chr18	77230232	77230424	1	1
chr18	77489749	77490093	1	1
chr18	77530814	77531149	2	1
chr18	77900187	77900326	1	0
chr18	78367202	78367574	1	1
chr18	78494319	78494609	1	0
chr18	78542221	78542608	4	2
chr18	78565253	78565545	1	0
chr18	78638553	78639424	1	0
chr18	78699692	78699860	1	0
chr18	78838571	78838854	1	0
chr18	78851767	78851953	1	0
chr18	79030764	79030973	1	0
chr18	79068899	79069334	2	0
chr18	79200714	79201015	1	0
chr18	79246708	79246835	1	0
chr18	79366277	79366772	2	1
chr18	79379118	79379246	1	0
chr18	79394827	79395119	1	0
chr18	79395914	79396041	1	0
chr18	79399421	79399577	1	0
chr18	79443461	79443663	1	0
chr18	79444641	79444898	1	0
chr18	79458507	79458699	1	0
chr18	79486097	79486283	1	0
chr18	79487695	79487897	1	0
chr18	79567797	79568202	1	1
chr18	79570947	79571135	1	0
chr18	79582463	79583092	1	0
chr18	79622593	79622797	1	1
chr18	79644089	79644269	1	1
chr18	79679064	79679514	1	0
chr18	79682991	79683118	1	0
chr18	79683355	79683498	1	0
chr18	79789009	79789348	2	0
chr18	79791535	79791952	2	0
chr18	79829187	79829485	1	0
chr18	79869169	79869371	1	0
chr18	79902719	79902961	1	0
chr18	79903206	79903324	1	1
chr18	79904568	79905152	4	1
chr18	79916107	79916399	1	0
chr18	79919216	79919353	1	0
chr18	79941469	79941709	1	1
chr18	79944449	79944593	1	0
chr18	79953279	79953459	1	0
chr18	79973711	79973833	1	0
chr18	79988239	79988463	1	0
chr18	79988499	79988791	2	0
chr18	80010335	80010957	2	1
chr18	80033125	80033393	1	0
chr18	80034698	80034825	1	0
chr18	80131908	80132760	7	1
chr18	80147954	80148156	1	0
chr18	80157847	80157974	1	0
chr18	80159963	80160233	1	0
chr18	80171356	80171497	1	0
chr18	80179149	80179760	2	1
chr18	80179870	80180121	1	0
chr18	80180241	80180410	1	0
chr18	80200917	80201136	1	0
chr18	80202748	80202878	1	0
chr18	80246083	80246578	3	0
chr18	80247274	80247370	1	0
chr18	80257909	80258106	1	0
chr18	80260269	80261168	3	2
chr18	80261295	80261584	1	0
chr18	80262246	80262694	1	0
chr19	247148	247415	1	0
chr19	267406	267655	1	0
chr19	295297	295424	1	0
chr19	342823	343033	1	1
chr19	343102	343396	1	0
chr19	343664	343874	1	1
chr19	345484	345686	1	0
chr19	488821	489159	1	0
chr19	497885	498085	1	0
chr19	498108	498460	1	0
chr19	505754	505881	1	1
chr19	506588	507118	1	0
chr19	507742	507882	1	0
chr19	510666	510883	1	0
chr19	511519	511779	1	0
chr19	531481	531608	1	0
chr19	531656	531812	1	0
chr19	531916	532109	1	0
chr19	532454	532689	1	0
chr19	532963	533095	1	0
chr19	537021	537127	1	0
chr19	541351	541786	2	0
chr19	572296	572530	1	0
chr19	572601	572732	2	0
chr19	577508	577653	1	0
chr19	578415	579238	1	0
chr19	579462	579703	2	0
chr19	580358	580501	2	0
chr19	580605	580803	2	0
chr19	581272	581613	2	0
chr19	582484	582607	1	0
chr19	582741	583430	2	0
chr19	584320	584467	1	0
chr19	584569	584773	1	0
chr19	591485	591777	1	0
chr19	610987	611123	1	0
chr19	611413	611558	1	0
chr19	613176	613393	1	0
chr19	633261	633756	1	0
chr19	639147	639375	1	1
chr19	639624	639751	1	0
chr19	639932	640103	1	0
chr19	643443	643589	1	0
chr19	647982	648086	1	0
chr19	648380	648474	1	0
chr19	651626	651808	1	0
chr19	662229	662401	1	0
chr19	662798	662942	1	0
chr19	663106	663345	1	0
chr19	664950	665109	1	0
chr19	674479	674618	1	0
chr19	675627	675787	1	0
chr19	677344	677481	1	1
chr19	677978	678196	1	0
chr19	678929	679133	1	0
chr19	679427	679676	1	0
chr19	680289	680503	1	0
chr19	681679	681806	1	0
chr19	681920	682673	2	0
chr19	682810	682953	1	0
chr19	683048	683142	1	0
chr19	703368	703518	1	0
chr19	703590	703770	1	0
chr19	719074	719273	1	0
chr19	751730	751934	1	0
chr19	756933	757061	1	0
chr19	757296	757405	1	0
chr19	757528	757622	1	0
chr19	757970	758353	1	0
chr19	763571	763738	1	0
chr19	778975	779177	1	1
chr19	782466	782670	1	0
chr19	796960	797163	2	0
chr19	798505	798709	1	0
chr19	799266	799482	1	0
chr19	804019	804173	2	0
chr19	804302	804396	1	0
chr19	804571	804678	2	0
chr19	804818	805189	1	0
chr19	806409	806533	1	0
chr19	808544	808759	2	0
chr19	810679	812030	2	1
chr19	812135	812229	1	0
chr19	861845	862159	2	0
chr19	863907	864117	1	0
chr19	873793	874028	1	0
chr19	882605	882897	1	0
chr19	884895	885208	1	0
chr19	893037	893266	1	0
chr19	896926	897020	1	0
chr19	901396	901499	1	0
chr19	902006	902124	1	0
chr19	909282	909427	1	0
chr19	917627	917856	1	0
chr19	919761	919913	1	0
chr19	920413	920617	1	0
chr19	925212	925339	1	0
chr19	925554	926009	1	0
chr19	932694	934152	4	1
chr19	934198	934644	2	0
chr19	934931	935139	1	0
chr19	940827	941075	1	0
chr19	947699	948072	1	0
chr19	955152	955332	1	0
chr19	982704	983187	1	0
chr19	984251	984378	1	0
chr19	984418	984513	1	0
chr19	1009791	1010858	2	0
chr19	1011383	1011491	2	0
chr19	1011770	1012262	1	1
chr19	1012473	1012567	1	0
chr19	1014191	1014477	2	0
chr19	1020789	1021089	2	0
chr19	1021743	1021973	1	0
chr19	1026142	1026371	1	0
chr19	1026628	1026726	1	0
chr19	1027416	1027568	1	0
chr19	1028141	1028415	2	0
chr19	1031072	1031196	2	0
chr19	1032556	1032693	2	0
chr19	1036110	1036261	2	0
chr19	1036392	1036556	2	1
chr19	1037608	1039009	2	0
chr19	1040141	1040343	1	0
chr19	1041086	1041213	1	0
chr19	1064945	1065136	1	0
chr19	1067186	1067458	1	0
chr19	1069239	1069366	1	0
chr19	1077054	1077315	1	0
chr19	1087943	1088108	1	0
chr19	1088291	1088744	2	0
chr19	1089436	1089553	1	0
chr19	1091765	1091903	1	0
chr19	1093912	1094083	2	0
chr19	1095242	1095580	1	0
chr19	1099644	1099807	1	0
chr19	1102510	1102837	2	0
chr19	1104049	1104257	1	0
chr19	1104522	1104964	1	0
chr19	1105158	1105491	2	0
chr19	1105653	1105810	2	0
chr19	1106544	1106734	2	0
chr19	1122932	1123026	1	0
chr19	1132198	1132505	2	0
chr19	1132789	1132988	1	0
chr19	1133802	1133937	1	0
chr19	1180446	1180601	1	0
chr19	1183843	1184140	1	0
chr19	1194578	1194774	1	0
chr19	1205728	1206003	1	0
chr19	1206380	1207252	2	1
chr19	1207789	1208068	1	0
chr19	1209812	1210897	3	1
chr19	1213898	1214148	2	1
chr19	1220386	1220487	1	0
chr19	1223023	1223135	1	0
chr19	1226523	1226626	1	0
chr19	1240382	1240557	1	0
chr19	1241663	1241790	1	0
chr19	1241802	1241964	1	0
chr19	1242447	1242592	1	0
chr19	1244310	1244711	2	0
chr19	1248553	1248680	1	0
chr19	1248896	1249188	1	0
chr19	1249895	1250092	2	0
chr19	1250411	1250529	1	0
chr19	1250824	1250954	1	0
chr19	1251395	1251527	1	0
chr19	1252274	1253111	4	0
chr19	1253429	1253761	2	0
chr19	1253814	1254206	1	0
chr19	1254220	1254482	2	0
chr19	1254899	1255204	1	0
chr19	1255254	1255789	1	1
chr19	1256981	1257695	1	0
chr19	1258206	1258489	1	0
chr19	1258538	1258640	1	0
chr19	1259159	1259615	1	0
chr19	1262733	1262919	1	0
chr19	1264799	1265296	1	0
chr19	1266108	1266460	1	0
chr19	1267034	1267493	1	0
chr19	1269309	1269486	1	0
chr19	1269532	1269751	1	0
chr19	1269935	1270169	1	0
chr19	1270928	1271036	1	0
chr19	1271985	1272079	1	0
chr19	1272425	1272587	2	0
chr19	1272955	1273049	1	0
chr19	1275089	1275216	1	0
chr19	1275272	1275919	1	0
chr19	1278844	1278991	1	0
chr19	1279809	1280199	2	1
chr19	1289188	1289433	1	0
chr19	1355349	1355641	1	0
chr19	1383159	1383571	1	0
chr19	1383644	1383973	3	0
chr19	1388974	1389266	1	0
chr19	1390880	1391008	1	0
chr19	1400526	1400728	1	0
chr19	1401375	1401503	1	0
chr19	1402718	1402845	1	0
chr19	1407216	1407576	1	0
chr19	1407709	1407828	1	0
chr19	1408512	1408639	1	0
chr19	1408993	1409299	1	0
chr19	1416194	1416585	1	1
chr19	1421150	1421260	1	0
chr19	1428823	1428982	2	0
chr19	1434786	1434951	1	0
chr19	1438202	1438648	1	0
chr19	1440019	1440229	2	0
chr19	1440358	1440481	1	0
chr19	1445221	1445443	1	0
chr19	1451073	1451200	1	0
chr19	1460418	1460710	1	0
chr19	1469010	1469197	1	0
chr19	1479181	1479402	1	0
chr19	1505427	1505675	1	1
chr19	1513006	1513201	1	0
chr19	1525152	1525354	1	1
chr19	1525425	1525627	1	0
chr19	1556717	1556879	1	0
chr19	1576810	1576971	1	0
chr19	1577150	1577444	1	0
chr19	1577504	1577688	1	0
chr19	1578030	1578144	1	0
chr19	1578324	1578485	1	1
chr19	1581112	1581230	1	0
chr19	1585061	1585208	1	1
chr19	1587962	1588224	1	1
chr19	1592151	1592603	1	0
chr19	1598122	1598227	1	0
chr19	1599396	1599575	2	0
chr19	1605332	1605455	1	0
chr19	1605620	1605756	1	0
chr19	1611590	1611844	1	0
chr19	1615352	1615502	1	0
chr19	1648172	1648303	1	0
chr19	1648617	1648823	1	0
chr19	1649147	1649274	1	0
chr19	1652769	1652945	1	0
chr19	1653142	1653319	1	0
chr19	1663876	1664096	1	0
chr19	1668062	1668445	1	0
chr19	1672381	1672574	1	0
chr19	1672806	1673458	6	1
chr19	1721854	1722057	1	0
chr19	1747440	1747682	1	0
chr19	1747730	1748030	2	0
chr19	1748112	1748497	1	0
chr19	1773179	1773695	2	0
chr19	1812903	1813239	2	0
chr19	1824014	1824715	4	1
chr19	1826161	1826628	1	0
chr19	1828359	1828539	1	0
chr19	1828805	1829097	1	0
chr19	1846249	1846498	2	1
chr19	1848525	1848867	1	0
chr19	1852929	1853118	1	0
chr19	1853252	1853588	1	0
chr19	1853800	1853915	1	0
chr19	1855054	1855316	2	1
chr19	1855500	1855650	1	0
chr19	1855755	1855957	1	0
chr19	1864205	1864424	1	0
chr19	1864864	1865084	1	0
chr19	1873444	1873736	1	0
chr19	1875830	1875987	1	0
chr19	1876089	1876236	1	0
chr19	1905236	1905413	1	0
chr19	1905619	1905844	2	0
chr19	1924134	1924244	1	0
chr19	1924808	1924929	1	0
chr19	1925744	1925840	1	0
chr19	1929366	1929586	1	0
chr19	1940547	1940845	1	0
chr19	1940928	1941177	1	0
chr19	1942002	1942890	1	0
chr19	1942974	1943125	1	0
chr19	1944909	1945249	1	0
chr19	1949369	1949820	1	0
chr19	1969502	1969658	1	0
chr19	1969747	1969960	2	0
chr19	1971418	1971642	1	0
chr19	1978656	1978750	1	0
chr19	1978844	1979042	1	0
chr19	1979504	1979621	1	0
chr19	1980155	1980321	1	0
chr19	1986135	1986566	1	0
chr19	1986872	1986967	1	0
chr19	1990731	1990849	1	0
chr19	1993041	1993144	1	0
chr19	2037580	2038957	1	0
chr19	2039108	2039858	1	1
chr19	2040884	2041022	1	0
chr19	2041039	2041228	3	0
chr19	2041544	2041671	1	0
chr19	2041841	2042113	2	0
chr19	2042773	2042872	1	0
chr19	2043123	2043220	1	0
chr19	2043490	2043595	2	0
chr19	2046157	2046697	1	2
chr19	2049788	2050084	2	0
chr19	2050645	2050772	1	0
chr19	2051031	2051158	1	0
chr19	2051269	2051563	1	0
chr19	2052190	2052374	1	0
chr19	2058201	2058982	5	1
chr19	2060861	2061014	1	0
chr19	2061341	2061488	1	0
chr19	2069840	2069967	1	0
chr19	2078161	2078425	1	0
chr19	2085078	2085242	1	0
chr19	2085283	2085700	1	1
chr19	2087145	2087272	1	0
chr19	2087812	2088043	1	0
chr19	2088998	2089757	7	0
chr19	2090123	2090582	1	0
chr19	2093177	2093368	1	0
chr19	2096167	2096490	2	0
chr19	2096864	2096991	1	0
chr19	2101260	2102258	2	0
chr19	2110721	2110885	2	0
chr19	2111690	2111808	1	0
chr19	2115236	2115421	2	0
chr19	2116619	2116741	1	0
chr19	2120904	2121093	2	0
chr19	2121758	2121878	1	0
chr19	2129317	2129458	1	0
chr19	2163617	2163965	1	0
chr19	2164194	2164351	1	0
chr19	2165215	2165436	1	1
chr19	2168976	2169278	2	0
chr19	2171398	2171736	1	2
chr19	2186707	2187109	1	1
chr19	2189235	2189502	1	0
chr19	2200029	2200240	1	0
chr19	2204024	2204874	2	2
chr19	2205512	2206166	2	0
chr19	2219289	2219702	1	1
chr19	2225576	2225703	1	0
chr19	2227578	2227705	1	0
chr19	2233639	2234041	1	0
chr19	2235776	2235979	1	0
chr19	2236154	2236479	1	0
chr19	2236606	2236866	1	0
chr19	2243358	2243633	2	0
chr19	2243739	2243943	1	0
chr19	2246865	2246994	2	0
chr19	2253927	2254219	1	0
chr19	2266595	2266854	1	0
chr19	2269110	2269291	1	0
chr19	2269535	2269766	2	0
chr19	2270360	2270560	1	0
chr19	2271352	2271542	2	0
chr19	2271750	2271990	2	0
chr19	2272699	2272820	2	0
chr19	2272958	2273258	2	1
chr19	2273825	2273971	1	0
chr19	2289833	2289970	1	0
chr19	2290485	2290612	1	0
chr19	2302857	2302998	1	0
chr19	2321663	2321813	2	0
chr19	2328679	2328980	1	0
chr19	2332529	2332779	1	0
chr19	2335781	2336109	1	1
chr19	2336492	2336962	1	0
chr19	2416490	2416782	1	1
chr19	2426752	2427067	2	0
chr19	2427275	2427536	1	0
chr19	2427537	2427664	1	0
chr19	2427744	2427873	1	0
chr19	2428587	2428839	1	0
chr19	2429029	2429213	2	0
chr19	2429506	2429671	1	0
chr19	2429803	2430268	2	0
chr19	2430373	2430888	1	0
chr19	2432414	2432508	1	0
chr19	2433873	2434102	1	0
chr19	2434304	2434506	2	1
chr19	2435024	2435163	1	0
chr19	2438178	2438272	1	0
chr19	2438378	2438520	1	0
chr19	2440790	2441117	1	0
chr19	2444403	2444504	1	0
chr19	2453024	2453343	1	1
chr19	2456759	2457114	1	0
chr19	2461954	2462161	1	0
chr19	2462175	2462317	1	0
chr19	2463005	2463424	4	0
chr19	2474602	2474935	1	0
chr19	2475190	2475424	1	0
chr19	2475736	2475944	1	0
chr19	2476019	2477550	2	1
chr19	2478415	2478731	1	0
chr19	2478962	2479438	1	0
chr19	2491593	2491803	1	0
chr19	2494295	2494714	1	0
chr19	2494894	2495021	1	0
chr19	2524413	2525075	2	0
chr19	2529586	2529793	1	0
chr19	2532664	2533056	1	1
chr19	2540684	2541185	3	0
chr19	2543655	2543936	1	0
chr19	2554980	2555178	1	0
chr19	2557577	2557704	1	0
chr19	2575695	2576223	1	0
chr19	2576987	2577196	1	0
chr19	2578156	2578436	1	0
chr19	2578717	2579261	2	0
chr19	2579283	2580122	4	1
chr19	2607828	2608042	1	0
chr19	2608142	2608540	1	1
chr19	2610838	2610965	1	0
chr19	2611017	2611404	2	1
chr19	2613903	2614067	1	0
chr19	2621898	2622026	1	0
chr19	2627528	2627782	1	1
chr19	2663842	2664092	1	1
chr19	2710554	2710681	1	0
chr19	2715930	2716222	1	0
chr19	2733363	2733464	1	0
chr19	2733941	2734104	1	0
chr19	2737085	2737179	1	0
chr19	2740122	2740366	3	0
chr19	2754842	2754936	1	0
chr19	2755112	2755920	1	1
chr19	2767588	2767682	1	0
chr19	2783207	2783334	1	0
chr19	2785450	2785590	1	0
chr19	2789493	2789737	1	0
chr19	2790459	2790576	1	1
chr19	2794762	2794894	1	1
chr19	2796082	2796182	1	0
chr19	2807614	2807708	1	0
chr19	2819681	2819957	1	0
chr19	2950644	2950906	1	0
chr19	3035235	3035403	1	0
chr19	3037510	3037637	1	0
chr19	3041679	3042198	2	0
chr19	3053195	3054214	2	1
chr19	3055635	3055764	1	0
chr19	3061125	3061259	2	0
chr19	3062182	3062302	1	0
chr19	3076039	3076243	1	0
chr19	3093942	3094259	2	0
chr19	3094957	3095282	1	0
chr19	3098084	3098286	1	0
chr19	3105270	3105397	1	0
chr19	3110139	3110286	1	1
chr19	3113333	3113442	1	0
chr19	3116333	3116729	2	0
chr19	3118934	3119041	1	0
chr19	3121067	3121167	1	0
chr19	3122572	3123058	1	0
chr19	3123482	3123662	1	0
chr19	3132309	3132614	2	0
chr19	3133273	3133482	1	0
chr19	3136467	3136611	2	0
chr19	3142004	3142201	1	0
chr19	3148593	3148753	2	0
chr19	3148945	3149423	1	1
chr19	3154904	3156002	6.5	1
chr19	3157728	3157883	1	1
chr19	3162831	3163014	1	0
chr19	3163136	3163293	1	0
chr19	3163414	3163622	1	0
chr19	3172112	3172598	1	0
chr19	3176683	3176990	1	1
chr19	3177176	3177477	1	1
chr19	3178324	3178451	1	0
chr19	3178510	3178637	1	0
chr19	3179081	3179342	1	0
chr19	3180164	3180658	1	0
chr19	3181043	3181578	2	1
chr19	3185787	3185965	1	0
chr19	3186046	3186232	1	1
chr19	3192474	3192629	1	0
chr19	3201519	3201617	1	0
chr19	3204599	3204730	1	0
chr19	3206279	3206373	1	0
chr19	3207621	3208258	1	0
chr19	3208486	3209034	1	1
chr19	3244232	3244696	1	0
chr19	3340475	3340602	1	0
chr19	3359601	3359747	1	0
chr19	3360096	3360223	1	0
chr19	3360625	3360784	1	0
chr19	3361105	3361316	1	0
chr19	3368244	3368639	1	0
chr19	3381870	3382099	1	0
chr19	3382498	3382859	1	0
chr19	3397521	3398020	7	1
chr19	3398624	3398835	1	1
chr19	3404125	3404405	1	0
chr19	3434886	3435013	1	0
chr19	3435220	3435449	1	0
chr19	3440175	3440339	1	0
chr19	3444631	3444833	1	0
chr19	3445021	3445261	2	0
chr19	3457181	3457437	1	0
chr19	3463008	3463162	1	0
chr19	3464101	3464372	2	0
chr19	3505957	3506228	1	0
chr19	3527677	3527771	1	0
chr19	3535042	3535151	1	0
chr19	3544379	3544703	1	1
chr19	3544807	3544940	1	0
chr19	3545088	3545387	1	0
chr19	3546112	3546392	1	0
chr19	3547297	3547745	1	0
chr19	3547817	3548013	1	0
chr19	3548143	3548246	1	0
chr19	3551006	3551178	1	0
chr19	3551802	3551986	1	0
chr19	3557114	3557532	1	0
chr19	3557578	3557705	1	0
chr19	3573708	3573805	1	0
chr19	3574449	3574566	1	0
chr19	3575540	3575658	1	0
chr19	3576933	3577108	1	0
chr19	3578713	3578934	1	0
chr19	3605391	3605737	1	0
chr19	3615910	3616192	3	1
chr19	3618542	3618669	1	0
chr19	3658790	3659082	1	0
chr19	3666501	3666835	1	0
chr19	3671146	3671273	1	0
chr19	3683421	3683885	1	1
chr19	3700315	3700442	1	0
chr19	3700511	3700646	1	0
chr19	3706135	3706285	1	0
chr19	3721500	3721655	1	0
chr19	3761660	3761828	1	0
chr19	3762712	3762818	1	0
chr19	3765185	3765279	1	0
chr19	3807563	3807732	1	0
chr19	3807826	3808082	1	0
chr19	3808528	3808655	1	0
chr19	3821961	3822156	1	0
chr19	3914178	3914497	2	0
chr19	3923623	3924139	1	0
chr19	3958747	3959276	1	0
chr19	3959514	3959608	1	0
chr19	3961032	3961126	1	0
chr19	3964618	3965012	1	0
chr19	3968712	3968904	1	0
chr19	3969426	3969813	1	0
chr19	3976062	3976781	3	1
chr19	3977190	3977646	2	0
chr19	3977791	3978211	2	0
chr19	3979288	3979470	2	0
chr19	3979769	3980106	2	0
chr19	3980472	3981014	2	1
chr19	3981307	3981492	2	0
chr19	3981893	3982637	3	1
chr19	3982771	3983324	2	0
chr19	3983761	3984759	1	0
chr19	3985296	3985527	1	0
chr19	4007449	4007705	1	0
chr19	4013024	4013118	1	0
chr19	4045253	4045347	1	0
chr19	4046066	4046271	1	0
chr19	4051841	4051971	1	1
chr19	4052708	4052949	1	1
chr19	4053264	4053986	2	0
chr19	4055047	4055188	1	0
chr19	4059554	4059689	1	0
chr19	4059766	4060276	2	0
chr19	4060868	4061070	1	0
chr19	4065550	4065724	1	0
chr19	4065908	4066107	1	0
chr19	4090455	4090679	1	0
chr19	4099186	4099379	2	0
chr19	4104961	4105276	2	0
chr19	4108844	4109229	1	0
chr19	4109313	4109581	1	1
chr19	4110498	4110633	2	0
chr19	4115214	4115346	1	0
chr19	4117473	4117609	2	0
chr19	4124017	4124260	1	0
chr19	4154775	4155092	1	0
chr19	4179154	4179250	1	0
chr19	4182421	4182834	3	1
chr19	4186513	4186653	1	0
chr19	4229160	4229724	1	3
chr19	4232024	4232616	7	1
chr19	4233475	4233630	1	0
chr19	4325239	4325494	1	0
chr19	4342667	4342799	1	0
chr19	4360474	4361333	1	0
chr19	4361457	4361831	2	1
chr19	4362611	4362705	1	0
chr19	4363730	4363848	1	0
chr19	4364102	4364209	1	0
chr19	4365485	4365579	1	0
chr19	4369209	4369590	2	0
chr19	4369858	4370173	1	0
chr19	4374502	4374839	1	0
chr19	4375125	4375430	1	0
chr19	4375611	4375851	1	0
chr19	4379022	4379157	1	0
chr19	4379649	4379857	1	2
chr19	4400022	4400860	1	0
chr19	4402572	4402791	1	0
chr19	4445099	4445621	1	0
chr19	4445626	4445753	1	0
chr19	4446057	4446170	1	0
chr19	4446299	4446400	1	0
chr19	4446503	4446721	1	0
chr19	4453958	4454080	1	0
chr19	4457807	4458010	1	0
chr19	4474319	4474497	1	0
chr19	4474768	4474986	1	0
chr19	4492211	4492860	1	0
chr19	4494319	4494435	1	0
chr19	4499571	4499665	1	0
chr19	4511494	4511824	1	0
chr19	4519863	4520224	5	0
chr19	4521234	4521451	1	0
chr19	4567721	4567882	1	0
chr19	4583381	4583589	1	0
chr19	4624608	4625197	9	0
chr19	4633132	4633526	2	0
chr19	4639552	4639810	1	0
chr19	4657630	4658088	2	0
chr19	4664874	4664969	1	0
chr19	4670145	4670312	2	0
chr19	4675914	4676292	1	0
chr19	4676550	4676644	1	0
chr19	4685650	4685762	1	0
chr19	4695428	4695522	1	1
chr19	4697496	4697817	3	0
chr19	4702039	4702133	1	0
chr19	4713420	4713625	1	0
chr19	4713647	4713879	1	0
chr19	4714104	4714295	1	0
chr19	4719830	4720118	1	0
chr19	4723657	4724211	2	0
chr19	4742350	4742477	1	1
chr19	4769525	4769876	3	0
chr19	4791459	4791629	1	0
chr19	4811785	4811964	1	0
chr19	4812926	4813254	2	0
chr19	4816110	4816215	1	0
chr19	4816634	4817177	1	0
chr19	4817377	4817977	1	1
chr19	4831637	4831863	1	0
chr19	4838503	4838651	1	0
chr19	4838772	4839535	2	0
chr19	4840646	4840773	1	0
chr19	4841054	4841195	1	0
chr19	4844663	4844794	1	0
chr19	4847693	4847891	2	1
chr19	4851989	4852280	1	0
chr19	4859851	4860041	1	0
chr19	4868005	4868188	1	0
chr19	4872736	4872863	1	0
chr19	4909782	4909980	1	0
chr19	4911924	4912167	1	0
chr19	4922948	4923191	1	0
chr19	4968900	4969374	1	0
chr19	4970120	4970247	1	0
chr19	4972485	4973211	4	1
chr19	4976470	4976874	1	0
chr19	4977587	4978240	4	0
chr19	5031646	5031885	2	0
chr19	5139325	5139466	1	0
chr19	5263847	5264079	1	1
chr19	5273648	5274081	3	0
chr19	5287103	5287241	1	0
chr19	5287554	5287763	1	0
chr19	5288198	5288368	1	0
chr19	5322409	5322591	1	0
chr19	5345953	5346404	1	1
chr19	5372454	5372966	1	1
chr19	5470414	5470650	2	1
chr19	5499233	5499440	1	0
chr19	5567101	5567475	1	0
chr19	5576718	5576879	2	0
chr19	5578317	5578459	1	0
chr19	5585951	5586078	1	0
chr19	5622354	5622811	1	0
chr19	5623147	5623302	1	0
chr19	5641736	5641910	2	0
chr19	5654071	5654200	1	0
chr19	5657246	5657343	1	0
chr19	5661511	5661762	1	1
chr19	5678551	5678647	1	0
chr19	5679597	5679757	2	0
chr19	5680519	5680888	1	0
chr19	5682848	5683506	2	1
chr19	5687191	5687382	1	0
chr19	5690132	5690605	1	1
chr19	5691312	5691700	2	0
chr19	5691991	5692161	1	0
chr19	5693578	5693758	2	0
chr19	5694424	5694521	1	0
chr19	5694760	5694854	1	0
chr19	5695965	5696345	1	2
chr19	5696640	5697095	1	0
chr19	5700790	5700918	1	0
chr19	5705812	5705980	1	0
chr19	5711783	5711958	2	0
chr19	5713151	5713245	1	0
chr19	5720436	5720570	1	0
chr19	5720640	5720772	1	0
chr19	5754543	5754858	5	0
chr19	5790090	5790458	1	0
chr19	5790605	5790732	1	0
chr19	5791126	5791382	1	0
chr19	5803937	5804245	1	0
chr19	5818615	5818907	1	0
chr19	5826855	5826982	1	0
chr19	5827791	5827956	1	0
chr19	5828215	5828463	1	0
chr19	5894747	5894878	1	0
chr19	5896880	5897017	2	0
chr19	5903578	5903937	1	0
chr19	5904207	5904348	1	0
chr19	5904898	5905046	1	0
chr19	5917860	5917954	1	0
chr19	5918512	5918624	2	0
chr19	5926955	5927299	1	1
chr19	5968036	5968239	1	0
chr19	5977527	5977783	1	0
chr19	5977815	5978058	1	0
chr19	6038747	6038879	1	0
chr19	6057597	6057943	3	0
chr19	6125644	6125972	1	0
chr19	6133136	6133595	1	0
chr19	6218577	6218763	1	0
chr19	6239315	6239721	1	0
chr19	6273749	6273985	2	0
chr19	6280071	6280472	1	0
chr19	6361479	6361774	1	0
chr19	6362451	6362551	1	0
chr19	6364448	6364614	1	0
chr19	6366241	6366350	1	0
chr19	6368550	6368783	2	0
chr19	6372861	6372971	1	0
chr19	6380098	6380470	2	0
chr19	6381738	6381847	2	0
chr19	6387413	6387571	2	0
chr19	6389441	6389620	1	0
chr19	6393022	6393233	1	0
chr19	6393560	6393998	1	0
chr19	6412476	6412636	1	1
chr19	6414251	6414634	2	1
chr19	6414675	6415443	1	0
chr19	6416500	6416632	1	0
chr19	6417944	6418059	1	1
chr19	6418482	6418577	1	0
chr19	6418706	6418871	1	0
chr19	6441126	6441276	1	0
chr19	6441523	6441655	2	0
chr19	6458949	6459076	1	0
chr19	6459717	6459899	1	0
chr19	6460243	6460375	1	0
chr19	6460608	6460877	2	0
chr19	6481654	6481914	1	0
chr19	6516675	6516806	1	0
chr19	6516922	6517150	1	0
chr19	6518155	6518303	1	0
chr19	6519968	6520095	1	1
chr19	6528089	6528250	1	0
chr19	6528361	6528494	1	0
chr19	6530973	6531459	1	0
chr19	6532781	6532910	1	0
chr19	6534485	6534626	1	1
chr19	6543934	6544146	1	0
chr19	6552049	6552187	1	0
chr19	6556569	6556725	1	0
chr19	6576927	6578123	9	1
chr19	6578908	6579192	1	0
chr19	6580395	6580646	1	0
chr19	6587084	6587605	1	0
chr19	6590897	6591158	1	1
chr19	6592426	6592657	1	0
chr19	6611007	6611197	1	0
chr19	6615776	6616332	3	0
chr19	6668815	6669151	1	0
chr19	6669764	6669903	1	0
chr19	6670083	6670400	1	0
chr19	6671054	6671406	1	0
chr19	6674891	6675152	1	0
chr19	6720696	6720895	1	1
chr19	6731157	6731510	1	0
chr19	6736703	6737115	1	0
chr19	6743728	6743827	1	0
chr19	6743885	6744152	3	1
chr19	6744574	6744671	1	0
chr19	6746450	6746544	1	0
chr19	6749931	6750027	1	1
chr19	6751108	6751202	1	0
chr19	6753389	6753544	1	0
chr19	6766125	6766252	1	1
chr19	6772242	6772376	1	0
chr19	6801112	6801306	1	0
chr19	6801532	6801700	1	1
chr19	6862899	6863056	1	0
chr19	6863585	6863844	1	0
chr19	7069253	7069384	1	0
chr19	7069622	7069759	1	0
chr19	7138915	7139275	5	1
chr19	7151262	7151809	3	1
chr19	7153060	7153360	1	0
chr19	7197133	7197571	1	0
chr19	7198097	7198302	1	0
chr19	7224634	7224926	1	0
chr19	7293027	7293319	1	0
chr19	7294087	7294469	1	0
chr19	7345872	7346098	1	0
chr19	7348986	7349160	1	0
chr19	7410909	7411261	2	1
chr19	7444226	7444357	1	0
chr19	7467555	7467668	1	0
chr19	7471105	7471232	1	0
chr19	7471818	7472054	1	0
chr19	7472396	7472523	1	0
chr19	7473102	7473300	1	0
chr19	7474922	7475353	2	1
chr19	7475812	7476014	1	0
chr19	7515154	7515338	1	1
chr19	7519232	7519620	1	0
chr19	7522330	7522590	2	0
chr19	7534731	7534935	1	0
chr19	7535815	7535973	1	0
chr19	7549960	7550095	1	0
chr19	7556952	7557310	2	0
chr19	7558905	7559120	2	0
chr19	7568482	7568647	1	0
chr19	7620879	7621020	1	0
chr19	7625922	7626016	1	0
chr19	7636839	7636967	1	0
chr19	7637081	7637258	1	0
chr19	7637608	7637814	1	0
chr19	7639885	7640396	1	0
chr19	7642443	7642551	1	0
chr19	7644635	7644729	1	0
chr19	7679336	7679564	1	0
chr19	7680506	7680868	1	0
chr19	7681797	7682074	2	0
chr19	7682263	7682755	2	1
chr19	7701663	7701854	1	0
chr19	7702207	7702353	1	1
chr19	7705712	7706012	1	0
chr19	7743601	7743821	1	0
chr19	7744222	7744514	1	0
chr19	7750303	7750595	1	0
chr19	7799597	7799724	1	0
chr19	7846518	7846612	1	1
chr19	7848824	7849059	1	1
chr19	7869192	7869377	1	0
chr19	7879727	7879849	1	0
chr19	7903565	7903877	1	0
chr19	7920222	7920397	1	0
chr19	7925297	7925533	2	0
chr19	7930308	7930508	1	1
chr19	7938037	7938191	1	0
chr19	7943608	7943802	1	0
chr19	7944326	7944453	1	0
chr19	7953066	7953252	1	1
chr19	7962564	7962864	1	0
chr19	7963025	7963244	1	1
chr19	7963434	7963789	1	1
chr19	7967586	7967772	2	0
chr19	7973712	7973858	1	0
chr19	7985485	7985612	1	0
chr19	7991655	7991764	1	0
chr19	7998199	7998431	1	1
chr19	8002437	8002606	1	0
chr19	8005107	8005234	1	1
chr19	8005728	8006117	2	0
chr19	8065585	8065838	1	1
chr19	8106932	8107226	1	0
chr19	8128889	8129076	1	1
chr19	8194062	8194241	1	0
chr19	8194589	8194757	1	0
chr19	8208753	8208880	1	0
chr19	8209730	8209948	1	0
chr19	8302356	8302551	1	0
chr19	8302783	8302923	1	0
chr19	8303885	8304058	1	0
chr19	8305036	8305145	1	0
chr19	8308021	8308148	1	0
chr19	8308159	8308285	1	0
chr19	8308308	8308517	1	0
chr19	8316515	8316657	1	0
chr19	8334966	8335318	1	1
chr19	8355688	8356108	3	1
chr19	8362054	8362307	1	0
chr19	8364198	8364566	2	0
chr19	8367416	8367604	1	0
chr19	8369228	8369346	1	0
chr19	8371259	8371444	2	0
chr19	8373864	8374072	1	0
chr19	8399875	8400043	2	0
chr19	8402092	8402261	2	0
chr19	8403395	8403556	1	0
chr19	8403817	8404109	1	0
chr19	8413548	8413752	1	0
chr19	8417719	8418485	4	1
chr19	8444797	8445209	1	0
chr19	8445397	8445524	1	0
chr19	8455421	8455552	2	0
chr19	8463585	8463685	1	0
chr19	8465327	8465445	2	0
chr19	8466234	8466388	2	0
chr19	8468141	8468571	2	1
chr19	8485589	8486384	2	0
chr19	8487364	8487499	1	0
chr19	8488709	8489023	2	0
chr19	8489929	8490190	1	0
chr19	8494284	8494734	4	1
chr19	8496032	8496159	1	0
chr19	8506216	8506415	1	0
chr19	8513749	8513938	1	0
chr19	8514085	8514212	1	0
chr19	8578817	8578944	1	0
chr19	8580869	8580996	1	0
chr19	8586257	8586549	1	0
chr19	8592556	8592861	1	0
chr19	8609110	8609629	1	0
chr19	8611916	8612175	1	0
chr19	8686731	8687021	1	1
chr19	8832164	8832382	1	0
chr19	9039592	9040173	8	1
chr19	9075404	9075590	1	0
chr19	9075672	9075951	1	0
chr19	9128238	9128428	1	0
chr19	9205628	9205765	1	0
chr19	9435572	9435734	1	0
chr19	9538598	9538727	1	0
chr19	9621036	9622317	7	1
chr19	9622393	9623207	6	2
chr19	9700745	9701309	2	1
chr19	9721861	9722177	2	1
chr19	9768507	9768760	1	0
chr19	9818432	9818634	1	0
chr19	9827919	9828048	1	0
chr19	9829967	9830089	1	0
chr19	9838434	9838617	2	0
chr19	9847125	9847396	1	0
chr19	9849280	9849374	1	0
chr19	9905851	9906212	1	2
chr19	9914489	9914922	1	0
chr19	10027635	10027920	2	0
chr19	10086220	10086615	1	0
chr19	10089683	10090064	1	0
chr19	10096033	10096525	1	0
chr19	10099091	10099224	1	0
chr19	10102853	10103051	1	0
chr19	10103193	10103329	1	0
chr19	10105642	10105772	1	0
chr19	10110713	10110826	1	0
chr19	10111459	10111586	1	0
chr19	10113062	10113253	1	0
chr19	10114079	10114521	2	0
chr19	10115701	10115849	2	0
chr19	10116811	10117226	1	0
chr19	10118875	10118973	1	0
chr19	10119086	10119181	2	0
chr19	10119870	10120067	1	0
chr19	10123273	10123415	1	1
chr19	10140127	10140275	1	0
chr19	10149527	10149636	1	0
chr19	10154333	10154451	1	0
chr19	10194318	10194492	1	0
chr19	10194616	10194908	1	0
chr19	10194931	10195426	1	0
chr19	10230179	10230359	1	0
chr19	10230543	10230727	1	0
chr19	10236162	10236458	1	0
chr19	10239213	10239641	1	1
chr19	10241395	10241890	1	1
chr19	10242541	10242668	1	0
chr19	10242820	10243061	1	1
chr19	10248504	10248911	3	2
chr19	10252099	10252430	1	0
chr19	10252554	10252683	1	0
chr19	10269544	10269682	1	0
chr19	10270238	10270517	1	0
chr19	10270748	10271210	1	0
chr19	10271796	10271971	1	0
chr19	10284650	10284777	1	0
chr19	10285930	10286620	6	0
chr19	10287012	10287361	1	0
chr19	10315485	10315996	1	0
chr19	10333092	10333463	1	0
chr19	10352873	10353077	1	0
chr19	10380413	10380567	1	0
chr19	10380862	10381043	1	0
chr19	10386074	10386322	1	0
chr19	10388983	10389219	1	0
chr19	10391442	10391709	2	0
chr19	10393251	10393445	2	0
chr19	10395026	10395543	2	2
chr19	10395936	10396219	2	1
chr19	10403370	10403519	2	0
chr19	10404157	10404348	1	0
chr19	10404727	10404854	1	0
chr19	10416396	10416523	1	0
chr19	10416699	10417031	1	0
chr19	10420023	10420195	1	0
chr19	10421067	10421328	1	0
chr19	10424412	10424688	1	0
chr19	10424734	10424881	1	0
chr19	10425346	10425601	1	0
chr19	10428182	10428440	1	0
chr19	10430683	10431024	1	0
chr19	10431246	10431436	1	0
chr19	10461443	10462089	3	2
chr19	10486460	10486820	1	0
chr19	10489272	10489366	1	0
chr19	10491984	10492284	2	0
chr19	10499814	10500040	1	0
chr19	10502705	10502958	2	0
chr19	10505727	10505854	1	0
chr19	10535810	10535949	1	2
chr19	10553957	10554381	1	0
chr19	10566032	10566176	1	0
chr19	10572466	10572609	1	0
chr19	10572868	10572991	1	0
chr19	10577233	10577354	2	0
chr19	10583944	10584058	1	0
chr19	10617720	10617922	1	0
chr19	10631636	10631745	1	0
chr19	10631870	10632140	2	0
chr19	10634754	10634887	1	0
chr19	10636354	10636567	1	0
chr19	10638221	10638320	2	0
chr19	10643278	10643945	2	0
chr19	10644071	10644310	2	1
chr19	10653978	10654134	1	0
chr19	10654615	10654880	1	0
chr19	10670503	10670598	1	0
chr19	10670975	10671199	2	0
chr19	10671358	10671549	2	0
chr19	10677169	10677308	2	0
chr19	10679814	10679908	1	0
chr19	10680328	10680436	1	0
chr19	10681999	10682173	2	0
chr19	10682534	10682689	2	0
chr19	10683121	10683241	2	0
chr19	10683378	10683517	2	0
chr19	10683623	10683741	1	0
chr19	10685097	10685314	2	0
chr19	10687501	10687644	1	0
chr19	10689226	10689400	1	0
chr19	10689556	10689650	1	0
chr19	10717192	10717438	1	0
chr19	10718172	10718426	1	0
chr19	10731066	10731199	1	1
chr19	10772531	10772625	1	0
chr19	10775717	10775890	1	0
chr19	10793756	10793880	1	0
chr19	10796077	10796188	1	0
chr19	10812261	10812355	1	0
chr19	10825110	10825204	1	0
chr19	10829040	10829239	1	0
chr19	10830204	10830325	1	0
chr19	10831352	10831680	1	1
chr19	10832770	10832892	1	0
chr19	10832985	10833106	1	0
chr19	10836185	10836313	1	0
chr19	10836397	10836533	1	0
chr19	10836991	10837217	1	0
chr19	10852200	10852425	1	1
chr19	10871289	10871567	1	0
chr19	10876833	10877140	1	1
chr19	10881722	10882022	1	0
chr19	10887405	10887547	1	0
chr19	10887615	10888134	3	3
chr19	10909078	10909200	1	0
chr19	10913938	10914038	1	0
chr19	10921687	10921790	1	0
chr19	10921930	10922145	1	0
chr19	10923002	10923119	1	0
chr19	10927834	10927984	1	0
chr19	10928677	10928918	1	0
chr19	10929647	10929779	1	0
chr19	10961069	10961196	1	0
chr19	10961264	10961547	1	0
chr19	10980124	10980272	1	0
chr19	10991186	10991280	1	0
chr19	10996249	10996343	1	0
chr19	11007880	11008012	1	0
chr19	11012925	11013094	1	0
chr19	11021728	11021951	1	0
chr19	11027794	11027952	1	0
chr19	11033312	11033494	2	0
chr19	11034880	11035133	1	0
chr19	11036084	11036211	1	0
chr19	11041325	11041515	2	0
chr19	11059751	11059845	1	0
chr19	11060066	11060160	1	0
chr19	11061806	11061990	1	0
chr19	11077375	11077531	1	1
chr19	11084331	11084458	1	0
chr19	11089456	11089660	2	1
chr19	11090566	11090771	1	0
chr19	11091691	11092113	1	0
chr19	11096547	11096776	1	1
chr19	11099442	11099679	2	0
chr19	11100214	11100314	1	0
chr19	11102668	11102794	1	0
chr19	11105244	11105393	2	1
chr19	11105496	11105592	1	0
chr19	11107376	11107507	1	0
chr19	11110628	11110757	1	0
chr19	11111522	11111640	1	0
chr19	11113276	11113426	1	0
chr19	11113568	11113780	1	0
chr19	11116874	11117029	1	0
chr19	11120116	11120237	1	0
chr19	11120363	11120505	1	0
chr19	11123172	11123323	1	0
chr19	11129505	11129661	2	0
chr19	11131279	11132095	1	1
chr19	11132209	11132441	2	0
chr19	11132845	11133105	1	0
chr19	11133271	11133515	1	0
chr19	11137791	11137947	1	0
chr19	11138946	11139178	1	1
chr19	11142617	11142779	1	0
chr19	11168609	11168847	2	0
chr19	11176428	11176632	1	0
chr19	11195483	11195685	1	0
chr19	11202019	11202559	1	1
chr19	11206091	11206371	1	0
chr19	11293868	11294003	1	0
chr19	11323135	11323243	1	0
chr19	11323796	11324002	1	0
chr19	11324110	11324651	1	1
chr19	11324896	11325015	1	1
chr19	11325450	11325550	1	0
chr19	11335671	11335765	1	0
chr19	11337205	11337344	1	0
chr19	11338910	11339326	1	0
chr19	11346111	11346205	1	0
chr19	11381066	11381193	1	0
chr19	11382862	11383012	1	0
chr19	11422871	11423088	1	0
chr19	11435443	11435634	1	1
chr19	11436004	11436190	2	0
chr19	11436388	11436527	2	0
chr19	11441254	11441359	2	0
chr19	11442382	11442530	2	0
chr19	11445366	11445473	2	0
chr19	11447070	11447190	2	0
chr19	11447413	11447520	1	0
chr19	11448917	11449428	1	0
chr19	11450579	11450701	1	0
chr19	11452594	11452755	1	0
chr19	11453370	11453886	3	1
chr19	11465005	11465327	1	0
chr19	11481935	11482133	1	0
chr19	11482599	11482843	1	0
chr19	11505675	11505941	1	0
chr19	11535206	11535378	1	1
chr19	11536154	11536389	1	0
chr19	11538713	11539014	1	0
chr19	11553385	11553516	1	0
chr19	11554269	11554428	2	0
chr19	11559258	11559385	1	0
chr19	11578622	11578778	1	0
chr19	11597510	11597733	1	0
chr19	11639687	11639861	1	0
chr19	11766724	11766951	1	1
chr19	11767237	11767474	1	0
chr19	11798608	11798740	1	0
chr19	11800426	11800906	7	1
chr19	11813851	11814153	1	0
chr19	11814204	11814397	1	0
chr19	11815278	11815476	1	1
chr19	11887513	11887730	1	0
chr19	11924645	11924789	1	0
chr19	11987921	11988048	1	0
chr19	12059687	12059976	1	0
chr19	12090987	12091137	1	0
chr19	12136379	12136581	1	1
chr19	12141130	12141280	1	0
chr19	12163120	12163247	1	0
chr19	12260380	12260515	2	0
chr19	12293842	12293970	1	0
chr19	12294829	12294956	1	0
chr19	12331219	12331381	1	1
chr19	12364958	12365180	1	0
chr19	12365856	12366062	1	0
chr19	12401043	12401239	1	0
chr19	12551042	12551537	2	0
chr19	12559574	12559894	2	1
chr19	12580210	12580420	1	0
chr19	12610625	12610810	1	1
chr19	12634482	12635079	3	2
chr19	12640244	12640390	1	0
chr19	12643809	12643944	2	0
chr19	12665230	12665472	1	0
chr19	12665711	12665923	1	1
chr19	12666015	12666142	1	0
chr19	12668188	12668412	1	0
chr19	12668522	12668616	1	0
chr19	12669428	12669699	2	0
chr19	12680169	12680310	1	0
chr19	12681602	12682036	1	0
chr19	12696713	12696840	1	1
chr19	12700756	12701015	1	0
chr19	12701361	12701455	1	0
chr19	12714829	12714942	1	0
chr19	12721159	12721286	1	0
chr19	12722593	12722991	1	0
chr19	12730697	12731070	2	0
chr19	12731351	12731445	1	1
chr19	12734325	12734823	2	1
chr19	12737433	12737637	1	0
chr19	12738551	12738650	1	0
chr19	12745408	12745518	1	0
chr19	12745648	12745743	1	0
chr19	12747229	12747525	1	0
chr19	12757616	12757779	1	0
chr19	12782243	12782403	1	0
chr19	12782506	12783016	1	0
chr19	12783084	12783287	1	0
chr19	12784566	12784811	1	0
chr19	12786270	12786397	1	0
chr19	12788543	12789036	1	0
chr19	12789525	12789956	1	0
chr19	12790255	12790579	1	0
chr19	12791366	12793209	2	0
chr19	12793436	12794172	2	0
chr19	12796917	12797172	2	0
chr19	12799872	12799976	1	0
chr19	12800169	12800296	2	0
chr19	12800917	12801064	2	0
chr19	12801165	12801298	1	0
chr19	12801719	12801813	1	0
chr19	12806398	12806715	1	0
chr19	12825692	12825819	1	0
chr19	12832535	12832688	1	0
chr19	12842721	12843081	3	0
chr19	12847692	12847848	1	0
chr19	12881373	12881544	1	0
chr19	12885565	12885793	1	0
chr19	12891559	12891707	1	0
chr19	12894106	12894209	2	0
chr19	12899942	12900088	1	0
chr19	12919257	12919424	1	0
chr19	12922627	12922853	2	0
chr19	12924644	12924956	1	0
chr19	12928350	12928649	1	0
chr19	12930611	12930751	1	0
chr19	12933548	12933649	1	0
chr19	12937893	12938075	1	0
chr19	12938224	12938380	1	0
chr19	12938623	12938778	2	0
chr19	12938816	12939258	1	1
chr19	12939354	12939660	3	0
chr19	12940028	12941086	4	1
chr19	12943505	12944431	2	0
chr19	12945602	12946022	1	0
chr19	12947896	12948024	1	0
chr19	12948184	12948361	1	1
chr19	12948683	12948797	2	0
chr19	12949272	12949390	1	0
chr19	12952726	12953078	1	0
chr19	12953192	12953468	1	0
chr19	12954273	12954527	2	0
chr19	12956783	12957162	2	0
chr19	12965280	12965585	1	1
chr19	12985146	12985521	1	0
chr19	12997309	12997513	1	0
chr19	13012579	13012706	1	0
chr19	13023189	13023461	1	0
chr19	13032234	13032436	1	0
chr19	13036669	13036864	1	0
chr19	13039420	13039869	2	1
chr19	13053787	13054063	1	0
chr19	13055327	13055519	1	0
chr19	13061453	13061614	1	0
chr19	13081724	13081818	1	0
chr19	13093857	13094059	1	0
chr19	13096758	13096885	1	0
chr19	13100070	13100198	1	0
chr19	13100266	13100525	1	0
chr19	13102713	13103122	1	0
chr19	13104577	13104731	1	0
chr19	13116627	13116832	1	0
chr19	13118035	13118495	1	0
chr19	13135255	13135349	1	0
chr19	13135772	13136068	1	0
chr19	13138218	13139073	1	0
chr19	13139504	13139873	1	0
chr19	13149590	13149877	1	0
chr19	13150159	13150655	3	0
chr19	13151870	13151997	1	0
chr19	13152085	13152285	1	0
chr19	13152850	13154759	3	1
chr19	13155959	13156223	1	0
chr19	13162991	13163118	1	0
chr19	13163531	13163658	1	0
chr19	13164450	13164722	1	0
chr19	13167625	13168001	2	0
chr19	13172496	13172781	1	0
chr19	13208248	13208375	1	0
chr19	13208568	13208695	1	0
chr19	13216043	13216265	1	1
chr19	13241885	13242242	2	1
chr19	13437840	13438023	1	0
chr19	13438383	13438579	1	3
chr19	13464069	13464449	2	1
chr19	13487317	13487524	1	0
chr19	13621419	13621651	1	0
chr19	13642210	13642536	1	1
chr19	13653865	13654379	10	1
chr19	13751667	13751794	1	0
chr19	13765625	13765911	3	1
chr19	13774479	13774706	1	0
chr19	13778036	13778408	2	0
chr19	13795741	13795905	1	0
chr19	13796561	13797069	1	0
chr19	13833361	13833574	1	0
chr19	13833627	13833867	1	0
chr19	13838583	13838964	1	0
chr19	13839164	13839345	1	0
chr19	13841106	13842053	3	1
chr19	13842566	13842704	1	0
chr19	13842743	13842950	1	0
chr19	13843531	13844018	1	2
chr19	13844241	13844600	1	0
chr19	13846640	13847384	1	1
chr19	13847453	13847655	1	0
chr19	13847735	13847878	1	0
chr19	13847918	13848045	1	0
chr19	13850984	13851686	1	0
chr19	13861460	13861696	1	0
chr19	13861843	13862138	1	0
chr19	13866008	13866135	1	0
chr19	13880130	13880499	2	0
chr19	13906111	13906366	1	0
chr19	13937541	13937774	1	1
chr19	14012536	14012934	8	1
chr19	14029887	14030167	3	1
chr19	14032109	14032324	1	0
chr19	14048670	14048797	1	0
chr19	14053754	14053881	1	0
chr19	14063118	14063245	1	0
chr19	14070339	14070750	2	0
chr19	14070958	14071064	1	0
chr19	14072037	14072191	1	0
chr19	14072243	14072598	1	0
chr19	14073419	14073822	1	0
chr19	14075153	14075351	1	0
chr19	14081783	14082079	1	0
chr19	14089744	14090046	1	0
chr19	14090146	14090293	1	0
chr19	14091999	14092423	1	0
chr19	14097357	14097451	1	0
chr19	14097779	14097873	1	0
chr19	14117192	14117422	1	0
chr19	14117719	14117909	1	0
chr19	14136904	14137055	1	0
chr19	14137201	14137328	1	0
chr19	14148237	14148439	1	0
chr19	14181936	14182138	1	1
chr19	14206778	14207118	1	0
chr19	14207260	14207474	2	0
chr19	14228581	14228853	1	0
chr19	14247619	14247767	1	0
chr19	14268032	14268232	1	0
chr19	14347047	14347174	1	1
chr19	14348542	14348680	1	0
chr19	14369750	14369947	1	0
chr19	14381231	14381410	1	0
chr19	14384396	14384523	1	0
chr19	14409768	14409862	1	0
chr19	14410215	14410315	1	0
chr19	14411001	14411147	1	0
chr19	14413099	14413208	1	0
chr19	14417872	14418057	1	1
chr19	14419510	14419692	1	0
chr19	14432008	14432150	1	0
chr19	14433369	14433569	1	0
chr19	14439145	14439272	1	0
chr19	14444064	14444313	1	0
chr19	14472253	14472406	1	0
chr19	14473672	14473799	1	0
chr19	14477844	14478590	2	0
chr19	14478683	14478790	1	0
chr19	14479420	14479514	1	0
chr19	14480138	14480265	1	0
chr19	14480311	14480787	2	1
chr19	14482680	14483020	1	0
chr19	14491652	14491765	2	0
chr19	14514975	14516167	2	0
chr19	14516480	14517039	2	0
chr19	14518144	14518382	2	0
chr19	14518416	14518635	1	0
chr19	14518811	14518958	1	0
chr19	14550300	14550430	1	1
chr19	14556757	14556972	1	0
chr19	14563801	14563895	1	1
chr19	14563988	14564250	2	1
chr19	14566768	14566942	2	0
chr19	14571850	14572056	1	0
chr19	14572067	14572293	1	0
chr19	14582905	14583235	1	0
chr19	14587286	14587458	1	1
chr19	14591847	14592006	1	1
chr19	14621613	14622392	2	0
chr19	14792353	14792520	1	0
chr19	14821458	14821729	1	0
chr19	14822674	14823014	5	1
chr19	15113842	15113962	1	0
chr19	15125572	15125756	1	0
chr19	15177413	15177801	1	0
chr19	15199260	15199552	1	0
chr19	15231082	15231323	1	0
chr19	15232132	15232259	1	0
chr19	15233251	15233458	1	0
chr19	15237904	15238014	1	0
chr19	15238798	15238892	1	0
chr19	15239684	15239821	1	0
chr19	15244203	15244297	1	0
chr19	15247658	15247924	1	1
chr19	15250120	15250948	1	1
chr19	15251102	15251322	1	0
chr19	15251630	15251887	1	0
chr19	15255378	15255544	1	1
chr19	15262145	15262437	1	0
chr19	15264412	15264593	1	0
chr19	15265493	15265593	1	0
chr19	15265611	15265813	1	0
chr19	15272983	15273110	1	0
chr19	15276492	15277019	6	1
chr19	15331489	15331937	1	0
chr19	15332021	15332224	1	0
chr19	15362137	15362245	1	0
chr19	15365015	15365173	1	0
chr19	15369089	15369291	1	0
chr19	15373227	15373335	1	0
chr19	15378674	15378908	1	1
chr19	15379615	15379801	1	0
chr19	15379919	15380685	1	0
chr19	15401419	15401540	1	0
chr19	15403481	15403711	1	0
chr19	15406996	15407277	1	1
chr19	15418601	15419005	2	0
chr19	15419234	15419394	1	0
chr19	15423041	15423173	1	0
chr19	15424846	15424986	1	0
chr19	15427112	15427206	1	0
chr19	15432699	15432957	1	0
chr19	15449441	15449573	1	0
chr19	15463835	15463962	1	0
chr19	15556456	15556761	2	0
chr19	15572750	15572917	1	1
chr19	15619166	15619293	1	1
chr19	15629458	15629660	1	0
chr19	15642408	15642555	1	1
chr19	15645783	15645920	1	0
chr19	15646187	15647361	4	3
chr19	15647470	15647597	1	0
chr19	15649028	15649279	1	1
chr19	15666205	15666339	1	0
chr19	15806721	15807055	2	1
chr19	15813492	15813855	1	0
chr19	15836122	15836308	1	0
chr19	15836686	15837179	1	0
chr19	15892063	15892320	1	0
chr19	15892405	15893870	5	4
chr19	15985918	15986246	5	1
chr19	15997677	15997813	1	2
chr19	16025684	16026054	5	0
chr19	16041670	16041840	1	0
chr19	16043201	16043674	1	0
chr19	16067554	16067736	2	0
chr19	16070483	16070610	1	0
chr19	16076025	16076197	2	0
chr19	16076482	16076698	2	0
chr19	16080093	16080426	1	0
chr19	16081885	16082045	2	0
chr19	16086426	16086538	2	0
chr19	16101292	16102938	2	0
chr19	16111551	16111854	1	0
chr19	16111912	16112052	1	0
chr19	16118652	16118875	1	0
chr19	16124659	16124971	3	1
chr19	16132238	16132389	1	0
chr19	16132552	16132759	1	0
chr19	16132880	16133245	1	0
chr19	16139891	16140018	1	0
chr19	16143617	16143849	1	0
chr19	16185630	16185740	1	0
chr19	16191277	16191480	1	0
chr19	16191540	16191781	1	0
chr19	16197689	16197830	1	0
chr19	16200304	16200618	3	1
chr19	16203397	16203602	2	0
chr19	16208057	16208151	1	0
chr19	16226294	16226679	2	1
chr19	16227484	16227664	1	0
chr19	16234498	16234592	1	0
chr19	16252986	16253113	1	0
chr19	16324613	16324740	1	0
chr19	16339006	16339197	1	0
chr19	16341992	16342172	1	1
chr19	16373613	16373848	1	0
chr19	16374730	16375022	1	0
chr19	16376738	16376865	1	0
chr19	16435621	16435825	1	1
chr19	16445203	16445341	1	1
chr19	16449426	16449676	1	0
chr19	16450300	16450480	1	0
chr19	16458362	16458577	1	0
chr19	16471441	16471568	1	0
chr19	16496014	16496141	1	0
chr19	16541892	16542005	1	0
chr19	16542513	16542746	2	0
chr19	16552291	16552404	1	0
chr19	16553049	16553569	1	0
chr19	16572034	16572372	1	0
chr19	16572541	16572767	1	0
chr19	16584415	16584595	1	0
chr19	16585816	16586260	1	0
chr19	16587502	16587629	1	0
chr19	16587719	16587955	1	1
chr19	16588426	16588553	1	0
chr19	16594369	16594628	1	1
chr19	16628400	16628693	1	0
chr19	16628716	16628972	2	0
chr19	16647148	16647250	1	0
chr19	16660195	16660428	1	0
chr19	16660638	16661081	1	0
chr19	16733731	16734594	2	3
chr19	16821019	16821339	3	1
chr19	16830658	16830785	1	0
chr19	16874361	16874488	1	0
chr19	16875907	16876150	1	0
chr19	16878579	16878673	1	1
chr19	17075014	17075155	1	0
chr19	17075442	17075765	1	0
chr19	17076223	17076350	1	0
chr19	17077030	17077703	1	1
chr19	17079739	17080141	1	1
chr19	17108065	17108192	1	0
chr19	17126202	17126329	1	0
chr19	17126435	17126578	1	0
chr19	17135732	17136017	1	0
chr19	17212471	17212721	1	0
chr19	17215227	17215444	1	0
chr19	17226295	17226574	1	0
chr19	17232168	17232598	1	0
chr19	17235582	17236020	1	0
chr19	17243002	17243190	1	0
chr19	17244949	17245090	1	1
chr19	17246168	17246882	1	1
chr19	17249838	17250492	5	1
chr19	17260970	17261115	1	0
chr19	17268782	17269051	1	0
chr19	17273904	17274198	1	0
chr19	17276485	17276620	1	0
chr19	17276808	17276902	1	0
chr19	17281837	17282332	1	0
chr19	17282695	17282922	1	0
chr19	17305458	17305653	1	1
chr19	17305797	17305947	1	0
chr19	17306187	17306656	2	1
chr19	17309239	17309435	1	0
chr19	17319553	17319676	1	0
chr19	17319789	17319890	1	0
chr19	17334582	17335112	1	0
chr19	17337325	17337473	1	0
chr19	17391090	17391314	1	0
chr19	17393951	17394229	1	0
chr19	17405335	17405508	1	0
chr19	17406291	17406565	1	0
chr19	17419922	17420143	1	0
chr19	17448648	17448775	1	0
chr19	17458953	17459357	6	0
chr19	17466287	17466461	1	0
chr19	17496403	17496537	1	0
chr19	17511431	17511558	1	0
chr19	17511682	17512424	1	0
chr19	17517296	17517390	1	0
chr19	17520963	17521177	1	0
chr19	17523261	17523632	1	0
chr19	17555297	17555435	1	0
chr19	17555879	17556006	1	0
chr19	17556021	17556414	1	0
chr19	17567381	17567500	1	0
chr19	17568505	17568668	2	0
chr19	17572508	17572610	1	0
chr19	17577368	17577463	1	0
chr19	17577956	17578060	1	0
chr19	17579479	17579573	1	0
chr19	17580708	17580894	2	0
chr19	17581187	17582326	1	0
chr19	17582493	17582842	1	1
chr19	17606121	17606296	1	0
chr19	17654886	17655477	6	2
chr19	17680254	17680381	1	0
chr19	17727712	17727806	1	0
chr19	17739294	17739524	1	0
chr19	17751159	17751352	1	0
chr19	17754926	17755264	1	1
chr19	17755335	17755508	1	1
chr19	17766771	17766898	1	0
chr19	17775254	17775533	1	1
chr19	17776661	17776797	1	0
chr19	17847922	17848197	1	0
chr19	17859574	17859743	1	0
chr19	17862093	17862197	2	0
chr19	17870417	17870577	1	0
chr19	17872806	17873007	1	0
chr19	17874355	17874553	1	0
chr19	17878577	17878793	1	0
chr19	17881618	17881805	1	0
chr19	17887389	17887763	2	0
chr19	17902444	17903318	7	1
chr19	17931818	17931969	1	0
chr19	17932604	17932801	1	0
chr19	17936425	17936580	2	0
chr19	17938269	17938614	1	0
chr19	17942641	17942845	2	0
chr19	17943257	17943375	1	0
chr19	17943509	17943780	1	0
chr19	17946449	17946578	1	0
chr19	17950428	17950555	1	0
chr19	17952136	17952278	1	0
chr19	17996942	17997132	1	0
chr19	18001614	18001748	1	1
chr19	18007082	18007282	1	0
chr19	18007542	18007969	1	0
chr19	18008394	18008557	1	0
chr19	18021312	18021536	1	0
chr19	18021540	18021707	1	0
chr19	18023791	18024305	2	1
chr19	18030625	18031051	2	0
chr19	18031512	18031667	1	0
chr19	18034967	18035448	4	0
chr19	18044885	18045255	1	0
chr19	18084825	18085280	1	1
chr19	18086960	18087110	1	1
chr19	18093359	18093838	7	1
chr19	18098892	18099133	1	0
chr19	18109728	18109920	1	0
chr19	18110024	18110158	1	0
chr19	18110199	18110326	1	0
chr19	18110614	18110747	1	0
chr19	18113036	18113227	1	0
chr19	18136547	18136739	1	0
chr19	18152421	18152657	1	0
chr19	18155987	18156092	1	0
chr19	18162983	18163115	2	0
chr19	18166178	18166272	1	0
chr19	18167167	18167305	1	0
chr19	18168280	18168407	1	0
chr19	18168749	18168889	2	0
chr19	18169687	18169845	1	0
chr19	18170866	18171063	1	0
chr19	18173940	18174146	1	0
chr19	18174929	18175056	1	0
chr19	18180656	18180877	1	0
chr19	18203261	18203602	1	0
chr19	18223850	18225415	4	5
chr19	18226296	18226423	1	0
chr19	18274913	18275150	1	0
chr19	18279562	18279929	1	0
chr19	18280449	18280775	2	0
chr19	18281098	18281954	1	0
chr19	18282402	18282643	1	0
chr19	18286020	18286629	1	0
chr19	18290402	18290702	1	0
chr19	18291667	18291839	1	0
chr19	18292042	18292587	1	1
chr19	18304984	18305144	1	0
chr19	18307134	18307542	2	0
chr19	18309692	18309890	2	1
chr19	18312587	18312681	1	0
chr19	18315963	18316090	1	1
chr19	18322615	18322950	1	0
chr19	18323201	18323365	1	0
chr19	18340344	18340475	1	0
chr19	18349649	18349822	1	0
chr19	18364225	18365470	11	1
chr19	18368805	18368932	1	0
chr19	18372729	18372931	1	0
chr19	18373463	18374807	10	1
chr19	18377755	18378015	1	0
chr19	18380334	18380569	1	0
chr19	18385203	18385835	2	1
chr19	18385937	18386494	11	0
chr19	18386669	18387107	1	0
chr19	18388175	18389006	2	1
chr19	18408990	18409207	3	0
chr19	18410683	18410810	1	0
chr19	18411581	18411859	2	1
chr19	18421222	18421429	1	0
chr19	18426213	18426417	1	0
chr19	18433206	18433427	1	0
chr19	18436793	18436953	1	0
chr19	18437022	18437178	1	0
chr19	18437680	18437866	1	0
chr19	18438338	18439078	2	0
chr19	18459946	18460317	1	0
chr19	18460521	18460890	1	0
chr19	18461885	18462098	1	0
chr19	18469580	18469782	1	0
chr19	18475892	18476319	1	0
chr19	18515274	18515502	1	0
chr19	18520325	18520777	3	2
chr19	18531874	18532241	2	1
chr19	18532663	18532804	2	0
chr19	18537596	18537769	2	0
chr19	18538218	18538439	2	0
chr19	18539369	18539752	2	0
chr19	18541646	18541989	2	0
chr19	18544080	18544215	1	0
chr19	18562035	18562144	1	0
chr19	18564900	18564994	1	0
chr19	18568486	18568751	1	0
chr19	18568870	18569146	1	0
chr19	18573288	18573424	2	0
chr19	18574859	18575324	2	0
chr19	18588601	18589184	1	1
chr19	18589460	18589615	1	0
chr19	18593300	18593507	1	0
chr19	18594347	18594517	1	0
chr19	18612044	18612272	1	0
chr19	18650577	18650739	1	0
chr19	18651526	18652015	2	1
chr19	18660220	18660632	1	0
chr19	18678026	18678328	1	1
chr19	18683329	18683567	1	0
chr19	18756988	18757393	3	1
chr19	18759237	18759443	1	1
chr19	18770799	18771236	3	0
chr19	18771388	18771658	1	0
chr19	18775803	18776412	1	0
chr19	18776781	18776980	1	0
chr19	18831830	18832316	1	0
chr19	18832685	18832887	1	0
chr19	18834141	18834268	1	0
chr19	18847300	18847427	1	0
chr19	18850722	18850854	1	0
chr19	18852759	18853067	2	1
chr19	18853817	18854124	1	0
chr19	18855889	18855996	1	0
chr19	18866533	18866844	2	0
chr19	18867527	18867780	1	0
chr19	18867813	18867969	1	0
chr19	18868307	18868669	2	0
chr19	18899632	18899726	1	0
chr19	18903277	18903418	2	0
chr19	18906970	18907113	2	0
chr19	18910969	18911079	2	0
chr19	18912955	18913077	1	0
chr19	18919242	18919345	1	0
chr19	18931998	18932124	2	0
chr19	18932936	18933039	1	0
chr19	18934850	18935189	3	1
chr19	18938364	18938494	2	0
chr19	18938733	18939036	1	0
chr19	18940047	18940263	1	0
chr19	18941042	18941136	1	0
chr19	18961414	18961877	4	1
chr19	19023505	19023713	1	0
chr19	19025266	19025424	1	0
chr19	19033421	19033588	1	0
chr19	19033737	19033917	1	0
chr19	19042782	19042876	1	0
chr19	19050729	19051116	4	0
chr19	19054206	19054300	1	0
chr19	19086538	19086734	1	1
chr19	19106210	19106502	1	0
chr19	19120087	19120181	1	0
chr19	19150835	19151052	1	1
chr19	19151448	19151575	1	0
chr19	19155582	19155842	1	0
chr19	19172062	19172246	1	0
chr19	19175127	19175272	1	0
chr19	19185943	19186221	1	0
chr19	19192054	19192436	2	0
chr19	19192971	19193065	1	0
chr19	19197067	19197451	3	0
chr19	19211396	19211523	1	0
chr19	19225075	19225327	1	0
chr19	19256146	19256336	1	1
chr19	19320200	19320407	1	0
chr19	19320542	19321008	1	0
chr19	19360940	19361234	1	0
chr19	19366850	19367154	1	0
chr19	19385361	19385488	1	0
chr19	19385681	19385948	1	0
chr19	19405247	19405434	1	0
chr19	19410842	19411039	1	0
chr19	19460733	19460962	1	0
chr19	19465353	19465578	1	0
chr19	19489303	19489436	1	0
chr19	19490442	19490569	1	0
chr19	19492320	19492414	1	0
chr19	19492600	19492694	1	0
chr19	19498470	19498702	1	0
chr19	19501133	19501410	2	0
chr19	19502342	19502512	2	0
chr19	19505672	19505971	1	0
chr19	19506096	19506518	1	0
chr19	19506738	19506966	1	0
chr19	19507068	19507162	1	0
chr19	19515946	19516354	2	0
chr19	19526161	19526274	2	0
chr19	19527245	19527352	1	0
chr19	19527668	19527797	1	0
chr19	19527991	19528143	2	0
chr19	19532334	19532562	1	0
chr19	19584446	19584573	1	0
chr19	19595137	19595312	1	0
chr19	19598000	19598127	1	0
chr19	19643928	19644055	1	0
chr19	19649778	19649897	1	0
chr19	19651448	19651763	1	0
chr19	19657031	19657125	1	0
chr19	19659630	19659724	1	0
chr19	19662734	19662938	1	0
chr19	19663039	19663597	1	0
chr19	19663727	19663951	1	1
chr19	19668797	19669043	1	0
chr19	19707803	19708069	2	1
chr19	19732966	19733142	1	0
chr19	19776034	19776163	1	0
chr19	19776370	19777092	10	2
chr19	19865814	19866318	1	0
chr19	19900948	19901222	1	0
chr19	20036697	20037049	2	1
chr19	20103137	20103473	1	1
chr19	20125240	20125413	2	0
chr19	20171327	20171663	2	1
chr19	20257717	20257828	1	0
chr19	20258353	20258465	1	0
chr19	20258578	20259163	2	0
chr19	20712957	20713250	1	1
chr19	21020908	21021133	1	0
chr19	21236799	21237119	2	1
chr19	21474841	21475124	1	0
chr19	21505699	21505903	1	0
chr19	21767274	21767633	1	0
chr19	21835657	21835861	1	0
chr19	22012378	22012771	3	1
chr19	23117073	23117413	2	0
chr19	23287667	23288057	6	0
chr19	23819912	23820278	2	1
chr19	23823919	23824191	1	1
chr19	23827704	23827825	2	0
chr19	24033592	24033739	1	0
chr19	24033766	24034037	1	0
chr19	27707058	27707460	3	0
chr19	27717767	27718866	3	1
chr19	27719056	27719423	2	1
chr19	27720164	27720466	2	0
chr19	27733523	27733813	2	0
chr19	27734282	27734577	1	0
chr19	27738945	27739154	1	0
chr19	27776100	27776352	1	0
chr19	27793108	27793310	1	0
chr19	27793615	27793860	1	0
chr19	27860227	27860890	1	1
chr19	27861544	27861824	1	0
chr19	27971295	27971509	1	0
chr19	28041626	28041824	1	0
chr19	28065257	28065443	1	0
chr19	28065493	28065893	2	0
chr19	28065937	28066143	1	0
chr19	28288923	28289547	1	0
chr19	28289659	28290005	1	0
chr19	28293388	28293618	2	0
chr19	28296535	28296780	1	0
chr19	28306384	28306573	1	1
chr19	28466286	28466560	1	0
chr19	28481975	28482606	8	1
chr19	29207553	29207879	1	1
chr19	29247965	29248190	2	0
chr19	29294511	29294842	1	1
chr19	29525493	29525756	1	0
chr19	29606210	29606385	1	0
chr19	29621092	29621242	1	0
chr19	29638865	29639039	1	1
chr19	29646147	29646338	2	1
chr19	29665162	29665517	1	0
chr19	29666059	29666192	1	0
chr19	29667958	29669256	4	2
chr19	29669341	29669565	1	0
chr19	29671792	29672050	1	0
chr19	29673106	29673277	1	0
chr19	29674209	29674404	1	0
chr19	29674541	29674730	1	0
chr19	29677290	29677582	1	0
chr19	29715282	29715409	1	0
chr19	29716690	29716817	1	0
chr19	29760223	29760367	1	0
chr19	29836457	29836663	1	0
chr19	29845350	29845552	1	0
chr19	29873127	29873254	1	1
chr19	29942246	29942373	1	0
chr19	29942630	29942813	1	0
chr19	30012409	30012503	1	0
chr19	30148876	30149003	1	0
chr19	30171099	30171455	1	0
chr19	30205548	30205882	1	1
chr19	30227292	30227592	2	0
chr19	30373667	30373938	1	0
chr19	30434956	30435257	1	0
chr19	30630380	30630507	1	0
chr19	30999737	31000044	1	0
chr19	31066524	31066799	2	0
chr19	31153921	31154359	5	1
chr19	31214180	31214422	1	1
chr19	31239542	31239878	3	1
chr19	31330863	31331067	1	1
chr19	31553279	31553497	1	0
chr19	31625735	31626027	1	0
chr19	31675270	31675539	1	1
chr19	31818007	31818261	1	1
chr19	31876657	31877034	1	0
chr19	32223435	32223793	1	0
chr19	32373823	32374106	1	1
chr19	32405205	32405634	1	0
chr19	32531408	32531502	1	0
chr19	32570502	32570709	1	0
chr19	32581078	32581454	1	0
chr19	32618985	32619200	1	0
chr19	32621155	32621394	3	1
chr19	32655193	32655415	2	0
chr19	32692206	32692622	1	0
chr19	32711956	32712050	1	1
chr19	32775964	32776243	1	0
chr19	32830796	32830990	1	0
chr19	32968214	32968565	1	0
chr19	32971949	32972084	1	0
chr19	33022356	33022625	1	0
chr19	33022719	33023030	1	0
chr19	33080972	33081175	1	0
chr19	33176924	33177205	2	0
chr19	33177534	33177661	1	0
chr19	33233141	33233433	1	0
chr19	33235366	33235515	1	0
chr19	33235672	33235855	1	0
chr19	33249933	33250283	1	0
chr19	33274100	33274462	2	0
chr19	33280349	33280535	1	0
chr19	33290931	33291223	1	0
chr19	33302499	33302750	1	0
chr19	33350515	33350842	4	1
chr19	33358467	33358698	1	0
chr19	33373741	33374286	1	0
chr19	33379171	33379320	1	0
chr19	33406836	33407117	1	1
chr19	33447673	33448207	1	1
chr19	33458423	33458831	1	0
chr19	33468556	33468885	1	1
chr19	33472881	33474037	1	0
chr19	33506003	33506582	1	0
chr19	33514934	33515460	1	0
chr19	33521696	33521834	1	0
chr19	33558958	33559446	1	1
chr19	33580096	33580491	1	1
chr19	33602865	33603056	1	0
chr19	33603154	33603882	7	0
chr19	33720297	33720630	1	0
chr19	33778078	33778291	1	0
chr19	33819987	33820203	1	0
chr19	34067947	34068253	1	0
chr19	34134534	34134977	1	0
chr19	34172173	34172368	1	0
chr19	34172464	34172730	1	0
chr19	34172799	34172959	1	0
chr19	34227480	34227576	1	0
chr19	34254394	34254546	1	0
chr19	34254899	34255040	1	0
chr19	34260896	34261299	1	0
chr19	34270108	34270255	1	0
chr19	34365229	34365395	2	0
chr19	34365874	34366146	1	0
chr19	34366315	34366433	2	0
chr19	34368562	34368711	1	0
chr19	34377493	34377910	2	0
chr19	34378911	34379005	1	0
chr19	34393248	34393342	1	0
chr19	34393882	34394095	2	0
chr19	34396297	34396426	2	0
chr19	34399172	34399365	2	0
chr19	34399904	34400628	2	0
chr19	34426575	34426931	3	1
chr19	34428239	34428459	1	0
chr19	34438691	34438799	1	0
chr19	34501571	34501821	1	0
chr19	34677127	34677404	2	0
chr19	34677528	34677814	1	0
chr19	34773201	34773328	1	0
chr19	34926855	34927133	1	0
chr19	34973264	34973391	1	0
chr19	34990703	34990830	1	0
chr19	34990921	34991195	1	0
chr19	35014190	35014363	1	0
chr19	35034954	35035081	1	1
chr19	35045730	35045968	2	0
chr19	35048804	35049355	1	1
chr19	35067206	35067377	1	0
chr19	35096166	35096415	3	0
chr19	35105131	35105385	1	1
chr19	35112189	35112316	1	0
chr19	35114624	35115047	1	0
chr19	35118360	35118562	1	2
chr19	35122743	35123601	7	1
chr19	35157406	35157516	2	0
chr19	35160713	35160821	2	0
chr19	35164132	35164229	1	0
chr19	35169554	35169762	2	0
chr19	35205351	35205532	1	0
chr19	35216536	35216837	2	1
chr19	35247828	35248001	1	0
chr19	35248285	35248683	1	1
chr19	35248929	35249056	1	0
chr19	35249196	35249363	1	0
chr19	35250316	35250650	2	0
chr19	35258957	35259064	1	0
chr19	35266352	35266528	2	0
chr19	35267178	35267964	1	1
chr19	35269156	35269283	1	0
chr19	35269565	35269711	2	0
chr19	35269749	35269945	1	0
chr19	35270457	35270598	2	0
chr19	35277325	35277452	1	0
chr19	35278940	35279045	1	0
chr19	35279159	35279279	1	0
chr19	35309739	35309866	1	0
chr19	35312242	35312662	2	1
chr19	35319059	35319261	1	0
chr19	35335090	35335271	1	0
chr19	35346670	35347155	2	0
chr19	35352873	35353085	1	0
chr19	35405370	35405630	1	0
chr19	35449508	35449635	1	1
chr19	35484696	35484929	1	1
chr19	35495424	35495612	1	0
chr19	35510078	35510563	1	0
chr19	35545308	35545942	1	0
chr19	35546714	35546808	1	0
chr19	35546937	35547191	1	0
chr19	35558958	35559185	1	0
chr19	35609631	35609782	1	1
chr19	35609877	35610047	1	2
chr19	35612581	35612817	1	0
chr19	35629103	35629244	1	0
chr19	35629501	35629655	1	0
chr19	35633797	35633994	1	0
chr19	35637170	35637332	2	0
chr19	35643341	35643482	1	0
chr19	35643563	35643769	1	0
chr19	35651215	35651356	2	0
chr19	35654564	35654676	2	0
chr19	35658595	35658695	1	0
chr19	35716921	35717171	3	0
chr19	35717491	35717703	1	0
chr19	35718451	35718656	1	0
chr19	35868783	35869050	1	0
chr19	35899289	35899471	1	0
chr19	35900491	35900774	1	0
chr19	35903700	35903942	1	0
chr19	35909431	35909670	1	0
chr19	35931646	35931867	1	0
chr19	35939544	35939836	1	0
chr19	35947494	35947668	1	0
chr19	35959216	35959343	1	0
chr19	35961466	35961855	3	2
chr19	35986949	35987076	1	0
chr19	35992973	35993160	1	0
chr19	35993368	35993738	3	1
chr19	35993924	35994112	1	0
chr19	35995227	35995537	2	0
chr19	35995544	35995696	1	0
chr19	36070475	36070678	1	0
chr19	36114644	36115016	1	0
chr19	36116038	36116173	1	1
chr19	36125668	36125858	1	0
chr19	36127648	36128174	2	0
chr19	36139636	36139914	1	0
chr19	36139939	36140151	2	0
chr19	36140259	36140875	1	0
chr19	36142645	36142744	1	0
chr19	36142917	36143115	1	0
chr19	36145782	36146321	1	0
chr19	36149803	36150261	2	0
chr19	36214243	36214702	1	0
chr19	36214992	36215200	1	0
chr19	36236235	36236331	1	0
chr19	36236492	36236594	1	0
chr19	36236757	36236973	1	0
chr19	36245174	36245492	1	0
chr19	36378859	36379117	1	0
chr19	36418594	36418886	1	0
chr19	36666669	36666977	2	0
chr19	36674811	36674958	1	2
chr19	36687366	36687638	1	0
chr19	36772410	36772543	1	0
chr19	36772807	36772934	1	0
chr19	36803212	36803306	1	0
chr19	36834921	36835331	2	1
chr19	36838242	36838369	1	0
chr19	36849087	36849319	1	0
chr19	36973007	36973134	1	0
chr19	36973198	36973749	1	0
chr19	37218091	37218607	3	1
chr19	37221215	37221483	1	1
chr19	37342208	37342407	1	1
chr19	37370925	37371110	1	0
chr19	37466900	37467102	1	0
chr19	37467483	37467612	1	0
chr19	37469204	37469415	1	0
chr19	37469556	37469683	1	0
chr19	37594697	37594829	1	1
chr19	37655541	37655668	1	0
chr19	37662881	37663008	1	1
chr19	37719219	37719588	1	0
chr19	37792045	37792242	1	0
chr19	37907051	37907290	1	0
chr19	37921054	37921181	1	0
chr19	37962404	37962565	1	0
chr19	37966213	37966593	4	1
chr19	37978896	37979069	1	0
chr19	37979553	37980144	8	2
chr19	37998040	37998251	1	0
chr19	37999582	37999829	1	0
chr19	38001179	38001503	2	1
chr19	38004039	38004553	1	0
chr19	38036364	38036536	1	0
chr19	38046409	38046685	1	0
chr19	38048661	38048867	1	0
chr19	38049450	38049577	1	0
chr19	38098822	38098980	1	0
chr19	38111895	38112352	1	0
chr19	38213889	38214203	1	0
chr19	38224217	38224366	1	0
chr19	38224405	38224532	1	0
chr19	38251474	38252106	4	1
chr19	38264584	38264998	3	0
chr19	38283625	38283827	2	0
chr19	38287874	38287968	1	0
chr19	38290095	38290319	2	0
chr19	38291794	38292402	2	0
chr19	38296646	38296924	1	1
chr19	38300696	38301046	2	0
chr19	38304189	38304492	1	0
chr19	38304590	38304717	1	0
chr19	38304823	38304971	2	0
chr19	38307611	38307732	1	0
chr19	38309421	38309619	2	0
chr19	38315900	38316027	1	0
chr19	38318634	38318888	1	1
chr19	38327214	38327528	1	0
chr19	38327988	38328109	1	0
chr19	38335576	38335881	2	0
chr19	38336570	38336790	1	0
chr19	38339133	38339499	2	2
chr19	38342658	38343117	8	1
chr19	38374541	38375136	1	1
chr19	38376361	38376455	1	0
chr19	38379259	38379405	1	0
chr19	38380906	38381009	1	0
chr19	38382125	38382219	1	0
chr19	38383268	38383447	2	0
chr19	38402527	38402729	1	0
chr19	38403024	38403329	1	0
chr19	38403424	38404163	4	1
chr19	38546198	38546325	1	0
chr19	38551550	38551793	1	0
chr19	38557304	38557516	1	0
chr19	38559714	38559908	1	0
chr19	38565465	38565650	1	1
chr19	38617943	38618170	1	0
chr19	38618299	38618429	1	0
chr19	38618811	38618957	1	0
chr19	38619038	38619346	1	1
chr19	38620336	38620438	2	0
chr19	38624076	38624186	1	0
chr19	38647694	38647943	2	0
chr19	38659543	38659813	1	1
chr19	38666083	38666365	1	0
chr19	38667842	38668025	1	0
chr19	38674910	38675343	4	0
chr19	38683720	38683984	1	0
chr19	38684482	38684815	1	0
chr19	38688843	38689599	3	3
chr19	38693528	38693809	1	0
chr19	38698911	38699427	6	1
chr19	38700561	38700732	2	0
chr19	38700992	38701163	2	0
chr19	38704879	38705056	2	0
chr19	38706012	38706150	2	0
chr19	38708083	38708196	2	0
chr19	38709382	38709505	1	0
chr19	38710241	38710376	2	0
chr19	38710861	38711502	3	2
chr19	38711672	38712022	1	0
chr19	38714432	38714599	2	0
chr19	38717069	38717330	2	0
chr19	38717900	38718086	2	0
chr19	38720542	38720792	1	0
chr19	38721510	38721688	2	0
chr19	38723615	38723722	2	0
chr19	38723931	38724574	2	0
chr19	38725721	38725898	2	0
chr19	38726945	38727109	2	0
chr19	38727933	38728037	1	0
chr19	38729006	38729156	2	0
chr19	38729256	38730038	2	0
chr19	38730293	38730454	1	0
chr19	38769830	38769987	1	0
chr19	38771913	38772030	2	0
chr19	38774857	38775923	3	1
chr19	38786620	38787301	3	1
chr19	38790659	38790813	2	0
chr19	38792572	38792794	1	0
chr19	38792845	38793571	4	1
chr19	38815859	38815960	1	0
chr19	38817320	38817612	1	0
chr19	38831058	38831152	1	0
chr19	38831261	38831503	1.5	0
chr19	38836641	38836780	2	0
chr19	38837019	38837310	2	2
chr19	38838460	38838589	2	0
chr19	38838901	38839011	2	0
chr19	38840103	38840324	1	0
chr19	38845872	38846073	2	0
chr19	38847319	38847435	1	0
chr19	38849551	38849678	1	0
chr19	38849753	38849929	2	0
chr19	38851932	38852099	1	0
chr19	38852820	38853148	1	0
chr19	38857483	38857612	1	0
chr19	38869972	38870101	1	0
chr19	38877860	38878354	2	0
chr19	38898197	38898401	1	0
chr19	38899113	38899344	1	0
chr19	38899647	38899794	1	0
chr19	38920384	38920745	1	0
chr19	38930320	38930567	1	0
chr19	38932331	38932877	1	0
chr19	38950014	38950162	1	0
chr19	39031901	39032185	1	0
chr19	39053688	39053980	1	0
chr19	39078557	39078799	1	1
chr19	39082988	39083198	1	1
chr19	39157782	39158467	5	1
chr19	39178898	39179094	1	0
chr19	39212488	39212615	1	0
chr19	39237905	39238050	1	0
chr19	39341903	39342097	1	0
chr19	39377587	39377790	1	0
chr19	39386177	39386371	1	0
chr19	39388581	39388675	1	0
chr19	39399549	39399673	1	0
chr19	39402376	39402845	1	0
chr19	39403792	39404146	1	0
chr19	39406392	39406602	1	0
chr19	39406855	39407051	1	0
chr19	39407245	39407572	2	0
chr19	39407852	39408233	1	0
chr19	39408323	39408615	1	0
chr19	39408794	39409132	2	1
chr19	39409557	39409767	1	0
chr19	39409877	39410121	1	0
chr19	39411809	39412011	1	0
chr19	39412710	39413065	1	0
chr19	39428694	39428901	1	1
chr19	39433255	39433410	2	0
chr19	39433662	39433783	2	0
chr19	39435599	39435718	2	0
chr19	39435817	39436234	1	0
chr19	39445825	39445951	2	0
chr19	39453397	39453491	1	0
chr19	39464861	39465066	1	0
chr19	39466472	39466566	1	0
chr19	39469295	39469399	1	0
chr19	39470136	39470230	1	0
chr19	39470389	39470533	1	0
chr19	39471377	39471501	2	0
chr19	39476256	39476350	1	0
chr19	39480633	39480874	1	0
chr19	39485693	39485787	1	0
chr19	39502898	39503028	1	0
chr19	39532338	39532826	2	0
chr19	39532850	39532981	1	0
chr19	39539941	39540111	1	0
chr19	39617881	39618063	1	0
chr19	39793163	39793369	2	0
chr19	39824279	39824553	1	0
chr19	39834685	39834820	1	0
chr19	39837710	39837844	2	0
chr19	39839013	39839241	2	0
chr19	39840231	39840504	2	0
chr19	39840677	39840788	1	0
chr19	39867289	39867570	2	1
chr19	39943219	39943319	1	0
chr19	39943602	39943712	2	0
chr19	39969257	39969626	2	0
chr19	39970766	39971191	1	0
chr19	39972406	39972500	1	0
chr19	39974289	39974384	1	0
chr19	39979838	39980113	1	1
chr19	39980309	39980454	1	0
chr19	39981218	39981312	1	0
chr19	39996785	39997084	2	0
chr19	39997088	39997469	1	0
chr19	40055918	40056100	1	0
chr19	40147503	40147852	2	1
chr19	40155102	40155468	6	1
chr19	40174128	40174338	1	1
chr19	40190714	40190849	1	0
chr19	40190959	40191478	2	0
chr19	40232607	40232807	2	0
chr19	40235930	40236100	1	0
chr19	40237970	40238064	1	0
chr19	40295863	40296257	5	0
chr19	40302232	40302893	8	1
chr19	40330982	40331477	7	2
chr19	40348342	40348622	1	0
chr19	40358781	40359012	1	0
chr19	40366406	40366896	1	0
chr19	40367673	40367846	1	1
chr19	40369910	40370024	1	0
chr19	40370125	40370219	1	0
chr19	40371652	40371873	1	0
chr19	40374490	40374639	1	0
chr19	40376623	40376774	2	0
chr19	40377792	40377920	1	0
chr19	40378005	40378370	2	0
chr19	40400294	40400765	2	1
chr19	40420802	40420949	1	0
chr19	40421349	40421511	1	0
chr19	40423352	40423505	1	0
chr19	40425524	40426632	3	0
chr19	40433844	40434000	1	0
chr19	40440999	40441128	1	0
chr19	40441405	40441654	1	0
chr19	40443190	40443408	1	0
chr19	40444499	40444639	1	0
chr19	40458378	40458528	1	0
chr19	40465372	40465736	1	0
chr19	40488160	40488327	1	1
chr19	40529234	40529364	1	0
chr19	40580794	40580934	1	0
chr19	40583376	40583470	1	0
chr19	40601373	40601500	1	0
chr19	40610474	40610774	1	0
chr19	40613418	40613512	1	0
chr19	40626996	40627095	1	0
chr19	40627208	40627302	1	0
chr19	40634591	40634785	1	0
chr19	40662825	40663032	1	0
chr19	40663557	40663793	1	0
chr19	40715687	40715896	1	0
chr19	40716656	40716842	1	0
chr19	40716903	40717403	1	0
chr19	40717512	40717696	2	1
chr19	40718697	40719452	2	0
chr19	40729255	40729351	1	0
chr19	40739421	40739622	1	0
chr19	40740155	40740314	1	0
chr19	40751110	40751256	1	0
chr19	40751263	40751459	1	0
chr19	40798071	40798299	1	0
chr19	40798920	40799057	1	1
chr19	40799635	40799803	1	0
chr19	40800381	40800733	1	0
chr19	40800896	40800990	1	0
chr19	40801010	40801105	1	0
chr19	40801127	40801404	1	0
chr19	40806552	40806648	1	0
chr19	40807171	40807272	1	0
chr19	40807927	40808048	1	0
chr19	41189513	41189797	1	0
chr19	41206229	41206433	1	0
chr19	41218252	41219402	3	0
chr19	41220032	41220629	1	0
chr19	41220792	41220919	1	0
chr19	41222397	41222603	1	0
chr19	41223437	41223985	2	0
chr19	41225704	41226381	2	0
chr19	41226814	41227021	1	0
chr19	41230055	41230617	1	0
chr19	41237961	41238133	1	0
chr19	41256456	41256582	2	1
chr19	41256589	41256885	1	2
chr19	41259602	41259905	2	0
chr19	41261108	41261202	1	0
chr19	41261796	41262750	9	1
chr19	41263353	41263590	1	1
chr19	41264266	41264393	1	0
chr19	41264462	41264709	2	0
chr19	41264934	41265061	1	0
chr19	41292239	41292473	2	0
chr19	41294561	41294655	1	0
chr19	41301562	41301736	1	0
chr19	41302677	41302943	1	0
chr19	41303984	41304243	2	0
chr19	41306480	41306637	1	0
chr19	41306844	41306993	1	0
chr19	41307117	41307383	1	0
chr19	41310102	41310673	3	0
chr19	41321823	41322130	1	0
chr19	41323733	41324054	1	0
chr19	41327520	41328240	1	0
chr19	41341910	41342013	1	0
chr19	41344766	41344860	1	0
chr19	41348304	41348398	1	0
chr19	41351428	41351586	1	0
chr19	41351642	41351847	1	0
chr19	41352544	41352896	1	0
chr19	41353099	41353588	1	0
chr19	41353825	41354263	2	0
chr19	41367713	41368271	2	0
chr19	41377103	41377313	1	0
chr19	41397585	41397856	1	0
chr19	41419202	41419350	1	0
chr19	41432151	41432333	1	0
chr19	41433127	41433393	2	0
chr19	41439635	41439906	1	0
chr19	41506396	41506565	2	0
chr19	41527722	41528941	6	3
chr19	41706750	41706877	1	0
chr19	41780541	41780749	1	1
chr19	41859594	41859843	2	0
chr19	41859909	41861309	12	2
chr19	41869000	41869217	2	0
chr19	41873267	41873454	1	1
chr19	41883643	41883770	1	0
chr19	41884150	41884441	2	0
chr19	41898452	41898581	1	0
chr19	41910444	41910911	2	1
chr19	41916160	41916287	1	0
chr19	41918035	41918162	1	1
chr19	41918532	41919322	1	0
chr19	41919324	41921296	4	4
chr19	41921412	41921539	1	0
chr19	41929130	41929294	1	0
chr19	41934069	41934361	1	0
chr19	41945440	41945700	1	0
chr19	41956841	41956935	1	0
chr19	41958734	41958951	2	0
chr19	41959051	41959319	1	0
chr19	42068337	42068685	1	0
chr19	42076152	42076295	1	0
chr19	42076501	42076628	1	1
chr19	42111167	42112347	3	1
chr19	42113580	42114185	2	0
chr19	42129369	42130618	3	1
chr19	42168251	42168602	1	1
chr19	42199248	42199377	1	0
chr19	42199494	42199905	4	0
chr19	42199967	42200110	1	0
chr19	42217411	42217642	1	0
chr19	42217859	42218023	1	0
chr19	42220123	42220271	1	0
chr19	42232532	42232649	1	0
chr19	42236617	42236715	1	0
chr19	42242587	42242714	1	0
chr19	42243184	42243333	1	2
chr19	42244747	42245093	2	0
chr19	42248042	42248136	1	0
chr19	42248343	42248540	1	0
chr19	42248752	42248866	1	0
chr19	42248992	42249467	2	0
chr19	42249557	42249691	2	0
chr19	42249824	42249934	1	0
chr19	42250392	42250541	1	0
chr19	42253230	42253357	1	0
chr19	42254520	42254744	1	0
chr19	42254859	42254986	1	0
chr19	42255078	42255252	1	0
chr19	42265680	42265941	1	0
chr19	42268138	42268288	1	0
chr19	42268332	42268473	1	0
chr19	42270078	42270298	1	0
chr19	42270384	42271349	5	3
chr19	42271482	42271609	1	0
chr19	42274437	42274538	1	0
chr19	42279904	42280059	1	0
chr19	42280371	42280498	1	0
chr19	42281196	42281324	1	0
chr19	42284644	42284828	1	0
chr19	42291091	42291218	1	0
chr19	42302560	42302794	1	0
chr19	42313190	42313711	1	0
chr19	42324275	42324464	1	0
chr19	42325125	42325443	2	0
chr19	42352239	42352564	1	0
chr19	42378403	42378497	1	0
chr19	42378592	42378953	2	1
chr19	42387116	42387243	1	0
chr19	42420093	42420342	1	0
chr19	42440410	42440546	1	0
chr19	42450588	42450717	1	0
chr19	42481231	42481358	1	0
chr19	42485376	42485586	1	0
chr19	42532191	42532618	3	1
chr19	42559432	42559644	1	1
chr19	42559795	42559931	1	0
chr19	42737447	42737651	1	1
chr19	42819998	42820823	4	2
chr19	42851380	42851703	2	0
chr19	42887999	42888284	1	1
chr19	43021722	43021898	1	1
chr19	43120562	43120772	1	0
chr19	43129314	43129678	1	1
chr19	43148044	43148866	4	2
chr19	43149899	43150118	1	0
chr19	43166456	43166940	1	0
chr19	43181885	43182263	1	1
chr19	43201462	43201653	1	0
chr19	43265308	43265600	2	0
chr19	43446925	43447144	1	1
chr19	43460943	43461861	2	0
chr19	43463146	43463306	2	0
chr19	43463614	43463769	2	0
chr19	43464322	43464472	2	0
chr19	43465468	43465599	2	0
chr19	43501742	43502209	1	0
chr19	43504771	43504944	1	0
chr19	43508772	43508866	1	0
chr19	43524921	43525083	1	0
chr19	43526214	43526358	2	0
chr19	43526534	43526678	1	0
chr19	43527063	43527182	1	0
chr19	43532890	43533409	1	1
chr19	43533597	43533845	1	0
chr19	43555261	43555443	1	0
chr19	43562707	43563083	2	1
chr19	43576640	43576842	1	1
chr19	43594494	43595016	1	0
chr19	43595932	43596145	1	0
chr19	43596214	43596411	1	0
chr19	43606989	43607189	1	0
chr19	43607992	43608097	1	0
chr19	43614264	43614376	2	0
chr19	43619397	43619548	1	0
chr19	43619635	43620117	2	1
chr19	43634094	43634408	4	2
chr19	43656490	43656620	1	0
chr19	43665324	43665455	1	1
chr19	43667575	43667674	1	0
chr19	43670111	43670273	1	0
chr19	43727166	43727355	1	0
chr19	43745390	43745534	1	0
chr19	43754370	43754808	1	0
chr19	43757357	43757860	1	1
chr19	43759078	43759826	3	1
chr19	43765265	43765548	2	0
chr19	43765588	43765789	1	0
chr19	43769253	43769545	1	0
chr19	43777824	43778010	1	1
chr19	43781818	43781968	1	0
chr19	43782520	43783327	7	1
chr19	43784347	43784699	2	0
chr19	43791169	43791311	1	0
chr19	43798706	43799012	1	0
chr19	43847232	43847488	1	1
chr19	43847584	43847874	1	0
chr19	43847925	43848468	1	0
chr19	43872542	43872945	2	0
chr19	43873142	43873396	1	0
chr19	43935254	43935381	1	0
chr19	43984070	43984221	1	0
chr19	44094231	44094394	1	0
chr19	44113231	44113378	1	0
chr19	44164825	44165079	1	0
chr19	44277182	44277803	5	1
chr19	44304991	44305177	1	0
chr19	44500196	44500788	2	0
chr19	44607041	44607664	1	0
chr19	44644143	44644390	1	0
chr19	44654554	44654681	1	1
chr19	44661756	44662210	1	0
chr19	44662520	44662647	1	0
chr19	44663171	44663393	2	0
chr19	44722238	44722538	1	0
chr19	44737150	44737627	1	0
chr19	44738852	44739198	1	1
chr19	44741859	44742324	4	2
chr19	44746878	44747080	1	0
chr19	44747668	44747915	1	0
chr19	44748130	44748332	1	0
chr19	44748580	44748973	1	0
chr19	44753394	44753657	2	0
chr19	44754283	44754612	1	0
chr19	44758276	44758701	4	0
chr19	44765452	44765860	1	1
chr19	44770696	44771169	6	0
chr19	44774319	44774673	2	1
chr19	44813472	44813605	1	0
chr19	44814523	44814847	1	0
chr19	44819346	44819472	1	0
chr19	44844796	44845045	1	0
chr19	44846352	44846496	2	0
chr19	44847768	44847987	1	0
chr19	44865350	44865604	1	0
chr19	44871892	44872123	1	0
chr19	44873937	44874031	1	0
chr19	44874331	44874425	1	0
chr19	44888444	44888661	1	0
chr19	44903091	44903185	1	1
chr19	44903706	44903887	1	0
chr19	44907744	44907889	2	1
chr19	44908636	44908730	1	0
chr19	44954983	44955204	1	0
chr19	44974503	44974606	1	0
chr19	44986481	44986575	1	0
chr19	44987178	44987363	2	0
chr19	44991228	44991325	1	0
chr19	44992248	44992400	1	0
chr19	44992660	44992810	1	0
chr19	45001101	45001365	1	0
chr19	45001469	45001829	1	1
chr19	45017054	45017181	1	0
chr19	45030504	45030867	4	1
chr19	45032994	45033145	1	0
chr19	45047538	45047665	1	0
chr19	45047942	45048069	1	0
chr19	45050045	45050400	1	0
chr19	45076046	45076173	1	0
chr19	45076416	45076665	1	0
chr19	45079096	45079394	2	0
chr19	45091550	45091807	2	0
chr19	45092787	45093339	1	1
chr19	45117233	45117434	1	0
chr19	45126139	45126283	1	0
chr19	45130948	45131323	1	0
chr19	45136065	45136886	7	2
chr19	45153359	45153571	1	0
chr19	45178825	45179123	1	0
chr19	45179202	45179339	1	0
chr19	45231963	45232265	1	0
chr19	45250991	45251177	1	0
chr19	45287554	45287648	1	0
chr19	45294350	45294444	1	0
chr19	45305989	45306599	4	1
chr19	45306776	45306903	1	0
chr19	45338714	45338888	1	0
chr19	45340665	45340792	1	0
chr19	45345562	45345676	1	0
chr19	45379793	45379934	2	0
chr19	45382516	45382686	2	0
chr19	45385584	45385678	1	0
chr19	45385822	45385944	1	0
chr19	45392037	45392310	2	0
chr19	45395492	45395658	1	0
chr19	45395779	45395888	1	0
chr19	45396166	45396410	1	0
chr19	45396560	45396664	1	0
chr19	45396790	45397030	1	0
chr19	45397867	45398314	1	0
chr19	45400373	45400541	1	1
chr19	45402424	45402586	1	0
chr19	45404133	45404535	1	0
chr19	45405228	45405543	1	0
chr19	45409458	45409552	1	0
chr19	45413620	45413742	1	0
chr19	45414868	45414962	1	0
chr19	45419580	45419791	1	0
chr19	45421201	45421393	1	0
chr19	45423236	45423467	2	0
chr19	45424246	45424586	1	0
chr19	45425013	45425256	1	0
chr19	45439574	45440065	2	0
chr19	45448865	45449268	2	0
chr19	45450230	45450432	1	1
chr19	45455798	45456232	2	0
chr19	45478507	45478711	1	0
chr19	45485393	45485557	1	0
chr19	45498962	45499185	1	0
chr19	45506557	45506739	1	0
chr19	45507545	45507769	2	0
chr19	45515142	45515344	1	0
chr19	45517661	45517837	2	0
chr19	45517939	45518120	2	0
chr19	45521307	45521413	1	0
chr19	45522553	45522680	1	0
chr19	45522724	45522822	1	0
chr19	45524549	45524661	1	0
chr19	45526155	45526484	1	0
chr19	45528878	45529248	1	0
chr19	45542423	45542742	1	0
chr19	45551865	45552274	2	1
chr19	45621165	45621457	1	0
chr19	45630584	45630809	1	0
chr19	45632335	45632818	10	0
chr19	45638188	45638594	1	1
chr19	45642121	45642417	1	0
chr19	45642502	45642629	1	0
chr19	45643253	45643381	1	0
chr19	45668909	45669139	1	0
chr19	45681601	45681800	1	0
chr19	45687502	45687727	2	0
chr19	45688386	45688578	2	0
chr19	45692670	45692841	1	0
chr19	45717456	45717733	2	0
chr19	45730778	45731000	2	0
chr19	45767846	45768121	1	1
chr19	45768166	45768412	1	0
chr19	45768971	45769178	1	0
chr19	45769923	45770127	1	0
chr19	45770251	45770404	1	0
chr19	45779264	45779398	1	0
chr19	45809801	45809996	1	0
chr19	45817186	45817494	3	0
chr19	45819823	45820038	1	0
chr19	45864144	45864318	1	0
chr19	45883423	45883638	1	0
chr19	45885562	45885808	1	0
chr19	45886182	45886310	1	0
chr19	45914073	45914519	1	0
chr19	46016338	46016808	1	0
chr19	46028952	46029137	1	1
chr19	46068591	46068882	1	0
chr19	46069794	46069959	1	0
chr19	46080594	46080897	3	0
chr19	46132659	46134389	7	2
chr19	46159311	46159966	5	1
chr19	46180822	46181046	1	0
chr19	46184907	46185555	3	0
chr19	46198717	46199200	1	0
chr19	46202559	46202745	1	0
chr19	46203198	46203488	1	0
chr19	46206274	46206768	4	0
chr19	46211318	46211527	1	0
chr19	46271922	46272115	1	0
chr19	46347420	46347586	1	0
chr19	46353745	46353914	1	0
chr19	46389653	46389856	1	0
chr19	46412800	46413378	1	0
chr19	46413612	46413822	1	0
chr19	46451229	46451788	4	1
chr19	46453742	46454048	3	2
chr19	46461037	46461390	3	1
chr19	46461626	46461843	1	1
chr19	46500929	46501097	1	0
chr19	46600926	46601283	1	0
chr19	46601289	46601462	2	0
chr19	46608186	46608366	2	0
chr19	46608476	46608589	2	0
chr19	46608829	46609007	2	0
chr19	46609110	46610649	2	0
chr19	46618751	46618902	1	0
chr19	46619838	46620023	1	0
chr19	46621159	46621362	1	0
chr19	46638607	46638871	1	0
chr19	46670950	46671507	4	1
chr19	46704234	46704341	1	0
chr19	46715695	46716298	6	0
chr19	46718470	46718667	1	0
chr19	46723179	46723273	1	0
chr19	46724827	46724921	1	0
chr19	46728628	46728765	1	0
chr19	46728859	46728996	1	0
chr19	46730767	46730868	1	0
chr19	46731070	46731389	2	0
chr19	46733107	46733201	1	0
chr19	46762601	46762890	1	0
chr19	46774996	46775738	2	0
chr19	46776984	46777102	1	0
chr19	46777226	46777411	2	0
chr19	46778661	46778869	1	0
chr19	46782382	46782538	2	0
chr19	46784505	46785008	3	0
chr19	46786668	46786896	1	0
chr19	46787390	46788714	2	0
chr19	46838442	46838560	2	0
chr19	46839475	46839590	2	0
chr19	46845991	46846150	2	0
chr19	46856168	46856391	1	0
chr19	46857692	46858070	5	1
chr19	46862214	46862438	1	0
chr19	46875231	46875513	2	0
chr19	46918496	46918698	1	0
chr19	46925410	46925816	1	0
chr19	46927150	46927442	1	0
chr19	46992243	46992370	1	0
chr19	47000350	47000444	1	0
chr19	47012129	47012289	1	0
chr19	47013030	47013194	1	0
chr19	47023065	47023272	1	0
chr19	47035532	47035718	1	0
chr19	47035846	47036011	1	0
chr19	47056690	47057080	4	1
chr19	47071749	47072239	4	1
chr19	47079487	47079675	1	0
chr19	47109806	47110156	3	0
chr19	47112636	47112763	1	0
chr19	47112828	47113093	1	0
chr19	47130902	47130996	1	0
chr19	47152751	47152978	1	1
chr19	47153116	47153318	1	0
chr19	47157850	47158106	1	0
chr19	47197236	47197337	1	0
chr19	47209171	47209523	1	1
chr19	47209882	47209995	1	1
chr19	47217920	47218463	5	1
chr19	47226106	47226494	1	0
chr19	47227066	47227228	1	0
chr19	47227566	47228231	5	0
chr19	47228398	47229511	2	0
chr19	47229577	47230056	2	1
chr19	47230102	47233089	3	2
chr19	47237085	47237527	3	1
chr19	47239630	47239760	1	1
chr19	47240127	47240388	1	1
chr19	47241120	47241406	3	0
chr19	47244053	47244492	5	1
chr19	47247486	47247640	1	0
chr19	47256462	47256593	1	0
chr19	47300054	47300263	1	0
chr19	47305403	47305689	1	0
chr19	47320630	47320863	1	0
chr19	47349106	47349260	1	0
chr19	47459229	47459705	1	0
chr19	47483888	47484066	1	0
chr19	47487834	47488365	1	1
chr19	47514836	47514997	2	0
chr19	47515334	47515525	1	0
chr19	47517999	47518545	2	0
chr19	47599181	47599367	1	0
chr19	47608182	47608373	2	1
chr19	47608595	47608722	1	0
chr19	47613319	47613561	1	0
chr19	47633706	47633918	1	1
chr19	47642111	47642479	2	1
chr19	47716556	47716990	2	0
chr19	47718503	47718601	1	0
chr19	47719065	47719448	2	0
chr19	47719847	47720051	1	0
chr19	47725810	47726259	2	0
chr19	47736388	47736534	2	0
chr19	47740877	47743023	2	0
chr19	47743164	47743544	1	0
chr19	47743570	47743822	1	0
chr19	47745573	47745772	2	0
chr19	47750941	47751098	2	0
chr19	47754713	47754868	1	0
chr19	47755360	47755454	1	0
chr19	47778408	47778684	1	0
chr19	47778720	47778828	2	0
chr19	47784333	47784639	2	0
chr19	47883559	47883761	1	0
chr19	48013247	48013415	1	1
chr19	48053927	48054099	1	0
chr19	48170071	48170525	3	0
chr19	48194327	48194468	1	0
chr19	48203969	48204115	1	0
chr19	48260177	48260347	1	0
chr19	48270074	48270413	1	1
chr19	48271728	48271930	1	0
chr19	48322027	48322270	1	0
chr19	48326828	48326922	1	0
chr19	48327500	48327599	1	0
chr19	48329338	48329474	1	0
chr19	48330156	48330396	1	0
chr19	48333953	48334260	1	0
chr19	48351319	48351467	1	0
chr19	48363161	48363288	1	0
chr19	48382785	48382879	1	0
chr19	48382985	48383329	2	0
chr19	48384238	48384487	2	0
chr19	48389548	48389732	2	1
chr19	48390422	48390537	2	0
chr19	48390679	48390968	2	0
chr19	48391278	48391513	2	0
chr19	48397642	48397844	1	0
chr19	48398336	48398561	1	0
chr19	48398640	48398792	1	0
chr19	48400406	48400679	1	0
chr19	48401386	48401513	1	0
chr19	48446722	48446817	1	0
chr19	48462553	48462838	1	0
chr19	48513442	48513659	1	0
chr19	48543220	48543418	1	1
chr19	48553962	48554154	1	0
chr19	48560236	48560491	1	0
chr19	48568501	48568715	1	0
chr19	48588964	48589112	1	0
chr19	48615884	48616230	1	0
chr19	48616703	48616843	2	0
chr19	48617311	48617430	2	0
chr19	48617780	48617884	2	0
chr19	48619058	48619739	2	0
chr19	48635643	48635795	1	0
chr19	48637266	48637548	1	0
chr19	48674948	48675158	1	1
chr19	48675251	48675597	1	0
chr19	48714609	48714743	1	0
chr19	48738969	48739194	1	0
chr19	48752639	48752950	1	0
chr19	48795176	48795602	2	0
chr19	48796606	48796700	1	0
chr19	48810826	48811190	1	0
chr19	48859316	48859444	1	0
chr19	48873415	48874411	1	1
chr19	48874541	48874845	1	0
chr19	48875165	48875958	3	1
chr19	48876566	48876801	1	0
chr19	48900004	48900131	1	0
chr19	48900787	48900900	1	0
chr19	48904334	48904444	1	0
chr19	48905754	48905867	1	0
chr19	48913060	48913190	1	0
chr19	48913452	48913564	1	0
chr19	48919031	48919256	1	0
chr19	48921162	48921308	1	0
chr19	48922343	48922765	1	0
chr19	48922782	48923012	1	0
chr19	48933762	48933907	1	0
chr19	48954384	48955880	5	2
chr19	48955985	48956334	1	1
chr19	48961486	48961621	2	0
chr19	48962315	48962647	2	0
chr19	48963904	48964089	1	0
chr19	48965299	48965604	2	0
chr19	48965760	48965890	2	0
chr19	48966287	48966398	1	0
chr19	48966560	48966852	2	1
chr19	48967550	48967754	1	0
chr19	48969332	48969562	1	0
chr19	48977799	48978258	4	1
chr19	48978964	48979185	1	1
chr19	48981558	48981652	1	0
chr19	48987220	48987329	1	0
chr19	48993046	48993424	1	0
chr19	48998127	48998418	2	3
chr19	49004300	49004424	1	0
chr19	49007029	49007123	1	0
chr19	49009777	49010065	1	0
chr19	49010488	49010611	2	0
chr19	49011191	49011296	1	0
chr19	49018030	49018174	1	0
chr19	49055928	49056458	6	2
chr19	49073680	49073987	1	0
chr19	49074026	49074232	1	0
chr19	49085303	49085854	1	0
chr19	49086371	49086561	2	0
chr19	49100145	49100469	1	2
chr19	49101375	49101471	1	0
chr19	49103182	49103279	1	0
chr19	49106632	49107049	2	2
chr19	49107622	49107724	1	0
chr19	49107820	49108186	2	0
chr19	49108336	49108505	2	0
chr19	49114267	49114409	1	0
chr19	49154481	49154804	1	0
chr19	49231486	49231633	1	0
chr19	49271638	49271899	1	0
chr19	49271922	49272714	4	2
chr19	49301930	49302299	1	1
chr19	49333894	49334088	1	0
chr19	49388097	49388285	1	0
chr19	49422439	49422568	1	0
chr19	49443429	49443951	1	0
chr19	49449513	49449629	1	0
chr19	49451526	49451688	2	0
chr19	49469305	49469434	1	0
chr19	49470137	49470599	1	0
chr19	49474093	49474315	1	1
chr19	49474862	49475158	1	0
chr19	49487523	49488005	2	0
chr19	49490482	49490576	1	0
chr19	49491751	49492265	2	0
chr19	49496037	49496176	1	0
chr19	49497199	49497356	2	0
chr19	49497445	49497633	2	0
chr19	49497886	49498067	3	1
chr19	49499491	49499672	2	0
chr19	49500156	49500358	1	0
chr19	49506665	49506821	1	0
chr19	49557114	49557220	1	0
chr19	49580517	49580943	3	0
chr19	49591789	49591957	1	0
chr19	49592649	49592875	1	0
chr19	49635414	49635659	2	1
chr19	49636617	49636711	1	0
chr19	49637023	49637137	1	0
chr19	49640488	49640829	1	1
chr19	49641822	49642126	1	0
chr19	49645026	49645120	1	0
chr19	49651189	49651360	2	0
chr19	49651459	49651663	2	1
chr19	49652369	49653249	1	0
chr19	49653479	49653592	1	0
chr19	49657758	49657873	1	0
chr19	49658238	49658345	1	0
chr19	49664694	49664989	1	0
chr19	49672397	49672604	1	0
chr19	49676184	49676411	1	1
chr19	49677139	49677405	1	0
chr19	49680465	49680608	2	0
chr19	49681876	49682041	1	0
chr19	49683940	49684090	2	0
chr19	49684571	49684732	1	0
chr19	49684927	49685032	1	0
chr19	49686103	49686244	2	0
chr19	49686617	49686711	1	0
chr19	49688142	49688262	1	0
chr19	49719938	49720061	2	0
chr19	49740124	49740251	1	0
chr19	49766162	49766541	3	0
chr19	49767038	49767151	1	0
chr19	49781965	49782068	1	0
chr19	49782553	49782648	1	0
chr19	49798869	49798963	1	0
chr19	49799339	49799475	1	0
chr19	49799656	49799756	1	0
chr19	49799987	49800108	1	0
chr19	49801398	49801599	2	0
chr19	49801783	49801883	1	0
chr19	49803297	49803398	1	0
chr19	49806697	49806815	1	0
chr19	49809363	49809655	1	0
chr19	49818311	49818588	1	0
chr19	49842043	49842247	1	0
chr19	49851295	49851465	1	0
chr19	49859990	49860148	1	0
chr19	49867309	49867624	2	0
chr19	49869315	49869462	1	0
chr19	49869902	49870033	1	0
chr19	49873148	49873242	1	0
chr19	49876501	49876743	1	0
chr19	49890008	49890298	1	0
chr19	49890465	49890606	1	0
chr19	49891029	49891393	1	0
chr19	49895091	49895291	1	0
chr19	49896877	49897146	1	0
chr19	49897770	49898085	2	0
chr19	49909080	49909281	1	0
chr19	49909625	49909801	1	0
chr19	49921967	49922315	2	0
chr19	49929087	49929242	1	0
chr19	49929851	49929978	1	0
chr19	49983757	49983894	1	0
chr19	49987043	49987625	2	0
chr19	50009623	50009995	2	1
chr19	50025941	50026134	1	0
chr19	50051058	50052124	2	3
chr19	50325706	50325856	1	0
chr19	50329556	50329917	1	0
chr19	50333506	50333640	1	0
chr19	50333997	50334229	1	0
chr19	50357427	50357554	1	0
chr19	50367215	50367430	1	1
chr19	50376162	50376621	2	0
chr19	50378176	50378370	1	0
chr19	50384375	50384531	1	0
chr19	50384684	50384886	1	0
chr19	50414830	50414965	1	0
chr19	50419639	50419940	1	0
chr19	50428085	50428298	1	0
chr19	50431602	50431795	1	0
chr19	50432796	50432923	1	0
chr19	50476710	50476838	1	0
chr19	50477934	50478028	1	0
chr19	50478957	50479056	1	0
chr19	50480106	50480203	1	0
chr19	50480584	50480792	1	0
chr19	50482148	50482459	2	0
chr19	50482654	50482968	1	0
chr19	50491454	50491848	1	0
chr19	50498442	50498759	1	0
chr19	50510326	50510439	1	0
chr19	50511187	50511461	1	0
chr19	50537818	50538026	1	0
chr19	50638546	50638919	1	0
chr19	50665599	50665813	1	0
chr19	50717067	50717252	1	1
chr19	50720297	50720522	1	0
chr19	50720903	50721110	1	0
chr19	50724483	50724865	2	0
chr19	50794480	50794793	1	0
chr19	50794905	50795248	1	0
chr19	50798101	50798395	1	0
chr19	50798608	50798852	1	0
chr19	50804525	50804705	1	0
chr19	50817517	50817850	1	0
chr19	50818195	50818694	1	0
chr19	50835780	50835907	1	0
chr19	50896425	50897142	9	0
chr19	50931970	50932166	1	0
chr19	50943423	50943775	2	0
chr19	50948631	50949111	1	0
chr19	50949838	50950079	2	0
chr19	50952574	50952671	1	0
chr19	51014491	51014884	1	0
chr19	51015926	51016156	1	0
chr19	51016884	51017011	1	0
chr19	51076385	51076803	1	0
chr19	51108219	51108682	2	0
chr19	51280316	51280653	4	1
chr19	51346935	51347070	1	0
chr19	51350931	51351117	1	0
chr19	51354184	51354323	1	0
chr19	51367711	51368020	1	0
chr19	51375949	51376076	1	0
chr19	51395511	51395679	1	0
chr19	51397535	51397930	3	3
chr19	51407780	51407983	1	0
chr19	51417602	51417742	1	1
chr19	51422074	51422221	1	1
chr19	51593294	51593462	1	0
chr19	51594420	51594659	1	0
chr19	51607137	51607287	1	0
chr19	51646844	51647523	3	2
chr19	51688601	51688805	1	0
chr19	51690394	51690596	1	0
chr19	51690826	51691012	1	0
chr19	51704243	51704384	1	0
chr19	51705083	51705442	3	1
chr19	51887588	51888173	1	0
chr19	51927166	51927637	1	0
chr19	51986860	51987049	1	0
chr19	52008175	52008302	1	0
chr19	52028325	52028506	1	0
chr19	52096426	52096721	4	1
chr19	52143116	52143253	1	0
chr19	52189593	52189790	1	0
chr19	52189883	52190194	1	0
chr19	52201932	52202034	1	0
chr19	52205957	52206051	1	0
chr19	52211250	52211489	2	0
chr19	52212679	52213362	1	0
chr19	52215771	52215893	1	0
chr19	52216524	52216666	2	0
chr19	52219685	52219843	2	0
chr19	52220981	52221140	2	0
chr19	52222076	52222270	2	0
chr19	52225682	52225808	1	0
chr19	52225963	52226321	2	0
chr19	52269623	52269956	1	0
chr19	52297333	52297460	1	0
chr19	52451756	52451850	1	0
chr19	52524550	52525041	4	1
chr19	52527695	52527902	1	0
chr19	52535899	52536098	1	0
chr19	52689948	52690169	1	0
chr19	52690468	52690604	1	0
chr19	52734648	52734947	1	0
chr19	52737799	52738323	7	1
chr19	52939645	52939929	1	0
chr19	52944296	52944646	3	1
chr19	52957667	52957936	2	1
chr19	52962809	52962979	1	0
chr19	53103762	53103997	1	0
chr19	53183197	53183590	1	0
chr19	53192997	53193204	1	0
chr19	53224048	53224287	2	0
chr19	53224386	53224652	2	0
chr19	53294647	53295827	6	2
chr19	53296655	53296926	1	0
chr19	53308404	53308698	1	0
chr19	53316959	53317119	1	1
chr19	53520799	53520926	1	0
chr19	53537496	53537703	1	0
chr19	53554116	53554337	1	0
chr19	53653439	53653653	1	1
chr19	53655134	53655902	2	4
chr19	53782967	53783274	1	0
chr19	53798755	53798959	1	1
chr19	53841008	53841212	1	0
chr19	53868485	53868612	1	0
chr19	53869435	53869612	1	0
chr19	53873554	53874741	1	0
chr19	53874912	53875190	1	0
chr19	53875603	53876092	2	1
chr19	53955877	53956230	2	1
chr19	54023766	54024108	1	0
chr19	54115451	54115833	2	0
chr19	54118353	54118455	1	0
chr19	54123797	54123900	1	0
chr19	54173590	54173721	1	0
chr19	54173785	54174432	1	1
chr19	54178780	54178946	1	0
chr19	54188185	54188310	1	0
chr19	54189426	54189566	1	0
chr19	54191333	54191484	2	0
chr19	54191757	54191955	2	1
chr19	54193218	54193492	1	0
chr19	54196920	54197358	4	2
chr19	54201156	54201276	2	0
chr19	54201485	54201608	2	0
chr19	54206273	54206463	2	0
chr19	54207400	54207581	2	0
chr19	54207975	54208112	1	0
chr19	54231752	54231887	1	0
chr19	54337588	54337715	1	0
chr19	54362844	54362971	1	0
chr19	54417432	54417724	1	0
chr19	54448940	54449185	2	0
chr19	54449239	54449426	1	0
chr19	54449567	54449703	1	0
chr19	54456107	54456214	1	0
chr19	54461400	54461494	1	0
chr19	54462605	54462925	1	0
chr19	54463270	54463435	1	0
chr19	54463607	54463741	1	0
chr19	54464574	54464931	1	0
chr19	54465061	54465191	1	0
chr19	54524138	54524269	1	0
chr19	54627956	54628128	1	0
chr19	54628175	54628541	1	1
chr19	54655012	54655217	1	0
chr19	54873618	54873782	1	0
chr19	55071281	55071425	1	0
chr19	55091120	55091233	1	0
chr19	55091415	55091509	1	0
chr19	55117645	55117833	1	0
chr19	55137964	55138072	1	0
chr19	55146692	55146923	2	0
chr19	55149923	55150273	1	1
chr19	55160580	55160820	1	0
chr19	55166075	55166297	1	0
chr19	55216423	55216768	2	0
chr19	55231825	55231941	1	0
chr19	55236641	55236813	2	0
chr19	55240944	55241038	1	0
chr19	55245280	55245386	1	0
chr19	55245512	55245659	2	0
chr19	55246360	55247055	2	1
chr19	55258694	55259101	1	0
chr19	55259153	55259496	6	0
chr19	55262470	55262596	1	0
chr19	55270609	55270976	1	0
chr19	55274417	55274562	1	0
chr19	55277685	55277779	1	0
chr19	55279596	55279690	1	0
chr19	55280070	55280266	1	0
chr19	55298464	55298694	1	1
chr19	55344393	55345107	7	1
chr19	55374103	55374453	1	0
chr19	55384145	55384352	1	0
chr19	55386345	55386745	2	0
chr19	55387928	55388048	2	0
chr19	55388227	55388347	2	0
chr19	55401506	55401626	1	0
chr19	55407611	55407762	2	0
chr19	55434520	55435247	1	0
chr19	55446092	55446421	1	0
chr19	55447109	55447313	1	1
chr19	55461463	55461625	1	0
chr19	55467625	55467854	1	0
chr19	55467861	55468050	1	0
chr19	55476418	55476598	1	0
chr19	55491130	55491408	1	2
chr19	55494532	55494737	1	1
chr19	55503860	55504342	1	0
chr19	55516950	55517093	1	0
chr19	55526713	55527423	1	0
chr19	55580901	55581054	1	0
chr19	55587227	55587508	1	0
chr19	55599521	55599684	1	0
chr19	55599982	55600345	2	0
chr19	55600547	55600692	1	0
chr19	55600712	55602248	3	1
chr19	55602709	55603066	1	0
chr19	55631754	55631900	1	0
chr19	55634767	55635096	3	0
chr19	55640124	55640337	1	0
chr19	55640888	55641031	1	0
chr19	55641087	55641277	2	0
chr19	55642886	55643046	1	0
chr19	55643173	55643343	1	0
chr19	55643376	55643749	3	0
chr19	55644806	55644900	1	0
chr19	55645008	55645135	1	0
chr19	55653684	55653976	2	0
chr19	55654498	55654852	1	1
chr19	55654978	55655160	1.5	0
chr19	55659212	55659356	1	0
chr19	55660515	55660636	1	0
chr19	55661031	55661174	2	1
chr19	55663648	55663742	1	0
chr19	55668691	55668785	1	0
chr19	55669448	55669689	2	1
chr19	55673939	55674056	2	0
chr19	55674294	55674592	1	0
chr19	55675299	55675393	1	0
chr19	55678212	55678386	1	0
chr19	55678556	55678842	2	0
chr19	55685408	55685634	1	0
chr19	55689881	55689978	1	0
chr19	55691754	55692042	1	0
chr19	55692950	55693044	1	0
chr19	55694717	55694969	1	0
chr19	55695146	55695513	1	0
chr19	55901253	55901862	1	1
chr19	56066628	56066772	1	0
chr19	56080669	56080921	1	0
chr19	56081210	56081337	1	0
chr19	56085095	56085580	4	1
chr19	56087743	56087837	1	0
chr19	56088080	56088178	1	0
chr19	56119542	56119744	1	0
chr19	56140884	56141028	1	0
chr19	56160474	56160568	1	0
chr19	56217118	56217467	3	0
chr19	56294809	56295006	1	1
chr19	56295585	56295844	1	0
chr19	56377610	56377823	1	0
chr19	56393230	56393457	1	0
chr19	56403989	56404188	1	0
chr19	56595351	56595478	1	0
chr19	56670780	56671072	1	1
chr19	57121772	57121899	1	1
chr19	57191372	57191499	1	0
chr19	57192187	57192555	1	1
chr19	57200380	57200584	1	0
chr19	57240627	57240767	1	0
chr19	57279786	57279975	1	0
chr19	57303274	57303439	1	0
chr19	57320589	57320923	1	0
chr19	57334261	57334479	1	1
chr19	57351121	57351320	1	0
chr19	57363404	57363611	1	0
chr19	57364928	57365022	1	1
chr19	57406657	57406794	1	0
chr19	57527194	57527491	1	0
chr19	57578827	57579054	1	0
chr19	57651306	57651734	3	0
chr19	57652755	57653143	2	1
chr19	57803803	57804005	1	0
chr19	57819488	57819622	1	0
chr19	57819700	57819902	1	0
chr19	57918860	57919082	1	1
chr19	58002298	58002961	1	0
chr19	58002986	58003188	1	0
chr19	58097966	58098257	1	0
chr19	58150696	58150939	1	0
chr19	58183269	58183411	1	0
chr19	58183501	58183703	1	0
chr19	58228669	58229115	1	0
chr19	58278405	58278801	1	1
chr19	58305300	58305437	1	0
chr19	58305531	58305733	1	0
chr19	58312279	58312373	1	0
chr19	58315008	58315102	1	0
chr19	58327083	58327532	2	0
chr19	58347732	58347926	1	0
chr19	58356745	58356969	1	0
chr19	58362305	58362736	1	0
chr19	58380601	58380979	2.5	0
chr19	58386785	58387431	1	1
chr19	58388130	58388250	2	0
chr19	58392954	58393185	2	1
chr19	58393364	58393499	2	0
chr19	58394495	58394769	1	0
chr19	58408719	58408847	1	0
chr19	58409059	58409447	2	0
chr19	58427652	58427868	1	1
chr19	58428632	58428946	2	0
chr19	58451502	58451852	1	0
chr19	58468651	58468855	1	1
chr19	58475681	58476204	1	1
chr19	58499424	58499611	1	0
chr19	58513978	58514265	1	0
chr19	58519097	58519444	1	0
chr19	58519581	58520204	3	0
chr19	58538490	58538827	1	0
chr19	58543937	58544064	1	0
chr19	58544477	58544631	2	0
chr19	58544909	58545075	2	0
chr19	58545433	58545531	1	0
chr19	58545781	58545897	1	0
chr19	58547384	58547510	2	0
chr19	58547596	58547690	1	0
chr19	58547791	58547906	1	0
chr19	58548025	58548173	2	0
chr19	58548301	58548599	1	0
chr19	58548969	58549212	2	0
chr19	58549334	58550285	2	0
chr19	58550387	58550686	1	0
chr19	58551660	58551766	1	0
chr19	58552042	58552181	1	0
chr19	58552289	58552457	2	0
chr19	58554039	58554237	2	0
chr19	58554823	58555050	2	0
chr19	58555073	58555265	1	0
chr19	58556064	58556203	1	0
chr19	58558276	58558840	1	0
chr19	58559626	58559780	1	0
chr19	58562301	58562776	1	0
chr19	58572895	58573173	1	0
chr19	58573463	58573599	1	0
chr19	58581305	58581462	1	0
chr19	58596912	58597288	6	2
chr2	47233	47566	1	0
chr2	71322	71568	1	2
chr2	218768	218895	1	0
chr2	277309	277539	1	1
chr2	277777	277973	1	0
chr2	290193	290473	1	0
chr2	373667	373998	3	1
chr2	526866	527428	1	0
chr2	605090	605538	1	0
chr2	677200	677339	1	0
chr2	677458	677766	1	0
chr2	714462	714589	1	0
chr2	728091	728300	1	0
chr2	765483	765726	1	0
chr2	1073913	1074303	2	1
chr2	1137260	1137552	1	0
chr2	1488459	1489920	7	4
chr2	1570465	1570961	1	0
chr2	1591039	1591332	1	2
chr2	1593835	1594158	1	0
chr2	1595302	1595732	1	0
chr2	1596604	1597036	1	0
chr2	1600651	1600876	1	1
chr2	1605701	1606000	1	1
chr2	1625347	1625644	1	0
chr2	1632611	1632729	1	0
chr2	1633076	1633565	1	0
chr2	1634046	1634188	1	0
chr2	1638854	1638953	1	0
chr2	1643450	1643559	1	0
chr2	1644636	1644730	1	0
chr2	1648184	1648818	1	0
chr2	1648890	1649343	1	0
chr2	1653388	1653734	1	0
chr2	1656348	1658137	1	15
chr2	1673644	1673805	2	0
chr2	1675681	1675957	1	0
chr2	1697346	1697615	1	1
chr2	1704906	1705450	5	1
chr2	1730545	1730729	1	0
chr2	1731492	1731730	1	1
chr2	1736156	1736391	1	1
chr2	1736965	1737291	1	0
chr2	1755810	1756109	2	1
chr2	1756503	1756719	1	0
chr2	1757107	1757554	2	0
chr2	1817270	1817610	1	0
chr2	1851977	1852195	1	1
chr2	1957174	1957376	1	0
chr2	2021029	2021515	1	1
chr2	2369416	2369630	1	1
chr2	2747675	2748181	1	1
chr2	2763049	2763277	1	0
chr2	2763659	2763868	1	1
chr2	2942375	2942514	1	0
chr2	2991391	2991746	4	1
chr2	3045868	3046351	1	0
chr2	3151385	3151589	1	1
chr2	3202502	3202635	1	1
chr2	3205109	3205376	2	1
chr2	3223162	3223367	1	0
chr2	3319460	3319981	1	0
chr2	3377549	3377751	1	0
chr2	3377768	3378047	1	0
chr2	3379545	3379902	1	0
chr2	3387738	3387845	1	0
chr2	3476237	3476826	2	1
chr2	3500844	3500944	1	0
chr2	3558191	3558716	1	0
chr2	3575047	3575409	4	0
chr2	3580110	3580257	2	0
chr2	3585729	3585987	1	0
chr2	3594660	3594970	1	0
chr2	3620726	3621094	3	2
chr2	3651126	3651265	1	0
chr2	3659087	3659650	3	2
chr2	3784835	3785028	1	0
chr2	3971818	3972143	1	0
chr2	4315358	4315634	1	1
chr2	5165150	5165499	3	1
chr2	5169177	5169574	2	1
chr2	5444960	5445252	1	0
chr2	5692711	5692992	1	0
chr2	5768451	5768653	1	1
chr2	6117495	6117828	2	1
chr2	6159633	6159939	1	1
chr2	6186807	6187129	2	0
chr2	6359986	6360230	2	2
chr2	6409437	6409721	1	1
chr2	6506184	6506603	1	0
chr2	6773111	6773247	1	0
chr2	6788663	6789007	5	1
chr2	6793889	6794311	3	1
chr2	6800634	6800820	1	0
chr2	6865342	6865469	1	0
chr2	6865499	6865791	1	0
chr2	6877829	6878073	1	0
chr2	6883396	6883513	1	0
chr2	6886955	6887049	1	0
chr2	6895908	6896056	1	0
chr2	6896816	6897112	1	0
chr2	6897656	6897784	1	0
chr2	6917241	6917427	1	0
chr2	7226221	7226467	1	0
chr2	7362469	7362725	1	1
chr2	7454672	7454964	1	0
chr2	7750054	7750284	1	1
chr2	7773413	7773625	1	0
chr2	7825612	7825989	1	1
chr2	7835753	7835918	1	0
chr2	7837034	7837258	1	0
chr2	7986391	7986777	3	1
chr2	7999988	8000447	3	2
chr2	8150225	8150413	1	0
chr2	8211421	8211640	1	1
chr2	8302093	8302375	1	0
chr2	8303486	8303817	1	1
chr2	8313340	8313503	1	0
chr2	8354865	8355227	3	0
chr2	8421784	8421911	1	0
chr2	8477711	8477879	1	0
chr2	8515002	8515226	1	1
chr2	8515414	8515597	1	1
chr2	8543223	8543354	1	0
chr2	8543604	8543731	1	0
chr2	8543843	8544010	1	0
chr2	8545309	8545436	1	0
chr2	8552344	8552786	1	1
chr2	8576783	8576995	1	0
chr2	8583752	8584000	1	0
chr2	8596583	8596785	1	0
chr2	8596992	8597312	1	0
chr2	8633729	8634081	1	0
chr2	8676425	8676629	1	0
chr2	8676644	8677102	2	0
chr2	8678771	8678939	1	0
chr2	8685814	8685941	1	0
chr2	8711007	8711288	4	2
chr2	8730910	8731004	1	0
chr2	8856262	8856526	1	1
chr2	9082208	9082489	2	1
chr2	9138657	9138796	1	0
chr2	9179866	9180119	1	0
chr2	9191326	9191662	1	0
chr2	9206416	9206666	1	0
chr2	9234762	9235071	1	0
chr2	9248905	9249311	1	0
chr2	9249467	9249918	4	3
chr2	9263072	9263199	1	0
chr2	9404474	9404586	1	0
chr2	9406752	9406846	1	0
chr2	9407484	9407578	1	1
chr2	9412275	9412409	1	0
chr2	9423085	9423583	1	1
chr2	9474464	9474757	1	0
chr2	9474914	9475041	1	0
chr2	9505207	9505343	1	0
chr2	9526784	9527157	1	1
chr2	9555489	9556037	1	0
chr2	9584092	9584186	1	1
chr2	9584303	9585345	2	0
chr2	9587413	9587510	1	0
chr2	9588180	9588336	2	1
chr2	9591401	9591523	2	0
chr2	9630139	9630530	2	0
chr2	9630815	9631096	2	0
chr2	9631241	9631368	1	0
chr2	9655596	9655951	2	0
chr2	9656450	9656709	2	0
chr2	9658907	9659238	3	1
chr2	9665058	9665469	2	1
chr2	9752746	9753507	2	0
chr2	9799753	9799967	1	0
chr2	9801043	9801571	5	2
chr2	9801611	9802120	2	0
chr2	9843373	9843691	2	0
chr2	9951008	9951144	1	0
chr2	10011549	10011843	1	0
chr2	10019337	10019480	1	0
chr2	10072658	10072884	1	0
chr2	10080659	10080798	1	0
chr2	10095932	10096552	6	2
chr2	10097466	10097649	1	0
chr2	10120167	10120431	1	1
chr2	10122225	10122592	1	0
chr2	10137179	10137894	2	1
chr2	10302556	10302694	1	0
chr2	10302945	10303317	2	0
chr2	10304267	10304511	1	0
chr2	10338909	10339201	2	1
chr2	10419894	10420120	1	0
chr2	10426732	10426970	1	0
chr2	10427247	10427446	1	0
chr2	10435056	10435183	1	1
chr2	10440469	10440873	2	0
chr2	10441520	10442191	1	0
chr2	10443701	10443832	2	0
chr2	10444078	10444268	2	0
chr2	10444472	10444619	1	0
chr2	10444955	10445066	1	0
chr2	10447982	10448210	1	0
chr2	10448354	10448481	1	0
chr2	10493675	10493977	2	0
chr2	10514936	10515235	1	0
chr2	10518193	10518744	1	0
chr2	10526245	10526776	4	2
chr2	10533999	10534275	1	0
chr2	10689901	10690072	1	0
chr2	10783488	10784331	2	2
chr2	10784915	10785051	2	0
chr2	10787250	10787437	2	0
chr2	10789719	10789923	2	0
chr2	10790718	10790842	2	0
chr2	10791792	10791956	2	1
chr2	10793094	10793206	2	0
chr2	10797084	10797207	1	0
chr2	10802502	10802645	2	0
chr2	10812639	10812766	2	0
chr2	10835401	10835556	1	0
chr2	10905022	10905706	3	1
chr2	10905805	10905936	1	0
chr2	10931835	10932313	3	0
chr2	10936221	10936534	2	0
chr2	10990768	10990995	1	1
chr2	11155430	11155720	2	0
chr2	11345168	11345385	1	0
chr2	11374960	11375088	1	0
chr2	11466147	11466408	2	0
chr2	11532530	11532782	1	1
chr2	11612165	11612351	1	1
chr2	11631447	11631889	6	1
chr2	11699382	11699568	1	0
chr2	11743901	11744521	2	0
chr2	11746457	11746619	1	0
chr2	11746657	11746784	1	0
chr2	11829321	11829479	1	0
chr2	11830190	11830521	2	0
chr2	11863743	11863944	1	0
chr2	11963963	11964150	1	0
chr2	11969731	11970236	5	1
chr2	11987094	11987301	1	0
chr2	11998361	11998561	1	0
chr2	12033092	12033278	1	0
chr2	12106393	12106555	1	2
chr2	12176364	12176718	1	1
chr2	12303315	12303693	1	0
chr2	12318480	12319080	1	1
chr2	12321262	12321485	1	0
chr2	12348293	12348523	1	1
chr2	12470355	12470614	1	1
chr2	12507414	12507712	1	0
chr2	12508584	12509040	8	1
chr2	12534728	12535040	1	2
chr2	12678584	12678770	1	0
chr2	12679381	12679656	2	1
chr2	12716535	12716781	1	0
chr2	12717341	12717545	1	0
chr2	12728436	12728732	1	1
chr2	12766566	12767053	1	0
chr2	12939057	12939257	1	0
chr2	13009046	13009360	3	1
chr2	13115916	13116101	1	0
chr2	13558490	13558754	1	0
chr2	13652917	13653303	1	0
chr2	13681733	13682548	7	2
chr2	13682881	13683192	1	0
chr2	13696639	13697236	6	1
chr2	13840387	13840631	2	1
chr2	14288018	14288522	5	1
chr2	14524154	14524427	1	0
chr2	14524797	14524991	1	1
chr2	14587109	14587481	3	0
chr2	14628855	14629474	6	1
chr2	14634650	14634806	1	0
chr2	14756886	14757409	1	0
chr2	15049788	15050071	1	1
chr2	15169713	15170156	1	0
chr2	15549958	15550194	1	2
chr2	15561291	15561452	1	0
chr2	15591632	15592130	4	0
chr2	15607181	15607286	1	0
chr2	15618177	15618272	1	0
chr2	15620222	15620365	2	0
chr2	15623448	15623577	2	0
chr2	15629979	15630075	1	0
chr2	15667446	15667818	1	0
chr2	15976539	15976748	1	0
chr2	15987135	15987274	1	0
chr2	16105650	16106004	1	0
chr2	16113549	16113921	1	0
chr2	16135548	16136081	3	2
chr2	16202400	16202651	1	1
chr2	16604337	16604597	2	0
chr2	16628397	16628896	4	1
chr2	16652811	16653391	9	1
chr2	16681319	16681652	4	1
chr2	16945596	16945829	1	1
chr2	17208505	17208730	1	0
chr2	17272147	17272587	6	1
chr2	17417062	17417395	2	1
chr2	17495676	17495943	1	1
chr2	17539164	17539491	1	1
chr2	17590514	17590921	4	2
chr2	17813715	17813903	1	0
chr2	17814560	17814991	6	0
chr2	17815298	17816218	10	1
chr2	18299522	18299744	1	0
chr2	18312869	18313107	1	0
chr2	18560397	18560943	2	2
chr2	18626359	18626653	1	1
chr2	18630668	18630891	1	0
chr2	18645271	18645663	2	1
chr2	18871514	18871715	1	0
chr2	18910927	18911315	4	1
chr2	19047118	19047533	2	1
chr2	19073509	19073924	4	0
chr2	19120776	19121297	1	0
chr2	19121433	19121789	2	0
chr2	19130482	19130668	1	0
chr2	19140771	19141119	3	1
chr2	19228175	19229341	6	1
chr2	19235226	19235602	1	0
chr2	19348388	19348618	1	0
chr2	19356015	19356265	1	0
chr2	19357695	19357987	1	1
chr2	19474281	19474515	1	0
chr2	19536281	19536408	1	0
chr2	19538381	19538737	1	0
chr2	19543750	19543964	1	0
chr2	19654455	19655313	6	1
chr2	19801452	19801686	1	0
chr2	19851222	19851671	3	0
chr2	19869258	19869385	1	0
chr2	19894185	19894349	1	0
chr2	19901730	19902068	1	0
chr2	19960731	19961410	3	1
chr2	19989816	19989951	1	0
chr2	19990080	19990251	1	0
chr2	20032749	20032906	2	0
chr2	20033115	20033281	1	1
chr2	20034323	20034421	1	0
chr2	20034965	20035077	1	0
chr2	20037315	20037423	1	0
chr2	20040864	20041035	2	0
chr2	20051406	20051632	1	0
chr2	20066311	20066445	1	0
chr2	20068069	20068265	1	1
chr2	20092785	20093185	3	1
chr2	20098173	20098522	1	0
chr2	20135730	20135867	1	0
chr2	20141098	20141674	1	0
chr2	20149036	20149279	1	0
chr2	20151057	20151215	1	1
chr2	20151351	20151510	1	0
chr2	20153543	20153729	1	1
chr2	20182548	20182723	1	0
chr2	20200897	20202977	2	3
chr2	20203085	20203253	2	0
chr2	20203799	20204309	2	0
chr2	20205310	20205426	2	0
chr2	20212442	20213005	4	1
chr2	20223427	20225171	3	1
chr2	20225433	20225755	1	0
chr2	20250119	20250253	1	0
chr2	20251491	20251673	1	0
chr2	20350069	20350249	1	2
chr2	20350868	20351051	1	0
chr2	20351502	20351713	1	0
chr2	20356065	20356650	5	1
chr2	20370307	20370544	1	0
chr2	20421975	20422413	1	1
chr2	20424780	20425111	1	2
chr2	20446759	20446921	1	0
chr2	20446982	20448255	2	1
chr2	20448574	20448779	2	0
chr2	20509882	20510086	1	0
chr2	20510212	20510631	4	0
chr2	20578126	20578615	1	2
chr2	20579188	20579702	2	0
chr2	20580808	20581025	1	0
chr2	20584362	20585096	4	1
chr2	20593164	20593389	1	1
chr2	20593537	20593814	2	0
chr2	20595464	20595621	1	0
chr2	20614570	20615012	1	3
chr2	20617924	20618418	1	0
chr2	20629432	20629997	6	1
chr2	20632508	20632834	2	0
chr2	20635932	20636077	1	1
chr2	20642477	20642634	1	0
chr2	20642993	20643359	2	0
chr2	20649192	20649577	1	4
chr2	20650926	20651605	2	1
chr2	20666659	20666786	1	0
chr2	20728467	20728760	2	1
chr2	20823074	20823214	1	0
chr2	20951115	20951248	1	1
chr2	21042973	21043100	1	0
chr2	21168676	21168903	1	0
chr2	21280936	21281139	1	1
chr2	21361919	21362630	7	1
chr2	21746534	21746805	2	2
chr2	21801853	21802121	1	0
chr2	21832111	21832634	2	2
chr2	22536201	22536450	1	0
chr2	23384841	23385053	1	0
chr2	23385182	23385367	1	0
chr2	23385701	23385833	1	0
chr2	23411808	23412206	3	0
chr2	23487792	23488069	2	0
chr2	23493073	23493247	1	0
chr2	23518498	23518790	1	0
chr2	23550063	23550450	2	1
chr2	23550686	23551057	1	0
chr2	23564248	23564602	1	1
chr2	23578772	23579064	2	0
chr2	23606930	23607313	1	0
chr2	23646771	23647182	1	3
chr2	23654707	23655318	9	1
chr2	23655537	23655715	1	0
chr2	23679056	23679650	5	1
chr2	23776103	23776289	1	0
chr2	23826836	23827329	4	1
chr2	23926797	23927609	2	0
chr2	23940353	23940493	1	0
chr2	23940549	23940753	1	0
chr2	23940805	23940999	1	1
chr2	24015646	24015866	1	0
chr2	24068351	24068451	1	0
chr2	24076170	24076585	2	0
chr2	24076669	24076796	1	0
chr2	24077578	24077691	1	0
chr2	24080870	24080989	1	1
chr2	24083015	24083134	1	0
chr2	24083849	24084956	5	0
chr2	24085070	24085274	1	0
chr2	24123382	24123780	1	0
chr2	24276365	24276647	2	0
chr2	24360430	24360819	1	0
chr2	24360872	24360999	1	0
chr2	24365230	24365357	1	1
chr2	24490746	24491094	1	0
chr2	24491902	24492144	1	0
chr2	24621786	24622151	4	1
chr2	24793147	24793310	1	0
chr2	24793320	24793658	2	0
chr2	24819774	24819972	1	0
chr2	24827802	24827981	1	0
chr2	24828545	24829120	3	0
chr2	24847939	24848070	1	0
chr2	24870555	24870682	1	0
chr2	24885111	24885403	1	1
chr2	24917132	24917259	1	0
chr2	24919641	24919787	1	0
chr2	24920542	24920684	1	0
chr2	24927082	24927213	1	0
chr2	24971422	24971669	1	0
chr2	24971995	24972232	1	0
chr2	25014788	25014933	1	1
chr2	25043083	25043414	1	0
chr2	25078533	25078752	1	0
chr2	25161561	25161782	1	0
chr2	25197314	25198086	3	3
chr2	25210132	25210261	1	0
chr2	25250427	25250715	1	0
chr2	25273407	25273534	1	0
chr2	25273713	25273927	1	1
chr2	25275337	25275477	1	0
chr2	25277052	25277503	1	0
chr2	25278031	25278451	3	0
chr2	25278991	25279534	1	0
chr2	25301367	25302132	2	1
chr2	25305831	25306190	2	2
chr2	25334373	25334500	1	1
chr2	25340700	25340827	1	0
chr2	25342168	25342394	1	0
chr2	25342474	25342668	1	0
chr2	25361931	25362262	1	0
chr2	25376856	25377092	1	0
chr2	25388703	25388853	1	0
chr2	25419537	25419899	1	0
chr2	25420919	25421173	1	0
chr2	25672925	25673221	1	0
chr2	25673452	25673579	1	0
chr2	25780074	25780201	1	0
chr2	25877875	25878077	1	0
chr2	25878385	25878602	1	0
chr2	25928327	25928421	1	0
chr2	25964503	25964755	1	1
chr2	25978363	25978581	1	0
chr2	25981981	25982075	1	0
chr2	25997856	25998151	1	0
chr2	26008863	26009294	7	1
chr2	26028232	26028388	2	0
chr2	26028504	26028606	1	0
chr2	26034139	26034762	2	0
chr2	26043176	26043361	1	0
chr2	26127141	26127235	1	0
chr2	26134935	26135150	2	0
chr2	26135421	26135775	1	0
chr2	26135977	26136332	2	0
chr2	26136708	26137162	1	0
chr2	26182437	26182564	1	1
chr2	26184481	26184659	1	0
chr2	26184747	26184987	1	0
chr2	26191014	26191365	2	1
chr2	26193589	26193745	2	0
chr2	26195084	26195184	1	0
chr2	26236886	26236980	1	0
chr2	26244958	26245085	1	0
chr2	26278630	26278790	2	0
chr2	26279168	26279264	1	0
chr2	26289917	26290011	1	0
chr2	26345674	26345801	1	0
chr2	26345944	26346071	1	0
chr2	26390791	26390949	1	0
chr2	26471825	26472365	1	0
chr2	26482803	26483290	1	1
chr2	26503543	26503670	1	0
chr2	26577603	26577852	1	0
chr2	26577892	26578099	1	0
chr2	26687495	26687655	1	0
chr2	26764157	26764296	1	0
chr2	26775061	26775182	2	1
chr2	26778086	26778683	1	0
chr2	26778826	26778920	1	0
chr2	26779300	26779423	1	0
chr2	26780418	26780650	2	0
chr2	26809202	26809450	3	0
chr2	26846451	26846890	3	1
chr2	26971957	26972184	2	0
chr2	27040745	27040839	1	0
chr2	27040960	27041125	1	0
chr2	27049944	27050251	1	0
chr2	27050291	27050871	2	0
chr2	27050958	27051217	2	0
chr2	27051271	27051562	2	0
chr2	27070540	27070731	2	0
chr2	27071339	27071960	2	1
chr2	27072049	27072181	1	0
chr2	27078708	27078973	1	0
chr2	27079403	27079608	1	0
chr2	27081342	27081500	1	0
chr2	27086484	27086695	1	0
chr2	27086981	27087186	1	0
chr2	27087222	27087514	1	0
chr2	27132612	27132706	1	0
chr2	27133130	27133319	1	0
chr2	27145576	27145831	1	1
chr2	27165139	27165763	5	1
chr2	27182147	27182538	2	1
chr2	27212087	27212463	1	0
chr2	27216897	27217025	1	0
chr2	27233396	27233490	1	0
chr2	27242308	27242402	1	0
chr2	27263335	27263462	1	0
chr2	27265159	27265322	1	0
chr2	27272733	27273189	3	1
chr2	27312538	27312755	1	0
chr2	27342953	27343052	1	0
chr2	27356558	27356854	1	0
chr2	27356999	27357140	1	0
chr2	27366838	27366932	1	0
chr2	27369743	27369870	1	0
chr2	27370149	27370642	2	0
chr2	27370992	27371142	1	1
chr2	27371205	27371438	1	0
chr2	27375524	27375702	1	0
chr2	27376629	27376831	1	0
chr2	27380768	27380914	1	0
chr2	27381383	27381736	2	0
chr2	27383368	27383621	2	1
chr2	27383950	27384104	2	0
chr2	27384689	27385105	1	0
chr2	27395400	27395705	2	0
chr2	27409331	27409756	1	0
chr2	27428448	27428728	1	0
chr2	27428862	27428989	1	0
chr2	27433283	27433480	2	0
chr2	27439798	27439892	1	0
chr2	27440850	27440944	1	0
chr2	27441729	27442048	1	0
chr2	27509819	27510009	1	2
chr2	27628885	27629195	2	0
chr2	27650861	27651136	1	1
chr2	27663472	27663566	1	0
chr2	27663604	27664102	2	0
chr2	27666552	27666849	1	1
chr2	27683594	27683737	1	0
chr2	27705924	27706634	6	1
chr2	27715484	27715611	1	0
chr2	27720093	27720451	1	1
chr2	27731259	27731618	4	3
chr2	27736225	27736427	1	0
chr2	27754244	27754490	1	0
chr2	27761468	27761763	1	0
chr2	27771747	27772127	1	0
chr2	27779438	27779615	1	0
chr2	27799122	27799571	1	0
chr2	27890547	27890833	1	0
chr2	27989182	27989465	1	1
chr2	28044447	28044645	1	0
chr2	28144461	28144697	1	1
chr2	28161023	28161304	1	0
chr2	28171988	28173091	4	1
chr2	28255356	28255525	1	0
chr2	28276153	28276443	1	0
chr2	28283890	28284335	5	1
chr2	28287394	28287653	1	1
chr2	28319876	28320064	1	0
chr2	28326214	28326389	1	0
chr2	28328122	28328348	1	2
chr2	28359281	28359757	1	0
chr2	28384922	28385309	1	1
chr2	28387168	28387465	1	0
chr2	28390184	28390370	1	0
chr2	28390489	28390694	1	0
chr2	28390949	28391530	1	0
chr2	28392087	28392308	1	0
chr2	28392784	28393166	2	0
chr2	28393428	28393821	1	0
chr2	28394608	28394857	1	1
chr2	28404107	28404333	2	0
chr2	28408757	28409759	3	1
chr2	28411910	28414015	1	1
chr2	28414061	28414482	1	1
chr2	28414580	28414825	1	0
chr2	28415015	28415568	1	0
chr2	28415744	28416041	1	0
chr2	28442425	28442752	1	0
chr2	28452518	28452692	1	0
chr2	28528203	28528651	5	1
chr2	28545989	28546235	2	1
chr2	28565888	28566407	3	0
chr2	28566620	28567036	1	0
chr2	28583528	28584534	2	1
chr2	28596781	28596998	1	0
chr2	28610724	28611103	1	0
chr2	28614037	28614480	3	1
chr2	28668098	28668367	1	1
chr2	28751725	28751852	1	0
chr2	28752025	28752188	2	0
chr2	28776874	28776991	2	0
chr2	28778813	28779024	2	0
chr2	28788628	28788811	2	0
chr2	28793839	28793997	2	0
chr2	28799167	28799686	2	1
chr2	28799786	28800195	2	0
chr2	28800306	28801013	2	0
chr2	28810805	28811128	1	0
chr2	28870107	28870446	2	0
chr2	28870608	28870735	1	0
chr2	28894459	28894894	3	0
chr2	28894931	28895603	8	1
chr2	28926773	28927215	5	1
chr2	28927801	28928532	2	3
chr2	28946725	28946819	1	0
chr2	29004929	29005791	1	2
chr2	29066959	29067309	2	1
chr2	29068258	29068873	4	0
chr2	29082966	29083183	1	0
chr2	29109740	29109902	1	0
chr2	29115011	29115218	1	0
chr2	29115228	29115514	1	0
chr2	29116532	29116659	1	0
chr2	29118097	29118329	1	1
chr2	29123730	29123940	1	0
chr2	29315277	29315479	1	0
chr2	29587813	29588131	1	1
chr2	29596725	29596852	1	0
chr2	29638579	29639227	5	1
chr2	29700705	29700922	1	0
chr2	29748209	29748420	1	1
chr2	29929624	29929859	1	1
chr2	29965830	29966824	5	1
chr2	30024631	30024876	1	1
chr2	30113725	30113931	1	0
chr2	30115708	30115949	1	1
chr2	30156647	30156741	1	0
chr2	30158651	30159441	1	0
chr2	30230786	30231210	1	0
chr2	30231445	30231728	2	0
chr2	30232728	30232997	1	1
chr2	30252978	30253254	1	0
chr2	30274706	30275146	3	0
chr2	30275210	30275540	2	0
chr2	30276485	30276844	1	0
chr2	30337212	30337365	1	0
chr2	30361662	30362200	4	0
chr2	30366494	30366657	1	0
chr2	30368317	30368574	1	0
chr2	30410221	30410468	1	0
chr2	30422518	30422652	1	0
chr2	30447529	30447675	1	0
chr2	30711672	30711823	1	0
chr2	30736797	30737021	2	1
chr2	30925335	30925759	2	1
chr2	30963911	30964611	4	1
chr2	31012576	31012758	1	0
chr2	31042832	31043164	3	1
chr2	31131258	31131416	1	1
chr2	31170217	31170369	1	0
chr2	31234001	31234377	1	0
chr2	31337521	31337810	1	1
chr2	31337824	31338124	1	0
chr2	31384426	31385212	1	0
chr2	31390253	31390842	7	1
chr2	31401666	31401937	2	2
chr2	31860402	31860667	1	1
chr2	31940958	31941269	1	1
chr2	31957746	31958040	2	1
chr2	32003873	32004249	4	0
chr2	32010798	32011201	5	2
chr2	32039767	32039963	1	0
chr2	32063389	32063524	1	0
chr2	32064066	32064223	1	0
chr2	32165537	32166046	2	0
chr2	32189096	32189644	3	1
chr2	32189663	32189837	1	1
chr2	32277938	32278153	1	0
chr2	32356729	32356856	1	0
chr2	32357028	32357238	1	0
chr2	32357404	32357569	1	0
chr2	32628119	32628406	1	0
chr2	32883482	32883670	1	1
chr2	32946339	32946483	1	0
chr2	32946490	32946695	1	0
chr2	32946750	32946877	1	0
chr2	32947437	32947566	1	0
chr2	32991559	32991703	1	0
chr2	33014199	33014805	6	2
chr2	33070024	33070200	1	0
chr2	33070223	33070739	2	3
chr2	33134252	33134468	1	1
chr2	33210630	33210997	2	0
chr2	33214411	33214605	1	0
chr2	33222310	33222684	2	0
chr2	33270622	33271069	2	1
chr2	33275815	33276030	2	0
chr2	33409442	33409815	4	1
chr2	33409849	33409989	1	1
chr2	33475753	33475962	1	0
chr2	33584690	33584841	1	0
chr2	33585103	33585197	1	0
chr2	33592088	33592182	1	0
chr2	33599397	33599917	2	0
chr2	33976057	33976184	1	0
chr2	34541142	34541367	1	1
chr2	34734821	34735098	1	0
chr2	36356367	36356601	1	0
chr2	36367797	36368214	4	1
chr2	36478265	36478505	1	0
chr2	36478711	36479015	1	2
chr2	36486729	36487011	2	3
chr2	36548636	36548951	1	0
chr2	36549063	36549322	2	0
chr2	36550307	36550401	1	0
chr2	36705230	36705906	3.5	1
chr2	36770788	36770967	1	1
chr2	36854338	36854633	2	2
chr2	36966323	36966490	1	0
chr2	36966575	36966704	1	0
chr2	36966808	36967070	1	0
chr2	37005395	37005889	6	2
chr2	37084063	37084402	1	0
chr2	37099551	37099783	1	1
chr2	37099888	37100019	2	0
chr2	37100947	37101081	1	0
chr2	37101276	37101460	1	0
chr2	37105161	37105425	1	0
chr2	37106234	37106387	1	0
chr2	37119969	37120116	1	0
chr2	37122553	37122664	2	0
chr2	37126319	37126413	1	0
chr2	37141553	37141647	1	0
chr2	37157009	37157136	1	0
chr2	37196505	37197205	2	0
chr2	37205995	37206227	1	0
chr2	37231533	37231740	1	0
chr2	37361309	37361851	3	2
chr2	37390369	37390505	1	0
chr2	37562468	37562667	1	0
chr2	37585607	37585809	1	1
chr2	37586263	37586587	1	1
chr2	37629264	37630237	5	1
chr2	37635583	37635849	3	0
chr2	37646338	37646574	1	0
chr2	37648832	37649046	1	1
chr2	37653762	37654965	10	2
chr2	37655352	37655791	6	1
chr2	37670700	37671179	1	1
chr2	37671444	37671689	2	0
chr2	37672146	37672461	1	1
chr2	37672681	37672904	1	0
chr2	37711406	37711707	1	0
chr2	37756209	37756547	3	0
chr2	37768433	37768859	2	1
chr2	37776534	37776941	1	0
chr2	37781117	37781411	1	0
chr2	37786684	37787639	1	1
chr2	37789974	37790388	3	1
chr2	37802955	37803288	1	0
chr2	37817829	37817936	1	0
chr2	37925409	37925600	1	0
chr2	37973841	37974164	1	0
chr2	38026446	38027404	4	1
chr2	38075015	38075146	1	0
chr2	38075916	38076432	1	0
chr2	38076732	38077356	1	0
chr2	38128840	38129003	1	0
chr2	38260635	38260771	1	0
chr2	38309397	38309512	1	0
chr2	38343292	38343449	1	0
chr2	38376687	38376948	1	0
chr2	38377229	38377364	1	0
chr2	38394884	38395111	1	0
chr2	38398829	38399084	1	0
chr2	38436354	38436582	1	2
chr2	38438937	38439211	1	2
chr2	38481791	38482580	2	0
chr2	38536151	38536323	1	0
chr2	38616101	38616772	4	1
chr2	38630228	38630462	2	1
chr2	38744994	38745164	1	0
chr2	38749530	38749668	2	1
chr2	38750992	38751530	2	0
chr2	39068254	39068677	5	1
chr2	39097521	39097948	3	1
chr2	39120524	39120651	1	0
chr2	39121005	39121159	1	1
chr2	39124338	39124667	2	0
chr2	39193245	39193717	1	1
chr2	39405271	39405674	3	1
chr2	39437121	39437466	1	0
chr2	39469662	39470301	3	1
chr2	39492217	39492557	1.5	2
chr2	39494798	39495130	2	1
chr2	39513724	39513851	1	0
chr2	39642451	39642637	1	0
chr2	39778875	39779352	1	0
chr2	39871286	39871501	1	1
chr2	40240395	40240686	2	1
chr2	41033143	41033414	1	0
chr2	41717874	41718099	1	0
chr2	41722671	41723308	8	2
chr2	41736070	41736197	1	0
chr2	41840765	41840895	1	1
chr2	41905646	41905888	2	2
chr2	41953686	41953964	1	1
chr2	42072595	42072912	1	0
chr2	42084230	42084636	1	0
chr2	42089433	42089596	1	0
chr2	42102069	42102607	1	0
chr2	42127405	42127599	2	0
chr2	42132829	42133284	1	1
chr2	42169188	42169321	1	0
chr2	42169418	42169637	1	0
chr2	42296422	42296549	1	0
chr2	42350645	42351088	2	0
chr2	42351180	42351357	2	0
chr2	42353214	42353344	2	0
chr2	42361132	42361338	1	0
chr2	42479696	42479999	1	0
chr2	42545829	42546151	1	0
chr2	42568060	42568351	1	0
chr2	42572301	42572622	1	1
chr2	42761273	42761551	1	1
chr2	42766994	42767434	1	0
chr2	42792610	42792931	1	0
chr2	42794560	42794695	1	0
chr2	42795774	42796749	9	1
chr2	42809957	42810111	1	0
chr2	42810239	42810989	2	0
chr2	42811163	42811292	1	0
chr2	42828854	42829127	1	0
chr2	42896061	42896191	1	0
chr2	42902972	42903174	1	1
chr2	42964493	42964679	1	0
chr2	42972002	42972919	3	3
chr2	42986971	42987439	1	0
chr2	43021865	43022093	1	0
chr2	43040102	43040798	2	0
chr2	43041904	43042337	2	0
chr2	43046491	43046985	1	0
chr2	43050501	43050796	1	1
chr2	43051262	43051781	5	1
chr2	43052244	43052636	5	2
chr2	43075111	43075388	2	0
chr2	43083704	43084399	3	2
chr2	43102890	43103370	5	1
chr2	43105647	43106205	2	1
chr2	43127244	43127432	1	0
chr2	43134027	43134154	1	2
chr2	43159011	43159181	1	0
chr2	43159870	43160056	1	1
chr2	43168286	43168508	1	0
chr2	43168769	43169292	1	0
chr2	43169312	43169439	1	0
chr2	43170029	43170156	1	0
chr2	43210661	43211015	2	0
chr2	43217807	43218229	2	0
chr2	43220015	43220230	1	0
chr2	43221721	43221984	1	0
chr2	43222518	43223424	1	2
chr2	43223455	43223989	2	0
chr2	43224111	43224586	1	0
chr2	43224910	43225740	3	0
chr2	43225983	43226555	2	0
chr2	43226753	43227067	1	0
chr2	43227152	43227374	1	0
chr2	43251504	43251889	2	1
chr2	43269363	43269565	1	0
chr2	43293939	43294068	1	0
chr2	43403401	43403639	2	0
chr2	43423714	43423841	1	0
chr2	43596017	43596169	1	0
chr2	43647430	43647632	1	0
chr2	43707291	43707477	1	0
chr2	43916787	43917402	4	1
chr2	43943699	43943863	1	0
chr2	43974164	43974273	1	0
chr2	43977156	43977259	1	0
chr2	43995833	43996246	2	0
chr2	44044248	44044478	1	0
chr2	44169424	44169692	1	0
chr2	44326777	44326871	1	1
chr2	44361345	44361578	1	1
chr2	44361784	44361960	1	0
chr2	44479460	44479746	1	0
chr2	44572568	44572721	1	0
chr2	44790402	44790708	1	0
chr2	44804900	44805031	1	0
chr2	44833884	44834011	1	1
chr2	44949340	44949522	1	1
chr2	44949679	44949836	1	0
chr2	44950010	44950339	1	0
chr2	44952285	44952439	1	0
chr2	44955383	44955863	1	0
chr2	44958956	44959150	1	0
chr2	45009529	45009829	1	0
chr2	45010698	45010933	1	1
chr2	45014181	45014309	1	0
chr2	45119916	45120184	3	1
chr2	45128751	45128969	1	0
chr2	45160410	45160650	1	1
chr2	45182794	45183118	1	1
chr2	45238223	45238412	1	0
chr2	45389237	45389331	1	0
chr2	45610419	45610666	1	0
chr2	45637580	45637707	1	0
chr2	45643778	45643930	1	0
chr2	45649950	45650221	2	0
chr2	45650256	45650558	1	0
chr2	45650942	45651193	3	0
chr2	45651264	45651496	1	0
chr2	45651712	45652015	1	1
chr2	45652363	45652528	1	0
chr2	45728676	45728803	1	0
chr2	45849244	45850259	6	2
chr2	45910796	45910923	1	1
chr2	45915651	45915807	1	0
chr2	45919714	45919853	1	0
chr2	45919893	45920169	2	0
chr2	45938983	45939183	1	0
chr2	45946060	45946358	1	0
chr2	45964292	45964510	1	0
chr2	46008163	46008977	9	1
chr2	46029506	46029671	1	0
chr2	46073528	46073761	1	0
chr2	46134412	46134721	2	2
chr2	46171043	46171350	3	1
chr2	46171933	46172771	4	2
chr2	46246477	46246640	1	1
chr2	46297476	46297703	1	0
chr2	46298817	46298982	1	0
chr2	46315405	46315737	1	0
chr2	46332853	46333196	1	2
chr2	46334790	46335055	2	0
chr2	46346878	46347058	2	1
chr2	46356156	46356288	1	1
chr2	46360897	46361076	2	0
chr2	46376592	46376704	1	0
chr2	46380256	46380674	1	0
chr2	46381989	46382083	1	1
chr2	46382436	46382530	1	0
chr2	46385458	46385552	1	0
chr2	46385777	46386176	1	0
chr2	46387423	46387589	1	1
chr2	46409046	46409403	1	0
chr2	46434833	46435758	4	1
chr2	46469173	46469378	1	0
chr2	46541871	46542012	1	0
chr2	46542383	46542601	1	0
chr2	46543038	46543173	1	0
chr2	46643695	46643822	1	0
chr2	46644018	46644302	2	0
chr2	46645615	46646182	7	1
chr2	46646930	46647464	9	2
chr2	46669183	46669429	1	0
chr2	46698922	46699049	1	0
chr2	46699427	46699574	1	0
chr2	46802208	46802600	2	2
chr2	46804233	46805019	3	1
chr2	46812480	46812892	3	1
chr2	46824620	46824905	2	0
chr2	46827251	46827551	1	0
chr2	46847223	46847409	1	0
chr2	46855115	46855610	4	0
chr2	46869127	46869724	4	1
chr2	46886993	46887358	1	0
chr2	46902001	46902119	1	0
chr2	46902230	46902342	1	0
chr2	46902718	46902869	1	0
chr2	46903109	46903282	2	0
chr2	46903594	46903688	1	0
chr2	46904033	46904131	1	0
chr2	46904650	46905155	2	0
chr2	46907859	46907967	1	0
chr2	46909054	46909163	1	0
chr2	46909905	46910082	1	0
chr2	46940754	46941058	1	1
chr2	46941262	46941395	1	0
chr2	46941550	46941940	2	0
chr2	46970607	46971316	2	1
chr2	46982377	46982628	1	1
chr2	46983241	46983427	1	0
chr2	46985775	46985961	1	0
chr2	46987089	46987488	1	1
chr2	47034103	47034444	2	0
chr2	47040312	47040507	1	1
chr2	47043048	47043357	1	1
chr2	47059857	47060109	1	1
chr2	47069814	47070117	1	0
chr2	47076383	47076585	1	0
chr2	47076826	47077166	1	0
chr2	47160230	47160779	2	0
chr2	47161693	47161860	2	0
chr2	47162518	47162667	2	0
chr2	47176368	47176912	2	0
chr2	47191915	47192105	1	1
chr2	47199172	47199470	1	0
chr2	47223565	47224144	2	2
chr2	47225499	47225788	1	0
chr2	47254494	47254730	1	0
chr2	47269882	47270100	1	0
chr2	47272331	47272666	1	0
chr2	47274361	47274735	1	1
chr2	47310159	47310305	1	0
chr2	47323177	47323372	2	0
chr2	47328260	47328495	1	0
chr2	47334606	47334805	1	0
chr2	47344838	47345425	1	0
chr2	47356978	47357164	1	0
chr2	47386549	47386690	1	0
chr2	47402959	47403091	1	0
chr2	47403133	47403403	1	0
chr2	47403600	47403845	1	0
chr2	47422641	47422842	1	0
chr2	47497979	47498376	4	0
chr2	47503848	47503980	1	0
chr2	47520829	47521090	1	0
chr2	47521165	47521392	1	0
chr2	47521520	47521711	1	0
chr2	47631732	47631941	1	0
chr2	47632118	47632355	1	1
chr2	47695368	47695633	1	2
chr2	47724012	47724148	1	0
chr2	47724333	47724651	1	0
chr2	47750125	47750747	4.5	2
chr2	47751999	47752166	1	0
chr2	47771246	47771540	1	1
chr2	47783022	47783227	1	0
chr2	47783359	47783486	1	0
chr2	47799188	47799414	1	0
chr2	47905649	47905776	1	0
chr2	47906397	47906524	1	0
chr2	47906772	47907043	1	0
chr2	48023805	48023934	1	1
chr2	48065107	48065474	4	1
chr2	48107090	48107336	1	0
chr2	48111225	48111442	2	0
chr2	48314277	48314504	1	0
chr2	48314644	48314839	2	0
chr2	48315052	48315400	2	0
chr2	48315500	48315718	1	0
chr2	48420830	48421037	1	0
chr2	48428845	48429023	1	0
chr2	48441031	48441158	1	0
chr2	48700726	48701018	1	0
chr2	48841005	48841725	11	2
chr2	48849822	48850093	1	0
chr2	50312719	50313052	3	1
chr2	50525706	50526327	5	0
chr2	50546784	50547101	4	1
chr2	50650284	50650785	2	1
chr2	50651258	50652041	2	1
chr2	50840430	50840681	1	1
chr2	51219282	51219726	1	0
chr2	51256475	51257234	5	1
chr2	52108011	52108508	4	2
chr2	52108553	52108758	1	0
chr2	52568517	52568944	4	1
chr2	53104331	53104538	1	0
chr2	53470630	53470882	1	0
chr2	53506118	53506313	1	0
chr2	53752227	53752834	8	1
chr2	53786723	53787039	1	0
chr2	53865020	53865145	1	0
chr2	53865208	53865407	1	0
chr2	53874363	53874469	1	0
chr2	53926358	53926768	2	1
chr2	53933512	53933646	1	0
chr2	53961864	53962213	2	1
chr2	53962252	53962654	1	0
chr2	53969671	53969903	1	0
chr2	53970115	53970319	1	0
chr2	54081701	54081955	1	0
chr2	54088139	54088571	2	0
chr2	54107022	54107261	1	0
chr2	54115565	54115835	1	0
chr2	54122761	54123288	5	1
chr2	54124657	54125159	6	0
chr2	54330287	54330505	1	0
chr2	54558023	54558310	1	0
chr2	54558386	54558657	1	0
chr2	54569850	54570058	1	0
chr2	54571101	54571267	1	0
chr2	54575739	54575893	1	0
chr2	54620034	54620302	1	2
chr2	54624807	54624936	2	0
chr2	54625953	54626235	1	0
chr2	54628098	54628203	2	0
chr2	54628953	54629540	1	1
chr2	54629696	54629790	1	0
chr2	54629987	54630361	2	0
chr2	54631077	54631613	1	0
chr2	54632586	54632761	1	0
chr2	54642981	54643098	1	1
chr2	54644290	54644583	1	1
chr2	54645272	54645436	2	0
chr2	54646205	54646314	1	0
chr2	54647129	54647254	1	0
chr2	54649079	54649202	1	1
chr2	54649596	54649990	1	0
chr2	54655080	54655198	1	0
chr2	54657916	54658010	1	0
chr2	54664464	54664693	1	0
chr2	54665882	54665980	1	0
chr2	54668361	54668632	2	0
chr2	54668776	54669042	1	0
chr2	54669265	54669522	2	0
chr2	54723705	54723916	1	0
chr2	54813613	54813912	1	1
chr2	54842701	54842896	1	0
chr2	54904121	54904375	1	0
chr2	54904935	54905184	1	0
chr2	54972252	54973227	2	1
chr2	54974655	54974787	1	0
chr2	54982514	54982660	2	0
chr2	54987497	54987696	2	0
chr2	55012419	55012642	1	2
chr2	55012789	55013278	6	1
chr2	55049461	55049663	1	0
chr2	55049867	55050552	2	0
chr2	55078196	55078841	6	1
chr2	55197541	55197923	2	1
chr2	55223442	55223644	1	0
chr2	55234837	55234950	1	0
chr2	55235432	55235589	2	0
chr2	55254101	55254195	1	0
chr2	55280979	55281222	1	1
chr2	55282111	55282262	1	0
chr2	55282323	55282558	2	0
chr2	55419664	55420163	3	1
chr2	55519771	55520102	1	0
chr2	55549759	55549875	1	0
chr2	55617521	55617822	2	0
chr2	55693758	55693960	2	0
chr2	55862774	55863026	1	1
chr2	55870769	55870897	1	0
chr2	55871024	55871118	1	0
chr2	55917691	55918009	1	0
chr2	55943437	55943832	7	1
chr2	55992454	55992864	2	1
chr2	56244997	56245329	2	0
chr2	56379006	56379594	9	1
chr2	56448856	56449331	2	2
chr2	57313722	57314056	4	1
chr2	57597382	57597738	1	1
chr2	57759961	57760102	1	0
chr2	57852065	57852483	1	1
chr2	58046566	58046882	1	1
chr2	58047004	58047306	2	0
chr2	58251743	58252520	2	1
chr2	58357516	58357881	1	0
chr2	58460554	58460780	1	0
chr2	58461719	58461982	1	0
chr2	58600899	58601259	2	0
chr2	58899005	58899316	1	2
chr2	59004115	59004379	1	1
chr2	59025197	59025440	1	0
chr2	59133297	59133684	5	1
chr2	59227951	59228231	1	0
chr2	59389335	59389646	1	1
chr2	59684514	59684700	1	1
chr2	59701296	59701857	1	1
chr2	59881328	59881611	1	1
chr2	59995456	59995715	1	0
chr2	60285867	60286081	1	0
chr2	60306327	60306599	2	2
chr2	60353060	60353197	1	1
chr2	60353478	60353635	1	0
chr2	60354851	60355066	1	1
chr2	60371417	60371547	1	0
chr2	60414685	60415029	1	0
chr2	60483185	60483583	2	1
chr2	60499864	60500334	2	0
chr2	60504141	60504406	1	0
chr2	60513191	60513318	1	0
chr2	60549524	60549660	1	0
chr2	60549715	60549853	1	0
chr2	60549947	60550184	1	1
chr2	60550358	60550817	1	1
chr2	60552510	60552637	1	0
chr2	60552700	60552843	1	0
chr2	60554412	60554545	1	0
chr2	60554648	60554786	1	0
chr2	60554949	60555076	1	0
chr2	60555128	60555274	1	0
chr2	60601256	60601475	1	0
chr2	60674474	60674860	1	0
chr2	60717821	60718042	1	2
chr2	60735146	60735412	1	0
chr2	60750184	60750720	7	1
chr2	60808410	60808719	1	0
chr2	60840873	60841127	1	0
chr2	60881024	60881154	1	0
chr2	60881228	60881363	1	0
chr2	60881588	60881743	1	0
chr2	60948950	60949210	2	0
chr2	61017041	61017442	3	0
chr2	61031891	61032060	1	0
chr2	61048712	61048819	1	0
chr2	61065955	61066082	1	0
chr2	61066150	61066563	1	0
chr2	61177025	61177355	1	0
chr2	61177422	61177615	1	0
chr2	61178140	61178307	1	0
chr2	61180302	61180694	3	1
chr2	61277248	61277531	1	0
chr2	61277622	61278320	10	1
chr2	61343078	61343428	2	0
chr2	61348508	61348817	5	1
chr2	61430167	61430442	1	0
chr2	61471047	61471246	1	0
chr2	61471362	61471498	1	0
chr2	61478749	61478956	1	0
chr2	61485766	61485909	1	0
chr2	61488674	61488774	1	0
chr2	61492032	61492171	1	0
chr2	61520281	61520766	2	1
chr2	61537813	61537994	1	0
chr2	61538202	61538379	1	0
chr2	61854076	61854740	1	0
chr2	61869443	61869550	2	0
chr2	61872083	61872318	2	0
chr2	61872495	61872594	1	0
chr2	61872984	61873290	1	0
chr2	61876088	61876234	2	0
chr2	61876921	61877056	2	0
chr2	61877422	61877520	1	0
chr2	61878862	61879066	3	0
chr2	61880259	61880391	1	0
chr2	61888080	61888312	1	0
chr2	61888367	61888930	3	0
chr2	61905558	61905711	1	0
chr2	61959553	61960612	2	2
chr2	61960699	61960885	1	0
chr2	61961227	61961646	6	1
chr2	61962057	61962272	1	0
chr2	62143844	62144011	1	1
chr2	62196132	62196285	1	0
chr2	62196633	62196760	1	0
chr2	62197425	62197569	1	0
chr2	62252954	62253145	1	2
chr2	62341135	62341280	1	0
chr2	62453768	62454000	1	0
chr2	62457028	62457321	1	0
chr2	62505788	62505981	1	0
chr2	62506103	62506356	1	0
chr2	62537060	62537486	2	2
chr2	62577992	62578468	1	1
chr2	62578954	62579433	3	0
chr2	62604528	62604714	1	0
chr2	63045478	63045575	1	0
chr2	63048006	63048133	1	0
chr2	63054261	63054388	1	0
chr2	63056767	63056894	1	0
chr2	63058685	63058925	1	0
chr2	63189032	63189239	1	0
chr2	63226535	63227000	2	1
chr2	63344617	63344818	2	0
chr2	63481417	63481609	1	1
chr2	63587887	63588176	1	0
chr2	63588711	63589133	5	0
chr2	63594492	63594596	1	0
chr2	63595416	63595519	1	0
chr2	63597415	63597551	2	0
chr2	63599164	63599271	1	0
chr2	63604691	63604868	2	0
chr2	63605278	63605372	1	0
chr2	63605934	63606030	1	0
chr2	63606992	63607093	1	0
chr2	63622369	63622529	1	0
chr2	63737460	63737908	3	1
chr2	63827699	63828109	2	0
chr2	63841003	63841156	1	0
chr2	63841670	63841869	2	0
chr2	63856314	63856419	1	0
chr2	63882482	63882576	1	0
chr2	63885605	63885877	2	0
chr2	63886349	63886457	1	0
chr2	63887458	63887629	2	0
chr2	64018929	64019056	1	0
chr2	64019197	64019619	1	0
chr2	64108978	64109207	2	1
chr2	64227971	64228451	2	1
chr2	64234094	64234429	1	1
chr2	64276435	64276731	1	0
chr2	64326066	64326193	1	0
chr2	64359516	64359718	1	0
chr2	64486897	64487122	1	0
chr2	64572929	64573038	1	0
chr2	64603759	64604149	6	1
chr2	64607038	64607165	1	0
chr2	64609352	64609607	1	0
chr2	64636393	64636812	1	0
chr2	64643339	64643526	1	0
chr2	64646435	64646770	1	0
chr2	64652246	64652455	1	2
chr2	64654216	64654475	1	0
chr2	64657519	64657646	1	0
chr2	64672769	64673074	1	0
chr2	64675996	64676214	1	0
chr2	64723952	64724146	1	1
chr2	64728159	64728445	1	0
chr2	64730350	64731193	6	0
chr2	64735478	64735933	7	2
chr2	64750230	64750358	1	0
chr2	64750509	64750827	1	0
chr2	64751503	64752063	1	0
chr2	64767715	64767988	1	0
chr2	64768143	64768299	1	0
chr2	64771007	64771184	1	0
chr2	64779417	64779600	1	0
chr2	64831304	64831603	3	1
chr2	64831757	64832685	6	1
chr2	64838781	64839121	1	0
chr2	64848404	64848822	5	2
chr2	64859375	64859634	1	0
chr2	64859703	64859830	1	0
chr2	64859901	64860128	1	0
chr2	64864654	64864782	1	0
chr2	64865384	64865807	1	1
chr2	64873527	64873723	1	0
chr2	64934735	64934862	1	0
chr2	64937980	64938225	1	0
chr2	64939413	64939550	1	0
chr2	64946310	64946519	1	0
chr2	64975307	64975599	2	0
chr2	64979869	64980186	2	1
chr2	64987745	64987949	1	1
chr2	64989056	64989210	1	0
chr2	64989849	64990007	1	0
chr2	65015932	65016168	1	1
chr2	65016467	65016561	1	0
chr2	65040750	65040949	2	0
chr2	65055845	65056103	1	0
chr2	65056427	65056561	1	0
chr2	65056729	65056894	1	0
chr2	65064876	65065017	1	0
chr2	65065095	65065257	1	0
chr2	65068272	65068399	1	0
chr2	65068696	65069368	7	1
chr2	65070069	65070271	1	0
chr2	65087972	65088643	2	0
chr2	65088946	65089062	2	0
chr2	65129402	65130305	3	0
chr2	65205006	65205499	2	0
chr2	65205615	65205952	2	0
chr2	65227814	65227955	2	0
chr2	65246537	65246733	2	0
chr2	65253754	65253851	1	0
chr2	65255569	65255663	1	0
chr2	65261259	65261378	2	0
chr2	65268560	65269628	2	0
chr2	65269728	65270949	2	1
chr2	65270975	65271168	1	1
chr2	65293144	65293390	1	1
chr2	65312604	65312800	1	0
chr2	65313202	65313311	1	0
chr2	65320537	65320664	1	0
chr2	65359386	65359773	2	2
chr2	65366698	65366907	1	0
chr2	65377842	65378129	2	0
chr2	65382825	65383305	2	0
chr2	65383949	65384151	1	0
chr2	65388079	65388405	1	0
chr2	65390214	65390390	1	0
chr2	65432501	65433001	2	0
chr2	65435688	65436058	2	1
chr2	65436199	65436782	4	0
chr2	65437614	65438331	1	1
chr2	65500761	65500957	1	0
chr2	65537858	65538585	9	1
chr2	65538727	65538893	1	0
chr2	65554683	65555387	1	0
chr2	65658895	65659243	1	0
chr2	65659594	65659780	1	0
chr2	65662804	65662996	1	0
chr2	65666226	65666464	1	0
chr2	65783046	65783254	1	1
chr2	66364530	66364824	1	0
chr2	66426139	66426346	1	0
chr2	66433390	66433732	1	0
chr2	66434366	66434625	1	0
chr2	66435047	66435344	1	1
chr2	66437566	66437850	1	0
chr2	66444269	66444601	1	0
chr2	66576885	66577151	1	0
chr2	66694136	66694407	1	0
chr2	66839997	66840356	2	0
chr2	66851529	66851775	1	1
chr2	66888940	66889521	1	0
chr2	66914223	66914615	5	1
chr2	67259627	67259956	1	0
chr2	67290456	67290772	3	1
chr2	67322780	67322974	1	0
chr2	67451347	67452056	4	1
chr2	67463890	67464076	1	1
chr2	67561547	67561837	2	2
chr2	67753051	67753237	1	1
chr2	67917276	67917634	1	0
chr2	67997440	67997791	1	1
chr2	68157448	68157743	2	0
chr2	68179822	68179988	1	0
chr2	68180084	68180333	1	0
chr2	68180767	68180971	1	0
chr2	68188562	68188666	1	1
chr2	68212146	68212298	1	1
chr2	68252346	68252455	1	0
chr2	68345088	68345730	3	1
chr2	68362117	68362318	1	1
chr2	68368441	68368673	1	2
chr2	68384583	68384752	1	1
chr2	68385629	68385789	1	0
chr2	68387802	68387929	1	0
chr2	68388413	68388544	1	0
chr2	68388819	68389293	1	1
chr2	68431942	68432144	1	0
chr2	68467208	68467513	1	0
chr2	68467573	68467778	1	1
chr2	68517832	68517948	1	0
chr2	68715425	68715709	1	1
chr2	68730885	68731132	2	0
chr2	68740415	68740617	1	0
chr2	68744467	68744966	7	2
chr2	68808081	68808300	2	1
chr2	68936444	68936799	3	0
chr2	69119817	69120076	1	1
chr2	69177400	69177738	2	0
chr2	69178188	69178478	1	1
chr2	69180890	69181524	5	2
chr2	69181617	69182495	1	1
chr2	69187229	69187566	1	1
chr2	69197307	69197512	1	2
chr2	69247321	69247472	1	0
chr2	69254084	69254313	1	0
chr2	69298228	69298508	1	0
chr2	69307262	69307465	1	0
chr2	69320407	69320709	1	1
chr2	69326947	69327041	1	0
chr2	69387202	69387407	1	0
chr2	69409094	69409762	2	1
chr2	69437440	69437603	1	0
chr2	69643670	69643945	1	0
chr2	69644010	69644169	1	0
chr2	69648185	69648824	6	1
chr2	69667677	69668135	4	1
chr2	69714713	69714931	1	1
chr2	69718076	69718505	1	0
chr2	69741643	69741770	1	0
chr2	69741850	69742600	5	0
chr2	69788052	69788153	1	0
chr2	69804517	69804627	1	0
chr2	69807889	69808003	1	0
chr2	69820711	69820811	1	0
chr2	69825453	69825667	2	0
chr2	69828559	69828903	3	1
chr2	69893841	69894099	2	0
chr2	69895111	69895205	1	0
chr2	69914230	69914556	2	0
chr2	69914581	69914736	1	0
chr2	70022688	70022998	2	2
chr2	70080843	70081091	1	1
chr2	70086838	70087208	1	0
chr2	70087343	70087510	1	0
chr2	70087601	70089087	2	0
chr2	70092658	70092950	2	0
chr2	70124218	70124365	1	0
chr2	70124962	70125220	1	0
chr2	70133529	70133714	1	1
chr2	70134179	70134306	1	0
chr2	70142398	70142923	1	0
chr2	70146460	70146673	1	0
chr2	70174411	70174707	2	1
chr2	70190573	70191136	1	0
chr2	70248941	70249127	1	0
chr2	70271037	70271317	1	1
chr2	70289347	70289441	1	0
chr2	70296604	70296702	1	1
chr2	70301636	70302204	1	0
chr2	70329065	70329391	1	0
chr2	70357837	70358104	1	1
chr2	70447684	70448087	1	0
chr2	70448626	70449121	1	0
chr2	70449445	70450082	1	0
chr2	70450237	70450811	1	0
chr2	70465614	70465734	1	0
chr2	70553652	70553813	1	0
chr2	70554208	70554348	1	0
chr2	70570059	70570722	4	2
chr2	70596289	70597845	9	2
chr2	70780911	70781203	1	0
chr2	70811309	70811432	1	0
chr2	70871507	70871867	1	0
chr2	70954993	70955358	1	0
chr2	70965014	70965175	1	0
chr2	70977446	70977585	1	0
chr2	70986777	70986871	1	0
chr2	70988586	70988680	1	0
chr2	70994864	70995325	2	1
chr2	70995397	70995601	1	1
chr2	71001191	71001340	1	0
chr2	71009251	71009379	1	1
chr2	71071717	71071813	1	0
chr2	71073629	71073845	1	0
chr2	71130087	71130214	1	0
chr2	71130411	71130773	4	0
chr2	71151696	71151993	1	0
chr2	71331627	71331912	1	0
chr2	71365595	71365693	1	0
chr2	71471336	71471676	1	0
chr2	71498324	71498625	1	0
chr2	71503920	71504182	1	0
chr2	71535858	71536864	1	1
chr2	71558665	71558963	1	0
chr2	71618534	71618851	1	0
chr2	71708724	71708954	1	0
chr2	71743038	71743221	1	0
chr2	71778635	71778766	1	0
chr2	71795645	71795957	1	1
chr2	71824245	71824851	2	1
chr2	71878952	71879079	1	0
chr2	71880219	71880430	1	0
chr2	71880703	71881601	7	3
chr2	71882832	71883371	4	0
chr2	71884300	71884713	1	1
chr2	71933514	71933787	1	0
chr2	72096257	72096515	2	1
chr2	72132313	72132554	2	1
chr2	72137408	72137782	2	0
chr2	72176512	72176637	1	0
chr2	72176984	72177159	1	0
chr2	72177428	72177691	1	0
chr2	72178737	72178842	1	0
chr2	72180402	72180639	1	1
chr2	72367795	72368167	1	1
chr2	72453347	72453713	1	2
chr2	72741320	72741414	1	0
chr2	72789230	72789538	1	1
chr2	72828007	72828203	1	1
chr2	72887136	72887316	1	0
chr2	72887474	72887669	1	0
chr2	72887855	72888066	2	0
chr2	72892818	72892982	1	0
chr2	72893682	72894848	3	3
chr2	72895490	72895617	1	0
chr2	72895745	72895914	1	0
chr2	72916002	72916653	1	0
chr2	72917297	72917424	1	0
chr2	72917594	72917793	1	0
chr2	72918492	72918900	1	0
chr2	72920383	72920666	1	0
chr2	72921001	72921250	1	0
chr2	72931444	72931571	1	0
chr2	72931839	72932096	1	0
chr2	72935093	72935220	1	0
chr2	72952718	72953266	1	1
chr2	73000058	73000643	1	0
chr2	73068267	73068456	1	0
chr2	73071686	73072491	3	1
chr2	73074428	73074945	1	0
chr2	73075143	73075267	1	0
chr2	73080253	73080376	1	0
chr2	73085706	73085875	1	0
chr2	73089143	73089281	2	1
chr2	73089585	73089880	1	0
chr2	73112117	73112334	1	0
chr2	73162092	73162381	1	1
chr2	73173131	73173282	1	0
chr2	73212536	73212774	1	0
chr2	73234224	73234509	1	0
chr2	73239642	73239797	2	0
chr2	73240463	73240558	1	0
chr2	73242996	73243103	1	0
chr2	73244559	73244737	2	0
chr2	73247726	73247904	2	0
chr2	73248994	73249159	2	1
chr2	73249815	73249914	1	0
chr2	73250303	73250441	2	0
chr2	73251215	73251425	2	1
chr2	73252625	73252882	2	0
chr2	73283812	73284027	1	0
chr2	73284609	73284762	1	0
chr2	73292939	73293082	1	0
chr2	73293747	73293874	1	0
chr2	73296639	73296930	1	1
chr2	73386037	73386333	1	0
chr2	73734419	73734553	1	0
chr2	73737245	73737378	1	0
chr2	73777084	73777545	6	0
chr2	73779889	73779984	1	0
chr2	73830850	73831312	1	1
chr2	73847489	73847583	1	0
chr2	73870819	73870946	1	0
chr2	73926747	73927040	1	0
chr2	73939138	73939840	3	1
chr2	73940104	73940299	1	0
chr2	73946762	73946876	1	0
chr2	73971042	73971227	1	0
chr2	73979777	73980029	2	0
chr2	73984719	73984906	1	0
chr2	73985455	73985765	1	0
chr2	73985860	73986035	1	1
chr2	73987693	73987879	1	0
chr2	73993481	73993905	2	0
chr2	73997950	73998077	1	1
chr2	74010266	74010584	1	1
chr2	74020821	74020980	1	0
chr2	74032404	74032531	1	0
chr2	74075817	74076083	1	1
chr2	74100528	74100731	1	0
chr2	74120243	74120370	1	0
chr2	74147691	74148176	1	0
chr2	74152811	74152906	1	0
chr2	74152978	74153221	1	0
chr2	74153680	74153876	1	0
chr2	74154536	74154876	1	1
chr2	74155701	74155901	1	0
chr2	74156304	74156614	1	0
chr2	74159091	74159203	1	0
chr2	74178230	74178378	1	0
chr2	74178498	74178988	1	0
chr2	74181836	74181963	1	0
chr2	74188170	74188747	8	0
chr2	74198535	74198742	1	0
chr2	74199065	74199564	2	0
chr2	74199976	74200192	1	0
chr2	74207721	74207815	1	0
chr2	74208620	74208714	1	0
chr2	74214094	74214198	1	0
chr2	74214419	74214634	2	0
chr2	74361313	74361637	2	0
chr2	74363064	74363158	1	0
chr2	74365131	74365261	2	0
chr2	74365498	74365629	2	0
chr2	74366270	74366373	1	1
chr2	74367718	74367864	2	0
chr2	74367973	74368071	1	0
chr2	74369292	74369492	2	0
chr2	74369963	74370086	1	0
chr2	74370182	74370316	1	0
chr2	74370654	74370805	1	0
chr2	74371008	74371150	2	0
chr2	74371554	74371685	1	0
chr2	74378030	74378231	1	0
chr2	74391904	74392058	1	0
chr2	74415265	74415467	1	0
chr2	74415594	74415796	1	0
chr2	74418238	74418355	2	0
chr2	74421521	74421648	1	0
chr2	74422115	74422420	2	0
chr2	74425104	74425200	1	0
chr2	74425598	74425692	1	0
chr2	74425933	74426291	1	0
chr2	74426424	74426587	1	0
chr2	74427189	74427300	1	0
chr2	74432465	74432628	2	0
chr2	74440350	74440595	1	0
chr2	74441731	74441882	1	0
chr2	74454777	74455151	3	1
chr2	74457394	74457488	1	0
chr2	74460505	74460599	1	0
chr2	74461674	74462096	1	0
chr2	74462121	74462343	1	0
chr2	74462487	74462581	1	0
chr2	74464918	74465422	1	0
chr2	74472622	74472875	2	0
chr2	74482228	74483419	2	0
chr2	74502842	74503634	1	1
chr2	74526229	74526543	3	2
chr2	74526970	74527064	1	0
chr2	74527743	74527837	1	0
chr2	74529125	74529235	1	0
chr2	74529393	74529926	1	0
chr2	74537087	74537424	1	2
chr2	74554175	74554449	1	0
chr2	74556473	74556741	1	1
chr2	74587751	74587919	1	0
chr2	74654490	74654817	2	0
chr2	74740804	74741087	2	0
chr2	74865363	74865635	1	0
chr2	74892513	74892655	1	0
chr2	74958736	74958960	1	1
chr2	74998673	74998991	1	1
chr2	75002107	75002341	2	1
chr2	75040096	75040346	2	0
chr2	75353211	75353491	1	2
chr2	75379851	75380142	1	1
chr2	75513607	75514020	4	0
chr2	75516978	75517111	1	1
chr2	75523666	75523909	1	0
chr2	75560945	75561216	1	1
chr2	75595894	75596080	1	1
chr2	75600337	75600707	1	0
chr2	75609195	75609322	1	0
chr2	75646907	75647109	1	0
chr2	75655061	75655306	2	0
chr2	75655499	75655639	1	0
chr2	75710542	75710901	1	0
chr2	75755904	75756275	3	1
chr2	75787733	75788008	1	0
chr2	75901739	75901833	1	0
chr2	76012084	76012277	1	1
chr2	77175393	77175593	1	1
chr2	77521244	77521527	1	1
chr2	77593095	77593306	1	1
chr2	77666767	77666982	1	0
chr2	79492196	79492382	1	0
chr2	79596501	79596708	1	1
chr2	80072981	80073210	1	0
chr2	80548573	80548707	1	1
chr2	80858215	80858423	1	1
chr2	80926117	80926662	9	1
chr2	81324317	81324449	1	0
chr2	81324631	81324966	2	0
chr2	81481450	81481577	1	0
chr2	81658329	81658614	1	0
chr2	83017412	83017711	1	2
chr2	83536622	83537027	2	0
chr2	83742457	83742748	1	0
chr2	83823158	83823360	1	0
chr2	83851072	83851587	3	2
chr2	84055884	84056156	3	1
chr2	84294273	84294638	5	0
chr2	84431559	84431678	1	0
chr2	84459428	84459617	1	0
chr2	84823618	84823881	1	2
chr2	84829489	84829939	1	0
chr2	84905257	84905463	1	0
chr2	84905606	84906135	2	0
chr2	84906247	84906667	2	0
chr2	84925541	84926158	2	1
chr2	84927030	84927318	2	0
chr2	84970794	84970968	1	0
chr2	84972051	84972184	1	0
chr2	85014657	85015068	6	0
chr2	85132759	85133143	1	0
chr2	85135117	85135450	1	0
chr2	85216126	85216409	1	1
chr2	85237838	85238124	1	1
chr2	85256066	85256295	1	1
chr2	85266580	85266731	1	1
chr2	85277808	85278027	1	1
chr2	85278917	85279197	1	0
chr2	85285569	85285716	1	0
chr2	85318405	85318887	1	1
chr2	85322251	85322360	1	0
chr2	85326911	85327470	1	1
chr2	85341433	85341728	2	0
chr2	85342473	85342611	2	0
chr2	85342975	85343358	1	1
chr2	85349397	85349491	1	0
chr2	85350858	85350991	1	0
chr2	85354395	85354743	6	0
chr2	85377947	85378240	1	1
chr2	85391349	85391501	1	0
chr2	85394830	85394961	2	0
chr2	85398033	85398165	2	0
chr2	85398679	85398813	2	1
chr2	85399123	85399300	2	1
chr2	85401156	85401341	2	0
chr2	85401545	85401959	2	0
chr2	85410813	85411248	3	0
chr2	85418615	85418754	1	0
chr2	85420790	85420992	1	0
chr2	85437535	85437837	1	0
chr2	85446297	85446535	1	0
chr2	85476307	85476610	2	2
chr2	85499230	85499419	1	0
chr2	85537667	85537956	1	0
chr2	85538538	85538852	2	0
chr2	85539054	85539480	1	0
chr2	85539625	85539930	1	0
chr2	85542174	85542365	2	1
chr2	85542619	85542730	1	0
chr2	85543147	85543270	1	0
chr2	85544039	85544175	1	0
chr2	85544362	85544537	1	0
chr2	85544653	85544760	1	0
chr2	85552193	85552323	1	0
chr2	85561427	85561842	1	0
chr2	85577551	85577759	1	0
chr2	85578988	85579194	2	0
chr2	85580147	85580467	1	1
chr2	85581575	85581905	1	0
chr2	85584577	85584704	1	0
chr2	85585130	85585382	2	0
chr2	85595374	85595516	1	0
chr2	85611604	85611893	1	0
chr2	85612020	85612147	1	0
chr2	85615956	85616160	1	0
chr2	85616246	85616466	1	0
chr2	85679302	85679430	1	0
chr2	85729050	85729243	1	0
chr2	85741912	85742218	1	1
chr2	85742431	85742791	1	1
chr2	85772194	85772784	2	0
chr2	85792758	85792981	1	0
chr2	85795377	85795579	1	1
chr2	85886410	85886814	1	0
chr2	85887789	85888126	1	0
chr2	85956278	85956850	6	0
chr2	86077700	86077954	1.5	1
chr2	86105542	86105856	2	2
chr2	86144090	86144802	1	1
chr2	86151428	86151522	1	1
chr2	86195218	86195411	1	0
chr2	86195412	86195643	1	0
chr2	86238547	86238752	1	1
chr2	86280549	86281030	1	1
chr2	86426373	86426596	1	1
chr2	86440826	86441160	2	0
chr2	86442009	86442136	1	0
chr2	86503639	86504349	1	1
chr2	86504632	86505706	1	0
chr2	86505819	86505953	2	0
chr2	86529190	86529389	2	0
chr2	86563104	86563823	6	1
chr2	86623294	86623421	1	0
chr2	86623606	86623984	1	0
chr2	86807579	86807706	1	0
chr2	86808510	86808637	1	0
chr2	86821885	86822214	2	0
chr2	87319008	87319216	1	1
chr2	87645589	87645924	1	0
chr2	87996846	87997082	1	0
chr2	88016342	88016534	1	0
chr2	88039304	88040013	2	1
chr2	88042300	88042828	6	1
chr2	88055433	88055604	1	0
chr2	88074990	88075291	2	0
chr2	88191468	88192031	10	1
chr2	88196601	88196927	1	1
chr2	88200001	88200208	1	0
chr2	88350923	88351294	1	0
chr2	88454671	88455045	1	0
chr2	88492086	88492344	1	0
chr2	88503829	88504030	1	0
chr2	88504270	88504835	8	1
chr2	88537603	88538887	4	2
chr2	88539655	88539782	1	0
chr2	88549626	88550077	1	0
chr2	88600144	88600420	1	0
chr2	88626724	88626852	1	0
chr2	88627294	88627476	1	0
chr2	88627523	88627779	1	1
chr2	88648617	88648976	4	1
chr2	88659095	88659482	4	1
chr2	88691590	88691717	1	0
chr2	88708550	88708744	1	0
chr2	88789762	88790051	1	1
chr2	88880756	88880963	1	0
chr2	88967919	88968437	2	1
chr2	89213298	89213431	1	0
chr2	89243420	89243547	1	0
chr2	89828609	89828709	1	0
chr2	89829193	89829288	1	0
chr2	90390572	90390770	1	0
chr2	90397164	90397356	1	0
chr2	90397777	90397951	1	0
chr2	91477762	91478085	3	0
chr2	91581804	91582197	1	1
chr2	91700548	91700870	1	1
chr2	94259254	94259459	1	0
chr2	94804372	94804710	1	1
chr2	95062951	95063289	1	2
chr2	95076797	95077085	2	0
chr2	95108218	95108317	1	0
chr2	95121741	95121966	1	0
chr2	95159269	95159519	1	0
chr2	95207098	95207697	2	0
chr2	95260016	95260372	4	0
chr2	95274396	95274656	1	1
chr2	95274847	95274974	1	0
chr2	95316044	95316574	3	1
chr2	95389201	95389485	2	1
chr2	95402613	95402897	1	0
chr2	95526632	95527050	1	0
chr2	95530621	95530934	1	1
chr2	95531322	95531468	1	1
chr2	95670778	95671035	1	1
chr2	95761147	95761346	1	0
chr2	96049068	96049282	2	0
chr2	96100205	96100661	6.5	1
chr2	96102106	96102326	1	0
chr2	96117102	96117265	1	0
chr2	96142395	96142534	1	0
chr2	96142995	96143122	1	0
chr2	96143734	96143861	1	0
chr2	96145060	96145657	1	0
chr2	96146634	96146796	1	1
chr2	96148807	96148979	1	0
chr2	96157319	96157464	1	1
chr2	96157959	96158140	1	0
chr2	96163805	96164244	1	0
chr2	96164763	96165043	1	0
chr2	96185071	96185165	1	0
chr2	96185953	96186047	1	1
chr2	96186277	96186869	1	1
chr2	96195356	96195524	2	0
chr2	96208551	96209147	2	0
chr2	96240589	96241134	3	1
chr2	96252041	96252288	1	0
chr2	96252606	96252779	1	0
chr2	96253176	96253386	1	0
chr2	96253557	96254050	1	0
chr2	96260756	96260950	1	0
chr2	96265210	96265337	1	0
chr2	96265418	96265574	1	0
chr2	96265832	96266445	1	0
chr2	96273163	96273323	1	0
chr2	96277576	96277670	1	0
chr2	96278544	96278663	1	0
chr2	96279434	96279543	1	0
chr2	96283563	96283676	1	0
chr2	96284360	96284578	1	0
chr2	96285204	96285298	1	0
chr2	96286353	96286447	1	0
chr2	96287036	96287157	1	0
chr2	96298844	96298938	1	0
chr2	96305368	96305965	2	1
chr2	96321260	96321462	1	0
chr2	96321781	96321958	1	0
chr2	96335781	96335914	1	0
chr2	96371919	96372116	1	0
chr2	96407457	96407584	1	0
chr2	96409739	96410161	1	1
chr2	96428070	96428277	1	0
chr2	96470815	96470946	1	0
chr2	96486003	96486343	1	1
chr2	96508111	96508301	1	0
chr2	96527376	96527609	1	0
chr2	96536577	96536704	1	0
chr2	96537062	96537406	2	0
chr2	96538209	96538342	1	0
chr2	96554340	96554588	1	0
chr2	96557044	96557233	1	0
chr2	96593519	96593692	1	0
chr2	96638262	96638575	6	1
chr2	96760542	96760669	1	0
chr2	96760956	96761139	1	0
chr2	96801097	96801236	1	0
chr2	96815872	96815999	1	0
chr2	96816198	96816627	2	0
chr2	96816685	96816884	1	0
chr2	96839430	96839589	1	0
chr2	96867757	96867959	1	0
chr2	96868481	96868736	1	0
chr2	96868877	96869295	1	0
chr2	96869840	96870025	1	0
chr2	96882704	96882954	1	1
chr2	96883060	96883187	1	0
chr2	96907535	96907737	1	1
chr2	96951282	96951519	1	1
chr2	96961252	96961511	1	1
chr2	96977700	96977979	1	0
chr2	96987357	96987484	1	0
chr2	97113059	97113218	1	0
chr2	97589585	97589856	1	0
chr2	97646086	97646200	2	0
chr2	97647317	97647441	1	0
chr2	97647995	97648110	1	0
chr2	97657952	97658073	1	0
chr2	97658518	97658612	1	0
chr2	97663654	97663799	1	0
chr2	97691364	97691871	1	0
chr2	97710001	97710128	1	0
chr2	97740710	97741454	3	2
chr2	97806828	97807043	2	0
chr2	97848323	97848791	7	1
chr2	97906615	97906856	1	2
chr2	97945657	97946141	4	1
chr2	97962941	97963379	1	1
chr2	97966830	97967163	2	2
chr2	97995494	97996433	1	0
chr2	98027075	98027274	1	1
chr2	98155820	98156037	1	0
chr2	98289103	98289736	3	1
chr2	98297957	98298164	1	0
chr2	98385104	98385411	2	0
chr2	98409034	98409205	1	1
chr2	98435614	98436097	6	2
chr2	98444894	98445083	1	0
chr2	98465186	98465313	1	0
chr2	98476245	98476372	1	0
chr2	98483325	98483455	1	0
chr2	98568627	98569047	2	1
chr2	98608373	98608757	2	1
chr2	98608923	98609125	1	0
chr2	98609817	98609911	1	0
chr2	98649557	98649711	1	0
chr2	98731321	98731572	1	0
chr2	98912569	98912898	2	1
chr2	98913474	98913810	1	2
chr2	98917083	98917449	1	1
chr2	99040328	99041544	8	2
chr2	99141451	99141578	1	0
chr2	99141628	99141964	1	0
chr2	99154742	99155547	1	1
chr2	99180833	99181331	2	0
chr2	99311589	99311872	2	1
chr2	99336374	99336655	1	1
chr2	99337055	99337381	2	0
chr2	99337398	99337552	1	0
chr2	99361192	99361298	1	0
chr2	99376477	99376571	1	0
chr2	99382776	99382921	1	0
chr2	99390570	99390697	1	0
chr2	99394764	99394878	1	0
chr2	99475192	99475762	2	1
chr2	99489266	99489406	1	0
chr2	99489468	99489666	1	0
chr2	99489810	99489980	1	0
chr2	99490165	99490625	1	0
chr2	99503620	99504153	2	1
chr2	99879089	99879351	1	0
chr2	99881936	99882205	2	0
chr2	99912251	99912540	1	1
chr2	99926879	99927284	3	1
chr2	99977659	99978616	6	1
chr2	100020506	100020708	1	0
chr2	100249160	100249558	2	1
chr2	100291447	100291688	1	0
chr2	100292235	100292421	1	1
chr2	100417028	100417385	1	0
chr2	100562554	100562722	1	1
chr2	100580735	100580893	1	0
chr2	100740128	100740446	3	0
chr2	100742535	100742814	2	1
chr2	100767362	100767591	1	0
chr2	100780733	100781098	1	0
chr2	100786268	100786663	1	1
chr2	100889274	100889640	2	2
chr2	100893696	100894096	1	0
chr2	100902916	100903128	1	1
chr2	100938127	100938329	1	1
chr2	100984936	100985134	1	0
chr2	101002296	101002682	1	1
chr2	101002683	101002809	2	0
chr2	101004144	101004266	1	0
chr2	101005935	101006073	2	0
chr2	101150659	101150786	1	0
chr2	101151216	101151343	1	0
chr2	101159274	101160106	3	5
chr2	101185011	101185543	4	2
chr2	101185758	101185911	1	1
chr2	101190965	101191229	1	2
chr2	101252476	101252844	1	0
chr2	101252859	101253399	1	0
chr2	101269327	101269439	1	0
chr2	101276882	101277051	1	0
chr2	101281883	101281993	1	0
chr2	101294958	101295052	1	0
chr2	101308326	101308652	1	0
chr2	101327815	101328143	2	0
chr2	101342236	101342388	1	0
chr2	101360250	101360478	3	0
chr2	101520384	101520577	1	0
chr2	101524230	101524703	1	1
chr2	101668532	101668715	1	1
chr2	101680357	101680765	1	0
chr2	101697915	101698064	1	0
chr2	101703572	101704529	8	3
chr2	101704707	101705110	1	1
chr2	101820549	101820831	2	1
chr2	101831731	101831858	1	0
chr2	101844179	101844281	1	0
chr2	101850492	101850703	1	0
chr2	101859671	101859765	1	0
chr2	101874155	101874251	1	0
chr2	101877025	101877122	1	0
chr2	101882570	101882666	1	0
chr2	101887143	101887239	1	0
chr2	101891165	101891365	1	0
chr2	101900490	101900617	1	0
chr2	101952657	101952888	1	2
chr2	102001750	102001967	1	1
chr2	102064324	102064568	1	0
chr2	102227777	102228013	1	0
chr2	102240874	102241139	2	0
chr2	102279626	102280121	1	1
chr2	102355657	102355848	1	0
chr2	102488010	102488559	1	1
chr2	102935739	102936054	3	1
chr2	102983759	102984455	2	1
chr2	103434965	103435393	1	0
chr2	103637228	103637490	1	0
chr2	103637513	103638412	3	2
chr2	103638501	103638754	1	0
chr2	103805786	103805993	1	1
chr2	104164858	104165156	1	0
chr2	104703360	104704213	6	1
chr2	104766696	104766952	1	0
chr2	104769219	104769405	1	0
chr2	105099712	105099815	1	0
chr2	105261063	105261399	2	0
chr2	105324810	105325100	1	0
chr2	105328449	105328905	3	0
chr2	105329706	105330000	1	0
chr2	105361172	105361357	2	0
chr2	105363305	105363450	1	0
chr2	105367587	105367697	1	0
chr2	105369901	105370080	1	0
chr2	105373561	105374457	4	2
chr2	105386359	105386540	2	0
chr2	105388982	105389267	1	0
chr2	105395200	105395404	1	0
chr2	105396830	105397050	1	0
chr2	105403545	105403850	1	0
chr2	105403888	105405738	2	3
chr2	105406258	105406564	1	0
chr2	105409588	105410134	5	1
chr2	105428439	105429193	2	2
chr2	105447402	105447923	2	0
chr2	105455680	105456029	2	0
chr2	105487171	105487512	1	0
chr2	105712571	105712761	1	0
chr2	105803478	105803648	1	1
chr2	105814364	105814565	1	0
chr2	105816486	105816580	1	0
chr2	105827428	105827901	1	1
chr2	105840811	105841266	4	1
chr2	105844072	105844293	1	1
chr2	105845370	105845728	7	1
chr2	105856140	105856341	1	0
chr2	105864010	105864271	1	1
chr2	105872366	105872493	1	1
chr2	105873827	105874042	1	0
chr2	105881401	105882007	1	0
chr2	105893101	105893372	1	0
chr2	105893473	105893625	1	0
chr2	106053180	106053389	1	0
chr2	106054399	106054717	1	1
chr2	106094031	106094128	1	0
chr2	106115327	106115607	1	0
chr2	106141940	106142169	1	1
chr2	106194105	106194522	1	0
chr2	106271998	106272747	1	1
chr2	106706181	106706667	3	2
chr2	106982649	106983109	3	1
chr2	107068212	107068437	1	1
chr2	107368182	107368565	1	0
chr2	107430073	107430259	1	1
chr2	107595794	107596047	1	0
chr2	107721065	107721487	2	1
chr2	108105772	108106064	2	1
chr2	108236764	108236958	1	2
chr2	108364372	108365285	5	2
chr2	108403641	108403958	1	0
chr2	108404696	108405229	5	1
chr2	108413055	108413370	1	0
chr2	108444974	108445762	9	1
chr2	108448840	108449111	1	0
chr2	108449117	108449277	1	0
chr2	108593521	108593723	1	0
chr2	108594202	108594437	1	0
chr2	108594870	108595368	1	0
chr2	108612760	108613019	1	1
chr2	108719075	108719712	1	0
chr2	108786629	108786807	1	0
chr2	108849366	108849719	4	0
chr2	108869358	108869922	3	3
chr2	108928448	108928684	1	0
chr2	109001248	109001583	3	1
chr2	109125611	109125797	1	0
chr2	109171535	109172099	1	1
chr2	109214178	109214346	1	1
chr2	109339657	109339887	1	2
chr2	109466568	109467054	4	0
chr2	109467131	109467329	1	0
chr2	109507479	109507666	1	0
chr2	109510221	109510381	1	0
chr2	109514089	109514249	1	0
chr2	109543788	109543882	1	0
chr2	109594279	109594554	2	1
chr2	109613942	109614069	1	1
chr2	109614540	109614802	1	0
chr2	109615052	109615412	1	1
chr2	109615452	109615828	1	0
chr2	109616202	109616452	1	1
chr2	109616972	109617334	1	0
chr2	109618222	109618366	1	0
chr2	109699059	109699321	1	0
chr2	109702693	109702969	1	0
chr2	109726680	109727020	1	0
chr2	109736309	109736531	1	0
chr2	110091645	110091753	1	0
chr2	110101062	110101273	1	0
chr2	110101347	110101718	1	0
chr2	110105998	110106456	1	0
chr2	110115706	110115800	1	0
chr2	110149271	110150024	1	1
chr2	110180126	110180383	1	1
chr2	110205000	110205137	1	0
chr2	110212183	110212627	1	1
chr2	110687694	110688093	1	0
chr2	110853968	110854433	2	1
chr2	110869425	110869758	1	0
chr2	110887975	110888491	5	1
chr2	111055384	111055578	1	0
chr2	111120608	111120830	1	0
chr2	111121224	111121777	1	0
chr2	111122158	111122360	1	0
chr2	111155667	111155971	2	1
chr2	111221946	111222148	1	0
chr2	111270935	111271137	1	1
chr2	111640502	111640879	2	0
chr2	111698967	111699160	1	0
chr2	111699169	111699391	1	0
chr2	111704020	111704399	1	2
chr2	111705818	111706297	2	0
chr2	111897896	111898023	1	0
chr2	111898091	111898298	1	0
chr2	111975147	111975417	2	0
chr2	112031851	112032396	4	1
chr2	112054002	112054250	1	0
chr2	112055822	112056217	3	0
chr2	112116817	112116911	1	0
chr2	112229218	112229812	5	1
chr2	112275250	112275813	3	0
chr2	112275871	112276271	2	0
chr2	112441621	112441825	1	0
chr2	112480985	112481233	2	0
chr2	112482059	112482214	1	0
chr2	112482384	112482511	1	0
chr2	112531355	112531511	1	0
chr2	112542197	112542798	1	1
chr2	112584393	112584664	1	0
chr2	112600136	112600424	1	0
chr2	112622185	112622513	1	0
chr2	112626630	112626777	1	0
chr2	112627242	112627676	2	0
chr2	112644462	112644690	1	0
chr2	112645368	112645577	1	0
chr2	112646007	112646101	1	0
chr2	112646162	112646312	1	0
chr2	112646543	112646637	1	0
chr2	112646930	112647166	1	1
chr2	112647345	112647439	1	0
chr2	112658871	112659098	1	0
chr2	112659244	112659724	2	0
chr2	112662924	112663661	1	0
chr2	112692457	112693338	6	1
chr2	112706355	112706482	1	0
chr2	112708124	112708310	1	0
chr2	112725925	112726054	1	0
chr2	112726476	112726981	1	0
chr2	112774113	112774360	2	1
chr2	112774521	112775250	2	1
chr2	112777999	112778101	1	0
chr2	112779509	112779641	2	0
chr2	112781566	112781786	1	0
chr2	112793644	112794028	1	1
chr2	112794216	112794468	1	1
chr2	112805522	112806095	7	1
chr2	112811992	112812249	1	0
chr2	112812757	112813037	1	0
chr2	112814251	112814903	9	2
chr2	112829846	112830562	2	0
chr2	112832670	112832804	1	0
chr2	112833386	112833581	2	1
chr2	112877303	112877922	2	1
chr2	112881272	112881503	2	1
chr2	112941874	112942017	1	0
chr2	112954252	112954530	1	1
chr2	113072641	113072945	3	1
chr2	113116366	113116503	1	0
chr2	113133054	113133340	1	0
chr2	113175289	113175478	1	0
chr2	113192708	113193000	1	0
chr2	113199181	113199420	1	0
chr2	113202478	113202572	1	1
chr2	113240872	113241299	2	0
chr2	113249012	113249481	2	1
chr2	113251086	113251603	1	0
chr2	113283838	113284123	1	0
chr2	113329094	113329291	1	0
chr2	113329816	113330748	2	1
chr2	113583941	113584135	1	0
chr2	113585480	113585705	2	1
chr2	113602159	113602306	1	0
chr2	113604076	113604380	2	0
chr2	113614106	113614336	5	2
chr2	113663736	113663944	2	0
chr2	113693600	113693819	1	0
chr2	113696906	113697072	1	2
chr2	113697174	113697503	3	0
chr2	113756657	113756897	1	0
chr2	113818568	113818861	3	0
chr2	113858865	113859060	1	0
chr2	113886577	113886726	1	0
chr2	113889702	113889936	2	0
chr2	113890087	113890326	3	0
chr2	113939961	113940103	2	0
chr2	113942187	113942364	2	0
chr2	113951752	113951865	2	0
chr2	113957384	113958145	1	0
chr2	113978187	113978404	1	1
chr2	113979784	113979920	1	0
chr2	114260171	114260398	1	1
chr2	115512716	115512981	1	1
chr2	115549746	115549997	1	1
chr2	116005160	116005364	1	1
chr2	116659083	116659552	3	1
chr2	117262246	117262595	2	2
chr2	117321821	117322362	2	1
chr2	117662065	117662386	2	2
chr2	117774658	117775111	5	2
chr2	117814477	117814725	2	1
chr2	117831756	117831850	1	0
chr2	117856553	117856786	1	1
chr2	118060210	118060337	1	0
chr2	118112946	118113248	1	0
chr2	118115550	118116357	6	3
chr2	118120112	118120322	1	0
chr2	118123511	118124012	1	1
chr2	118186342	118186528	1	0
chr2	118274887	118275203	1	3
chr2	118310195	118310420	1	0
chr2	118580725	118580990	1	0
chr2	118668728	118669056	1	1
chr2	118742419	118742648	1	1
chr2	118747056	118747493	2	0
chr2	118855386	118855912	1	0
chr2	118913999	118914281	1	1
chr2	118974016	118974434	1	0
chr2	118989576	118989748	1	0
chr2	119073647	119074425	3	4
chr2	119208748	119209112	1	0
chr2	119218069	119219129	6	2
chr2	119223925	119224185	1	0
chr2	119232127	119232289	1	0
chr2	119240316	119241284	5	2
chr2	119248336	119248532	1	0
chr2	119255821	119256168	1	0
chr2	119290950	119291139	1	0
chr2	119366969	119367277	2	0
chr2	119368186	119368307	2	0
chr2	119372253	119372486	2	0
chr2	119755981	119756176	1	0
chr2	119838229	119838668	3	2
chr2	119862517	119862658	1	1
chr2	120007176	120007459	1	1
chr2	120012910	120013210	1	0
chr2	120104331	120104562	1	0
chr2	120176858	120177160	3	0
chr2	120177256	120177511	1	0
chr2	120195086	120195315	1	0
chr2	120206386	120206514	1	2
chr2	120208204	120208353	1	0
chr2	120209038	120209165	1	0
chr2	120209998	120210350	4	1
chr2	120222647	120223332	2	0
chr2	120223643	120223788	1	0
chr2	120242984	120243193	1	1
chr2	120247075	120247324	1	0
chr2	120252917	120253804	1	0
chr2	120293450	120293589	1	0
chr2	120345164	120345291	1	0
chr2	120367794	120367985	1	0
chr2	120441959	120442404	1	0
chr2	120442857	120443260	1	0
chr2	120480667	120480990	1	0
chr2	120526785	120526987	1	0
chr2	120546145	120546564	1	0
chr2	120564265	120564525	1	1
chr2	120603693	120604005	2	0
chr2	120620170	120620784	4	0
chr2	120630889	120631016	1	1
chr2	120737799	120738039	1	0
chr2	120765813	120766346	1	0
chr2	120769517	120769782	2	1
chr2	120770996	120771245	1	0
chr2	120818083	120818500	1	0
chr2	120818554	120818853	1	0
chr2	120825825	120826324	1	0
chr2	120840239	120840625	1	0
chr2	120861612	120861947	1	0
chr2	120874991	120875313	1	0
chr2	120915170	120915501	1	0
chr2	120923215	120923778	1	0
chr2	120934602	120935427	1	1
chr2	120935572	120936051	2	0
chr2	120939632	120939873	1	0
chr2	120943755	120944169	6	0
chr2	120979961	120980289	1	0
chr2	121075096	121075332	1	0
chr2	121182065	121182353	2	1
chr2	121185746	121186056	1	0
chr2	121367674	121367768	1	0
chr2	121504886	121505569	3	2
chr2	121530800	121531316	1	0
chr2	121588388	121588808	5	0
chr2	121634423	121634838	3	0
chr2	121649917	121650267	1	0
chr2	121683701	121684225	5	1
chr2	121710424	121711000	1	1
chr2	121736828	121736958	1	0
chr2	121755491	121755744	1	0
chr2	121765179	121765443	1	0
chr2	121791929	121792216	1	0
chr2	121902471	121902721	1	0
chr2	122028450	122028691	1	0
chr2	122044069	122044437	6	1
chr2	122070570	122070756	1	1
chr2	122168860	122169062	1	2
chr2	122236412	122236877	2	1
chr2	122414949	122415221	3	0
chr2	122491019	122491430	3	2
chr2	122516836	122517107	1	1
chr2	122519417	122520373	3	2
chr2	122665291	122665575	2	3
chr2	122734785	122735013	1	0
chr2	122748554	122749031	1	1
chr2	123081585	123081986	1	0
chr2	123840097	123840386	2	0
chr2	124328472	124328877	1	0
chr2	124493935	124494329	1	0
chr2	124983612	124984010	1	1
chr2	125451104	125451575	10	1
chr2	125758614	125758961	1	1
chr2	125892462	125892854	1	0
chr2	126368899	126369094	1	1
chr2	126522405	126522608	1	1
chr2	126557404	126557561	2	0
chr2	126655916	126656098	1	0
chr2	126656171	126656298	1	0
chr2	126657220	126657614	1	0
chr2	126659246	126659407	1	1
chr2	126777118	126777645	1	1
chr2	126862770	126862935	1	1
chr2	127014403	127014605	1	1
chr2	127064676	127065224	1	1
chr2	127068006	127068438	1	0
chr2	127081142	127081273	1	0
chr2	127085412	127085539	1	0
chr2	127148182	127148637	5	1
chr2	127149480	127149725	1	0
chr2	127154474	127154991	4	0
chr2	127226694	127227026	1	1
chr2	127293824	127293960	1	0
chr2	127294071	127294198	1	0
chr2	127370053	127370351	2	1
chr2	127387938	127388086	1	0
chr2	127415975	127416105	1	0
chr2	127416201	127416581	2	1
chr2	127504834	127504948	1	0
chr2	127505279	127505376	1	0
chr2	127526425	127526657	1	0
chr2	127526814	127526978	1	0
chr2	127563491	127563683	1	0
chr2	127591588	127591736	1	0
chr2	127598154	127598496	2	0
chr2	127637763	127637989	1	0
chr2	127649802	127650028	1	0
chr2	127700704	127700893	1	0
chr2	127701329	127701717	1	0
chr2	127701768	127702144	1	0
chr2	127764827	127764921	1	0
chr2	127811399	127811526	1	0
chr2	127857824	127858412	2	1
chr2	127859769	127859927	1	1
chr2	128028474	128028681	1	0
chr2	128042795	128043516	3	3
chr2	128091070	128091228	1	0
chr2	128233535	128233771	2	0
chr2	128267802	128267946	1	0
chr2	128268242	128268345	1	0
chr2	128282424	128282666	1	1
chr2	128304912	128305072	1	0
chr2	128305253	128305552	2	1
chr2	128305859	128306032	1	0
chr2	128306166	128306603	1	0
chr2	128321877	128322166	1	0
chr2	128362930	128363138	1	1
chr2	128368861	128369063	1	0
chr2	128374019	128374400	2	0
chr2	128375474	128375905	1	2
chr2	128407424	128407893	4	0
chr2	128408368	128408688	1	1
chr2	128490696	128490970	1	1
chr2	128519668	128519945	1	0
chr2	128520860	128521045	1	0
chr2	128537215	128537538	1	0
chr2	128563038	128563325	2	0
chr2	128571842	128572379	4	2
chr2	128615747	128615949	1	0
chr2	128624070	128624318	1	0
chr2	128727935	128728062	1	0
chr2	128736731	128736889	1	0
chr2	128805376	128805656	1	0
chr2	129024894	129025152	2	0
chr2	129056262	129056602	3	1
chr2	129078654	129078856	1	1
chr2	129234048	129234332	2	0
chr2	129708612	129708739	1	0
chr2	129731185	129731385	1	1
chr2	129865457	129865584	1	0
chr2	129869972	129870364	2	1
chr2	129877367	129877574	1	0
chr2	130181546	130181761	1	0
chr2	130182116	130182464	2	0
chr2	130190450	130190673	2	0
chr2	130229508	130229605	1	0
chr2	130307856	130308095	2	1
chr2	130342854	130343052	1	0
chr2	130345599	130345693	1	0
chr2	130346217	130346449	1	0
chr2	130372394	130372804	1	1
chr2	130391419	130391561	1	0
chr2	130797523	130797779	2	0
chr2	130797879	130798262	1	0
chr2	130808389	130808788	2	1
chr2	130823904	130824133	1	1
chr2	130824709	130824846	1	0
chr2	130877289	130877732	3	1
chr2	130911921	130912347	3	1
chr2	130915075	130915467	1	0
chr2	131040154	131040293	1	0
chr2	131048263	131048521	1	0
chr2	131048619	131048817	1	0
chr2	131049166	131049449	1	0
chr2	131049703	131049897	1	0
chr2	131050161	131050420	1	1
chr2	131050455	131050590	1	0
chr2	131050922	131051405	1	0
chr2	131051674	131051841	1	1
chr2	131052085	131052433	1	1
chr2	131093003	131093207	1	0
chr2	131093419	131093583	1	0
chr2	131105288	131105510	1	0
chr2	131125754	131125887	2	0
chr2	131129924	131130216	1	1
chr2	131146818	131146938	1	0
chr2	131147034	131147135	1	1
chr2	131147876	131148383	1	0
chr2	131148507	131148610	1	0
chr2	131149131	131149729	1	1
chr2	131202062	131202205	1	1
chr2	131484060	131484218	1	0
chr2	131492185	131492357	2	0
chr2	131492424	131492556	1	0
chr2	131492701	131492839	1	0
chr2	131492958	131493085	1	0
chr2	131535866	131536404	1	1
chr2	131668768	131669590	6	3
chr2	131673303	131673572	1	0
chr2	131682322	131682526	1	0
chr2	131723375	131723532	2	0
chr2	131801884	131802026	1	0
chr2	131877064	131877314	3	1
chr2	131979230	131979701	1	1
chr2	132010078	132010205	1	0
chr2	132187208	132187517	1	1
chr2	132278779	132279222	1	1
chr2	132415802	132416316	1	1
chr2	132416443	132416721	2	0
chr2	132437412	132437872	1	1
chr2	132438671	132438984	2	0
chr2	132542916	132543895	4	1
chr2	132670621	132670885	1	0
chr2	132929931	132930099	1	1
chr2	132956353	132956988	9	1
chr2	133044474	133045334	5	2
chr2	133045678	133046184	1	0
chr2	133146626	133147072	2	1
chr2	133263093	133263381	2	1
chr2	133266602	133266816	1	0
chr2	133290371	133290605	1	1
chr2	133324250	133324526	1	0
chr2	133379072	133379529	4	0
chr2	133452525	133453052	6	1
chr2	133505153	133505537	1	0
chr2	133777548	133777977	1	0
chr2	133790794	133790998	1	1
chr2	133799267	133800076	5	1
chr2	133818013	133818607	1	0
chr2	133837483	133837669	1	1
chr2	133998828	133999014	1	1
chr2	134055027	134055390	6	1
chr2	134119752	134119909	1	0
chr2	134119978	134120218	1	0
chr2	134120942	134121164	1	1
chr2	134121405	134121654	1	0
chr2	134131741	134132079	1	1
chr2	134146863	134147065	1	0
chr2	134150978	134151145	1	0
chr2	134154264	134154564	1	1
chr2	134384180	134384472	1	0
chr2	134405609	134406046	6	1
chr2	134460642	134461050	1	0
chr2	134466387	134466573	1	0
chr2	134479342	134479906	2	1
chr2	134590655	134591269	11	2
chr2	134681147	134681398	2	1
chr2	134918241	134918377	1	0
chr2	134919045	134919206	1	0
chr2	135135738	135135906	1	0
chr2	135153663	135153865	1	0
chr2	135238795	135238997	1	1
chr2	135511375	135511554	1	0
chr2	135511790	135511884	1	1
chr2	135741878	135741972	1	0
chr2	135742287	135742451	1	0
chr2	135780189	135780317	1	0
chr2	135783036	135783323	1	0
chr2	135783552	135783652	1	1
chr2	135783976	135784171	1	0
chr2	135797562	135798279	5	2
chr2	135820112	135820239	1	0
chr2	135876090	135876374	1	0
chr2	135907101	135907320	1	0
chr2	135985118	135985598	1	0
chr2	136116930	136117075	1	0
chr2	136117241	136117424	1	0
chr2	136187520	136187647	1	0
chr2	136200390	136200542	2	0
chr2	136206724	136206894	1	0
chr2	136310130	136310340	1	0
chr2	136375333	136376597	6	1
chr2	136378871	136378998	1	0
chr2	136657426	136657795	2	1
chr2	137031658	137032282	9	2
chr2	137256002	137256479	2	1
chr2	137458829	137459180	3	1
chr2	138060212	138060406	1	0
chr2	138072229	138072709	4	1
chr2	138122162	138122415	1	1
chr2	138288471	138288793	2	0
chr2	138437726	138438295	3	2
chr2	138501578	138501732	1	0
chr2	138502362	138502591	1	0
chr2	138630277	138630612	5	2
chr2	138876644	138876738	1	0
chr2	138948069	138948396	2	1
chr2	138949532	138949864	1	1
chr2	139122702	139123022	1	0
chr2	139177070	139177409	2	2
chr2	139430372	139430571	1	1
chr2	139653697	139654049	3	1
chr2	139864595	139865300	6	2
chr2	140317681	140318055	3	0
chr2	140604141	140604500	1	0
chr2	141020330	141020673	2	1
chr2	141900777	141901346	3	1
chr2	141906692	141907016	1	1
chr2	142037757	142037987	1	0
chr2	142130045	142130334	1	0
chr2	142532344	142532471	1	1
chr2	142705084	142705376	1	0
chr2	142833600	142833786	1	1
chr2	142857216	142858039	2	1
chr2	142863652	142863852	1	0
chr2	142868487	142868662	1	0
chr2	142880299	142880469	1	2
chr2	142974339	142974800	1	0
chr2	143051635	143051771	1	1
chr2	143398383	143399199	5	1
chr2	143891834	143892229	1	0
chr2	144102148	144102892	6	1
chr2	144102972	144103170	1	0
chr2	144331969	144332223	1	0
chr2	144332308	144332435	1	0
chr2	144358000	144358249	1	0
chr2	144427131	144427389	1	0
chr2	144663417	144663672	2	1
chr2	144682481	144682787	1	1
chr2	144835580	144835801	1	0
chr2	145007336	145007571	1	0
chr2	145060790	145061242	1	1
chr2	145980468	145980669	3	2
chr2	145984714	145984915	1	0
chr2	146130230	146130435	1	1
chr2	146371043	146371320	2	1
chr2	146696996	146697738	11	2
chr2	147149429	147149901	1	0
chr2	147382362	147382795	4	2
chr2	147632383	147632573	1	1
chr2	147665060	147665621	5	3
chr2	147980095	147980404	1	0
chr2	148020706	148021038	1	0
chr2	148022332	148022720	2	1
chr2	148255986	148256352	8	1
chr2	148531329	148531621	1	1
chr2	148644004	148644131	1	0
chr2	148670708	148671205	2	1
chr2	148895621	148896005	6	0
chr2	148925547	148925683	1	1
chr2	148934564	148934868	1	0
chr2	149038677	149038961	1	0
chr2	149040552	149040794	1	2
chr2	149329172	149329582	1	1
chr2	149569939	149570145	2	0
chr2	149575720	149575843	1	0
chr2	149579430	149579629	1	0
chr2	149582159	149582269	2	0
chr2	149611011	149611665	7	1
chr2	149772975	149773207	1	1
chr2	150063426	150064145	3	2
chr2	150143121	150143316	1	0
chr2	150293507	150294306	7	2
chr2	150459037	150459936	2	2
chr2	150466981	150467167	1	0
chr2	150468460	150468640	1	0
chr2	150468780	150468926	2	0
chr2	150469052	150469371	2	0
chr2	150469526	150470199	1	0
chr2	150474886	150474980	1	0
chr2	150479584	150479873	1	0
chr2	150485427	150485638	1	0
chr2	150486698	150486804	1	0
chr2	150487267	150487382	2	0
chr2	150496099	150496349	1	0
chr2	150552616	150552936	5	2
chr2	150573087	150573214	1	1
chr2	150587033	150587283	1	0
chr2	150620076	150620262	1	1
chr2	150681532	150681777	1	0
chr2	150854617	150854824	1	0
chr2	150908893	150909557	3	1
chr2	151063468	151063685	1	0
chr2	151258093	151258548	5	1
chr2	151261420	151261998	1	0
chr2	151289563	151289720	1	0
chr2	151305415	151305616	1	0
chr2	151397993	151398196	1	1
chr2	151409808	151410014	1	0
chr2	151560383	151560592	1	1
chr2	151619416	151619606	1	1
chr2	151828311	151828479	1	0
chr2	151828583	151828736	1	0
chr2	151945214	151945504	1	1
chr2	152175334	152175825	2	0
chr2	152175840	152176146	1	0
chr2	152200554	152200908	1	0
chr2	152283542	152283738	1	0
chr2	152334888	152335423	1	0
chr2	152389700	152389800	1	0
chr2	152421999	152422226	1	1
chr2	152518588	152519110	2	1
chr2	152649104	152649299	1	0
chr2	152676623	152676803	1	0
chr2	152701055	152702101	5	1
chr2	152718027	152718312	1	0
chr2	152718415	152718554	1	0
chr2	152718852	152718992	1	0
chr2	153059614	153060043	5	2
chr2	153405254	153405509	2	0
chr2	153478875	153479015	1	0
chr2	154146049	154146556	5	1
chr2	155269627	155269728	1	0
chr2	155273507	155273642	1	0
chr2	155872863	155873146	1	0
chr2	156332663	156332823	1	0
chr2	156333373	156333590	1	0
chr2	156334039	156334275	1	0
chr2	156341615	156341765	1	0
chr2	156341833	156342305	3	1
chr2	156342440	156342659	1	0
chr2	156400381	156400585	1	0
chr2	156400672	156401165	1	0
chr2	156435616	156435909	1	1
chr2	156435923	156436075	1	0
chr2	156436223	156436390	1	0
chr2	156465390	156465751	2	0
chr2	156517435	156517804	3	1
chr2	156666329	156666794	3	1
chr2	156892402	156892682	2	0
chr2	156955937	156956064	1	1
chr2	156956102	156956504	2	0
chr2	157032102	157032338	1	0
chr2	157056047	157056388	1	0
chr2	157182952	157183138	1	0
chr2	157246375	157247143	6	1
chr2	157300724	157300928	1	0
chr2	157629149	157629356	1	1
chr2	157692819	157693062	1	0
chr2	157866285	157866492	1	1
chr2	157876367	157876630	1	0
chr2	158020108	158020461	1	0
chr2	158113725	158114207	7	1
chr2	158321242	158321807	4	1
chr2	158457371	158457498	1	0
chr2	158457535	158457662	1	0
chr2	158457936	158458202	1	0
chr2	158505678	158505918	1	0
chr2	158685757	158685986	1	0
chr2	158723304	158723576	2	0
chr2	158724333	158724463	1	1
chr2	158730348	158730908	3	0
chr2	158856720	158857026	2	1
chr2	158892462	158892719	2	0
chr2	158892966	158893734	4	1
chr2	158968434	158969316	3	1
chr2	159157403	159157698	2	0
chr2	159178882	159179046	1	0
chr2	159185946	159186073	1	0
chr2	159205677	159205938	1	0
chr2	159229854	159229948	1	0
chr2	159230729	159230899	1	0
chr2	159266731	159266959	1	0
chr2	159283677	159284037	1	1
chr2	159285960	159286102	1	1
chr2	159286263	159286463	1	0
chr2	159375263	159375570	3	0
chr2	159395348	159395693	1	1
chr2	159423451	159423717	1	0
chr2	159615613	159615836	1	0
chr2	159616002	159616230	1	0
chr2	159637973	159638632	3	0
chr2	159712154	159712418	1	0
chr2	159712727	159712884	1	0
chr2	159735598	159736105	5	1
chr2	159904524	159904713	1	0
chr2	159921902	159922085	1	0
chr2	160099887	160100613	1	0
chr2	160101299	160101633	1	0
chr2	160107690	160107797	1	0
chr2	160123791	160123908	2	1
chr2	160126395	160126588	1	0
chr2	160137459	160137807	2	0
chr2	160172604	160172717	1	0
chr2	160196240	160196394	1	0
chr2	160205720	160205952	1	0
chr2	160213743	160213932	1	0
chr2	160214542	160214817	2	0
chr2	160220525	160220959	1	0
chr2	160224035	160224346	3	2
chr2	160243112	160243387	1	0
chr2	160272945	160273083	1	0
chr2	160293730	160293954	1	1
chr2	160351894	160352957	2	0
chr2	160358195	160358407	1	0
chr2	160407357	160407488	1	0
chr2	160433675	160434021	1	1
chr2	160552263	160552705	3	1
chr2	160576169	160576714	5	1
chr2	160695704	160696164	4	1
chr2	161077925	161078492	7	1
chr2	161088005	161088193	1	1
chr2	161123366	161123636	1	0
chr2	161171235	161171521	2	0
chr2	161308352	161308646	2	0
chr2	161340767	161341044	2	0
chr2	161367788	161367904	1	0
chr2	161371142	161371278	1	0
chr2	161386573	161386715	1	1
chr2	162027781	162027987	1	0
chr2	162073917	162074157	1	0
chr2	162093162	162093397	1	0
chr2	162142352	162142651	3	2
chr2	162160611	162160896	1	0
chr2	162221149	162221288	1	0
chr2	162244453	162244779	3	2
chr2	162277421	162277515	1	0
chr2	162327035	162327509	1	0
chr2	162344159	162344373	1	0
chr2	162490075	162490389	2	2
chr2	162925750	162926052	1	1
chr2	162926535	162926849	1	1
chr2	163316169	163316411	1	1
chr2	163445862	163446204	2	2
chr2	163584402	163584665	2	1
chr2	163667720	163667941	1	0
chr2	163953273	163953830	14	2
chr2	164145471	164145732	1	2
chr2	164388594	164388795	1	1
chr2	164573739	164573970	2	1
chr2	164720504	164721001	4	1
chr2	164839881	164840762	1	2
chr2	164842063	164842269	1	0
chr2	164859456	164859744	1	1
chr2	164990963	164992150	2	4
chr2	165143457	165143844	1	1
chr2	165293798	165294432	1	1
chr2	165748117	165748544	1	0
chr2	165749756	165749858	1	0
chr2	165757086	165757227	1	1
chr2	165759458	165759552	1	0
chr2	165761902	165761998	1	0
chr2	165770187	165770648	1	0
chr2	165794062	165794156	1	0
chr2	165953933	165954267	3	0
chr2	166410177	166410664	4	1
chr2	167109727	167110416	5	2
chr2	167140825	167141131	1	0
chr2	167292764	167293049	1	0
chr2	167767540	167767744	1	1
chr2	167834098	167834506	1	1
chr2	167906562	167906882	2	1
chr2	168031037	168031164	1	0
chr2	168033996	168034284	3	0
chr2	168180573	168180865	1	1
chr2	168211245	168211451	1	0
chr2	168246435	168246754	1	0
chr2	168263006	168263354	2	1
chr2	168452618	168453444	7	2
chr2	168455932	168456221	1	0
chr2	168583327	168584432	3	0
chr2	168607934	168608595	5	1
chr2	168608882	168609085	1	0
chr2	168614687	168614821	1	1
chr2	168688828	168689218	3	1
chr2	168991849	168992440	1	0
chr2	169047938	169048183	1	2
chr2	169363478	169363605	1	0
chr2	169393087	169393333	1	1
chr2	169479556	169479809	1	0
chr2	169573860	169574004	1	0
chr2	169655992	169656205	1	0
chr2	169673991	169674241	1	1
chr2	169694433	169694585	1	0
chr2	169733765	169733988	1	0
chr2	169798904	169798998	1	0
chr2	169805686	169805794	1	0
chr2	169810892	169811001	2	0
chr2	169811207	169811324	1	0
chr2	169811683	169811865	2	0
chr2	169821151	169821251	1	0
chr2	169821940	169822073	1	0
chr2	169824812	169825153	3	0
chr2	169827894	169828021	1	0
chr2	169953621	169954608	4	0
chr2	170162077	170162538	5	2
chr2	170175446	170175957	8	1
chr2	170189700	170190252	4	1
chr2	170221202	170222775	9	1
chr2	170222910	170223130	1	0
chr2	170321427	170321910	10	1
chr2	170324604	170325041	1	1
chr2	170674321	170674535	2	1
chr2	170739150	170739391	1	1
chr2	170751749	170751884	2	0
chr2	170751987	170752132	1	0
chr2	170752256	170752646	2	1
chr2	170815616	170815924	1	0
chr2	170816869	170816996	1	0
chr2	170818303	170818430	1	0
chr2	170928794	170929373	2	0
chr2	170929487	170929627	1	0
chr2	170949542	170949710	1	0
chr2	170965789	170966114	1	0
chr2	170966212	170966485	1	1
chr2	170966633	170966727	1	0
chr2	170973506	170973733	1	0
chr2	170993784	170993878	1	0
chr2	171160741	171160950	1	0
chr2	171161117	171161287	1	0
chr2	171216754	171216978	1	0
chr2	171225278	171225517	1	0
chr2	171241861	171242073	3	1
chr2	171272001	171272334	2	0
chr2	171287069	171287779	7	1
chr2	171290183	171290506	3	1
chr2	171324249	171324343	1	0
chr2	171410144	171410425	1	1
chr2	171430881	171431644	7	1
chr2	171431905	171432072	1	0
chr2	171433344	171433548	1	0
chr2	171433758	171434356	2	2
chr2	171434578	171434749	1	0
chr2	171491531	171491782	2	0
chr2	171517310	171517470	2	0
chr2	171521863	171522160	1	0
chr2	171522235	171522422	2	0
chr2	171522998	171523540	1	0
chr2	171523640	171523981	1	0
chr2	171553263	171553581	2	1
chr2	171574203	171574343	1	0
chr2	171652166	171652656	1	1
chr2	171687856	171688253	1	1
chr2	171707714	171708205	5	2
chr2	171747806	171748029	1	0
chr2	171893752	171893979	1	0
chr2	171894236	171894573	1	0
chr2	171925533	171925629	1	0
chr2	171965798	171965896	1	0
chr2	171999765	172000072	1	0
chr2	172084478	172085192	1	0
chr2	172095328	172095588	1	0
chr2	172096920	172097177	1	0
chr2	172100345	172100472	1	0
chr2	172106141	172106513	1	1
chr2	172196967	172197365	3	0
chr2	172216647	172216898	2	1
chr2	172232089	172232328	1	1
chr2	172253258	172253561	2	0
chr2	172408398	172408770	4	2
chr2	172427613	172427998	3	0
chr2	172436952	172437221	1	1
chr2	172439090	172439217	1	0
chr2	172442695	172442973	2	2
chr2	172465506	172465688	2	0
chr2	172467466	172467584	1	0
chr2	172469096	172469382	2	1
chr2	172470956	172471141	2	0
chr2	172474042	172474296	2	0
chr2	172474916	172475130	2	0
chr2	172475564	172475721	1	0
chr2	172476391	172476536	1	0
chr2	172479626	172479739	1	0
chr2	172484767	172484949	2	0
chr2	172485117	172485264	2	0
chr2	172487022	172487142	2	0
chr2	172487239	172487463	2	0
chr2	172488110	172488260	2	0
chr2	172489464	172489656	2	0
chr2	172491008	172491541	1	0
chr2	172497940	172498066	2	0
chr2	172501749	172501901	2	0
chr2	172504088	172506227	2	0
chr2	172555488	172555626	1	0
chr2	172556251	172556412	1	0
chr2	172597822	172597946	1	0
chr2	172677449	172677667	2	1
chr2	172790444	172790924	5	1
chr2	172843265	172843503	1	1
chr2	172909569	172909696	1	0
chr2	172919829	172920050	1	0
chr2	172933234	172933758	3	1
chr2	173000390	173000716	2	3
chr2	173031014	173031343	2	0
chr2	173076108	173076457	1	0
chr2	173076488	173076739	1	1
chr2	173109473	173109679	1	0
chr2	173124249	173124977	8	1
chr2	173291305	173291862	7	2
chr2	173300433	173300985	7	2
chr2	173354491	173354941	1	0
chr2	173355051	173355224	1	1
chr2	173355329	173355531	1	1
chr2	173355759	173356005	1	1
chr2	173381360	173381487	1	0
chr2	173402398	173402600	1	0
chr2	173428348	173428554	1	0
chr2	173431282	173431427	1	0
chr2	173432108	173432276	1	1
chr2	173449141	173449376	1	0
chr2	173652664	173652853	1	1
chr2	173654448	173654861	1	0
chr2	173659013	173659235	1	0
chr2	173893073	173893606	2	1
chr2	173910023	173910222	1	0
chr2	173963793	173964291	2	0
chr2	173965776	173965919	1	0
chr2	173982842	173983562	8	1
chr2	174024183	174024369	1	0
chr2	174025227	174025596	1	2
chr2	174063487	174064156	4	2
chr2	174075169	174075388	1	0
chr2	174141874	174141978	1	0
chr2	174248153	174248463	1	1
chr2	174266222	174266671	2	1
chr2	174326522	174326662	1	0
chr2	174335079	174335308	1	0
chr2	174336520	174337025	1	0
chr2	174341623	174341760	1	0
chr2	174510700	174511274	5	2
chr2	174771834	174772232	1	0
chr2	174772423	174772550	1	0
chr2	174778471	174778939	1	1
chr2	174972416	174972589	1	0
chr2	175126494	175126955	5	1
chr2	175178193	175178420	2	0
chr2	175179044	175179276	2	0
chr2	175180096	175180213	2	0
chr2	175181337	175181463	2	0
chr2	175181711	175181842	1	0
chr2	175312421	175312694	2	1
chr2	175631007	175631218	1	1
chr2	176002279	176002507	1	0
chr2	176086247	176086397	1	0
chr2	176086573	176086876	1	1
chr2	176097667	176097794	1	0
chr2	176129558	176129766	1	0
chr2	176132720	176132922	1	0
chr2	176135955	176136230	1	0
chr2	176139508	176139735	1	0
chr2	176140729	176140973	1	0
chr2	176189577	176189799	1	0
chr2	176192412	176192688	1	2
chr2	176200926	176201250	2	0
chr2	176269310	176269826	2	0
chr2	176473257	176473540	2	2
chr2	176490492	176490797	2	0
chr2	176514411	176514601	1	1
chr2	176552780	176553056	1	2
chr2	176991496	176991698	1	0
chr2	177164708	177164913	1	0
chr2	177168372	177168602	1	0
chr2	177169771	177170915	7	3
chr2	177212142	177212344	1	0
chr2	177213133	177213413	1	0
chr2	177219413	177219507	1	0
chr2	177219749	177219999	1	0
chr2	177220177	177220360	1	0
chr2	177231283	177231971	1	0
chr2	177232461	177232584	1	0
chr2	177263364	177263752	4	0
chr2	177264244	177264578	1	0
chr2	177264589	177264989	1	0
chr2	177265105	177265318	1	0
chr2	177281453	177282054	1	1
chr2	177313257	177313966	8	1
chr2	177317872	177318159	2	1
chr2	177474178	177474743	9	1
chr2	177762737	177763082	1	0
chr2	177763751	177763878	1	0
chr2	178072782	178073131	1	0
chr2	178112271	178112675	2	0
chr2	178193773	178194181	1	0
chr2	178194221	178194400	1	0
chr2	178195297	178195426	1	0
chr2	178213547	178213775	1	0
chr2	178279496	178279746	1	1
chr2	178331495	178331827	1	1
chr2	178414747	178414934	2	0
chr2	178418545	178418880	2	1
chr2	178450783	178451010	1	0
chr2	178455154	178455281	1	0
chr2	178479000	178479207	1	0
chr2	178523000	178523217	1	0
chr2	178755051	178755398	2	1
chr2	178782392	178782519	1	0
chr2	179307321	179307563	2	1
chr2	179438708	179438921	1	0
chr2	179455450	179456017	2	1
chr2	179543469	179543723	1	1
chr2	179771875	179772161	1	1
chr2	180222631	180222996	5	1
chr2	180848565	180848779	1	0
chr2	180962862	180963082	1	1
chr2	180963658	180963888	3	0
chr2	180980680	180980825	1	0
chr2	180981149	180981276	1	0
chr2	181062856	181062983	1	0
chr2	181074436	181074849	6	1
chr2	181084079	181084306	2	0
chr2	181106916	181107204	2	0
chr2	181203416	181203778	1	1
chr2	181456748	181456875	1	0
chr2	181457178	181457357	1	0
chr2	181465793	181466081	1	0
chr2	181575015	181575276	2	1
chr2	181656387	181656624	1	0
chr2	181784622	181784853	1	0
chr2	181790771	181790982	1	1
chr2	181791363	181791595	1	0
chr2	181891638	181891765	1	0
chr2	181891959	181892276	1	0
chr2	181901804	181902048	1	0
chr2	181902172	181902445	1	0
chr2	181915230	181915348	1	0
chr2	181916094	181916406	1	0
chr2	181919305	181919422	1	0
chr2	181921973	181922430	1	0
chr2	181929573	181929740	2	0
chr2	181947384	181947639	1	0
chr2	181949008	181949333	2	0
chr2	181955091	181955287	1	0
chr2	182372736	182372922	1	0
chr2	182593136	182593665	3	1
chr2	182716084	182716331	1	0
chr2	182717960	182718069	1	0
chr2	182718112	182718269	1	0
chr2	182729862	182729956	1	0
chr2	182740289	182740383	1	0
chr2	182757721	182757825	1	0
chr2	182777538	182777632	1	0
chr2	182867071	182867273	1	0
chr2	182925643	182925789	1	0
chr2	182928100	182928641	6	1
chr2	182953179	182953292	1	0
chr2	182956476	182956593	1	0
chr2	182964693	182964787	1	0
chr2	182967214	182967318	1	0
chr2	182981300	182981408	1	0
chr2	182989054	182989152	1	1
chr2	182995713	182995813	1	0
chr2	183003231	183003325	1	0
chr2	183038074	183038299	1	0
chr2	183038450	183039028	1	0
chr2	183131791	183132119	2	0
chr2	183592320	183592713	3	1
chr2	183992644	183993338	1	0
chr2	184154519	184154826	1	0
chr2	184598547	184598715	1	0
chr2	184646259	184646576	2	0
chr2	184676501	184676595	1	0
chr2	184704122	184704449	1	1
chr2	185208280	185208526	1	0
chr2	185567762	185568460	11	1
chr2	185738985	185739156	1	0
chr2	186486119	186486343	1	0
chr2	186506733	186506836	1	0
chr2	186508531	186508670	1	0
chr2	186555704	186555906	1	0
chr2	186572831	186573017	1	0
chr2	186589546	186590422	1	1
chr2	186659036	186659130	1	0
chr2	186678393	186678660	1	0
chr2	186678760	186678872	1	0
chr2	186679989	186680299	2	0
chr2	186693940	186694185	1	0
chr2	186695490	186695696	1	0
chr2	186875990	186876338	2	1
chr2	186944720	186945206	1	1
chr2	187078438	187078893	3	0
chr2	187166438	187166761	3	1
chr2	187178925	187179125	1	1
chr2	187751618	187752096	5	3
chr2	187775313	187775656	3	0
chr2	187986434	187986673	1	1
chr2	188079229	188079566	1	0
chr2	188142686	188142895	1	0
chr2	188276418	188276776	1	0
chr2	188292319	188292521	1	0
chr2	188299067	188299376	1	0
chr2	188303666	188303972	1	1
chr2	188305247	188305541	1	1
chr2	188410735	188410829	1	0
chr2	188624299	188624645	1	0
chr2	188726836	188727495	2	1
chr2	188776709	188776898	1	0
chr2	188783669	188784149	2	0
chr2	188903041	188903297	3	0
chr2	189033915	189034186	1	1
chr2	189121436	189121873	1	0
chr2	189254412	189254817	2	1
chr2	189288060	189288393	4	1
chr2	189441222	189441618	2	0
chr2	189585256	189585903	7	1
chr2	189674301	189675037	1	0
chr2	189763143	189763317	1	0
chr2	189764095	189764296	1	0
chr2	189784026	189784487	1	0
chr2	189923214	189923327	1	0
chr2	189923519	189923767	2	0
chr2	189923947	189924212	2	0
chr2	189934152	189934399	1	0
chr2	190052377	190052624	1	1
chr2	190053419	190053839	5	1
chr2	190104700	190104937	1	0
chr2	190180758	190180907	1	0
chr2	190279561	190279868	2	1
chr2	190313034	190313390	2	1
chr2	190319283	190319410	1	0
chr2	190319668	190319877	1	0
chr2	190319878	190320109	2	0
chr2	190343308	190343499	1	0
chr2	190343670	190343867	1	0
chr2	190344012	190344581	3	0
chr2	190358772	190359052	1	0
chr2	190407994	190408150	1	0
chr2	190408466	190408601	1	0
chr2	190413501	190413777	1	2
chr2	190534492	190535007	1	0
chr2	190547968	190548246	1	1
chr2	190578614	190578822	1	0
chr2	190596958	190597311	1	1
chr2	190608042	190608236	1	0
chr2	190611874	190612330	8	2
chr2	190627935	190628078	1	0
chr2	190629174	190629434	1	1
chr2	190648822	190648949	1	0
chr2	190649359	190649595	1	0
chr2	190837581	190837785	1	0
chr2	190838579	190838783	1	0
chr2	190880857	190881100	1	0
chr2	190881872	190882139	1	0
chr2	190902230	190902415	1	1
chr2	190905044	190905167	1	0
chr2	190927360	190927467	1	0
chr2	190969397	190970708	2	1
chr2	190976842	190977022	2	0
chr2	190978867	190978972	1	0
chr2	190983625	190983749	2	0
chr2	190986827	190986948	1	0
chr2	190989571	190989665	1	0
chr2	190993401	190993510	1	0
chr2	190995066	190995243	2	0
chr2	190997841	190998029	2	0
chr2	190998192	190998312	2	0
chr2	190999624	190999718	1	0
chr2	191001061	191001476	3	0
chr2	191008968	191009095	2	0
chr2	191009874	191009990	1	0
chr2	191013523	191013671	2	0
chr2	191013943	191014423	1	0
chr2	191020232	191020632	2	0
chr2	191020757	191021042	1	1
chr2	191166319	191166496	1	0
chr2	191171715	191172338	3	1
chr2	191219495	191219714	1	0
chr2	191245455	191245596	1	0
chr2	191276884	191277050	1	0
chr2	191305092	191305957	2	2
chr2	191312683	191312936	1	1
chr2	191341466	191341560	1	0
chr2	191363712	191363878	1	0
chr2	191364156	191364250	1	0
chr2	191385882	191386044	2	0
chr2	191387241	191387432	2	0
chr2	191390292	191390485	1	1
chr2	191393064	191393211	2	0
chr2	191411076	191411172	1	0
chr2	191414059	191414181	2	0
chr2	191414527	191414639	1	0
chr2	191416112	191416229	1	0
chr2	191423848	191424011	2	0
chr2	191424117	191424543	1	1
chr2	191424587	191424846	1	0
chr2	191424919	191425063	1	0
chr2	191476243	191476372	1	1
chr2	191555370	191555819	4	1
chr2	191677698	191677902	1	0
chr2	191678118	191678283	1	0
chr2	191688480	191688786	3	1
chr2	191696092	191696612	7	1
chr2	191723665	191723861	1	1
chr2	191755230	191755650	1	0
chr2	191758690	191759261	3	2
chr2	191792001	191792162	2	1
chr2	191792167	191792500	1	0
chr2	191844619	191845650	5	1
chr2	191847021	191847382	1	0
chr2	191866997	191867346	1	1
chr2	191942344	191942731	2	2
chr2	192126452	192126733	1	0
chr2	192473418	192473722	2	1
chr2	192544393	192545479	3	2
chr2	192656045	192656312	1	1
chr2	193153615	193153952	3	1
chr2	194250737	194250975	1	1
chr2	194254022	194254149	1	0
chr2	194343084	194343531	4	1
chr2	194514298	194514646	1	2
chr2	195478460	195478726	1	0
chr2	195514780	195515103	1	0
chr2	195520868	195521072	1	0
chr2	195533977	195534230	1	0
chr2	195612710	195612995	1	1
chr2	195622863	195623479	2	0
chr2	195898617	195898780	1	0
chr2	196068386	196068530	1	0
chr2	196152250	196152454	1	0
chr2	196229233	196229545	6	0
chr2	196232872	196233324	2	1
chr2	196278598	196278801	1	0
chr2	196292443	196292715	2	0
chr2	196360114	196360410	2	1
chr2	196368924	196369189	1	1
chr2	196377421	196377560	1	0
chr2	196493162	196493443	1	0
chr2	196592854	196593027	1	0
chr2	196639510	196639713	1	0
chr2	196799381	196799838	5	0
chr2	196925625	196926003	2	1
chr2	196926027	196926154	1	0
chr2	197130403	197130572	1	0
chr2	197199026	197199156	1	1
chr2	197201892	197202280	4	1
chr2	197255674	197255846	1	0
chr2	197269841	197270022	1	0
chr2	197309811	197310015	1	0
chr2	197310443	197311089	1	0
chr2	197392979	197393190	1	0
chr2	197396172	197396298	1	0
chr2	197398044	197398140	1	0
chr2	197400713	197400858	2	0
chr2	197402634	197402823	1	0
chr2	197403640	197403751	1	0
chr2	197408350	197408567	2	0
chr2	197409835	197410003	1	0
chr2	197418508	197418617	1	0
chr2	197420450	197420545	2	0
chr2	197421080	197421174	1	0
chr2	197435071	197435253	1	0
chr2	197453145	197453279	1	0
chr2	197486699	197487022	1	0
chr2	197487901	197488016	2	0
chr2	197488319	197488484	2	0
chr2	197489021	197489245	2	0
chr2	197493351	197493458	1	0
chr2	197497139	197497380	2	0
chr2	197498686	197498814	2	0
chr2	197498833	197499264	1	2
chr2	197499516	197500281	1	0
chr2	197500358	197500618	2	0
chr2	197501074	197501223	2	1
chr2	197503214	197503332	2	0
chr2	197515754	197516294	2	0
chr2	197628111	197628277	1	1
chr2	197705679	197705806	1	0
chr2	197873275	197873686	1	0
chr2	198054418	198054545	1	1
chr2	198310433	198310882	4	1
chr2	198448906	198449296	3	0
chr2	198452475	198452663	1	0
chr2	198588049	198588338	2	2
chr2	198883684	198884022	2	1
chr2	198918327	198918658	1	1
chr2	199084124	199084326	1	2
chr2	199457796	199457998	1	0
chr2	199459466	199459706	1	0
chr2	199459728	199460002	2	0
chr2	199463086	199463670	1	0
chr2	199598662	199598910	1	0
chr2	199805188	199805315	1	0
chr2	199851004	199851131	1	0
chr2	199851265	199851401	1	0
chr2	199911294	199911483	1	0
chr2	199911583	199911710	1	0
chr2	199955490	199955993	2	0
chr2	199982384	199982880	6	1
chr2	200129704	200130044	1	0
chr2	200203315	200203845	1	0
chr2	200278504	200279152	7	2
chr2	200300634	200301182	2	2
chr2	200302076	200302305	1	0
chr2	200302936	200303154	1	0
chr2	200306970	200307144	1	0
chr2	200307570	200307757	1	0
chr2	200320501	200320694	1	1
chr2	200408562	200408902	1	0
chr2	200419279	200419497	1	0
chr2	200440651	200440745	1	0
chr2	200477640	200478374	1	0
chr2	200509986	200510272	1	0
chr2	200525980	200526184	1	0
chr2	200609027	200609213	1	0
chr2	200713299	200713487	2	1
chr2	200748202	200748407	1	0
chr2	200811800	200812105	1	0
chr2	200812424	200812731	1	0
chr2	200815327	200815480	2	0
chr2	200822866	200822996	2	0
chr2	200823206	200823345	2	0
chr2	200864009	200864511	1	0
chr2	200889079	200889390	1	0
chr2	200963568	200963797	1	0
chr2	201071603	201071730	1	0
chr2	201071803	201072062	2	0
chr2	201078878	201078994	1	0
chr2	201085483	201085655	2	0
chr2	201116204	201116331	1	0
chr2	201116405	201116645	1	0
chr2	201116684	201117152	1	0
chr2	201118244	201119086	3	1
chr2	201123900	201124059	1	0
chr2	201233407	201233534	1	0
chr2	201258345	201258551	1	1
chr2	201298361	201298677	2	1
chr2	201451243	201451861	1	1
chr2	201559295	201559428	1	1
chr2	201559489	201559665	1	0
chr2	201642543	201643010	1	1
chr2	201643167	201643294	1	0
chr2	201643349	201643488	1	0
chr2	201761148	201761297	1	0
chr2	201780812	201780957	1	0
chr2	201827627	201827813	1	0
chr2	201996153	201996388	1	0
chr2	201998054	201998273	1	0
chr2	202034017	202034144	1	0
chr2	202035203	202035405	1	0
chr2	202035457	202035734	1	0
chr2	202036078	202036329	1	0
chr2	202135298	202135637	1	0
chr2	202179294	202179391	1	1
chr2	202179693	202179896	2	0
chr2	202206688	202207273	2	0
chr2	202284343	202284454	1	0
chr2	202375148	202375396	1	0
chr2	202376115	202376383	1	0
chr2	202376583	202376956	1	1
chr2	202377160	202377509	2	0
chr2	202408619	202409091	7	1
chr2	202591114	202591300	1	0
chr2	202634439	202634994	1	0
chr2	202693381	202693908	5	1
chr2	202695213	202695403	1	0
chr2	202765559	202765909	3	1
chr2	202808867	202809028	1	1
chr2	202848415	202848571	1	0
chr2	202871210	202871676	1	0
chr2	203132519	203132723	1	1
chr2	203191185	203191308	2	0
chr2	203238741	203239168	2	0
chr2	203328133	203328324	1	0
chr2	203328808	203328949	1	0
chr2	203337796	203337959	1	0
chr2	203476845	203477213	2	1
chr2	203583855	203584067	1	0
chr2	203598452	203598634	1	1
chr2	203656700	203656954	1	1
chr2	203664072	203664379	2	1
chr2	203759564	203759768	1	1
chr2	203783922	203784148	1	0
chr2	204026406	204027541	4	1
chr2	204175531	204175926	6	1
chr2	204322099	204322304	1	0
chr2	204364069	204364421	3	2
chr2	204448262	204448947	2	1
chr2	204764001	204764828	8	2
chr2	204849929	204850188	1	0
chr2	204900540	204901170	2	0
chr2	204940147	204940351	1	0
chr2	204998725	204998934	1	0
chr2	205329671	205329991	2	0
chr2	205477462	205477712	1	0
chr2	205574107	205574763	2	2
chr2	205589404	205589828	4	1
chr2	205660830	205661211	1	1
chr2	205670171	205670871	8	0
chr2	205678682	205679688	3	1
chr2	205685925	205686208	1	0
chr2	205687263	205687650	1	0
chr2	205695319	205695521	1	0
chr2	205695627	205695913	1	0
chr2	205700336	205700501	1	0
chr2	205706968	205707385	2	0
chr2	205769457	205769706	1	0
chr2	205776219	205776455	1	0
chr2	205813953	205814324	6	1
chr2	205965777	205966137	1	0
chr2	205967775	205967902	1	1
chr2	206084350	206084634	1	0
chr2	206085644	206085939	1	0
chr2	206138482	206138576	1	0
chr2	206142685	206142797	1	0
chr2	206147534	206147845	1	0
chr2	206159357	206159592	1	1
chr2	206159915	206160055	2	0
chr2	206160594	206160696	1	0
chr2	206161354	206161463	2	0
chr2	206230047	206230898	2	1
chr2	206236309	206236408	1	0
chr2	206274682	206274809	1	0
chr2	206274862	206274989	1	0
chr2	206294368	206294663	3	1
chr2	206298718	206298907	1	1
chr2	206443424	206443619	1	0
chr2	206444126	206444464	1	1
chr2	206670981	206671255	2	1
chr2	206979652	206980232	1	2
chr2	206981764	206982131	1	0
chr2	206989507	206989648	1	0
chr2	207075830	207075924	1	0
chr2	207088475	207088581	1	0
chr2	207143832	207143959	1	0
chr2	207166403	207166920	1	0
chr2	207239149	207239630	2	0
chr2	207240076	207240328	2	1
chr2	207258296	207258540	1	0
chr2	207258609	207258801	2	0
chr2	207330954	207331130	1	0
chr2	207334592	207335098	2	1
chr2	207337933	207338243	1	2
chr2	207394908	207395254	1	0
chr2	207408557	207408684	1	1
chr2	207505847	207506090	1	0
chr2	207513543	207514147	2	2
chr2	207529030	207529328	1	1
chr2	207529375	207529697	1	0
chr2	207617206	207617376	1	0
chr2	207624648	207624880	1	0
chr2	207625154	207625451	1	0
chr2	207625522	207626284	1	0
chr2	207701449	207701605	1	0
chr2	207711574	207711717	1	0
chr2	207712083	207712290	1	0
chr2	207768881	207769307	1	0
chr2	207769638	207769929	1	0
chr2	207805770	207806326	4	1
chr2	207825544	207825751	1	0
chr2	207908595	207909259	4	1
chr2	207926276	207926524	1	1
chr2	208001005	208001320	2	0
chr2	208006434	208006663	1	0
chr2	208025439	208025835	4	1
chr2	208040810	208041012	1	1
chr2	208046808	208047024	1	0
chr2	208239885	208239983	1	0
chr2	208243476	208243586	1	0
chr2	208248499	208248633	1	0
chr2	208251443	208251537	1	0
chr2	208254418	208254568	1	0
chr2	208254760	208254992	1	0
chr2	208255288	208255565	1	0
chr2	208265511	208265656	1	1
chr2	208265877	208266170	2	0
chr2	208329523	208329856	1	1
chr2	208395330	208395524	1	0
chr2	208792854	208793162	2	1
chr2	208982889	208983090	1	1
chr2	209422288	209422607	2	0
chr2	209495916	209496275	2	1
chr2	209726272	209726699	6	0
chr2	209943003	209943212	1	0
chr2	209960688	209961141	1	0
chr2	210170274	210170490	1	0
chr2	210226039	210226580	1	1
chr2	210436252	210436348	1	0
chr2	210498988	210499281	1	0
chr2	210746792	210747020	1	1
chr2	210762831	210763131	1	0
chr2	211249115	211249404	1	0
chr2	211367337	211367749	2	1
chr2	211408442	211408935	1	1
chr2	211413776	211414263	3	1
chr2	211564359	211564864	10	1
chr2	211623431	211623666	2	1
chr2	211836304	211836490	1	0
chr2	211880284	211880794	3	1
chr2	211901415	211901878	4	1
chr2	211931368	211931674	3	0
chr2	212013656	212013903	2	1
chr2	212154165	212154776	5	1
chr2	212451859	212452151	1	0
chr2	212618803	212618992	1	0
chr2	212628500	212629010	4	3
chr2	212815518	212815645	1	0
chr2	212968679	212968899	1	0
chr2	213050466	213050810	2	1
chr2	213151870	213152010	1	0
