## Supplementary Table 3 for "A novel map of human p53 response elements uncovers evidence of selection pressures and variants similar to Li-Fraumeni Syndrome mutations" (part 2 of 2)

chr	start	end	Coverage	#RE
chr2	213238954	213239167	1	0
chr2	213275222	213275625	3	3
chr2	213284344	213284472	1	0
chr2	213340555	213340741	1	0
chr2	213469312	213469530	1	1
chr2	213500844	213501248	4	1
chr2	213896660	213896959	3	1
chr2	213995452	213995656	1	1
chr2	214019319	214019505	1	0
chr2	214203958	214204287	1	1
chr2	214217568	214218046	5	1
chr2	214809043	214809170	1	0
chr2	214809342	214809541	1	0
chr2	214969134	214969595	3	1
chr2	215052547	215052997	1	1
chr2	215136669	215137270	1	0
chr2	215137693	215138510	5	1
chr2	215189386	215189794	3	2
chr2	215311978	215312257	2	0
chr2	215346772	215346916	1	0
chr2	215349148	215349242	1	0
chr2	215349553	215349677	1	0
chr2	215360902	215361655	2	0
chr2	215361935	215362117	2	0
chr2	215364856	215365027	2	0
chr2	215365463	215365680	2	0
chr2	215367829	215368039	2	0
chr2	215370261	215370474	2	0
chr2	215371875	215372418	2	0
chr2	215373301	215373433	2	0
chr2	215375179	215375432	2	0
chr2	215375602	215375755	2	0
chr2	215376470	215376713	2	0
chr2	215378156	215378301	2	0
chr2	215379094	215379350	2	0
chr2	215380806	215381103	2	1
chr2	215382181	215382344	2	0
chr2	215383149	215383864	1	1
chr2	215384002	215384206	2	0
chr2	215384836	215385021	2	0
chr2	215386659	215386982	2	0
chr2	215388181	215388337	2	0
chr2	215391602	215391845	2	0
chr2	215392918	215393225	2	0
chr2	215394494	215394750	2	0
chr2	215397103	215397258	1	2
chr2	215397656	215397884	2	0
chr2	215399233	215399388	2	0
chr2	215404359	215404677	2	0
chr2	215406205	215406545	2	1
chr2	215407090	215407362	2	0
chr2	215408077	215408449	2	1
chr2	215409550	215409754	2	1
chr2	215409909	215410153	2	0
chr2	215414797	215415000	2	0
chr2	215419215	215419423	2	0
chr2	215420641	215420837	2	0
chr2	215422048	215422265	2	0
chr2	215423314	215423563	2	0
chr2	215424108	215424360	2	0
chr2	215425058	215425322	2	0
chr2	215428159	215428375	2	0
chr2	215430675	215430891	2	0
chr2	215431801	215432001	2	0
chr2	215433306	215433502	2	1
chr2	215434669	215434855	2	0
chr2	215435552	215436055	3	1
chr2	215460153	215460374	1	1
chr2	215487124	215487396	3	1
chr2	215528589	215528912	1	0
chr2	215595166	215595742	2	1
chr2	215662380	215663071	4	0
chr2	215664892	215665191	1	1
chr2	215698580	215698903	2	0
chr2	215764774	215765181	2	0
chr2	215830505	215830734	1	0
chr2	215929561	215929774	1	1
chr2	215937263	215937465	1	0
chr2	215997293	215997515	1	0
chr2	216057999	216058228	1	0
chr2	216081470	216081601	1	0
chr2	216099017	216099395	1	0
chr2	216109178	216109401	1	2
chr2	216114926	216115133	1	0
chr2	216116654	216116840	2	0
chr2	216119047	216119159	1	0
chr2	216122102	216122225	1	0
chr2	216127554	216127658	1	0
chr2	216137085	216137225	1	0
chr2	216141190	216141322	2	1
chr2	216142719	216143112	2	0
chr2	216148093	216148253	2	0
chr2	216190222	216190323	2	0
chr2	216192665	216192762	1	0
chr2	216204319	216204413	1	0
chr2	216205176	216205417	2	0
chr2	216205463	216205621	1	0
chr2	216205838	216205994	1	0
chr2	216257487	216257614	1	0
chr2	216258301	216258395	1	0
chr2	216259103	216259223	1	0
chr2	216283547	216283684	1	0
chr2	216363305	216363590	1	1
chr2	216372259	216372446	1	0
chr2	216373434	216373851	3	0
chr2	216412263	216412492	1	0
chr2	216453800	216454024	1	0
chr2	216498608	216499089	3	1
chr2	216499268	216499398	2	0
chr2	216499943	216500050	1	0
chr2	216501337	216501437	2	0
chr2	216535550	216535864	2	0
chr2	216547132	216547378	1	0
chr2	216551230	216552428	3	1
chr2	216633439	216633968	1	0
chr2	216659387	216659611	1	1
chr2	216660536	216660802	2	0
chr2	216661832	216662010	2	0
chr2	216663936	216664293	2	0
chr2	216694190	216694392	1	0
chr2	216713576	216714016	7	2
chr2	216714329	216714781	1	0
chr2	216775158	216775451	2	0
chr2	217038032	217038423	2	1
chr2	217047638	217048115	1	0
chr2	217066140	217066435	1	0
chr2	217068944	217069461	1	0
chr2	217105828	217106022	1	0
chr2	217160232	217160423	1	0
chr2	217331590	217332050	1	0
chr2	217338578	217338764	1	0
chr2	217370421	217370672	1	0
chr2	217383723	217383937	1	0
chr2	217394583	217394848	1	0
chr2	217403077	217403321	1	1
chr2	217464543	217464836	3	1
chr2	217717535	217717752	1	0
chr2	217789297	217789424	1	0
chr2	217805364	217805974	1	0
chr2	217850506	217850855	1	0
chr2	217852515	217852765	1	1
chr2	217902778	217903108	2	1
chr2	217911474	217911676	1	0
chr2	217925390	217925592	1	1
chr2	217928136	217928471	1	3
chr2	217930501	217930795	1	0
chr2	217943818	217944125	1	0
chr2	217999410	217999559	1	0
chr2	218039183	218039451	2	0
chr2	218081211	218081355	1	1
chr2	218125614	218126188	3.5	1
chr2	218217004	218217293	1	0
chr2	218217445	218217583	2	0
chr2	218217588	218217975	2	1
chr2	218218985	218219389	4	1
chr2	218228695	218228864	2	0
chr2	218238639	218238881	2	1
chr2	218239361	218239505	2	0
chr2	218245392	218245571	2	0
chr2	218249334	218249488	1	0
chr2	218249795	218249927	2	0
chr2	218253863	218254263	2	0
chr2	218264398	218264543	1	0
chr2	218265027	218265160	1	0
chr2	218266852	218266968	1	0
chr2	218267500	218267595	1	0
chr2	218269386	218269547	2	0
chr2	218269969	218270090	1	0
chr2	218270306	218270433	1	0
chr2	218272742	218272901	1	0
chr2	218272939	218273149	1	0
chr2	218274368	218275624	2	1
chr2	218277001	218277101	1	0
chr2	218277362	218277497	2	0
chr2	218280003	218280127	2	0
chr2	218281995	218282184	2	0
chr2	218290465	218291343	3	2
chr2	218291558	218291782	1	0
chr2	218292143	218292666	1	1
chr2	218294927	218295226	2	1
chr2	218298019	218298146	1	0
chr2	218301378	218301588	1	1
chr2	218330386	218330641	1	0
chr2	218334517	218335217	5	1
chr2	218367825	218368127	1	0
chr2	218395918	218396380	2	0
chr2	218396778	218397110	1	0
chr2	218398133	218398464	1	0
chr2	218399217	218399419	1	0
chr2	218399604	218399917	2	0
chr2	218401264	218401507	1	0
chr2	218404315	218404531	1	0
chr2	218405000	218405099	1	0
chr2	218405615	218405851	1	0
chr2	218406581	218406771	1	0
chr2	218450494	218450736	1	0
chr2	218568516	218568839	1	0
chr2	218569213	218569347	1	0
chr2	218594568	218594722	1	0
chr2	218595041	218595247	1	0
chr2	218658698	218659074	1	0
chr2	218659604	218659926	1	0
chr2	218710709	218711082	1	0
chr2	218806311	218806884	1	0
chr2	218822741	218822943	1	0
chr2	218831560	218831716	1	0
chr2	218876744	218876911	1	0
chr2	218882232	218882562	1	0
chr2	218883808	218883953	1	0
chr2	218884094	218884557	2	1
chr2	218886146	218886325	1	0
chr2	218886692	218886819	1	0
chr2	218892733	218893274	1	0
chr2	218896516	218896858	1	0
chr2	218897092	218897229	1	0
chr2	218898304	218898471	1	0
chr2	218905272	218905409	1	0
chr2	218962890	218963292	2	0
chr2	219120968	219121167	1	0
chr2	219125238	219125680	1	0
chr2	219160240	219160485	1	0
chr2	219172066	219172211	1	0
chr2	219172404	219172508	1	0
chr2	219172648	219172742	1	0
chr2	219176384	219176674	1	0
chr2	219176845	219177115	1	0
chr2	219178109	219178350	1	0
chr2	219182096	219182190	1	1
chr2	219182319	219182413	1	0
chr2	219183143	219183399	1	0
chr2	219206682	219206809	1	0
chr2	219217809	219219070	3	0
chr2	219219154	219219425	1	0
chr2	219221104	219221289	1	0
chr2	219222650	219222756	1	1
chr2	219224243	219224337	1	0
chr2	219225414	219225520	1	0
chr2	219229749	219229967	1	1
chr2	219233766	219233878	1	0
chr2	219245390	219245545	1	0
chr2	219245905	219246003	1	0
chr2	219249382	219249568	1	0
chr2	219250236	219251310	2	0
chr2	219251588	219251717	2	0
chr2	219252009	219252230	2	0
chr2	219253662	219253923	1	1
chr2	219269405	219269743	4	1
chr2	219273936	219274224	1	0
chr2	219279042	219279267	1	1
chr2	219279497	219279705	1	0
chr2	219284674	219284823	1	0
chr2	219286155	219287165	7	2
chr2	219294357	219294887	1	0
chr2	219294923	219295195	1	0
chr2	219308203	219308477	1	0
chr2	219335341	219335468	1	1
chr2	219362634	219362761	1	0
chr2	219374878	219374993	1	0
chr2	219430906	219431123	2	0
chr2	219460673	219460835	1	0
chr2	219465670	219465872	1	1
chr2	219522556	219522745	1	0
chr2	219530245	219530568	1	0
chr2	219539140	219540650	2	1
chr2	219540945	219541122	2	0
chr2	219541655	219542166	3	0
chr2	219543233	219543655	2	0
chr2	219570085	219570398	1	0
chr2	219597633	219597958	1	0
chr2	219642506	219642919	2	1
chr2	219661174	219661301	1	0
chr2	219661314	219661905	4	1
chr2	219684230	219685682	5	2
chr2	219689042	219689261	1	0
chr2	219733137	219733586	4	1
chr2	219809426	219810176	4	1
chr2	219870977	219871251	1	0
chr2	220143109	220143696	3	1
chr2	220193168	220193364	1	0
chr2	220198891	220199457	5	0
chr2	220270683	220271074	2	1
chr2	220790838	220791165	1	1
chr2	220854893	220855848	3	1
chr2	221030974	221031238	2	2
chr2	221106292	221106625	2	1
chr2	221517549	221518063	1	0
chr2	221518639	221518814	1	1
chr2	221529857	221530477	4	1
chr2	221570640	221570970	1	0
chr2	221573741	221573943	1	0
chr2	221961775	221962006	1	0
chr2	221962261	221962472	2	0
chr2	221962640	221962749	2	0
chr2	221963212	221963396	1	0
chr2	222076880	222077330	1	0
chr2	222159328	222159566	1	1
chr2	222298627	222298829	1	0
chr2	222312927	222313139	1	1
chr2	222318276	222318484	1	0
chr2	222424404	222424616	1	0
chr2	222424779	222424982	1	0
chr2	222425474	222425680	1	0
chr2	222433176	222433483	1	0
chr2	222655642	222655925	1	0
chr2	222796635	222796823	1	0
chr2	222837657	222838143	7	1
chr2	222860972	222861200	1	0
chr2	222861264	222861550	1	0
chr2	222908933	222909121	1	0
chr2	222933186	222933283	1	0
chr2	222934519	222934639	1	0
chr2	222941649	222941821	1	1
chr2	222971757	222972015	1	0
chr2	222973791	222974232	1	0
chr2	223054045	223054356	1	1
chr2	223101475	223101630	1	0
chr2	223179605	223180258	4	0
chr2	223187106	223188053	2	4
chr2	223205701	223206040	1	0
chr2	223262865	223263294	1	0
chr2	223304421	223304628	1	0
chr2	223465896	223466078	1	1
chr2	223757301	223757437	1	0
chr2	223834431	223834877	5	1
chr2	223836339	223836494	1	0
chr2	223837843	223837972	1	0
chr2	223861481	223861856	1	0
chr2	223886961	223887585	8	2
chr2	223944608	223944810	1	0
chr2	223945120	223945469	1	0
chr2	223956295	223956514	1	0
chr2	223957292	223957550	4	0
chr2	223975289	223975902	2	1
chr2	223977521	223977615	1	0
chr2	223984754	223984951	2	0
chr2	223991783	223992014	2	0
chr2	223998116	223998343	2	0
chr2	224001617	224001947	2	0
chr2	224012709	224012803	1	0
chr2	224038697	224038843	1	0
chr2	224039111	224039266	1	0
chr2	224039291	224039861	1	0
chr2	224086487	224086843	1	0
chr2	224101986	224102652	2	2
chr2	224150928	224151582	2	0
chr2	224360295	224360671	2	1
chr2	224481922	224482016	1	0
chr2	224517393	224517755	1	0
chr2	224521704	224522610	5	1
chr2	224584680	224584920	1	0
chr2	224585505	224585632	1	0
chr2	224807348	224807986	3	1
chr2	224848480	224848991	2	2
chr2	224860723	224861144	1	2
chr2	224896760	224897267	6	3
chr2	225011623	225011943	1	2
chr2	225042221	225042362	1	0
chr2	225114460	225114656	1	0
chr2	225615627	225616054	4	1
chr2	225616361	225616490	1	1
chr2	225636552	225637036	10	1
chr2	225819040	225819284	1	2
chr2	226059380	226059660	2	1
chr2	226063633	226064277	4	0
chr2	226079648	226080041	2	0
chr2	226115160	226115456	1	0
chr2	226118360	226119284	1	3
chr2	226185882	226186260	2	0
chr2	226218647	226219058	3	1
chr2	226448024	226448273	1	1
chr2	226531688	226532398	2	1
chr2	226578908	226579233	1	0
chr2	226649907	226650556	3	1
chr2	226682944	226683472	6	1
chr2	226692547	226692897	2	1
chr2	226756277	226756474	1	1
chr2	226791773	226792086	1	0
chr2	226795799	226795914	1	0
chr2	226797704	226797955	1	0
chr2	226798254	226798518	1	0
chr2	226798855	226798987	1	0
chr2	226800508	226800635	1	0
chr2	226800957	226801322	1	0
chr2	226833714	226833969	2	1
chr2	226836028	226836676	2	2
chr2	226863194	226863653	1	0
chr2	226865212	226865374	1	1
chr2	226915865	226916277	3	1
chr2	226977852	226978125	2	1
chr2	227163589	227163716	1	0
chr2	227227935	227228391	2	0
chr2	227324906	227325341	2	0
chr2	227366017	227366418	3	2
chr2	227378004	227378190	1	0
chr2	227465003	227465482	3	1
chr2	227466270	227467460	6	2
chr2	227472221	227472348	1	0
chr2	227533560	227533694	1	0
chr2	227801170	227801297	1	0
chr2	227818241	227818556	1	0
chr2	227842911	227843170	1	0
chr2	227889343	227889661	2	1
chr2	228352725	228352819	1	1
chr2	228821196	228821846	2	1
chr2	228821925	228822052	1	0
chr2	228927151	228927458	1	0
chr2	229273723	229274048	1	0
chr2	229290445	229290785	4	1
chr2	229349514	229350024	3	3
chr2	229363224	229363802	1	0
chr2	229407266	229407527	1	1
chr2	229454984	229455239	1	0
chr2	229455424	229455621	1	0
chr2	229489096	229489296	1	0
chr2	229646064	229646603	3	1
chr2	229774093	229774257	2	0
chr2	229778453	229778547	1	0
chr2	229791124	229791222	1	0
chr2	229796574	229796730	1	0
chr2	229798914	229799028	1	0
chr2	229800556	229801082	5	2
chr2	229810908	229811002	1	0
chr2	229858784	229859438	1	0
chr2	229880017	229880111	1	0
chr2	229921464	229921701	1	0
chr2	229921883	229922428	1	0
chr2	229922715	229923124	1	1
chr2	229945817	229946084	1	1
chr2	229976457	229976893	4	1
chr2	229980684	229980919	1	0
chr2	230053454	230053658	1	1
chr2	230068260	230068387	1	0
chr2	230158586	230158812	1	1
chr2	230203116	230203250	1	0
chr2	230216518	230216868	2	1
chr2	230219960	230220147	1	0
chr2	230264991	230265237	1	0
chr2	230319503	230319632	1	0
chr2	230416139	230416304	1	0
chr2	230442934	230443048	1	0
chr2	230444222	230444337	1	0
chr2	230449575	230449669	1	0
chr2	230461285	230461399	1	0
chr2	230537614	230537741	1	0
chr2	230573251	230573364	2	0
chr2	230583036	230583176	1	0
chr2	230589598	230589790	1	0
chr2	230602762	230602964	1	0
chr2	230650737	230650878	1	0
chr2	230658881	230659059	1	0
chr2	230659176	230659317	1	0
chr2	230668225	230668420	1	0
chr2	230668756	230668921	1	0
chr2	230684881	230685086	1	0
chr2	230690945	230691368	2	0
chr2	230712594	230712922	2	0
chr2	230712943	230713202	1	0
chr2	230725225	230725451	1	0
chr2	230759995	230760089	1	0
chr2	230784910	230785276	5	2
chr2	230793696	230794352	8	2
chr2	230794554	230794740	2	0
chr2	230798777	230798871	1	0
chr2	230818530	230818774	1	0
chr2	230818886	230819443	1	0
chr2	230819590	230819973	2	0
chr2	230820023	230820143	1	0
chr2	230820488	230820835	1	0
chr2	230864984	230865145	1	0
chr2	230873415	230873555	1	0
chr2	230875630	230875778	1	0
chr2	230878078	230878413	1	0
chr2	230878569	230878672	1	0
chr2	230878915	230879126	1	0
chr2	230902497	230902768	1	0
chr2	230908726	230909060	1	0
chr2	230923024	230923209	1	0
chr2	230924704	230925008	1	0
chr2	230925553	230925851	1	0
chr2	230925955	230926401	1	1
chr2	230943698	230943903	1	0
chr2	230953924	230954309	1	1
chr2	230957534	230957661	1	0
chr2	230974245	230974569	1	0
chr2	230984573	230984746	1	0
chr2	230985698	230985828	1	0
chr2	230987311	230987457	1	0
chr2	231052970	231053144	1	0
chr2	231056497	231056702	1	0
chr2	231062553	231062658	1	0
chr2	231066899	231067078	1	0
chr2	231080146	231080312	1	0
chr2	231083587	231083756	1	1
chr2	231172527	231172626	1	1
chr2	231181895	231182127	1	0
chr2	231198433	231198580	1	0
chr2	231227403	231227530	1	0
chr2	231228026	231228217	1	0
chr2	231228351	231228478	1	0
chr2	231392201	231392328	1	1
chr2	231403353	231403555	1	1
chr2	231410449	231410656	1	0
chr2	231412412	231412563	1	0
chr2	231454894	231455299	2	0
chr2	231455407	231455625	2	0
chr2	231455976	231456169	2	0
chr2	231456605	231456758	2	0
chr2	231456997	231457120	2	0
chr2	231457660	231457805	2	0
chr2	231458259	231458381	2	0
chr2	231459002	231459128	2	0
chr2	231460152	231460311	2	0
chr2	231460472	231460908	2	0
chr2	231461504	231462044	2	0
chr2	231463197	231463347	2	0
chr2	231464300	231464600	1	0
chr2	231464751	231465241	1	0
chr2	231472456	231472640	1	1
chr2	231482809	231482950	1	0
chr2	231483865	231484125	1	0
chr2	231530404	231530586	1	0
chr2	231612167	231612857	3	1
chr2	231613862	231614636	1	0
chr2	231661991	231662410	2	0
chr2	231662484	231662691	1	0
chr2	231666299	231666644	2	0
chr2	231680086	231680663	5	0
chr2	231680693	231681194	1	0
chr2	231681243	231681444	1	0
chr2	231687331	231687458	1	0
chr2	231701305	231701507	1	0
chr2	231701945	231702323	1	1
chr2	231706457	231707178	1	1
chr2	231708166	231708356	1	0
chr2	231708502	231708688	2	0
chr2	231710270	231710508	1	0
chr2	231711885	231712002	2	0
chr2	231712806	231712982	2	0
chr2	231713150	231713245	2	0
chr2	231713354	231713463	2	0
chr2	231713780	231714103	1	0
chr2	231721832	231721959	1	0
chr2	231781509	231781698	1	0
chr2	231786308	231786600	2	0
chr2	231794429	231794678	1	1
chr2	231798872	231798966	1	0
chr2	231900618	231900745	1	0
chr2	231925316	231925494	1	1
chr2	231961342	231961782	2	0
chr2	232013929	232014395	2	0
chr2	232210358	232210581	1	1
chr2	232292733	232292860	1	0
chr2	232315510	232315935	2	1
chr2	232327578	232327809	1	0
chr2	232328187	232328341	1	1
chr2	232395721	232396460	8	3
chr2	232420706	232420833	1	0
chr2	232440684	232440811	1	0
chr2	232444399	232444729	2	0
chr2	232458103	232458357	1	0
chr2	232518805	232519062	2	1
chr2	232550418	232550833	1	0
chr2	232556418	232556517	1	0
chr2	232605906	232606081	1	0
chr2	232697190	232697391	1	0
chr2	232876213	232876635	1	0
chr2	232888247	232888539	1	1
chr2	233039812	233040104	1	0
chr2	233059675	233059853	1	0
chr2	233079501	233079682	1	0
chr2	233080712	233080873	1	1
chr2	233082330	233082566	1	0
chr2	233082664	233082951	1	0
chr2	233100694	233101044	1	0
chr2	233124617	233124869	1	1
chr2	233139223	233140183	8	1
chr2	233140220	233140387	1	0
chr2	233163737	233163885	1	0
chr2	233186939	233187187	1	0
chr2	233188889	233189260	2	1
chr2	233198216	233198396	1	0
chr2	233251267	233251921	1	0
chr2	233300168	233300370	1	2
chr2	233354937	233355064	1	0
chr2	233384617	233384909	1	0
chr2	233413645	233413831	1	0
chr2	233419042	233419254	1	0
chr2	233422088	233422215	1	0
chr2	233426699	233426885	1	0
chr2	233487193	233487493	1	1
chr2	233492803	233493117	1	1
chr2	233566610	233566954	1	0
chr2	233691393	233691661	1	2
chr2	233830921	233831198	3	0
chr2	233832831	233833126	1	0
chr2	233854318	233854466	1	0
chr2	233854714	233854841	1	0
chr2	233964690	233964996	1	0
chr2	233974553	233974988	2	0
chr2	233982336	233982632	1	1
chr2	234107878	234108302	4	1
chr2	234111653	234111864	1	0
chr2	234114045	234114311	1	1
chr2	234146666	234146852	1	0
chr2	234203279	234203630	1	1
chr2	234246049	234246238	1	0
chr2	234249901	234250245	2	0
chr2	234251973	234252289	1	0
chr2	234258217	234258525	1	0
chr2	234261803	234262092	1	2
chr2	234444905	234445076	1	1
chr2	234446558	234447146	4	0
chr2	234449232	234449518	1	0
chr2	234464065	234464260	1	0
chr2	234478188	234478423	2	0
chr2	234493139	234493358	1	0
chr2	234493461	234493693	1	0
chr2	234494041	234494225	1	1
chr2	234494547	234495150	2	0
chr2	234495277	234496389	1	0
chr2	234496814	234497023	1	0
chr2	234514331	234514985	1	0
chr2	234633048	234633312	1	1
chr2	234674798	234674994	1	0
chr2	234680054	234680354	2	0
chr2	234682310	234682975	3	1
chr2	234687814	234688106	1	0
chr2	234763420	234763622	1	0
chr2	234792443	234793130	1	0
chr2	234814217	234815201	1	3
chr2	234823854	234824074	1	0
chr2	234827131	234827674	2	1
chr2	234839218	234839798	1	3
chr2	234862515	234862695	1	1
chr2	234863154	234863606	5	2
chr2	234865635	234865914	2	1
chr2	234880566	234880861	1	0
chr2	234962525	234962803	1	0
chr2	234970623	234970809	1	0
chr2	234974784	234975435	2	1
chr2	234981274	234981780	3	0
chr2	234996504	234996831	1	0
chr2	234998588	234998804	1	0
chr2	235024231	235024463	1	0
chr2	235026768	235027228	1	0
chr2	235028539	235028800	2	0
chr2	235041233	235041385	1	0
chr2	235051042	235051289	1	0
chr2	235136046	235136280	1	0
chr2	235149176	235149529	1	1
chr2	235236094	235236316	1	0
chr2	235263658	235263848	1	0
chr2	235320409	235320621	1	0
chr2	235325020	235325586	5	0
chr2	235327626	235328060	1	0
chr2	235330976	235331183	1	0
chr2	235344114	235344458	1	2
chr2	235345643	235345993	1	0
chr2	235495238	235495726	1	0
chr2	235591871	235592300	2	1
chr2	235595544	235595810	1	0
chr2	235641537	235641773	1	0
chr2	235641979	235643074	6	1
chr2	235660045	235660378	2	0
chr2	235666083	235666746	3	1
chr2	235701246	235701937	3	1
chr2	235769047	235769463	1	1
chr2	235882344	235882449	2	0
chr2	236161069	236161283	1	0
chr2	236161506	236162596	5	1
chr2	236170392	236170607	1	1
chr2	236311544	236311910	2	1
chr2	236391697	236392109	7	1
chr2	236488805	236489093	1	0
chr2	236489180	236489598	1	0
chr2	236553628	236553788	1	1
chr2	236569613	236569959	2	0
chr2	236580396	236580730	6	0
chr2	236588162	236588483	1	1
chr2	236598496	236598590	1	0
chr2	236661036	236661320	1	0
chr2	236663739	236664293	1	1
chr2	236665627	236665998	2	0
chr2	236675055	236675460	2	1
chr2	236691478	236691605	1	0
chr2	236691715	236692504	3	0
chr2	236721027	236721356	1	1
chr2	236732052	236732312	2	0
chr2	236744367	236744549	1	0
chr2	236768792	236769093	2	0
chr2	236769831	236770340	3	0
chr2	236892821	236893019	1	0
chr2	236896980	236897182	1	0
chr2	237085747	237085946	1	0
chr2	237098132	237098424	1	1
chr2	237118041	237118227	1	0
chr2	237156381	237156757	1	1
chr2	237178491	237178748	1	0
chr2	237222262	237222579	1	0
chr2	237223238	237223443	1	0
chr2	237227724	237228001	1	0
chr2	237280270	237280581	3	0
chr2	237281959	237282336	2	0
chr2	237282878	237283081	1	0
chr2	237291562	237291762	1	0
chr2	237298524	237299228	3	0
chr2	237299977	237300229	1	0
chr2	237304832	237305073	1	0
chr2	237315233	237315420	1	0
chr2	237334564	237334803	1	0
chr2	237410220	237410534	1	1
chr2	237431404	237431651	1	0
chr2	237432613	237433163	2	0
chr2	237434876	237435175	1	0
chr2	237500457	237501377	2	1
chr2	237512865	237513043	1	0
chr2	237572047	237572247	1	0
chr2	237673231	237673358	1	0
chr2	237673558	237673832	2	1
chr2	237727524	237727815	1	0
chr2	237745133	237745326	1	0
chr2	237762961	237763237	2	0
chr2	237763572	237764231	2	0
chr2	237764605	237765077	1	0
chr2	237865836	237866049	1	1
chr2	237895971	237896377	1	0
chr2	237898667	237899019	1	1
chr2	237935890	237936224	2	0
chr2	237939370	237940756	8	3
chr2	237962824	237963060	2	1
chr2	237966514	237966813	1	0
chr2	237966852	237967045	1	0
chr2	238060666	238061057	1	0
chr2	238108735	238109213	1	0
chr2	238117924	238118238	1	0
chr2	238120231	238120358	1	0
chr2	238130408	238130652	1	0
chr2	238139312	238139516	1	0
chr2	238139656	238139833	1	1
chr2	238140605	238141031	1	1
chr2	238141700	238142151	1	1
chr2	238142335	238143095	2	1
chr2	238143746	238143937	1	0
chr2	238203461	238203588	1	0
chr2	238231288	238231490	1	0
chr2	238235515	238236280	3	1
chr2	238239657	238239784	1	0
chr2	238239896	238240069	1	0
chr2	238256671	238256798	1	0
chr2	238263589	238263716	1	0
chr2	238267067	238268262	4	1
chr2	238288025	238288227	1	0
chr2	238288910	238289308	1	1
chr2	238357462	238357644	1	1
chr2	238370879	238371006	1	0
chr2	238376947	238377158	1	0
chr2	238389936	238390972	6	4
chr2	238426775	238426913	1	0
chr2	238427341	238427751	1	2
chr2	238435002	238435314	2	0
chr2	238439497	238439857	3	0
chr2	238452326	238454207	4	2
chr2	238485450	238485864	1	0
chr2	238486256	238486565	1	0
chr2	238502186	238502627	1	0
chr2	238626137	238626442	1	0
chr2	238688606	238688841	1	0
chr2	238720483	238720732	2	0
chr2	238757265	238757524	1	1
chr2	238847507	238847715	1	1
chr2	238849167	238849369	1	0
chr2	238883704	238883937	1	0
chr2	238884241	238884473	2	1
chr2	238970558	238970760	1	0
chr2	238988004	238988296	1	0
chr2	239227305	239227554	1	0
chr2	239275319	239275546	1	0
chr2	239280296	239280689	1	0
chr2	239294190	239294341	1	0
chr2	239303110	239303402	1	1
chr2	239326953	239327165	1	0
chr2	239349824	239350109	1	0
chr2	239370601	239370728	1	0
chr2	239401442	239401607	1	0
chr2	239401718	239401884	1	0
chr2	239467547	239468052	1	0
chr2	239546148	239546395	1	1
chr2	239642752	239643044	1	0
chr2	239660528	239660714	1	0
chr2	239706346	239708082	3	0
chr2	239723893	239724023	1	0
chr2	239765156	239765456	2	1
chr2	239822377	239822527	1	0
chr2	239887750	239887886	1	0
chr2	239960886	239961147	1	0
chr2	240021236	240021336	2	0
chr2	240022147	240022358	1	0
chr2	240025278	240025509	1	0
chr2	240055129	240055336	1	0
chr2	240130878	240131102	2	0
chr2	240135103	240135415	1	0
chr2	240136212	240136492	1	0
chr2	240147495	240148054	1	0
chr2	240164186	240164515	1	0
chr2	240198312	240198604	1	0
chr2	240233070	240233197	1	0
chr2	240237979	240238177	1	0
chr2	240251325	240251632	1	1
chr2	240255992	240256185	1	1
chr2	240308614	240308977	1	0
chr2	240320153	240320909	1	3
chr2	240324011	240324647	1	0
chr2	240370153	240370795	6	0
chr2	240374189	240374535	2	0
chr2	240433269	240435172	4	2
chr2	240435735	240436089	1	0
chr2	240436679	240436902	1	0
chr2	240438264	240438626	2	0
chr2	240438982	240439189	1	0
chr2	240441342	240442020	3	0
chr2	240450210	240450364	1	0
chr2	240462189	240462577	2	0
chr2	240463357	240463548	2	0
chr2	240464621	240464744	2	0
chr2	240464871	240465193	1	0
chr2	240465475	240465650	2	0
chr2	240466068	240466334	2	0
chr2	240466429	240467533	2	1
chr2	240467633	240467883	2	0
chr2	240469422	240469997	1	0
chr2	240472542	240472669	1	2
chr2	240513963	240514146	1	0
chr2	240514691	240515048	2	0
chr2	240555520	240555824	1	0
chr2	240560687	240560837	1	0
chr2	240560876	240561055	1	0
chr2	240561197	240561354	1	0
chr2	240566274	240566420	1	0
chr2	240568374	240568503	1	0
chr2	240568655	240568846	1	0
chr2	240586157	240586471	1	0
chr2	240587050	240587209	1	0
chr2	240595748	240595943	1	0
chr2	240606253	240606380	1	0
chr2	240620892	240621019	1	0
chr2	240621574	240621801	1	0
chr2	240625000	240625338	1	0
chr2	240626938	240627160	1	0
chr2	240656451	240656871	3	1
chr2	240851156	240851515	2	0
chr2	240896031	240896217	1	0
chr2	240921739	240921943	1	0
chr2	240923092	240923326	1	0
chr2	240925095	240925450	1	0
chr2	240956772	240957084	1	0
chr2	240960505	240960822	1	0
chr2	240961192	240961561	1	0
chr2	240983492	240983626	1	0
chr2	241009073	241009277	1	0
chr2	241036501	241036664	1	0
chr2	241102144	241102706	2	1
chr2	241108529	241108973	1	1
chr2	241110796	241111001	1	0
chr2	241129612	241129781	1	0
chr2	241140829	241141013	1	0
chr2	241149583	241149714	1	0
chr2	241150026	241150374	2	0
chr2	241150428	241150599	1	0
chr2	241153474	241153568	1	0
chr2	241157804	241157898	1	0
chr2	241228204	241228298	1	0
chr2	241229304	241229683	2	0
chr2	241229826	241229972	2	0
chr2	241230139	241230281	2	0
chr2	241230721	241230946	2	0
chr2	241233797	241233984	1	0
chr2	241235118	241235284	2	0
chr2	241235482	241235613	2	0
chr2	241236600	241236785	2	0
chr2	241238662	241238786	2	0
chr2	241239605	241240153	2	0
chr2	241242438	241242678	2	0
chr2	241246728	241246885	2	0
chr2	241247049	241247143	1	1
chr2	241247999	241248130	2	0
chr2	241248222	241248372	2	0
chr2	241249823	241250003	2	0
chr2	241252956	241253056	1	0
chr2	241253382	241253497	1	0
chr2	241255045	241255160	1	0
chr2	241255373	241255598	2	0
chr2	241256172	241256431	2	0
chr2	241256590	241256821	2	0
chr2	241262676	241262911	2	0
chr2	241264463	241264621	2	0
chr2	241266776	241266910	2	0
chr2	241287632	241288013	2	0
chr2	241308818	241309110	1	0
chr2	241315458	241315878	1	0
chr2	241316159	241316361	2	0
chr2	241325960	241326100	2	0
chr2	241328312	241328758	1	0
chr2	241329727	241330379	1	1
chr2	241335095	241335212	1	0
chr2	241337380	241337533	2	0
chr2	241337685	241337780	1	0
chr2	241343764	241343907	1	0
chr2	241346157	241346251	1	0
chr2	241350045	241350201	2	0
chr2	241351981	241353870	2	1
chr2	241390923	241391120	1	0
chr2	241495235	241495698	1	0
chr2	241496408	241496508	1	1
chr2	241499023	241499416	1	0
chr2	241501489	241501709	2	0
chr2	241508552	241508859	1	0
chr2	241509179	241509570	1	0
chr2	241540498	241541145	2	1
chr2	241545671	241546049	1	0
chr2	241547162	241547598	2	2
chr2	241559472	241559650	1	0
chr2	241572307	241572531	1	0
chr2	241573693	241573791	1	0
chr2	241632953	241633047	1	0
chr2	241633232	241633326	1	0
chr2	241633437	241633807	1	0
chr2	241633932	241634053	1	0
chr2	241636994	241637126	1	0
chr2	241637207	241637341	1	1
chr2	241637392	241637754	1	0
chr2	241637910	241638094	1	0
chr2	241672262	241672396	1	0
chr2	241686886	241687146	1	0
chr2	241687350	241687477	1	0
chr2	241687890	241688092	1	0
chr2	241702579	241702911	1	0
chr2	241734588	241734967	1	0
chr2	241735076	241735203	1	0
chr2	241749752	241750085	1	0
chr2	241753118	241753603	3	4
chr2	241842983	241843116	1	0
chr2	241844232	241844455	1	0
chr2	241859765	241859935	1	0
chr2	241863568	241863729	1	0
chr2	241864293	241865020	1	0
chr2	241865072	241865471	1	0
chr2	241870625	241870917	1	0
chr2	241881339	241881701	1	0
chr2	241882494	241882624	1	0
chr2	241895703	241896088	2	0
chr2	241901453	241902055	4	0
chr2	241909099	241909226	1	0
chr2	242031810	242031975	1	0
chr20	235975	236204	1	0
chr20	267035	267238	1	0
chr20	290319	290446	1	0
chr20	297278	297856	2	0
chr20	297978	298868	3	2
chr20	324467	324602	1	0
chr20	325419	325547	1	0
chr20	326090	326344	1	0
chr20	326541	326645	1	0
chr20	327188	327506	1	0
chr20	328033	328196	1	0
chr20	330683	330814	1	0
chr20	345950	346671	1	1
chr20	348030	348157	1	0
chr20	354511	354746	2	0
chr20	365086	365320	1	1
chr20	380872	381203	1	0
chr20	388051	388237	2	0
chr20	391463	391557	1	0
chr20	396195	397301	1	0
chr20	408120	408738	1	0
chr20	409116	409320	1	0
chr20	410445	410590	1	0
chr20	431550	431710	1	0
chr20	462456	462652	1	0
chr20	481698	482085	1	0
chr20	482708	483227	1	0
chr20	483259	483380	1	0
chr20	483456	483557	1	0
chr20	557562	557778	1	0
chr20	591474	591601	1	0
chr20	616407	616583	1	1
chr20	647345	647486	1	0
chr20	647845	648237	2	0
chr20	648689	648898	1	1
chr20	652960	653175	1	0
chr20	661809	662471	6	0
chr20	676534	676661	1	0
chr20	825496	825686	1	0
chr20	825766	825910	1	0
chr20	855828	856314	1	0
chr20	856532	856820	1	0
chr20	874354	874481	1	0
chr20	875139	875628	3	1
chr20	902994	903430	5	1
chr20	945988	946280	1	0
chr20	1041585	1042072	1	0
chr20	1118324	1118896	3	0
chr20	1125511	1125683	2	0
chr20	1135107	1135296	2	0
chr20	1164322	1164458	2	0
chr20	1165073	1165328	1	0
chr20	1277429	1277898	1	0
chr20	1369033	1370071	2	0
chr20	1392845	1393225	1	0
chr20	1415976	1416715	2	0
chr20	1455008	1455104	1	0
chr20	1466308	1466448	1	0
chr20	1466702	1467107	3	0
chr20	1477986	1478440	3	1
chr20	1499512	1499921	2	1
chr20	1500157	1500788	4	1
chr20	1503776	1503914	1	0
chr20	1665043	1665174	1	0
chr20	1722332	1722460	1	0
chr20	1777308	1777479	1	0
chr20	1803350	1803480	1	0
chr20	1803612	1803739	1	0
chr20	1809373	1809807	1	0
chr20	1816308	1816707	2	1
chr20	1834390	1834789	1	0
chr20	1860418	1860812	3	0
chr20	1860879	1861083	1	0
chr20	1875353	1875555	1	0
chr20	1876614	1877028	4	0
chr20	1878577	1879263	4	3
chr20	1879324	1879562	1	0
chr20	1894920	1895047	1	0
chr20	1895631	1895962	1	0
chr20	1896020	1896258	1	0
chr20	1897685	1897839	1	1
chr20	1938155	1938593	1	1
chr20	1983295	1983530	1	1
chr20	1998033	1998329	3	0
chr20	2102002	2102150	1	0
chr20	2102819	2102971	1	0
chr20	2184224	2184625	3	1
chr20	2207342	2207480	1	0
chr20	2207615	2208377	2	1
chr20	2237140	2237448	1	1
chr20	2289396	2289631	1	0
chr20	2357316	2357629	2	0
chr20	2461734	2461909	2	0
chr20	2463087	2463230	1	0
chr20	2463759	2463895	2	0
chr20	2465691	2465836	1	0
chr20	2467605	2467783	2	0
chr20	2470481	2470890	1	0
chr20	2524519	2524650	1	1
chr20	2652383	2652561	1	0
chr20	2652627	2652786	1	0
chr20	2654794	2654948	1	0
chr20	2655323	2655465	2	0
chr20	2656392	2656520	1	0
chr20	2656782	2656876	1	1
chr20	2657094	2657188	1	0
chr20	2657969	2658222	1	0
chr20	2658680	2658816	1	0
chr20	2660028	2660171	1	0
chr20	2660737	2660846	1	0
chr20	2663677	2663783	1	0
chr20	2664007	2664281	3	0
chr20	2701203	2701495	1	0
chr20	2814500	2814957	1	0
chr20	2820914	2821206	1	0
chr20	2840112	2840239	1	0
chr20	2840516	2840774	1	0
chr20	2871108	2871382	1	1
chr20	2872423	2872627	1	0
chr20	2872644	2872957	1	0
chr20	2873153	2873661	1	0
chr20	2965007	2965101	1	0
chr20	3037171	3037272	1	0
chr20	3045318	3046377	2	1
chr20	3047837	3048075	1	0
chr20	3095120	3095619	7	2
chr20	3159836	3160030	1	0
chr20	3167811	3168051	1	0
chr20	3204536	3204639	1	0
chr20	3208832	3209430	4	1
chr20	3218597	3218724	1	0
chr20	3238572	3238842	1	0
chr20	3239104	3239321	1	0
chr20	3239707	3240793	4	1
chr20	3243846	3244095	1	0
chr20	3407178	3407440	1	0
chr20	3470902	3471281	1	0
chr20	3494261	3494522	3	1
chr20	3545563	3545873	2	0
chr20	3753792	3754107	1	0
chr20	3758556	3758674	1	0
chr20	3767856	3767983	1	0
chr20	3784498	3785090	1	0
chr20	3785392	3785619	1	0
chr20	3785685	3785798	1	0
chr20	3785869	3786475	2	2
chr20	3795637	3796169	1	0
chr20	3803423	3803552	1	0
chr20	3804379	3804667	3	0
chr20	3805298	3805657	2	0
chr20	3820109	3820651	1	0
chr20	3846236	3846366	1	0
chr20	3846856	3847042	1	0
chr20	3855165	3855292	1	0
chr20	3866684	3866998	1	0
chr20	3888703	3889048	1	1
chr20	3889112	3889347	1	0
chr20	3893307	3894006	8	1
chr20	3927899	3928355	1	1
chr20	4015427	4015769	1	0
chr20	4023946	4024329	2	0
chr20	4060560	4060687	1	1
chr20	4085354	4085507	1	0
chr20	4148416	4148754	2	0
chr20	4172353	4172624	1	0
chr20	4221408	4221679	1	0
chr20	4248414	4248616	1	0
chr20	4250163	4250526	2	1
chr20	4272278	4272690	1	2
chr20	4451281	4452026	7	2
chr20	4473041	4473303	1	2
chr20	4513838	4514035	1	0
chr20	4542284	4542664	3	0
chr20	4546863	4547151	1	0
chr20	4629939	4630034	1	0
chr20	4699214	4701509	2	0
chr20	4714796	4715111	2	1
chr20	4720732	4720960	1	0
chr20	4734628	4734967	2	2
chr20	4760710	4760946	1	0
chr20	4771675	4772134	8	1
chr20	4809783	4809987	1	1
chr20	4813189	4813555	1	1
chr20	4813708	4813835	1	0
chr20	4814694	4814875	1	0
chr20	4822659	4822820	1	0
chr20	4823269	4823396	1	0
chr20	4924146	4924273	1	0
chr20	4930142	4930270	1	1
chr20	4973595	4973805	1	1
chr20	4999305	4999455	1	0
chr20	5078589	5078789	1	0
chr20	5100335	5100451	1	0
chr20	5100691	5100901	1	0
chr20	5113041	5113358	2	0
chr20	5115158	5115363	2	0
chr20	5117515	5117648	2	0
chr20	5119087	5120639	5	2
chr20	5126646	5127023	1	0
chr20	5127162	5127291	1	0
chr20	5292363	5292538	2	0
chr20	5292636	5292885	2	0
chr20	5365066	5365276	1	0
chr20	5610846	5611161	1	0
chr20	5646818	5646957	1	0
chr20	5668605	5668765	1	1
chr20	5750216	5750427	1	2
chr20	5823270	5823515	1	1
chr20	5844395	5844522	1	0
chr20	5911610	5911807	1	0
chr20	6005944	6006310	1	0
chr20	6037157	6037273	1	0
chr20	6045718	6045981	1	1
chr20	6075209	6075382	1	0
chr20	6075512	6075814	2	0
chr20	6075982	6077301	2	0
chr20	6085074	6085287	2	0
chr20	6087775	6087871	1	0
chr20	6088972	6089101	1	0
chr20	6101074	6101723	6	2
chr20	6110272	6110461	1	0
chr20	6115848	6116044	1	0
chr20	6119404	6119543	1	0
chr20	6122805	6123084	1	0
chr20	6126906	6127190	1	1
chr20	6213933	6214226	2	0
chr20	6214655	6214839	1	0
chr20	6215276	6215370	1	0
chr20	6287457	6287815	3	1
chr20	6311718	6312694	2	1
chr20	6407189	6407499	3	0
chr20	6418771	6418958	1	0
chr20	6434068	6434478	4	1
chr20	6590957	6591688	1	1
chr20	6654518	6655357	6	2
chr20	6828902	6829175	1	0
chr20	6829490	6830026	6	2
chr20	6925844	6926086	1	0
chr20	7347469	7347830	2	0
chr20	7505584	7506265	1	1
chr20	7601466	7601810	3	1
chr20	7676476	7676799	3	1
chr20	7772155	7772919	6	3
chr20	7924787	7924973	1	0
chr20	7936423	7936654	1	0
chr20	8019574	8020158	1	1
chr20	8305542	8305669	1	0
chr20	8385433	8385730	1	0
chr20	8645965	8646388	5	1
chr20	8646813	8647037	1	0
chr20	8856865	8857336	6	1
chr20	8902736	8903129	1	1
chr20	9067530	9068017	1	1
chr20	9126610	9126894	2	1
chr20	9200750	9201040	1	0
chr20	9265266	9265502	1	0
chr20	9447238	9447616	6	1
chr20	9597612	9597895	3	1
chr20	9971945	9972072	1	1
chr20	10074400	10074871	1	2
chr20	10119222	10119863	11	1
chr20	10217978	10218307	1	0
chr20	10218871	10219057	1	0
chr20	10281313	10281537	1	0
chr20	10388620	10389103	6	1
chr20	10420564	10420680	1	0
chr20	10434176	10434317	1	0
chr20	10435128	10435271	1	0
chr20	10457209	10457413	1	0
chr20	10478310	10478452	1	0
chr20	10552653	10553094	2	1
chr20	10598906	10599268	1	1
chr20	10599567	10599804	2	0
chr20	10604627	10604839	1	0
chr20	10619616	10619843	1	1
chr20	10638144	10638723	1	2
chr20	10639037	10639828	2	0
chr20	10641458	10641673	2	0
chr20	10641794	10641894	1	0
chr20	10642487	10642626	1	0
chr20	10644855	10644979	2	0
chr20	10645146	10645244	1	0
chr20	10645340	10645457	1	0
chr20	10646938	10647099	2	0
chr20	10647959	10648113	1	0
chr20	10648616	10648741	2	0
chr20	10649196	10649323	1	0
chr20	10649522	10649633	1	0
chr20	10652131	10652235	1	0
chr20	10654681	10654808	1	0
chr20	10658503	10658722	2	0
chr20	10665128	10665935	5	1
chr20	10667779	10667951	1	1
chr20	10672606	10673126	1	0
chr20	10673167	10673378	1	0
chr20	10673548	10673902	2	0
chr20	10674264	10674623	1	1
chr20	10674728	10674890	1	0
chr20	10674903	10675127	1	0
chr20	10718933	10719084	1	1
chr20	10733036	10733958	11	2
chr20	10761872	10762063	1	2
chr20	10921555	10921973	3	1
chr20	10923076	10923271	1	0
chr20	11001787	11002255	2	0
chr20	11008269	11008477	1	1
chr20	11158220	11158441	1	0
chr20	11207778	11208240	1	1
chr20	11216675	11216941	1	0
chr20	11267290	11267649	4	1
chr20	11350366	11350887	2	4
chr20	11455409	11455881	1	1
chr20	11456158	11456543	1	1
chr20	11492915	11493147	1	1
chr20	11528998	11529358	1	0
chr20	11638894	11639241	6	1
chr20	11716293	11716503	1	1
chr20	11850383	11850673	1	0
chr20	11850865	11851262	5	1
chr20	11890842	11891011	1	0
chr20	11907112	11907400	2	2
chr20	11996156	11996395	1	0
chr20	12380678	12380804	2	0
chr20	12928968	12929325	1	0
chr20	12930873	12931171	4	0
chr20	13284711	13285567	5	3
chr20	13286670	13286972	1	2
chr20	13423460	13423658	1	2
chr20	13455176	13455687	4	1
chr20	13458980	13459172	1	0
chr20	13658818	13658945	1	1
chr20	13756648	13756961	1	1
chr20	13784817	13785160	2	0
chr20	13800707	13801142	8	1
chr20	13861131	13861494	3	1
chr20	13995959	13996230	1	0
chr20	14322909	14323182	1	1
chr20	14326243	14326385	1	0
chr20	14406620	14406806	1	0
chr20	14494367	14494566	2	0
chr20	14525480	14525669	1	1
chr20	14536589	14537033	2	0
chr20	14591893	14592263	7	1
chr20	15113939	15114141	1	0
chr20	15182769	15182998	1	0
chr20	15245816	15246177	1	0
chr20	15303954	15304140	1	0
chr20	15304255	15304955	6	1
chr20	15673325	15673516	1	0
chr20	15740466	15740723	1	1
chr20	15916248	15916428	1	1
chr20	16063892	16064227	1	0
chr20	16556610	16556787	1	1
chr20	16573399	16573637	1	0
chr20	16605669	16605814	1	0
chr20	16705746	16706016	2	1
chr20	16729862	16730055	1	0
chr20	16740886	16741060	1	0
chr20	16768251	16768613	2	0
chr20	16863451	16863688	1	0
chr20	17211137	17211349	1	0
chr20	17325591	17326184	5	6
chr20	17342231	17342663	3	1
chr20	17427609	17428138	5	2
chr20	17499221	17499558	1	1
chr20	17538560	17539084	1	0
chr20	17570082	17570232	2	0
chr20	17570353	17570533	1	0
chr20	17571318	17571445	1	0
chr20	17572510	17572947	2	0
chr20	17600788	17601077	2	0
chr20	17607038	17608165	2	0
chr20	17611772	17611995	1	0
chr20	17613927	17614206	2	1
chr20	17614766	17614887	1	0
chr20	17616739	17616836	1	0
chr20	17619637	17619737	1	0
chr20	17627581	17627678	1	0
chr20	17633458	17633599	1	0
chr20	17635562	17635694	1	0
chr20	17636568	17636711	2	0
chr20	17642973	17643125	1	0
chr20	17658652	17659340	1	0
chr20	17659554	17660179	1	1
chr20	17660368	17660464	1	0
chr20	17681244	17681511	1	0
chr20	17682064	17682158	1	0
chr20	17682332	17682470	1	0
chr20	17682607	17682739	1	0
chr20	17843298	17843561	1	0
chr20	17849890	17850733	7	1
chr20	17856320	17856476	1	0
chr20	17881882	17882121	1	0
chr20	17888189	17888375	1	0
chr20	17895370	17895572	1	0
chr20	17968612	17970103	3	0
chr20	18001600	18001858	1	1
chr20	18137747	18138081	1	0
chr20	18289046	18289173	1	2
chr20	18467281	18467429	1	0
chr20	18497172	18497299	1	0
chr20	18504655	18504774	2	1
chr20	18504927	18505049	2	0
chr20	18526396	18526530	1	0
chr20	18549278	18549523	1	1
chr20	18560636	18560799	1	0
chr20	18567221	18567596	1	0
chr20	18569291	18569385	1	0
chr20	18572644	18572812	1	1
chr20	18587861	18588096	1	0
chr20	18596005	18596171	2	1
chr20	18662338	18662528	1	0
chr20	18763398	18763653	1	1
chr20	18852194	18852930	7	1
chr20	19026277	19026404	1	0
chr20	19121628	19121773	1	0
chr20	19470400	19470694	1	0
chr20	19574501	19574751	1	1
chr20	19711260	19711600	1	0
chr20	19757604	19757832	1	0
chr20	19786398	19786815	1	0
chr20	19789598	19789869	1	0
chr20	19815596	19815864	2	0
chr20	19817065	19817391	2	1
chr20	19850613	19850828	1	0
chr20	19884821	19885026	2	0
chr20	19954287	19954421	1	0
chr20	19958188	19958600	3	2
chr20	19964666	19964842	1	1
chr20	19974505	19974692	1	0
chr20	19975429	19975775	1	0
chr20	19992946	19993668	3	1
chr20	20000688	20000830	1	0
chr20	20001224	20001318	1	0
chr20	20017061	20017458	2	0
chr20	20025653	20025759	1	0
chr20	20026814	20026918	1	0
chr20	20032507	20032632	1	0
chr20	20033110	20033515	1	0
chr20	20052409	20052536	1	0
chr20	20165524	20165933	5	1
chr20	20232983	20233559	1	1
chr20	20360466	20360924	4	1
chr20	20367830	20368021	1	0
chr20	20368179	20368367	1	0
chr20	20368496	20368661	1	0
chr20	20603346	20603819	5	1
chr20	20712715	20712861	1	0
chr20	20732741	20732868	1	0
chr20	21051482	21051786	2	1
chr20	21100353	21100480	1	0
chr20	21126012	21126139	1	0
chr20	21166318	21166427	2	0
chr20	21302831	21303459	1	0
chr20	21303635	21303794	1	0
chr20	21326325	21326581	1	0
chr20	21333712	21333806	1	0
chr20	21488480	21488574	1	0
chr20	21496335	21496841	10	0
chr20	21505207	21505519	1	0
chr20	21506351	21506519	1	0
chr20	21643436	21643704	2	1
chr20	22320172	22320526	3	1
chr20	22375079	22375381	1	0
chr20	22379389	22379903	6	3
chr20	22390279	22390495	1	0
chr20	22653366	22653598	1	0
chr20	22691643	22691896	1	0
chr20	22743464	22743771	2	1
chr20	22744734	22744942	1	1
chr20	22755447	22755584	1	1
chr20	22762591	22762827	1	1
chr20	22775794	22776211	1	0
chr20	22795933	22796152	1	0
chr20	22802435	22802692	1	2
chr20	22967039	22967435	3	0
chr20	23021856	23022232	1	1
chr20	23035649	23035996	1	0
chr20	23050859	23051010	1	0
chr20	23051070	23051404	1	0
chr20	23087092	23087253	1	0
chr20	23100371	23100792	4	2
chr20	23139504	23139835	6	0
chr20	23143178	23143314	1	0
chr20	23154686	23155547	7	2
chr20	23156125	23156420	2	0
chr20	23229046	23229249	1	1
chr20	23245788	23245935	1	0
chr20	23298217	23298754	1	0
chr20	23350173	23350308	1	0
chr20	23351121	23351248	1	0
chr20	23354439	23354536	1	0
chr20	23361845	23362039	1	0
chr20	23362616	23362820	1	0
chr20	23371273	23371484	1	1
chr20	23421433	23421602	1	0
chr20	23441907	23442051	1	0
chr20	23449516	23449643	1	0
chr20	23583561	23583852	1	0
chr20	23633749	23634026	2	0
chr20	23635218	23635397	2	0
chr20	23637183	23637492	1	1
chr20	23637540	23638062	3	0
chr20	23644130	23644281	1	0
chr20	23688480	23688607	1	1
chr20	23880597	23881035	2	2
chr20	23881407	23881637	1	0
chr20	24002950	24003264	1	0
chr20	24095826	24096117	1	0
chr20	24125574	24125887	3	1
chr20	24160602	24160917	1	0
chr20	24339059	24339561	3	0
chr20	24393398	24393621	1	0
chr20	24459693	24460027	2	1
chr20	24536038	24536264	1	0
chr20	24609862	24610064	1	1
chr20	24610260	24610718	2	0
chr20	24752730	24753030	6	2
chr20	24773785	24773995	1	0
chr20	24871098	24871225	1	0
chr20	24871655	24872088	1	1
chr20	24918205	24918575	1	0
chr20	24948830	24949251	1	0
chr20	24952881	24953165	1	1
chr20	24963079	24963650	1	1
chr20	24963811	24963989	1	0
chr20	24968948	24969056	1	1
chr20	24969533	24969641	1	0
chr20	24970212	24970342	2	0
chr20	24978812	24978906	1	0
chr20	24992541	24992849	1	0
chr20	25000440	25000673	1	0
chr20	25057250	25057419	1	1
chr20	25057493	25057631	1	0
chr20	25057877	25058007	1	0
chr20	25058296	25058857	1	0
chr20	25067289	25067581	1	0
chr20	25136741	25136993	2	0
chr20	25207077	25207390	1	0
chr20	25222873	25222970	1	0
chr20	25223159	25223519	1	0
chr20	25225212	25225317	1	0
chr20	25225533	25225627	1	0
chr20	25225720	25225939	1	0
chr20	25226327	25226508	1	0
chr20	25227319	25228039	1	1
chr20	25237865	25238164	2	0
chr20	25247168	25247587	2	0
chr20	25248105	25248410	2	0
chr20	25271371	25271483	2	0
chr20	25274591	25274741	2	0
chr20	25276637	25276781	2	0
chr20	25277251	25277345	1	1
chr20	25278301	25278484	2	0
chr20	25279032	25279165	2	0
chr20	25280263	25280442	2	0
chr20	25280918	25281141	2	1
chr20	25282000	25282134	2	0
chr20	25283170	25283287	2	0
chr20	25284102	25284259	2	0
chr20	25290461	25290666	2	0
chr20	25292373	25292642	2	0
chr20	25294156	25294283	2	0
chr20	25295748	25296285	7	2
chr20	25296366	25297901	2	1
chr20	25300648	25300773	1	0
chr20	25310338	25310613	2	0
chr20	25310972	25311233	1	0
chr20	25366410	25366612	2	1
chr20	25373030	25373268	1	0
chr20	25391006	25391184	1	0
chr20	25407561	25408072	1	0
chr20	25496976	25497516	1	0
chr20	25543268	25543536	1	1
chr20	25545323	25545762	4	1
chr20	25601564	25601856	1	0
chr20	25622035	25622520	2	1
chr20	25623038	25623448	1	1
chr20	25623457	25624328	1	0
chr20	25695428	25696929	4	1
chr20	28563073	28563317	1	0
chr20	29445486	29445790	1	0
chr20	29878103	29878600	1	0
chr20	29878954	29879481	4	0
chr20	30283371	30283719	1	0
chr20	30530638	30530942	1	1
chr20	30671114	30671629	2	1
chr20	30811944	30812230	1	0
chr20	31060406	31060621	1	0
chr20	31068238	31068762	1	0
chr20	31106768	31106864	1	0
chr20	31157774	31157868	1	0
chr20	31514290	31514768	2	0
chr20	31514923	31515125	1	0
chr20	31543928	31544130	1	0
chr20	31547287	31547416	1	0
chr20	31549217	31549318	1	0
chr20	31561630	31561736	1	1
chr20	31567054	31567290	1	0
chr20	31569128	31569424	2	0
chr20	31572763	31573436	2	0
chr20	31581436	31581768	1	0
chr20	31587823	31587950	1	0
chr20	31602887	31603152	2	0
chr20	31605209	31605765	2	1
chr20	31605798	31606063	2	0
chr20	31606849	31607192	1	1
chr20	31608456	31608803	1	0
chr20	31612868	31613144	5	0
chr20	31664610	31666089	2	1
chr20	31666624	31666854	1	1
chr20	31678332	31679159	7	1
chr20	31695893	31696519	2	1
chr20	31699140	31699989	7	3
chr20	31700001	31700266	1	1
chr20	31704532	31704936	3	1
chr20	31712665	31713031	2	0
chr20	31713387	31713630	2	1
chr20	31721657	31722500	2	0
chr20	31722683	31723033	2	0
chr20	31723237	31724221	2	0
chr20	31793872	31793966	1	0
chr20	31822957	31823084	1	0
chr20	31823189	31823401	1	0
chr20	31836211	31836556	3	0
chr20	31842291	31842449	1	0
chr20	31844994	31845196	1	0
chr20	31849549	31849893	1	0
chr20	31862880	31863120	1	0
chr20	31880096	31880223	1	0
chr20	31919935	31920273	1	0
chr20	31923540	31923888	1	0
chr20	31951849	31952273	1	0
chr20	31968466	31968863	1	0
chr20	31995155	31995282	1	0
chr20	32040303	32040521	1	1
chr20	32064317	32064679	3	1
chr20	32109389	32109607	1	0
chr20	32109808	32110230	1	1
chr20	32137043	32137335	1	1
chr20	32165871	32165977	1	0
chr20	32166166	32166394	1	0
chr20	32189617	32189821	1	1
chr20	32204257	32204487	1	0
chr20	32207622	32207932	1	0
chr20	32236279	32236373	1	0
chr20	32237454	32237626	1	0
chr20	32277464	32277664	1	0
chr20	32330217	32330526	2	1
chr20	32333685	32333843	1	1
chr20	32357860	32358322	1	0
chr20	32474976	32475516	1	0
chr20	32482832	32482959	1	0
chr20	32485357	32485484	1	1
chr20	32537335	32537462	1	0
chr20	32584241	32584484	1	0
chr20	32584890	32585027	1	0
chr20	32585476	32585690	1	0
chr20	32585757	32586035	1	0
chr20	32702998	32703148	1	0
chr20	32743352	32743446	1	0
chr20	32761694	32761927	1	0
chr20	32762459	32762586	1	0
chr20	32795144	32795393	1	0
chr20	32796372	32796664	1	1
chr20	32799166	32799293	1	0
chr20	32806349	32806740	1	1
chr20	32820006	32820283	1	0
chr20	32820327	32820529	1	0
chr20	32825934	32826048	2	0
chr20	32833721	32833852	2	0
chr20	32836654	32836829	1	1
chr20	32839745	32839853	2	0
chr20	32846623	32846745	2	0
chr20	32848686	32850339	2	3
chr20	32970743	32971008	1	0
chr20	32971828	32972369	2	0
chr20	33309854	33310012	1	0
chr20	33401244	33401727	2	0
chr20	33404352	33404548	1	0
chr20	33418324	33418609	1	1
chr20	33557314	33557958	8	1
chr20	33559188	33559424	2	1
chr20	33648316	33648605	1	0
chr20	33653097	33653576	1	2
chr20	33666674	33666899	1	0
chr20	33667222	33667467	1	0
chr20	33667504	33667648	1	0
chr20	33668003	33668180	1	0
chr20	33679771	33680068	1	0
chr20	33685742	33685883	1	0
chr20	33685926	33686055	1	0
chr20	33686138	33686378	1	0
chr20	33686612	33686766	1	0
chr20	33731870	33732407	1	0
chr20	33732513	33732642	1	0
chr20	33748643	33749069	7	1
chr20	33789635	33789829	1	1
chr20	33792241	33792384	1	0
chr20	33810973	33811263	2	0
chr20	33811441	33811653	1	0
chr20	33842172	33842472	4	1
chr20	33848488	33848640	1	0
chr20	33852093	33852187	1	0
chr20	33853504	33853727	2	0
chr20	33853934	33854028	1	0
chr20	33875212	33875341	1	0
chr20	33875434	33875561	1	0
chr20	33909642	33909835	1	0
chr20	33915760	33915970	1	1
chr20	33927512	33927806	2	1
chr20	33933525	33933742	2	1
chr20	33993829	33994126	2	0
chr20	34020330	34020825	1	1
chr20	34022398	34022567	1	1
chr20	34031496	34031619	1	1
chr20	34072065	34072302	2	0
chr20	34073602	34074237	6	1
chr20	34075869	34076047	2	0
chr20	34077026	34077259	2	0
chr20	34079895	34080177	2	0
chr20	34089531	34089868	1	1
chr20	34105385	34105505	2	0
chr20	34111858	34112213	1	0
chr20	34112259	34112595	1	1
chr20	34215665	34215789	1	0
chr20	34280341	34281161	2	2
chr20	34285439	34285778	2	0
chr20	34290334	34290452	2	0
chr20	34290738	34290942	2	0
chr20	34291444	34291538	1	0
chr20	34292357	34292508	2	0
chr20	34295402	34295591	2	0
chr20	34302782	34303480	4	2
chr20	34312748	34313064	1	0
chr20	34335700	34335990	2	0
chr20	34340037	34340331	1	0
chr20	34340537	34341197	4	0
chr20	34363152	34363279	1	0
chr20	34363459	34363616	1	0
chr20	34440161	34440255	1	0
chr20	34515494	34515678	1	0
chr20	34516436	34516590	1	0
chr20	34516817	34517081	1	0
chr20	34525866	34526200	2	0
chr20	34526277	34526373	1	0
chr20	34534637	34534792	2	0
chr20	34540589	34540891	2	0
chr20	34564888	34565057	1	1
chr20	34580379	34580582	1	0
chr20	34661923	34662224	3	0
chr20	34676421	34676623	1	0
chr20	34676889	34677318	1	0
chr20	34705997	34706124	1	0
chr20	34709079	34709297	1	0
chr20	34753796	34754368	1	3
chr20	34872853	34873003	1	0
chr20	34882852	34882974	1	1
chr20	34920570	34920689	1	0
chr20	34927093	34927540	1	1
chr20	34928770	34928950	2	0
chr20	34929373	34929541	1	0
chr20	34945957	34946087	1	0
chr20	34955165	34955793	4	0
chr20	34956082	34956284	1	1
chr20	35002606	35002736	1	0
chr20	35003041	35003270	1	0
chr20	35003484	35003584	1	0
chr20	35006440	35006559	1	0
chr20	35044572	35044704	1	0
chr20	35092675	35092963	2	0
chr20	35147138	35147456	1	0
chr20	35174700	35174921	1	0
chr20	35176208	35176429	1	0
chr20	35176751	35177030	1	0
chr20	35263195	35263406	1	0
chr20	35263880	35264082	1	0
chr20	35277088	35277222	1	0
chr20	35277320	35277719	1	0
chr20	35279011	35279207	1	0
chr20	35279571	35279730	2	0
chr20	35279935	35280118	2	0
chr20	35280632	35280830	2	0
chr20	35284173	35284510	2	0
chr20	35284721	35284910	1	0
chr20	35302916	35303133	1	0
chr20	35303895	35304059	1	0
chr20	35304107	35304381	1	0
chr20	35305491	35306204	1	1
chr20	35306247	35306635	1	0
chr20	35307080	35307359	1	0
chr20	35307813	35308722	6	1
chr20	35312361	35312761	1	0
chr20	35318437	35318845	1	0
chr20	35319301	35319487	1	1
chr20	35369862	35370124	3	1
chr20	35411823	35412345	3	0
chr20	35451102	35451991	3	1
chr20	35455126	35455362	1	0
chr20	35486333	35486460	1	1
chr20	35490943	35491091	1	0
chr20	35542086	35542193	1	0
chr20	35542496	35542642	1	0
chr20	35542799	35542955	2	0
chr20	35547410	35547526	1	0
chr20	35548503	35548703	2	1
chr20	35555996	35556273	1	0
chr20	35557003	35557124	1	0
chr20	35557463	35557557	1	0
chr20	35601655	35601883	1	0
chr20	35616043	35616185	1	0
chr20	35618617	35618744	1	0
chr20	35626234	35626333	1	0
chr20	35626550	35627001	8	1
chr20	35627279	35627418	1	0
chr20	35630920	35631014	1	0
chr20	35631246	35631342	1	0
chr20	35632540	35632666	1	0
chr20	35632828	35632924	1	0
chr20	35653478	35653931	1	0
chr20	35654512	35654721	1	0
chr20	35655062	35655163	1	0
chr20	35664759	35664859	1	0
chr20	35699302	35699473	1	0
chr20	35699637	35699755	2	0
chr20	35700775	35700886	1	0
chr20	35724619	35724713	1	0
chr20	35742203	35742507	2	0
chr20	35746972	35747314	4	1
chr20	35780853	35781187	3	0
chr20	35821903	35822134	2	0
chr20	35853259	35853848	7	2
chr20	35866258	35867102	3	1
chr20	35875267	35875743	2	0
chr20	35954040	35954745	3	0
chr20	35992722	35992929	1	0
chr20	35995129	35995279	1	0
chr20	36045680	36046696	2	0
chr20	36046881	36047379	1	0
chr20	36047488	36048315	1	0
chr20	36048576	36049107	1	2
chr20	36049496	36049592	1	0
chr20	36049932	36050120	2	0
chr20	36050259	36051128	2	0
chr20	36085852	36086195	2	1
chr20	36093108	36093418	1	0
chr20	36142894	36143161	1	1
chr20	36202948	36203075	1	0
chr20	36236202	36236624	3	0
chr20	36252577	36252787	1	0
chr20	36264950	36265080	1	0
chr20	36448513	36448644	1	1
chr20	36461042	36461213	1	0
chr20	36462778	36463012	1	0
chr20	36496761	36496855	1	0
chr20	36500217	36500580	1	0
chr20	36526864	36527011	1	0
chr20	36527197	36527414	1	0
chr20	36527760	36527961	1	0
chr20	36528383	36528477	1	0
chr20	36541909	36542270	1	0
chr20	36544877	36545063	2	0
chr20	36548030	36548162	1	0
chr20	36549315	36549714	1	0
chr20	36556648	36556789	1	0
chr20	36573429	36573712	1	0
chr20	36592498	36592625	1	0
chr20	36594210	36594383	1	0
chr20	36604914	36605146	1	0
chr20	36605428	36605699	2	0
chr20	36605818	36606066	2	0
chr20	36607712	36607818	1	0
chr20	36609581	36609703	1	0
chr20	36612043	36612418	2	0
chr20	36646708	36647014	2	1
chr20	36652976	36653346	1	0
chr20	36764946	36765215	3	0
chr20	36773869	36774173	1	0
chr20	36822245	36822483	1	1
chr20	36835161	36835881	8	1
chr20	36836678	36836853	1	0
chr20	36845491	36845618	1	0
chr20	36862071	36862369	2	1
chr20	36863376	36863607	1	0
chr20	36863691	36864308	1	0
chr20	36891285	36891463	2	0
chr20	36891982	36892520	2	0
chr20	36892891	36893018	1	0
chr20	36935062	36935191	1	0
chr20	36950845	36950972	1	1
chr20	36951522	36951636	1	0
chr20	36989411	36989889	7	1
chr20	37043095	37043223	1	0
chr20	37044191	37044392	1	1
chr20	37095934	37096230	1	0
chr20	37178396	37179416	2	0
chr20	37179513	37179708	1	0
chr20	37184175	37184373	2	0
chr20	37198394	37198493	1	0
chr20	37199024	37199242	2	0
chr20	37204771	37204902	1	0
chr20	37207273	37207440	2	0
chr20	37210063	37210162	1	1
chr20	37225701	37225802	1	0
chr20	37228540	37228762	2	0
chr20	37229959	37230056	1	0
chr20	37236570	37236672	1	0
chr20	37266618	37266805	1	1
chr20	37269804	37270053	1	0
chr20	37289562	37289852	1	0
chr20	37291767	37291927	1	1
chr20	37295132	37295319	1	0
chr20	37301206	37301349	1	0
chr20	37315817	37316040	1	0
chr20	37316306	37316744	1	0
chr20	37335920	37336097	1	0
chr20	37336682	37336993	1	0
chr20	37345691	37345972	1	0
chr20	37358723	37359121	4	1
chr20	37384734	37384976	1	0
chr20	37387110	37387237	1	1
chr20	37392556	37392683	1	0
chr20	37394523	37395902	5	2
chr20	37396066	37396405	1	0
chr20	37397144	37397633	1	1
chr20	37398634	37398873	1	0
chr20	37400123	37400260	1	0
chr20	37403427	37403649	1	0
chr20	37404060	37404215	2	0
chr20	37404313	37404724	1	0
chr20	37404854	37404991	1	0
chr20	37406328	37406525	1	0
chr20	37416450	37416900	3	0
chr20	37517496	37518199	2	0
chr20	37518253	37518444	1	1
chr20	37518600	37519369	2	0
chr20	37525369	37525636	1	0
chr20	37526313	37526653	4	1
chr20	37527552	37527754	1	0
chr20	37528016	37528414	1	0
chr20	37564548	37564699	1	0
chr20	37598036	37598253	1	0
chr20	37622842	37623167	2	3
chr20	37693811	37694063	1	0
chr20	37732916	37733010	1	0
chr20	37898273	37898583	1	2
chr20	37902202	37902461	1	0
chr20	37903506	37903663	1	0
chr20	37907723	37907913	1	0
chr20	37914054	37914597	1	0
chr20	37992744	37992978	1	1
chr20	37994671	37994874	1	0
chr20	38109924	38110407	1	0
chr20	38117690	38117995	1	0
chr20	38125564	38125824	1	0
chr20	38128644	38128968	1	0
chr20	38129206	38129397	1	0
chr20	38129512	38129692	1	0
chr20	38129795	38129889	1	0
chr20	38130163	38130291	1	0
chr20	38138222	38138342	2	0
chr20	38139465	38139619	1	0
chr20	38146760	38146861	1	0
chr20	38161465	38161562	1	0
chr20	38168064	38168305	1	0
chr20	38184008	38184402	1	0
chr20	38186815	38187043	1	1
chr20	38221180	38221314	1	0
chr20	38420759	38420853	1	0
chr20	38434982	38435502	3	0
chr20	38446542	38446835	3	0
chr20	38452879	38453100	2	0
chr20	38472711	38473064	2	0
chr20	38488435	38488564	1	0
chr20	38520385	38520574	1	0
chr20	38536167	38536639	4	0
chr20	38543797	38543957	1	0
chr20	38605089	38605286	1	0
chr20	38633717	38633876	1	1
chr20	38646256	38646407	1	0
chr20	38748321	38748618	1	0
chr20	38806199	38806440	1	0
chr20	38806487	38806614	1	0
chr20	38863182	38863394	1	0
chr20	38873180	38873341	1	0
chr20	38875430	38875724	1	0
chr20	38893897	38894049	1	0
chr20	38926074	38926299	1	1
chr20	38926461	38926769	1	0
chr20	38927940	38928402	2	1
chr20	38962012	38962195	1	0
chr20	38962269	38962433	1	0
chr20	39048163	39048338	1	0
chr20	39050153	39050373	1	0
chr20	39052631	39053138	2	1
chr20	39110659	39111057	2	2
chr20	39117590	39117820	1	2
chr20	39264675	39264802	1	0
chr20	39331930	39332254	2	1
chr20	39511619	39511805	1	1
chr20	39718415	39718763	1	1
chr20	39775013	39775536	1	1
chr20	39811548	39812852	7	2
chr20	39823108	39823646	2	0
chr20	39824405	39824668	1	1
chr20	39855913	39856265	2	2
chr20	39874098	39874350	1	0
chr20	39893509	39893791	1	1
chr20	39897171	39897704	2	2
chr20	40010386	40011026	1	1
chr20	40463249	40463887	4	2
chr20	40506495	40506920	2	1
chr20	40690134	40690278	1	0
chr20	40691777	40692054	1	0
chr20	40942084	40942211	1	1
chr20	40948598	40948828	1	1
chr20	40978827	40979203	4	3
chr20	40990623	40990867	4	0
chr20	40991485	40991622	1	0
chr20	41003087	41003365	1	0
chr20	41028613	41028820	1	0
chr20	41052202	41052508	3	1
chr20	41111632	41111770	1	0
chr20	41112824	41112918	1	0
chr20	41113988	41114082	1	0
chr20	41123235	41123414	2	1
chr20	41133673	41134247	2	1
chr20	41136620	41136944	1	0
chr20	41137104	41137248	1	0
chr20	41157137	41157294	1	0
chr20	41157423	41157621	1	1
chr20	41166250	41166377	1	0
chr20	41172469	41172645	1	0
chr20	41173666	41173794	1	1
chr20	41174898	41175070	1	0
chr20	41177680	41177884	1	0
chr20	41317348	41317968	1	0
chr20	41330493	41330775	1	0
chr20	41340086	41340267	1	0
chr20	41370412	41370589	1	0
chr20	41393313	41393811	6	1
chr20	41693348	41693658	2	0
chr20	41865885	41866453	6	3
chr20	42281191	42281459	2	1
chr20	42468776	42469155	1	1
chr20	42469411	42469609	1	1
chr20	42607491	42607806	1	1
chr20	42623056	42623399	1	1
chr20	43457288	43457458	1	0
chr20	43457805	43458039	1	0
chr20	43458063	43458359	1	0
chr20	43460047	43460154	1	0
chr20	43460811	43461249	2	0
chr20	43461507	43461660	1	0
chr20	43492054	43492357	2	2
chr20	43507099	43507385	1	0
chr20	43507433	43508065	1	0
chr20	43513596	43514021	1	1
chr20	43529548	43529984	6	1
chr20	43530629	43530761	1	2
chr20	43657358	43657637	1	0
chr20	43699825	43699967	1	0
chr20	43751409	43751585	1	0
chr20	43752561	43752857	3	0
chr20	43915164	43915366	1	0
chr20	43915713	43915917	1	0
chr20	43936398	43937001	2	1
chr20	43939141	43940042	1	2
chr20	43942787	43942981	1	0
chr20	43953385	43953676	1	1
chr20	43955376	43955726	1	0
chr20	43974891	43975098	1	0
chr20	44001790	44001917	1	0
chr20	44090106	44090515	4	3
chr20	44090845	44091077	2	1
chr20	44091164	44091522	1	0
chr20	44097654	44097990	1	1
chr20	44111678	44111919	1	0
chr20	44302345	44302794	2	1
chr20	44311035	44311389	1	0
chr20	44330788	44331112	3	0
chr20	44388640	44388783	1	0
chr20	44449125	44449413	1	0
chr20	44466566	44466759	2	0
chr20	44479991	44480153	1	0
chr20	44497060	44497266	3	1
chr20	44498936	44499072	1	0
chr20	44500179	44500443	1	0
chr20	44501077	44501258	1	0
chr20	44503831	44503997	1	0
chr20	44504800	44504929	1	0
chr20	44506830	44506958	1	0
chr20	44509909	44510005	1	0
chr20	44513910	44514004	1	0
chr20	44531728	44531900	1	0
chr20	44553714	44553841	1	0
chr20	44566801	44567135	4	0
chr20	44576983	44577185	1	0
chr20	44580997	44581210	1	1
chr20	44594830	44595004	1	0
chr20	44610008	44610212	1	0
chr20	44624049	44624360	1	2
chr20	44641135	44641754	7	1
chr20	44642458	44642920	1	0
chr20	44651536	44651685	1	0
chr20	44660551	44660773	1	0
chr20	44678120	44679177	8	2
chr20	44685173	44685375	1	0
chr20	44720953	44721288	2	0
chr20	44728883	44729318	1	0
chr20	44747524	44747716	1	1
chr20	44772661	44773073	3	0
chr20	44885729	44885877	1	0
chr20	44885952	44886079	1	0
chr20	44901528	44901832	2	0
chr20	44903972	44904109	2	0
chr20	44904967	44905109	2	0
chr20	44906410	44908403	2	2
chr20	44910385	44910524	1	0
chr20	44942376	44943179	1	0
chr20	44948757	44948855	1	0
chr20	44960263	44960357	1	0
chr20	44966266	44966543	1	0
chr20	44973277	44973463	1	0
chr20	44999814	45000366	5	2
chr20	45081430	45081737	1	0
chr20	45092199	45092395	1	0
chr20	45098212	45098416	1	0
chr20	45114569	45114749	1	0
chr20	45253027	45253141	1	0
chr20	45253590	45253684	1	0
chr20	45293338	45293540	1	0
chr20	45293866	45294069	1	0
chr20	45325362	45327417	2	2
chr20	45330365	45330592	2	0
chr20	45335752	45335953	2	0
chr20	45337310	45337569	1	0
chr20	45337677	45338090	3	0
chr20	45339000	45339608	3	1
chr20	45343880	45344479	2	1
chr20	45347884	45348211	1	0
chr20	45348302	45348409	1	0
chr20	45362899	45363204	1	0
chr20	45373988	45374139	1	1
chr20	45409967	45410074	1	0
chr20	45420381	45420687	1	0
chr20	45421409	45421575	1	0
chr20	45424234	45424341	1	0
chr20	45425573	45425834	1	1
chr20	45437046	45437338	1	0
chr20	45470593	45470866	1	1
chr20	45695372	45695844	1	1
chr20	45778937	45779411	1	0
chr20	45781428	45781873	1	0
chr20	45791680	45791941	1	0
chr20	45811080	45811174	1	0
chr20	45812409	45812536	1	0
chr20	45890149	45890308	1	1
chr20	45890547	45890674	1	0
chr20	45891140	45891431	2	0
chr20	45891576	45891746	2	0
chr20	45892730	45892897	1	0
chr20	45895023	45895133	1	0
chr20	45896942	45897054	1	0
chr20	45897688	45897800	1	0
chr20	45898016	45898110	2	0
chr20	45898364	45898611	1	1
chr20	45906252	45906353	1	1
chr20	45912072	45912743	2	2
chr20	45934584	45934867	1	1
chr20	45934996	45935217	1	0
chr20	45959252	45959718	4	1
chr20	45971698	45972509	2	0
chr20	45987459	45987586	1	1
chr20	45993450	45993641	1	0
chr20	45996655	45996866	1	1
chr20	46008173	46008407	1	0
chr20	46008927	46009038	1	0
chr20	46009870	46010082	1	0
chr20	46010199	46010491	1	1
chr20	46010928	46011045	1	0
chr20	46011191	46011289	1	0
chr20	46011624	46011735	1	0
chr20	46012166	46012270	2	0
chr20	46012435	46012564	1	0
chr20	46013700	46013794	1	0
chr20	46013990	46014445	2	0
chr20	46016247	46016389	2	0
chr20	46061464	46061558	1	0
chr20	46073437	46074085	1	1
chr20	46089737	46090133	1	0
chr20	46099630	46099847	1	0
chr20	46118009	46118158	1	1
chr20	46139891	46140389	2	0
chr20	46169168	46169591	1	3
chr20	46179842	46180057	1	0
chr20	46255526	46255869	3	0
chr20	46349078	46349228	1	0
chr20	46350242	46350382	1	0
chr20	46358378	46358502	1	0
chr20	46359262	46359418	1	0
chr20	46377631	46377831	1	0
chr20	46405986	46406230	1	0
chr20	46410922	46411129	1	0
chr20	46545524	46545675	1	0
chr20	46688694	46689286	1	1
chr20	46815025	46815241	1	1
chr20	46894721	46894893	1	0
chr20	46895318	46895445	1	0
chr20	46899603	46899730	1	0
chr20	46900979	46901150	1	0
chr20	46901486	46902000	2	0
chr20	46952193	46952395	1	2
chr20	46954433	46954779	1	0
chr20	46971355	46971636	1	0
chr20	46994475	46994752	1	0
chr20	47115047	47115287	2	1
chr20	47124449	47125121	2	1
chr20	47125631	47126562	4	3
chr20	47126728	47127069	1	0
chr20	47146754	47147085	1	0
chr20	47191191	47191378	1	0
chr20	47196499	47196648	1	0
chr20	47209926	47210035	1	1
chr20	47230945	47231174	1	0
chr20	47237100	47237500	3	1
chr20	47317383	47317580	1	0
chr20	47318825	47319046	1	0
chr20	47319165	47319367	1	1
chr20	47319560	47319786	1	1
chr20	47320327	47320529	1	0
chr20	47334272	47334503	1	0
chr20	47352702	47352880	1	0
chr20	47357194	47357334	1	0
chr20	47357447	47357600	1	0
chr20	47357668	47357830	1	0
chr20	47377044	47377676	7	1
chr20	47384035	47384236	1	1
chr20	47390155	47390330	1	0
chr20	47392560	47392688	1	0
chr20	47412222	47412373	1	0
chr20	47412870	47413034	1	0
chr20	47413775	47413902	1	0
chr20	47414385	47414610	1	0
chr20	47415454	47415602	1	0
chr20	47453590	47453735	1	1
chr20	47468314	47469205	8	4
chr20	47481824	47482198	2	0
chr20	47487739	47487887	1	0
chr20	47501727	47502054	3	0
chr20	47544274	47544624	2	1
chr20	47635345	47635472	1	0
chr20	47657714	47658376	1	0
chr20	47661776	47661872	1	0
chr20	47663075	47663215	1	0
chr20	47663469	47663617	1	0
chr20	47665208	47665659	7	2
chr20	47666243	47666445	2	0
chr20	47672232	47672415	2	0
chr20	47676485	47676609	2	0
chr20	47678684	47678798	1	0
chr20	47683014	47683135	2	0
chr20	47684449	47684581	2	0
chr20	47690132	47690301	1	0
chr20	47702517	47702619	1	0
chr20	47725466	47725742	1	0
chr20	47736712	47736943	2	0
chr20	47737959	47738185	1	0
chr20	47757186	47757418	2	0
chr20	47783338	47783566	1	0
chr20	47784440	47785143	5	2
chr20	47927469	47927707	1	0
chr20	47992555	47992751	1	0
chr20	47992904	47993720	12	2
chr20	48106388	48106799	3	1
chr20	48142337	48142674	2	1
chr20	48189359	48189487	1	1
chr20	48283794	48284036	1	0
chr20	48294109	48294433	1	2
chr20	48295367	48295722	2	0
chr20	48348263	48348484	1	1
chr20	48364900	48365096	1	0
chr20	48416018	48416188	1	0
chr20	48489106	48489417	1	1
chr20	48489717	48489844	1	0
chr20	48538470	48538687	1	0
chr20	48541569	48541840	1	0
chr20	48567787	48567973	1	0
chr20	48567979	48568428	4	1
chr20	48620436	48620727	1	0
chr20	48712580	48712810	1	0
chr20	48738995	48739172	1	0
chr20	48767392	48767610	1	0
chr20	48776847	48777039	1	0
chr20	48827743	48827896	1	0
chr20	48828109	48828550	1	1
chr20	48841845	48842071	1	0
chr20	48854031	48854300	1	0
chr20	48905086	48905281	1	0
chr20	48921630	48922502	1	2
chr20	49043039	49043400	2	0
chr20	49046131	49046447	1	0
chr20	49046549	49046930	1	0
chr20	49052148	49052350	1	0
chr20	49066257	49066487	1	0
chr20	49072578	49072697	1	0
chr20	49075360	49075505	2	0
chr20	49089263	49089380	1	0
chr20	49089535	49089722	1	1
chr20	49094142	49094318	1	0
chr20	49094772	49094920	1	0
chr20	49096640	49096734	1	0
chr20	49114012	49114188	1	1
chr20	49114347	49114880	2	0
chr20	49117824	49118055	1	0
chr20	49124374	49124468	1	0
chr20	49151653	49151751	1	0
chr20	49188457	49188618	1	0
chr20	49217073	49217332	1	0
chr20	49220491	49220640	1	0
chr20	49231076	49231239	1	0
chr20	49247284	49247378	1	0
chr20	49247508	49247803	1	0
chr20	49248127	49248702	1	0
chr20	49248998	49249436	1	1
chr20	49254470	49254628	1	0
chr20	49257437	49257657	1	0
chr20	49270238	49270353	1	0
chr20	49271421	49271640	1	0
chr20	49277197	49277511	1	0
chr20	49277892	49278497	1	1
chr20	49279095	49279216	1	0
chr20	49344887	49345236	1	0
chr20	49482778	49483060	1	0
chr20	49596066	49596354	1	0
chr20	49609081	49609208	1	0
chr20	49610748	49610950	1	1
chr20	49611131	49611561	2	0
chr20	49632500	49632903	4	1
chr20	49636284	49636424	1	0
chr20	49713845	49714089	1	0
chr20	49729648	49729763	1	0
chr20	49768291	49768570	2	0
chr20	49769921	49770657	6	1
chr20	49772370	49772724	1	1
chr20	49802619	49802784	1	0
chr20	49834877	49835517	8	2
chr20	49850185	49850518	2	0
chr20	49851293	49851420	1	0
chr20	49928754	49929002	1	0
chr20	49936094	49936468	1	0
chr20	49938652	49938911	1	1
chr20	49941617	49941711	1	0
chr20	49948919	49949087	1	0
chr20	49981761	49982030	1	0
chr20	50023000	50023161	1	1
chr20	50023286	50023438	1	0
chr20	50030050	50030248	1	0
chr20	50047233	50047364	1	0
chr20	50071296	50071533	1	0
chr20	50081238	50081332	1	0
chr20	50081437	50082906	2	0
chr20	50096687	50096799	1	0
chr20	50115955	50116147	1	1
chr20	50120949	50121076	1	0
chr20	50124301	50125166	1	1
chr20	50126706	50126974	2	1
chr20	50127973	50128200	2	0
chr20	50129545	50129706	2	0
chr20	50130854	50130987	1	0
chr20	50143506	50143624	1	0
chr20	50144410	50144574	1	0
chr20	50149620	50149822	1	0
chr20	50153523	50153911	1	0
chr20	50153948	50154142	1	0
chr20	50165939	50166423	3	0
chr20	50169407	50169683	1	0
chr20	50190668	50191058	1	0
chr20	50191802	50192189	2	2
chr20	50192815	50193068	1	0
chr20	50193998	50194333	1	1
chr20	50243061	50243534	1	1
chr20	50248018	50248342	1	1
chr20	50285774	50286079	1	0
chr20	50305390	50305552	1	0
chr20	50308759	50309026	1	0
chr20	50312709	50313276	1	0
chr20	50330633	50330900	1	0
chr20	50333987	50334292	2	0
chr20	50334492	50334930	3	0
chr20	50339016	50339270	1	1
chr20	50357435	50357639	1	0
chr20	50371855	50372493	5	1
chr20	50372744	50373043	2	0
chr20	50423192	50423608	1	0
chr20	50427691	50428411	6	1
chr20	50430519	50431239	1	1
chr20	50440610	50441177	2	1
chr20	50457530	50458239	1	1
chr20	50460827	50460968	1	0
chr20	50478328	50478501	1	0
chr20	50496812	50497077	1	0
chr20	50497187	50497367	1	0
chr20	50510394	50510595	1	0
chr20	50526436	50526750	1	0
chr20	50541033	50541232	1	0
chr20	50541790	50541917	1	0
chr20	50574533	50574632	1	0
chr20	50579200	50579324	1	0
chr20	50579801	50579895	1	0
chr20	50581342	50581565	1	0
chr20	50582668	50582988	1	0
chr20	50583200	50583705	2	0
chr20	50583977	50584218	1	0
chr20	50584353	50584447	1	0
chr20	50588170	50588325	1	0
chr20	50636009	50636139	1	0
chr20	50712832	50712959	1	0
chr20	50724971	50725175	1	0
chr20	50729056	50729989	4	0
chr20	50731339	50731485	1	0
chr20	50790697	50790909	1	0
chr20	50794583	50795237	1	0
chr20	50815251	50815434	1	0
chr20	50815757	50815884	1	1
chr20	50818362	50818664	1	0
chr20	50837606	50837733	1	0
chr20	50838958	50839530	7	0
chr20	50843375	50843731	2	1
chr20	50844069	50844219	1	0
chr20	50844512	50845076	10	0
chr20	50890897	50890991	1	0
chr20	50891199	50891312	1	0
chr20	50893899	50894335	1	1
chr20	50929422	50929712	2	0
chr20	50931361	50931637	1	0
chr20	50931663	50931899	1	0
chr20	50959028	50959411	1	0
chr20	50990765	50991052	3	1
chr20	50992334	50992645	1	0
chr20	51020239	51020541	3	1
chr20	51123092	51123263	1	0
chr20	51220324	51220506	1	0
chr20	51316406	51316610	1	1
chr20	51331519	51331790	1	0
chr20	51335490	51335786	1	0
chr20	51360497	51361067	3	0
chr20	51366180	51366504	3	1
chr20	51393081	51393254	1	1
chr20	51404739	51404889	1	0
chr20	51446728	51446910	1	0
chr20	51447161	51447520	1	0
chr20	51456568	51456782	1	0
chr20	51460854	51461160	1	0
chr20	51480665	51480950	1	0
chr20	51487678	51487980	1	0
chr20	51497346	51497473	1	0
chr20	51497912	51498284	2	1
chr20	51525369	51525530	1	0
chr20	51525855	51526096	1	0
chr20	51533538	51533922	1	0
chr20	51535543	51535865	2	1
chr20	51542381	51542523	1	0
chr20	51563077	51563279	1	1
chr20	51586007	51586437	1	1
chr20	51628818	51628945	1	1
chr20	51636126	51636448	1	1
chr20	51661591	51661887	1	0
chr20	51686980	51687513	6	0
chr20	51696688	51697074	2	1
chr20	51727143	51727469	2	1
chr20	51739757	51739960	1	2
chr20	51750219	51750512	2	0
chr20	51956938	51957884	3	3
chr20	51971150	51971546	3	0
chr20	51977957	51978614	11	2
chr20	51985033	51985307	1	0
chr20	52094763	52095196	4	1
chr20	52105287	52105570	1	0
chr20	52110821	52111035	1	0
chr20	52143149	52143467	1	1
chr20	52191395	52192162	1	0
chr20	52490695	52491130	1	0
chr20	52923093	52923336	1	0
chr20	52965811	52966130	2	0
chr20	52978986	52979187	1	0
chr20	53050740	53050926	1	0
chr20	53217229	53217356	1	0
chr20	53413225	53413404	1	0
chr20	53536162	53536783	4	2
chr20	53568423	53568518	1	0
chr20	53576043	53576140	1	0
chr20	53581684	53581851	1	0
chr20	53582606	53582721	1	0
chr20	53592603	53592730	1	0
chr20	53598750	53598970	2	0
chr20	53621644	53621860	1	0
chr20	53660256	53660383	1	0
chr20	53707206	53707413	1	0
chr20	53707758	53707977	1	0
chr20	53708377	53708563	1	0
chr20	53750798	53751099	1	0
chr20	53773811	53774192	1	0
chr20	53774662	53774914	1	0
chr20	53793769	53794186	7	1
chr20	53805881	53806325	2	1
chr20	53819599	53819946	2	1
chr20	53834109	53834315	1	0
chr20	53867021	53867292	1	1
chr20	53867707	53868005	2	0
chr20	53893049	53893574	2	1
chr20	53899539	53899943	2	0
chr20	53900702	53901201	1	1
chr20	53903793	53903920	1	0
chr20	53905095	53905428	1	0
chr20	53907105	53907456	3	0
chr20	53949246	53949599	1	0
chr20	54069928	54070149	1	0
chr20	54107207	54107488	2	0
chr20	54110057	54110255	1	0
chr20	54123498	54124180	1	0
chr20	54132698	54133058	1	1
chr20	54140907	54141270	1	0
chr20	54184931	54185314	2	0
chr20	54199759	54200157	3	1
chr20	54207741	54207905	1	0
chr20	54208343	54208479	1	0
chr20	54219626	54219881	1	0
chr20	54255424	54255731	1	1
chr20	54285408	54285886	2	0
chr20	54345339	54345525	1	0
chr20	54355792	54355919	1	1
chr20	54684522	54684884	3	1
chr20	55074607	55074709	1	0
chr20	55160889	55161247	1	1
chr20	55515943	55516129	1	1
chr20	55539853	55540294	4	1
chr20	55567924	55568168	2	0
chr20	55740160	55740469	2	1
chr20	55947635	55948044	1	1
chr20	56359284	56360272	4	1
chr20	56370054	56370234	1	0
chr20	56392302	56392683	2	0
chr20	56428479	56428654	1	1
chr20	56468463	56468693	1	0
chr20	56473278	56473395	1	0
chr20	56518171	56518442	1	0
chr20	56555042	56555345	1	0
chr20	56692013	56692449	6	1
chr20	56787698	56787969	2	0
chr20	56788099	56788750	2	0
chr20	56808554	56809095	2	1
chr20	56827180	56827683	2	1
chr20	56848937	56849229	1	0
chr20	57001584	57001814	1	1
chr20	57043271	57043542	1	0
chr20	57089748	57089884	1	0
chr20	57092117	57092659	4	2
chr20	57223630	57223886	1	1
chr20	57262685	57262956	1	2
chr20	57262997	57263839	3	1
chr20	57381832	57382016	1	0
chr20	57391605	57391769	1	0
chr20	57392108	57392563	3	1
chr20	57399648	57399854	1	0
chr20	57410533	57410931	4	0
chr20	57435659	57436080	2	0
chr20	57457056	57457506	1	1
chr20	57499823	57500094	1	0
chr20	57620247	57620560	1	0
chr20	57649017	57649111	1	0
chr20	57650626	57650936	1	2
chr20	57651047	57651401	1	1
chr20	57651846	57651954	1	0
chr20	57652092	57652590	1	0
chr20	57659550	57659644	1	0
chr20	57666981	57667225	1	0
chr20	57693121	57693569	1	0
chr20	57695054	57695455	1	0
chr20	57698251	57698742	1	0
chr20	57709813	57709934	1	0
chr20	57710487	57710692	1	0
chr20	57748607	57748912	1	0
chr20	57867221	57867439	1	0
chr20	57970275	57970556	2	1
chr20	58014762	58014956	1	0
chr20	58017454	58018136	1	0
chr20	58102348	58102649	1	1
chr20	58102733	58103477	1	2
chr20	58112017	58112489	2	1
chr20	58127618	58128108	1	0
chr20	58131926	58132227	1	1
chr20	58209808	58210092	2	0
chr20	58252154	58252358	1	0
chr20	58299025	58299459	2	1
chr20	58309790	58309920	1	0
chr20	58342075	58342273	1	0
chr20	58359682	58359876	1	0
chr20	58360043	58360306	1	0
chr20	58389504	58389674	1	0
chr20	58407324	58407758	1	2
chr20	58423046	58423283	2	1
chr20	58444074	58444493	1	0
chr20	58445088	58445392	1	0
chr20	58457353	58457574	1	0
chr20	58458769	58459082	1	0
chr20	58461956	58462267	1	1
chr20	58481571	58481850	1	1
chr20	58614219	58614578	2	0
chr20	58623900	58624255	1	0
chr20	58630058	58630430	1	0
chr20	58649877	58650162	1	0
chr20	58650803	58651586	6	1
chr20	58677986	58678080	1	0
chr20	58692456	58692805	1	2
chr20	58839527	58839877	1	1
chr20	58890479	58891016	1	0
chr20	58891404	58891597	3	0
chr20	58891696	58891890	2	0
chr20	58895589	58895717	2	0
chr20	58903491	58903829	2	0
chr20	58905341	58905515	2	0
chr20	58907933	58908076	1	0
chr20	58909118	58909213	1	0
chr20	58909315	58910121	1.5	2
chr20	58910297	58910440	1	0
chr20	58910571	58911082	3	1
chr20	58933423	58933913	2	1
chr20	58978932	58979059	1	0
chr20	58986118	58986220	1	0
chr20	58991868	58991993	1	0
chr20	58992974	58993068	1	0
chr20	58995332	58995770	2	0
chr20	58996636	58996831	2	0
chr20	58997636	58997795	2	1
chr20	59001454	59001645	2	0
chr20	59004677	59004906	1	0
chr20	59006361	59006472	1	0
chr20	59007022	59007241	2	0
chr20	59007923	59008050	1	0
chr20	59008210	59008360	1	0
chr20	59030308	59030432	2	0
chr20	59032214	59032318	1	0
chr20	59032581	59032739	1	0
chr20	59033770	59033957	2	1
chr20	59034636	59034737	1	0
chr20	59034959	59035123	1	0
chr20	59038494	59038625	1	0
chr20	59042829	59042997	1	0
chr20	59063766	59064161	1	0
chr20	59064199	59064664	8	1
chr20	59309989	59310131	1	0
chr20	59448716	59448988	1	0
chr20	59462435	59462562	1	0
chr20	59750523	59750754	1	1
chr20	59751222	59751349	1	0
chr20	59829210	59829337	1	1
chr20	59933245	59933452	1	0
chr20	59940243	59940437	1	0
chr20	59940619	59940916	2	2
chr20	60041834	60042157	4	0
chr20	60062631	60062928	1	0
chr20	60200343	60200671	1	0
chr20	60203495	60203812	1	0
chr20	60228131	60228722	4	2
chr20	60249484	60249710	2	1
chr20	60257506	60257770	1	0
chr20	60694887	60695460	1	1
chr20	60783237	60783629	1	0
chr20	61165234	61165667	3	2
chr20	61186061	61186265	1	0
chr20	61312060	61312371	1	0
chr20	61436367	61436553	1	0
chr20	61436955	61437308	2	1
chr20	61588431	61588696	1	0
chr20	61742861	61743065	1	0
chr20	61950137	61950429	1	0
chr20	62021265	62021702	1	0
chr20	62030902	62031035	1	0
chr20	62122105	62122232	1	0
chr20	62122737	62122864	1	0
chr20	62133336	62133430	1	0
chr20	62136780	62136874	1	0
chr20	62138168	62138295	1	0
chr20	62139076	62139217	1	0
chr20	62139763	62139935	2	0
chr20	62140782	62140984	2	0
chr20	62142753	62142949	1	0
chr20	62143196	62143412	2	0
chr20	62144388	62144567	1	0
chr20	62149853	62150167	1	0
chr20	62159965	62160158	2	0
chr20	62182876	62183064	1	1
chr20	62201477	62201753	1	0
chr20	62202248	62202377	1	1
chr20	62228971	62229269	1	0
chr20	62301914	62302136	1	1
chr20	62302604	62302818	1	0
chr20	62303230	62303795	1	0
chr20	62304402	62304611	2	1
chr20	62305552	62305771	1	0
chr20	62306077	62306338	3	0
chr20	62306624	62306729	1	0
chr20	62307369	62307479	1	0
chr20	62307579	62307816	2	0
chr20	62308018	62308315	1	0
chr20	62308653	62308791	1	0
chr20	62310671	62310777	1	0
chr20	62310942	62311036	1	0
chr20	62312183	62312298	1	0
chr20	62312660	62312754	1	0
chr20	62313148	62313251	1	0
chr20	62315098	62315203	1	0
chr20	62318465	62318650	1	0
chr20	62330768	62330907	1	0
chr20	62338265	62338359	1	0
chr20	62349988	62350396	1	1
chr20	62351970	62352069	1	0
chr20	62376649	62376846	1	0
chr20	62377852	62378569	3	2
chr20	62386874	62387014	1	0
chr20	62387327	62387421	1	0
chr20	62388300	62388418	1	0
chr20	62405951	62406270	1	0
chr20	62407261	62407530	1	0
chr20	62500258	62500846	4	0
chr20	62584871	62585042	1	0
chr20	62603572	62603783	1	1
chr20	62604861	62605208	1	4
chr20	62605448	62605616	1	0
chr20	62616949	62617086	1	0
chr20	62618947	62619107	1	0
chr20	62651738	62651865	1	1
chr20	62652102	62652299	2	0
chr20	62653386	62653588	1	1
chr20	62656415	62656683	1	0
chr20	62704695	62704890	1	0
chr20	62705724	62706150	1	0
chr20	62738930	62739140	1	1
chr20	62740297	62740564	2	0
chr20	62791561	62791688	1	0
chr20	62793931	62794118	1	0
chr20	62799559	62799753	1	0
chr20	62804903	62805037	1	0
chr20	62816163	62816434	1	0
chr20	62818646	62818947	1	0
chr20	62822900	62823027	1	0
chr20	62828743	62829580	4	1
chr20	62829781	62829983	1	1
chr20	62881601	62881695	1	0
chr20	62899789	62899998	1	0
chr20	62901408	62901680	1	1
chr20	62909899	62910041	1	0
chr20	62924590	62924970	1	1
chr20	62925555	62925763	1	0
chr20	62926411	62926629	1	0
chr20	62937615	62938046	1	0
chr20	62943029	62943176	2	0
chr20	62943517	62943646	1	0
chr20	62944783	62945034	1	1
chr20	62946773	62946949	1	0
chr20	62954377	62954520	1	0
chr20	62957483	62958244	2	4
chr20	62972397	62972548	1	0
chr20	62977538	62977738	1	0
chr20	63009173	63009349	1	0
chr20	63010380	63010571	1	0
chr20	63032983	63033110	1	0
chr20	63061275	63061842	3	0
chr20	63142509	63142636	1	1
chr20	63179328	63179479	1	0
chr20	63183515	63183894	1	0
chr20	63184024	63184221	1	1
chr20	63185028	63186362	1	3
chr20	63203206	63203300	1	0
chr20	63216298	63216587	1	0
chr20	63224466	63224876	1	2
chr20	63232846	63233048	1	1
chr20	63238656	63238783	1	0
chr20	63252157	63252398	1	0
chr20	63255926	63256722	6	0
chr20	63257111	63257403	1	0
chr20	63272597	63272928	1	0
chr20	63287873	63288088	1	0
chr20	63288563	63289530	1	0
chr20	63307009	63307336	1	0
chr20	63387302	63388273	2	0
chr20	63434948	63435182	2	0
chr20	63440418	63440545	1	0
chr20	63474196	63474323	1	0
chr20	63488947	63489083	1	1
chr20	63492857	63493178	1	0
chr20	63494834	63495071	2	1
chr20	63495855	63496030	2	1
chr20	63496319	63496453	1	0
chr20	63497634	63497755	1	0
chr20	63520776	63520894	2	0
chr20	63521268	63521383	2	0
chr20	63521468	63521927	2	0
chr20	63537858	63538146	1	0
chr20	63560189	63560283	1	0
chr20	63561114	63561208	1	0
chr20	63562965	63563059	1	0
chr20	63565156	63565250	1	0
chr20	63565463	63565870	1	0
chr20	63566997	63567127	1	2
chr20	63568582	63568967	1	0
chr20	63569335	63569429	1	0
chr20	63570749	63570843	1	0
chr20	63572892	63573170	1	0
chr20	63628298	63628560	2	0
chr20	63637421	63637695	3	0
chr20	63658134	63658431	1	0
chr20	63658567	63658728	1	0
chr20	63658826	63659032	1	0
chr20	63682321	63682557	1	0
chr20	63696691	63697174	1	0
chr20	63697347	63697503	1	0
chr20	63697808	63698045	1	0
chr20	63698383	63698503	1	0
chr20	63699111	63699395	2	0
chr20	63706929	63707056	1	1
chr20	63707801	63707928	1	0
chr20	63730757	63731078	1	0
chr20	63737333	63737501	1	0
chr20	63738281	63738408	1	0
chr20	63739956	63740095	1	0
chr20	63741903	63741997	1	0
chr20	63742337	63742431	1	0
chr20	63742927	63743030	1	0
chr20	63796242	63796369	1	0
chr20	63822519	63822646	1	1
chr20	63830109	63830275	1	0
chr20	63832371	63832575	1	0
chr20	63850758	63850939	1	0
chr20	63851013	63851162	1	0
chr20	63854393	63854597	1	0
chr20	63864258	63864432	1	0
chr20	63864844	63864971	1	0
chr20	63865213	63865618	2	0
chr20	63869304	63869435	1	0
chr20	63873487	63873813	1	0
chr20	63882709	63882812	1	0
chr20	63889862	63890551	2	1
chr20	63890740	63891427	1	0
chr20	63908444	63908571	1	0
chr20	63929332	63929480	1	1
chr20	63930857	63931021	2	0
chr20	63931463	63932066	1	0
chr20	63932443	63932743	1	0
chr20	63932852	63933493	1	0
chr20	63933963	63934257	1	0
chr20	63934759	63935355	1	0
chr20	63947743	63947870	1	0
chr20	63955393	63955721	1	0
chr20	63955818	63956095	1	0
chr20	63956322	63956548	1	0
chr20	63973938	63974128	1	0
chr20	63978503	63978719	1	0
chr20	63978792	63979145	1	0
chr20	63979946	63980160	1	0
chr20	63980332	63981183	2	2
chr20	63983098	63983200	1	0
chr20	64001092	64001224	1	0
chr20	64011327	64011707	1	0
chr20	64022741	64022864	1	0
chr20	64035495	64035830	1	0
chr20	64038380	64038819	1	0
chr20	64039073	64039305	1	0
chr20	64049222	64049357	1	0
chr20	64053060	64053294	1	0
chr20	64062947	64063258	2	0
chr20	64065949	64066103	1	0
chr20	64079381	64079658	1	0
chr20	64083573	64083723	1	0
chr20	64084191	64084398	1	0
chr20	64098645	64098939	1	1
chr20	64115665	64115996	1	0
chr20	64131475	64131659	1	1
chr20	64153694	64154058	1	0
chr20	64156922	64157138	1	0
chr20	64201783	64201933	1	0
chr20	64205608	64206119	3	1
chr20	64214112	64214506	2	2
chr20	64214726	64214893	1	0
chr20	64256032	64256166	1	1
chr20	64260022	64260171	1	0
chr20	64285609	64286030	1	0
chr20	64286083	64286515	1	0
chr20	64286876	64287072	2	0
chr21	6122598	6122693	1	0
chr21	6123270	6123381	1	0
chr21	6369436	6369763	1	0
chr21	6371006	6371445	1	1
chr21	6371906	6372702	4	0
chr21	7925861	7925956	1	0
chr21	7926111	7926685	3	0
chr21	8216853	8216947	1	0
chr21	8219758	8220198	7	0
chr21	8234433	8234566	1	0
chr21	8239177	8239283	2	0
chr21	8401693	8401788	1	0
chr21	8401968	8402100	1	0
chr21	8420293	8420479	1	0
chr21	8433773	8433900	1	0
chr21	8433931	8434338	4	0
chr21	8434768	8435275	3	0
chr21	8440950	8441376	2	0
chr21	8442254	8442502	3	0
chr21	8451962	8452183	3	0
chr21	8454028	8454192	1	0
chr21	8987892	8988440	1	1
chr21	8992714	8992934	1	0
chr21	9131188	9131629	5	2
chr21	9246312	9247625	1	0
chr21	9247853	9248439	1	0
chr21	9248736	9249028	1	0
chr21	9323305	9323462	1	2
chr21	9895137	9895496	2	2
chr21	9943987	9944173	1	1
chr21	9949955	9950141	1	0
chr21	9950348	9950734	3	1
chr21	10270222	10270444	1	0
chr21	10272420	10272558	2	0
chr21	10325681	10325986	1	0
chr21	10627379	10627671	1	0
chr21	13183481	13183703	1	1
chr21	13507163	13507257	1	0
chr21	13923148	13923552	6	1
chr21	13969895	13970186	2	1
chr21	14057907	14058308	2	0
chr21	14090074	14090211	1	2
chr21	14362055	14362285	1	0
chr21	14866736	14867257	5	2
chr21	15015224	15015428	1	2
chr21	15164719	15165144	2	0
chr21	15183976	15184311	2	1
chr21	15390201	15390372	1	0
chr21	15604508	15604715	1	0
chr21	15729953	15730349	2	0
chr21	15777850	15777966	1	0
chr21	15842481	15842838	1	1
chr21	15864283	15864415	1	0
chr21	15964576	15964887	1	1
chr21	16070234	16070449	1	1
chr21	16563547	16564113	3	0
chr21	16885381	16885755	2	2
chr21	17223527	17223868	3	2
chr21	17446761	17447250	2	3
chr21	17454300	17455047	2	2
chr21	17461122	17461308	1	1
chr21	17461633	17461819	1	0
chr21	17607385	17608463	6	2
chr21	17612927	17613096	1	0
chr21	17667129	17667879	9	1
chr21	17708179	17709097	10	2
chr21	17780641	17780811	1	0
chr21	17921614	17921951	1	0
chr21	18857756	18858224	2	0
chr21	19065228	19065555	1	1
chr21	19541773	19542018	1	0
chr21	19544455	19544899	1	2
chr21	20347360	20347595	1	1
chr21	20591960	20593022	7	3
chr21	20613528	20613987	4	1
chr21	21200222	21200420	1	0
chr21	21435380	21435881	4	2
chr21	21897363	21897815	5	2
chr21	22189376	22190555	2	1
chr21	22195055	22195377	1	1
chr21	22890592	22891009	6	1
chr21	23090056	23090277	1	0
chr21	23452864	23453050	1	0
chr21	23570526	23570865	2	0
chr21	24014572	24015340	3	1
chr21	24045823	24046061	2	1
chr21	24257679	24258149	7	1
chr21	24902251	24902978	4	1
chr21	25370213	25370409	1	0
chr21	25396494	25396621	1	1
chr21	25399905	25400036	1	0
chr21	25400272	25401245	5	1
chr21	25560260	25560405	1	0
chr21	25561751	25561971	1	0
chr21	25562051	25562354	1	0
chr21	25601926	25602358	2	0
chr21	25606456	25606645	1	0
chr21	25606856	25607721	3	0
chr21	25639919	25640086	1	0
chr21	25652270	25652477	1	0
chr21	25729633	25729779	2	0
chr21	25734895	25735249	2	0
chr21	25735299	25735488	1	0
chr21	25801631	25801793	1	0
chr21	25880569	25881805	2	1
chr21	25881934	25882065	1	0
chr21	25891702	25891904	2	0
chr21	25897543	25897703	2	0
chr21	25911732	25911972	2	0
chr21	25954579	25954720	2	0
chr21	25955603	25955786	2	0
chr21	25975051	25975272	2	0
chr21	25975927	25976047	2	0
chr21	25980672	25981059	4	0
chr21	25982308	25982494	2	2
chr21	25999980	26000224	2	1
chr21	26021809	26022083	2	0
chr21	26050958	26051193	2	0
chr21	26053243	26053378	2	0
chr21	26065119	26065348	1	0
chr21	26089901	26090094	2	0
chr21	26111944	26112160	2	0
chr21	26140234	26140463	1	0
chr21	26169066	26169353	1	1
chr21	26169611	26170043	1	1
chr21	26170519	26170754	3	0
chr21	26210634	26210852	1	1
chr21	26388672	26388987	1	0
chr21	26389935	26390779	4	2
chr21	26441008	26441668	11	2
chr21	26659043	26659697	9	1
chr21	26798954	26799386	1	2
chr21	26809572	26810064	2	0
chr21	26816105	26816310	1	0
chr21	26837217	26837564	1	0
chr21	26841020	26841214	1	0
chr21	26841855	26841974	1	0
chr21	26842373	26842682	1	0
chr21	26844229	26844323	1	0
chr21	26845153	26845320	3	0
chr21	26938490	26938915	3	1
chr21	26965522	26965734	1	1
chr21	26965954	26966177	1	0
chr21	26967296	26967645	2	0
chr21	27087581	27087788	1	0
chr21	27206496	27206767	1	1
chr21	27532074	27532464	4	1
chr21	27571762	27572033	1	1
chr21	27580355	27580562	1	0
chr21	27581251	27581535	1	0
chr21	27674007	27674288	2	1
chr21	27678651	27679065	7	2
chr21	27693390	27693937	5	1
chr21	27761580	27762032	3	1
chr21	27984990	27985358	5	1
chr21	28396544	28396771	1	0
chr21	28427187	28427397	1	0
chr21	28633922	28634345	1	0
chr21	28637019	28637618	2	0
chr21	28699683	28699887	1	1
chr21	28703917	28704160	2	0
chr21	28725487	28725774	3	0
chr21	28734959	28735156	1	1
chr21	28833379	28833589	1	1
chr21	28885240	28885442	1	0
chr21	28965943	28966198	1	1
chr21	28992723	28992960	1	0
chr21	29002553	29002858	1	0
chr21	29019142	29019275	1	0
chr21	29060556	29060662	1	0
chr21	29061267	29061410	2	0
chr21	29063370	29063509	2	0
chr21	29064973	29065076	1	0
chr21	29066914	29067051	2	1
chr21	29073450	29073832	1	0
chr21	29130181	29130602	1	1
chr21	29152922	29153252	4	1
chr21	29163108	29163301	1	0
chr21	29182248	29182443	1	0
chr21	29196500	29196721	1	0
chr21	29217818	29218240	1	0
chr21	29221342	29221664	1	0
chr21	29259134	29259347	1	0
chr21	29298766	29298963	1	0
chr21	29327072	29327239	1	0
chr21	29403582	29403768	1	0
chr21	29403797	29404508	11	1
chr21	29476970	29477279	1	0
chr21	29656809	29656999	1	1
chr21	30227806	30227992	1	0
chr21	30477915	30478471	4	2
chr21	30713869	30714055	1	0
chr21	30718298	30718545	1	1
chr21	31198244	31198466	1	0
chr21	31282231	31282441	1	0
chr21	31310836	31311092	1	1
chr21	31336015	31336356	1	0
chr21	31338077	31338452	1	1
chr21	31354583	31354839	1	0
chr21	31354929	31355280	1	0
chr21	31366623	31367110	1	1
chr21	31634872	31635747	7	1
chr21	31659471	31659882	1	1
chr21	31663762	31663911	2	0
chr21	31666409	31666520	1	0
chr21	31667303	31667397	1	0
chr21	31667557	31667979	3	0
chr21	31668433	31668698	2	0
chr21	31731906	31732039	1	0
chr21	31732244	31732648	2	0
chr21	31872559	31872814	1	0
chr21	32015906	32016065	1	1
chr21	32268897	32268991	1	0
chr21	32278837	32279169	1	0
chr21	32332668	32332809	1	0
chr21	32349421	32349548	1	0
chr21	32351458	32351755	1	1
chr21	32360442	32360699	1	1
chr21	32386180	32386582	5	0
chr21	32412117	32412416	1	0
chr21	32412837	32413044	1	0
chr21	32426705	32427000	1	1
chr21	32427757	32427952	1	2
chr21	32525340	32525691	1	1
chr21	32531307	32531766	3	0
chr21	32533304	32533622	1	0
chr21	32569687	32569881	1	0
chr21	32599995	32600187	1	0
chr21	32602271	32602365	1	0
chr21	32603176	32603275	1	0
chr21	32612439	32612752	2	0
chr21	32727496	32727719	1	0
chr21	32727765	32727926	1	0
chr21	32741239	32741656	6	0
chr21	32771201	32771461	1	0
chr21	32771523	32772265	1	0
chr21	32940559	32940686	1	0
chr21	33042842	33043062	1	0
chr21	33079028	33079227	1	0
chr21	33212672	33212991	2	1
chr21	33216008	33216190	1	0
chr21	33216326	33216455	1	0
chr21	33230265	33230392	1	0
chr21	33261508	33262121	3	2
chr21	33324661	33324825	1	0
chr21	33325237	33325474	1	0
chr21	33361344	33361515	1	0
chr21	33366808	33368406	5	2
chr21	33380595	33380737	1	1
chr21	33383125	33383580	2	1
chr21	33403164	33403306	1	0
chr21	33403428	33403667	1	0
chr21	33403972	33404269	1	0
chr21	33414878	33414997	1	0
chr21	33421479	33421685	2	0
chr21	33426906	33427017	2	0
chr21	33432727	33432862	1	0
chr21	33434970	33435133	1	0
chr21	33436858	33437104	1	1
chr21	33437233	33437358	1	0
chr21	33442134	33442363	1	0
chr21	33442790	33442917	1	0
chr21	33479528	33479655	1	0
chr21	33479727	33479901	1	0
chr21	33480233	33480372	1	0
chr21	33481605	33481872	1	1
chr21	33524767	33524921	1	1
chr21	33530797	33530891	1	0
chr21	33534631	33534725	1	0
chr21	33539188	33539337	1	0
chr21	33550034	33550217	1	0
chr21	33550360	33550486	1	0
chr21	33550651	33550746	1	0
chr21	33551268	33551971	1	0
chr21	33552544	33552657	1	0
chr21	33554136	33554276	1	0
chr21	33554645	33554927	2	0
chr21	33555212	33555372	1	0
chr21	33577085	33577274	1	0
chr21	33588568	33588835	1	0
chr21	33641485	33641831	1	1
chr21	33643119	33643247	1	0
chr21	33801692	33801984	1	0
chr21	33895461	33895778	1	0
chr21	33903544	33903643	1	0
chr21	33907344	33907452	1	0
chr21	33909090	33909184	1	0
chr21	33912293	33912390	1	0
chr21	33915807	33916017	1	0
chr21	33945993	33946250	1	2
chr21	33948222	33948494	1	0
chr21	33971480	33971669	1	0
chr21	33975704	33976975	3	0
chr21	34020097	34020358	1	0
chr21	34022987	34023201	2	0
chr21	34030250	34030458	1	0
chr21	34037439	34037649	1	0
chr21	34073513	34073716	1	1
chr21	34073957	34074090	1	0
chr21	34135313	34135683	1	0
chr21	34136380	34136638	1	0
chr21	34205174	34205301	1	1
chr21	34367514	34367866	1	2
chr21	34526787	34527029	3	0
chr21	34534405	34534994	1	0
chr21	34582266	34583068	7	1
chr21	34615150	34615568	1	0
chr21	34642088	34642332	1	0
chr21	34642557	34642711	1	0
chr21	34670502	34670690	1	0
chr21	34674963	34675955	5	1
chr21	34684624	34684892	1	0
chr21	34789282	34789376	1	0
chr21	34792238	34792332	1	0
chr21	34792448	34792583	1	0
chr21	34795750	34796108	2	3
chr21	34807543	34808076	2	0
chr21	34808258	34808836	1	0
chr21	34813571	34813875	2	0
chr21	34834393	34834582	1	1
chr21	34836191	34836381	1	0
chr21	34844365	34844825	1	1
chr21	34845855	34846015	1	0
chr21	34865595	34865823	2	0
chr21	34886840	34887088	1	0
chr21	34887955	34888533	2	0
chr21	34888544	34888793	1	0
chr21	34889240	34889419	1	0
chr21	34889585	34889831	1	0
chr21	34890001	34890518	1	0
chr21	34890947	34891239	1	0
chr21	34945005	34945731	7	4
chr21	34974205	34974572	1	1
chr21	35046154	35046281	1	0
chr21	35047390	35047665	1	1
chr21	35057570	35057697	1	0
chr21	35063463	35064024	5	1
chr21	35080861	35081420	7	1
chr21	35085033	35085342	2	1
chr21	35138780	35139031	1	0
chr21	35147676	35147946	1	0
chr21	35206370	35206555	1	0
chr21	35522228	35522452	1	0
chr21	35531937	35532445	3	1
chr21	35609335	35609598	1	1
chr21	35764691	35765033	5	2
chr21	35783510	35783790	1	1
chr21	35924781	35925575	1	0
chr21	35942164	35942603	1	0
chr21	36060101	36060229	1	0
chr21	36070059	36070464	1	0
chr21	36072463	36072915	2	0
chr21	36079265	36079410	1	0
chr21	36089872	36090406	1	2
chr21	36112827	36113049	1	0
chr21	36113896	36114035	1	0
chr21	36126676	36126914	1	1
chr21	36130530	36130704	1	0
chr21	36131165	36131270	1	0
chr21	36135883	36136100	1	0
chr21	36186202	36186774	1	0
chr21	36217175	36217302	1	0
chr21	36237614	36237741	1	1
chr21	36269509	36269765	1	0
chr21	36302341	36302539	2	0
chr21	36375189	36375320	1	0
chr21	36385472	36385599	1	0
chr21	36422264	36422430	1	0
chr21	36430037	36430287	2	0
chr21	36534428	36534555	1	0
chr21	36534796	36534941	1	0
chr21	36535478	36535764	2	0
chr21	36535833	36536070	1	0
chr21	36539444	36540019	1	0
chr21	36542777	36542992	1	0
chr21	36701053	36701255	1	0
chr21	36966513	36966762	1	1
chr21	36989788	36990047	1	0
chr21	36990124	36990428	1	0
chr21	36990854	36991188	2	0
chr21	37006746	37006963	1	0
chr21	37009892	37010071	1	0
chr21	37073001	37073196	1	0
chr21	37073325	37073452	1	0
chr21	37073573	37073702	1	0
chr21	37102576	37103049	4	1
chr21	37156729	37156828	1	0
chr21	37165878	37166129	1	1
chr21	37201531	37201693	1	0
chr21	37202328	37202511	1	0
chr21	37202887	37203016	1	0
chr21	37207601	37207802	1	0
chr21	37208676	37208880	1	0
chr21	37209038	37209165	1	0
chr21	37220669	37220978	1	0
chr21	37221006	37221258	1	0
chr21	37221316	37221490	1	0
chr21	37224124	37224334	1	0
chr21	37257922	37258281	1	0
chr21	37258322	37258701	1	0
chr21	37267552	37267845	1	1
chr21	37366470	37366599	1	0
chr21	37536840	37537411	7	1
chr21	37563420	37563912	1	0
chr21	37564168	37564450	1	1
chr21	37564532	37564753	1	0
chr21	37605083	37605375	1	0
chr21	37631604	37631891	1	0
chr21	37675369	37675496	1	0
chr21	37833139	37833352	1	1
chr21	38179172	38179358	2	1
chr21	38263584	38263824	1	0
chr21	38289700	38290355	3	1
chr21	38297364	38297641	1	1
chr21	38475480	38475751	1	1
chr21	38488664	38489078	2	2
chr21	38503614	38503897	2	0
chr21	38622520	38622869	1	0
chr21	38734035	38734223	1	0
chr21	38769479	38769685	1	0
chr21	38773335	38773526	1	0
chr21	38805979	38806098	1	0
chr21	38814811	38814966	1	0
chr21	38818460	38818642	1	0
chr21	38819538	38819730	1	0
chr21	38822684	38823322	1	1
chr21	38823565	38823701	1	0
chr21	38824379	38824473	1	1
chr21	38824596	38824724	1	0
chr21	38839940	38840300	1	0
chr21	38853312	38853682	1	0
chr21	38853684	38853926	1	0
chr21	38903534	38904278	4	0
chr21	38955488	38955730	1	0
chr21	38957871	38958168	1	1
chr21	38984178	38984535	1	1
chr21	38985634	38986393	1	1
chr21	38989565	38989807	1	0
chr21	38989868	38990310	1	1
chr21	38993611	38994181	6	0
chr21	39021280	39021512	1	0
chr21	39051633	39051931	1	1
chr21	39121567	39121869	1	0
chr21	39183583	39183866	2	0
chr21	39301161	39301310	1	0
chr21	39313616	39314050	2	0
chr21	39314269	39314789	1	0
chr21	39342450	39342672	2	0
chr21	39342777	39342883	1	0
chr21	39345145	39345263	2	0
chr21	39348901	39349045	2	0
chr21	39358394	39358663	1	1
chr21	39388615	39388862	1	0
chr21	39763612	39763890	1	0
chr21	40130556	40131021	6	1
chr21	40138477	40138769	1	0
chr21	40258517	40258810	1	1
chr21	40278350	40278946	6	2
chr21	40393234	40393519	2	1
chr21	40586112	40586316	1	0
chr21	40696224	40696660	3	0
chr21	40844965	40845341	1	0
chr21	40923376	40923606	1	0
chr21	41150381	41150678	1	0
chr21	41168311	41168431	1	0
chr21	41236337	41236785	2	0
chr21	41237516	41237711	1	0
chr21	41241833	41241936	1	0
chr21	41243387	41243482	1	0
chr21	41257204	41257329	1	0
chr21	41275412	41275785	1	0
chr21	41276051	41276185	1	0
chr21	41369515	41369750	1	0
chr21	41419085	41419523	4	0
chr21	41420204	41420342	1	0
chr21	41425870	41426366	1	0
chr21	41427204	41427320	1	0
chr21	41427751	41427887	2	0
chr21	41430504	41430606	1	0
chr21	41432049	41432159	1	0
chr21	41435858	41436064	1	0
chr21	41437010	41437152	2	0
chr21	41439695	41439843	2	0
chr21	41440890	41441026	2	0
chr21	41441686	41441925	2	0
chr21	41445444	41445596	2	0
chr21	41445981	41446138	2	0
chr21	41449175	41449295	2	0
chr21	41452622	41452858	2	0
chr21	41458528	41459164	2	0
chr21	41460735	41460892	1	0
chr21	41461041	41461200	1	2
chr21	41477929	41478286	1	0
chr21	41552031	41552281	1	0
chr21	41560692	41560819	1	0
chr21	41612979	41613333	3	1
chr21	41620035	41620234	1	0
chr21	41644410	41644537	1	0
chr21	41648683	41648810	1	0
chr21	41682886	41683154	1	0
chr21	41727364	41727735	2	1
chr21	41740698	41740920	1	0
chr21	41741514	41741657	1	0
chr21	41751633	41751836	1	0
chr21	41752181	41752408	1	0
chr21	41777901	41778134	1	0
chr21	41783385	41783859	2	0
chr21	41816666	41816793	1	0
chr21	41836627	41836940	1	0
chr21	41878946	41879175	1	0
chr21	41879252	41879462	1	0
chr21	41879600	41879934	1	1
chr21	41880991	41881118	1	0
chr21	41934270	41934472	1	1
chr21	41954113	41954432	1	0
chr21	41954471	41955001	1	0
chr21	42009419	42009999	1	0
chr21	42010474	42010601	1	0
chr21	42010944	42011071	1	0
chr21	42026953	42027360	1	0
chr21	42040513	42040740	1	0
chr21	42061507	42061776	1	1
chr21	42062626	42062822	1	0
chr21	42064721	42065187	2	0
chr21	42078855	42079196	1	1
chr21	42080066	42080297	1	0
chr21	42080692	42080933	1	0
chr21	42097949	42098223	1	0
chr21	42107858	42108074	1	0
chr21	42117445	42117726	1	1
chr21	42125820	42126233	1	1
chr21	42183540	42183901	1	0
chr21	42201579	42201979	3	1
chr21	42228237	42228364	1	0
chr21	42233106	42233247	1	0
chr21	42255241	42255577	1	0
chr21	42255965	42256092	1	0
chr21	42410970	42411620	1	0
chr21	42413137	42413264	1	0
chr21	42415032	42415552	1	0
chr21	42423198	42423363	1	1
chr21	42425753	42425939	1	1
chr21	42450046	42450309	2	1
chr21	42467374	42467515	1	0
chr21	42496649	42496941	1	0
chr21	42513781	42513936	1	0
chr21	42514298	42514429	1	0
chr21	42514553	42514680	1	0
chr21	42518194	42518867	1	0
chr21	42527639	42527875	1	0
chr21	42591600	42591892	1	0
chr21	42602378	42602564	1	0
chr21	42662524	42662832	1	0
chr21	42663044	42663351	1	0
chr21	42724356	42724558	1	0
chr21	42754022	42754149	1	0
chr21	42761980	42762272	1	0
chr21	42769525	42769882	1	0
chr21	42809280	42809931	1	1
chr21	42812418	42812728	2	1
chr21	42850903	42851030	1	0
chr21	42871523	42871845	1	0
chr21	42878670	42878872	1	0
chr21	42893081	42893920	2	0
chr21	42911985	42912362	2	1
chr21	42923973	42924100	1	0
chr21	42927250	42927457	1	1
chr21	42973866	42974009	1	0
chr21	43055747	43055874	1	1
chr21	43191191	43191318	1	0
chr21	43279209	43279336	1	0
chr21	43301286	43301413	1	1
chr21	43307041	43307289	1	0
chr21	43307510	43307735	1	0
chr21	43312927	43313055	1	0
chr21	43314088	43314285	1	0
chr21	43333753	43333955	1	0
chr21	43353039	43353166	1	1
chr21	43353720	43353847	1	0
chr21	43361136	43362192	2	0
chr21	43362308	43362510	1	1
chr21	43467792	43468194	1	0
chr21	43586083	43586352	1	0
chr21	43604056	43604806	1	0
chr21	43646782	43646923	1	0
chr21	43659379	43659787	1	0
chr21	43694518	43694616	1	0
chr21	43716025	43716226	1	1
chr21	43718925	43719142	1	0
chr21	43719202	43719345	1	0
chr21	43722048	43722175	1	0
chr21	43726583	43727481	6	1
chr21	43727591	43727721	1	0
chr21	43728467	43728877	1	0
chr21	43743757	43743851	1	0
chr21	43747278	43747668	1	1
chr21	43750252	43751247	5	2
chr21	43752500	43752630	1	0
chr21	43753616	43753734	1	0
chr21	43755948	43756328	1	0
chr21	43756549	43756928	1	0
chr21	43757136	43757293	1	0
chr21	43758010	43758202	1	1
chr21	43758405	43758522	1	0
chr21	43774010	43774337	2	1
chr21	43774663	43774785	2	0
chr21	43776173	43776309	2	0
chr21	43780746	43781179	1	1
chr21	43786321	43787631	5	11
chr21	43789438	43789755	1	0
chr21	43804585	43804712	1	0
chr21	43809057	43809184	1	0
chr21	43810841	43811111	1	0
chr21	43812651	43812874	1	1
chr21	43840400	43840611	2	0
chr21	43842118	43842245	1	1
chr21	43864559	43864705	1	0
chr21	43865786	43865945	1	0
chr21	43938893	43939034	1	0
chr21	43939149	43939359	1	0
chr21	43957903	43958042	1	0
chr21	43969138	43969279	1	0
chr21	43970639	43970797	1	0
chr21	43975064	43975487	1	0
chr21	43982301	43982863	1	0
chr21	43983298	43983393	1	0
chr21	43983795	43983889	1	0
chr21	43984130	43984290	1	0
chr21	44012226	44012425	1	0
chr21	44012727	44012869	1	0
chr21	44258375	44258860	1	0
chr21	44299647	44299777	1	0
chr21	44300690	44301336	2	0
chr21	44312104	44312285	2	0
chr21	44312967	44313123	2	0
chr21	44315197	44316323	2	1
chr21	44318442	44318587	1	0
chr21	44321774	44321868	1	0
chr21	44323775	44323934	2	0
chr21	44324505	44324624	1	0
chr21	44325158	44325252	1	0
chr21	44326728	44326887	1	0
chr21	44326991	44327102	1	0
chr21	44339256	44339612	2	0
chr21	44492170	44492931	3	1
chr21	44510584	44510771	1	0
chr21	44548790	44549594	6	0
chr21	44593675	44594578	7	1
chr21	44594622	44594752	1	0
chr21	44596447	44596650	1	1
chr21	44597662	44598623	4	1
chr21	44709557	44710316	5	0
chr21	44740344	44740513	1	1
chr21	44745732	44746131	2	0
chr21	44748574	44748845	1	0
chr21	44764622	44764749	1	0
chr21	44765694	44767002	5	1
chr21	44768369	44768921	1	2
chr21	44801800	44801927	1	0
chr21	44805719	44805859	1	0
chr21	44806325	44807066	2	0
chr21	44813991	44814124	2	0
chr21	44817948	44818042	1	1
chr21	44818078	44818272	1	0
chr21	44849661	44849755	1	0
chr21	44849827	44851280	1	2
chr21	44851447	44851651	2	0
chr21	44856191	44856323	2	0
chr21	44861174	44861271	1	1
chr21	44872998	44873202	1	0
chr21	44873527	44873717	1	0
chr21	44874421	44874759	1	0
chr21	44882229	44882419	1	0
chr21	44888756	44888929	1	0
chr21	44892903	44893030	1	0
chr21	44910921	44911065	1	0
chr21	44915466	44915593	1	0
chr21	44920189	44920370	1	0
chr21	44920970	44921111	1	0
chr21	44925152	44925695	2	0
chr21	44927478	44927712	2	0
chr21	44932729	44932856	1	0
chr21	44939676	44940076	1	0
chr21	44949770	44950075	2	0
chr21	44966232	44966781	3	1
chr21	44980540	44980667	1	0
chr21	44991794	44992017	1	1
chr21	45012300	45013051	2	2
chr21	45034214	45034686	1	0
chr21	45072298	45072513	2	1
chr21	45102245	45102627	4	0
chr21	45112299	45112463	1	2
chr21	45128719	45128905	2	0
chr21	45140420	45140712	1	0
chr21	45160885	45161095	1	1
chr21	45219728	45220608	3	3
chr21	45282398	45282647	1	0
chr21	45307166	45307368	1	1
chr21	45317496	45317741	2	0
chr21	45318936	45319111	1	0
chr21	45330121	45330456	1	0
chr21	45332497	45332921	1	0
chr21	45333448	45334338	3	1
chr21	45363908	45364309	2	0
chr21	45366922	45367667	1	0
chr21	45372918	45373664	4	2
chr21	45427784	45428002	2	0
chr21	45439286	45439413	1	0
chr21	45439509	45439677	1	0
chr21	45452407	45453347	1	4
chr21	45454226	45454661	1	0
chr21	45477837	45477956	1	0
chr21	45495571	45495698	1	0
chr21	45510125	45510243	1	0
chr21	45527159	45527425	1	1
chr21	45541727	45541932	1	0
chr21	45542423	45542550	1	0
chr21	45544145	45544306	1	0
chr21	45545070	45545296	1	0
chr21	45554970	45555134	1	0
chr21	45591407	45591757	1	0
chr21	45631929	45632343	1	0
chr21	45632542	45633300	13	3
chr21	45636294	45636715	1	0
chr21	45641155	45641282	1	0
chr21	45703755	45704107	1	1
chr21	45819111	45819241	1	0
chr21	45820062	45820264	1	0
chr21	45820662	45820834	1	0
chr21	45865096	45865547	4	1
chr21	45865569	45865817	1	0
chr21	45875108	45875406	1	0
chr21	45880466	45881283	3	1
chr21	45915667	45915959	1	0
chr21	45941384	45941676	1	0
chr21	45973479	45973683	1	0
chr21	45973712	45973914	1	0
chr21	45981851	45982480	1	0
chr21	45983092	45983305	1	0
chr21	45984090	45984446	1	1
chr21	46036128	46036417	1	0
chr21	46039026	46039225	1	1
chr21	46049363	46049798	1	0
chr21	46058520	46058913	1	0
chr21	46079482	46080027	2	0
chr21	46081246	46081448	1	0
chr21	46093599	46093816	1	0
chr21	46143632	46143759	1	0
chr21	46153324	46153451	1	0
chr21	46189424	46189838	1	0
chr21	46190116	46190880	1	1
chr21	46191086	46191239	2	0
chr21	46194502	46194651	1	0
chr21	46207441	46207549	2	0
chr21	46215704	46215798	1	0
chr21	46219473	46219567	1	0
chr21	46222631	46222741	1	0
chr21	46227561	46227692	1	1
chr21	46228397	46228596	2	0
chr21	46240958	46241272	2	0
chr21	46254309	46254601	1	0
chr21	46265984	46266078	1	0
chr21	46286037	46286383	1	0
chr21	46294705	46295151	1	0
chr21	46323740	46323867	1	0
chr21	46324639	46324847	1	0
chr21	46371765	46372392	1	1
chr21	46412731	46412933	1	0
chr21	46456787	46457061	1	1
chr21	46458596	46458727	1	0
chr21	46635781	46636023	1	0
chr21	46644332	46644481	1	0
chr21	46648460	46648616	1	0
chr21	46648764	46649078	1	0
chr21	46661324	46661506	1	0
chr21	46667357	46667553	1	0
chr21	46667938	46668225	1	0
chr21	46688698	46688919	6	2
chr22	11211063	11211621	1	0
chr22	11212775	11213334	1	0
chr22	11214359	11214674	1	0
chr22	11896997	11897796	4	1
chr22	11931249	11931889	1	2
chr22	12174939	12175228	1	0
chr22	12176229	12176384	1	0
chr22	12176469	12176616	1	0
chr22	12602118	12602454	1	0
chr22	12692326	12692611	1	0
chr22	15772381	15772939	2	3
chr22	16352800	16352896	1	0
chr22	16797854	16798230	4	1
chr22	16806439	16806781	4	0
chr22	17158628	17158755	1	0
chr22	17159124	17159435	1	0
chr22	17171546	17171768	1	0
chr22	17171889	17172056	1	0
chr22	17207556	17207772	1	1
chr22	17210794	17211011	1	0
chr22	17230395	17230626	2	1
chr22	17235036	17235509	1	0
chr22	17243627	17243754	1	0
chr22	17258074	17258201	1	0
chr22	17347929	17348272	2	0
chr22	17527122	17527320	1	1
chr22	17529173	17529300	1	0
chr22	17592268	17592715	1	0
chr22	17638321	17638661	1	0
chr22	17726708	17727353	1	2
chr22	17728145	17728305	1	1
chr22	17767574	17767751	1	0
chr22	17772828	17772971	1	1
chr22	17773807	17773990	1	0
chr22	17777565	17777692	1	0
chr22	17779354	17779523	1	0
chr22	17790693	17790849	1	0
chr22	17803791	17804215	2	0
chr22	17830071	17830290	1	0
chr22	17864174	17864467	1	0
chr22	17884182	17884418	1	0
chr22	17913369	17913576	1	0
chr22	17920403	17920589	1	0
chr22	17972922	17973283	1	1
chr22	18001142	18001528	1	0
chr22	18021569	18021810	2	0
chr22	18032103	18032346	1	0
chr22	18056960	18057087	1	0
chr22	18077946	18078109	1	0
chr22	18110496	18110623	1	0
chr22	18110887	18111014	1	0
chr22	18150066	18150199	1	0
chr22	18892457	18892553	2	0
chr22	18905899	18906101	1	0
chr22	18906197	18906445	1	0
chr22	18909989	18910116	1	0
chr22	18917190	18917419	3	1
chr22	18925647	18925774	1	0
chr22	18929350	18929941	9	1
chr22	18930100	18930302	1	0
chr22	18933621	18934158	1	0
chr22	18934564	18934828	1	2
chr22	18971488	18971690	1	0
chr22	19036884	19037240	1	0
chr22	19037982	19038076	1	0
chr22	19038985	19039119	1	0
chr22	19048457	19048643	1	0
chr22	19099063	19099301	1	0
chr22	19122168	19122402	1	0
chr22	19171373	19171744	1	0
chr22	19175716	19176215	1	0
chr22	19176583	19176677	1	0
chr22	19176844	19176970	1	0
chr22	19177949	19178296	2	0
chr22	19273306	19273547	1	1
chr22	19316742	19317017	1	1
chr22	19430739	19430950	1	0
chr22	19431203	19431368	1	0
chr22	19431677	19432122	1	0
chr22	19432198	19432611	2	0
chr22	19447393	19447601	1	0
chr22	19479071	19479171	1	0
chr22	19576492	19576741	1	0
chr22	19629999	19630160	1	0
chr22	19717902	19718373	2	0
chr22	19724048	19724320	1	0
chr22	19756668	19756795	1	0
chr22	19766654	19767083	1	0
chr22	19799262	19799470	1	0
chr22	19799576	19799845	1	0
chr22	19800946	19801167	1	1
chr22	19806405	19806852	2	0
chr22	19852033	19852127	1	0
chr22	19854695	19855413	1	0
chr22	19868652	19869230	5	1
chr22	19873434	19873671	1	0
chr22	19874190	19874982	2	0
chr22	19881227	19881623	2	0
chr22	19891614	19892534	3	0
chr22	19909584	19909888	1	0
chr22	19909916	19910066	1	0
chr22	19920216	19920422	1	1
chr22	19941781	19941908	1	0
chr22	19943703	19943964	1	0
chr22	19947855	19947993	1	0
chr22	19948241	19948454	1	0
chr22	19953635	19953893	1	2
chr22	19962524	19962807	1	0
chr22	19963579	19963749	2	0
chr22	19964182	19964302	1	0
chr22	19968523	19968874	1	0
chr22	19971336	19971718	1	0
chr22	19983317	19983785	2	0
chr22	19984352	19985112	3	1
chr22	19986535	19986809	1	0
chr22	20010463	20010940	3	0
chr22	20012899	20013550	2	2
chr22	20018131	20018264	1	0
chr22	20020606	20021013	1	1
chr22	20021079	20021211	1	0
chr22	20021627	20021885	1	0
chr22	20079738	20080128	2	0
chr22	20080309	20080447	1	0
chr22	20111245	20111376	1	0
chr22	20117068	20117554	2	0
chr22	20117563	20117671	2	0
chr22	20117713	20117943	1	0
chr22	20119014	20119118	1	0
chr22	20122270	20122365	1	0
chr22	20126960	20127133	1	0
chr22	20139503	20139632	1	0
chr22	20145651	20145898	1	1
chr22	20188492	20188709	1	2
chr22	20199472	20199764	1	0
chr22	20237921	20238485	5	1
chr22	20238537	20238827	1	0
chr22	20268306	20268554	1	0
chr22	20308781	20309293	5	1
chr22	20319848	20320081	1	0
chr22	20320204	20320520	1	0
chr22	20380556	20380837	3	1
chr22	20393983	20394318	1	0
chr22	20394358	20394485	1	0
chr22	20394554	20394758	1	0
chr22	20418279	20418429	1	0
chr22	20422280	20422482	1	0
chr22	20429560	20429687	1	0
chr22	20430522	20431202	2	1
chr22	20436941	20437157	1	1
chr22	20437199	20437442	1	0
chr22	20442389	20442681	1	0
chr22	20496509	20496702	1	0
chr22	20507284	20507655	1	0
chr22	20507836	20508040	1	0
chr22	20509476	20509678	1	0
chr22	20515100	20515255	1	1
chr22	20517234	20517361	1	0
chr22	20517471	20517715	1	0
chr22	20524194	20524357	1	0
chr22	20530490	20531347	2	1
chr22	20531388	20531617	1	0
chr22	20533530	20533739	1	1
chr22	20554934	20555135	1	1
chr22	20564351	20564572	1	0
chr22	20566589	20566800	2	0
chr22	20584882	20585000	1	0
chr22	20585097	20585249	1	0
chr22	20585448	20585964	3	1
chr22	20586678	20587331	1	0
chr22	20591128	20591884	2	1
chr22	20597298	20597497	1	1
chr22	20606327	20606554	1	0
chr22	20618764	20618959	1	0
chr22	20620403	20620646	1	0
chr22	20748784	20748988	1	0
chr22	20858825	20859052	2	0
chr22	20870403	20870504	1	0
chr22	20912658	20913121	4	1
chr22	20917107	20917319	1	0
chr22	20917508	20917748	1	0
chr22	20918011	20918245	1	0
chr22	20933855	20934161	1	0
chr22	20949895	20949999	1	1
chr22	20950106	20950224	1	0
chr22	20950602	20950898	1	0
chr22	20952445	20952540	1	0
chr22	20952769	20952906	1	0
chr22	20954042	20954266	1	0
chr22	20957264	20957391	1	0
chr22	20962035	20962162	1	0
chr22	20963285	20963459	1	1
chr22	20981881	20982315	2	0
chr22	21001663	21001872	1	0
chr22	21001980	21002294	1	0
chr22	21014476	21014709	1	1
chr22	21073073	21073369	1	1
chr22	21102906	21103037	1	0
chr22	21555937	21556313	3	0
chr22	21567537	21567940	1	0
chr22	21568111	21568238	1	0
chr22	21610874	21611024	2	0
chr22	21622489	21622583	1	0
chr22	21629154	21629542	2	0
chr22	21630059	21630237	1	0
chr22	21641722	21641955	1	0
chr22	21642321	21642583	1	0
chr22	21642871	21643006	2	0
chr22	21643916	21644142	1	0
chr22	21657668	21657897	1	1
chr22	21665956	21666083	1	0
chr22	21666204	21666448	1	0
chr22	21735519	21735823	2	0
chr22	21736369	21736496	1	0
chr22	21761543	21761718	1	0
chr22	21762077	21762186	1	0
chr22	21762649	21762888	1	0
chr22	21763103	21763310	1	0
chr22	21763935	21764033	1	0
chr22	21792331	21792545	1	1
chr22	21805913	21806007	1	0
chr22	21817163	21817413	1	1
chr22	21850520	21850811	4	1
chr22	21867066	21867312	1	0
chr22	21867449	21867557	1	0
chr22	21867697	21868069	1	0
chr22	21937676	21938000	1	0
chr22	21938087	21938320	2	0
chr22	21938592	21938766	1	0
chr22	21951987	21952262	1	2
chr22	21952748	21953032	1	0
chr22	21960318	21960669	2	1
chr22	21982633	21982977	3	0
chr22	22030616	22030780	1	0
chr22	22060684	22060903	1	0
chr22	22508706	22508883	1	0
chr22	22559277	22559404	1	0
chr22	22609293	22609687	1	1
chr22	22683183	22683385	1	0
chr22	22720216	22720511	1	0
chr22	22788204	22788400	1	0
chr22	22834858	22835170	1	0
chr22	22928676	22928988	1	0
chr22	22929060	22929187	1	0
chr22	22935450	22935961	1	0
chr22	22942689	22943063	1	0
chr22	23180696	23180829	1	0
chr22	23180973	23181234	1	0
chr22	23181484	23181768	1	0
chr22	23181937	23182052	1	0
chr22	23195321	23195523	2	0
chr22	23280674	23281325	2	1
chr22	23282280	23282498	1	0
chr22	23289516	23289610	1	0
chr22	23291401	23291855	2	0
chr22	23311752	23311853	1	0
chr22	23716917	23717328	2	0
chr22	23717346	23717473	1	0
chr22	23751247	23751737	1	0
chr22	23765889	23766016	1	0
chr22	23766691	23766831	1	0
chr22	23767989	23768194	1	0
chr22	23768284	23768655	1	0
chr22	23786959	23787086	1	0
chr22	23787130	23787257	1	0
chr22	23791758	23791883	1	0
chr22	23793582	23793676	1	0
chr22	23800945	23801043	1	0
chr22	23801898	23802304	1	1
chr22	23803294	23803396	1	0
chr22	23825232	23827038	4	3
chr22	23833602	23833696	1	0
chr22	23846459	23846772	2	0
chr22	23846886	23847095	1	0
chr22	23849591	23849792	1	0
chr22	23894068	23894328	2	0
chr22	23894381	23894602	2	1
chr22	23894732	23895211	2	0
chr22	23895597	23895854	1	0
chr22	23903204	23903609	3	1
chr22	23905110	23905492	1	0
chr22	24011028	24011155	1	0
chr22	24038809	24039556	1	1
chr22	24039761	24040132	5	1
chr22	24059978	24060072	1	0
chr22	24155560	24155848	2	0
chr22	24156338	24156584	1	0
chr22	24156758	24157272	2	0
chr22	24198119	24198353	1	0
chr22	24208010	24208205	1	1
chr22	24247649	24247883	1	0
chr22	24270939	24271344	1	0
chr22	24410305	24410673	1	0
chr22	24419022	24419403	1	1
chr22	24423814	24423975	1	0
chr22	24424082	24424240	1	0
chr22	24494995	24495311	1	0
chr22	24514840	24515085	1	0
chr22	24523869	24524071	1	0
chr22	24540835	24541130	1	0
chr22	24541699	24541793	1	0
chr22	24543863	24544043	1	0
chr22	24555325	24555460	1	1
chr22	24555710	24556051	4	0
chr22	24557653	24557795	2	0
chr22	24567954	24568141	2	0
chr22	24571946	24572086	2	0
chr22	24585047	24585382	1	0
chr22	24592509	24592636	1	0
chr22	24593124	24593308	1	0
chr22	24607619	24607888	1	0
chr22	24687869	24687964	1	0
chr22	24845276	24845660	1	2
chr22	24894568	24894782	1	1
chr22	24938886	24939157	1	0
chr22	24952173	24952340	1	0
chr22	24966349	24966476	1	0
chr22	24968125	24968462	1	1
chr22	24985955	24986157	1	0
chr22	25057321	25057509	1	0
chr22	25061549	25062242	6	1
chr22	25062399	25062639	2	0
chr22	25104375	25104624	2	1
chr22	25120231	25120448	1	0
chr22	25169311	25169991	1	0
chr22	25235959	25236164	2	0
chr22	25310740	25310976	1	1
chr22	25364801	25365090	2	1
chr22	25400956	25401134	1	0
chr22	25404982	25405133	1	0
chr22	25405445	25405572	1	0
chr22	25447798	25448069	1	0
chr22	25488326	25488537	1	0
chr22	25548201	25548504	2	0
chr22	25564560	25564837	1	0
chr22	25614108	25614385	2	1
chr22	25654217	25654403	1	0
chr22	25668005	25668405	3	2
chr22	25729705	25729901	1	0
chr22	25754979	25755165	1	0
chr22	25759900	25760163	1	1
chr22	25828817	25829066	1	0
chr22	25829273	25829685	5	1
chr22	25834529	25834723	1	0
chr22	25839449	25839576	1	0
chr22	25839778	25840158	1	0
chr22	25840358	25840524	1	1
chr22	25935152	25935586	2	3
chr22	25935725	25936007	1	0
chr22	25966664	25966901	1	1
chr22	26284306	26284655	3	0
chr22	26327553	26327684	1	0
chr22	26331073	26331227	1	0
chr22	26416722	26417128	1	0
chr22	26428555	26428682	1	0
chr22	26471547	26471911	2	0
chr22	26483742	26483971	1	0
chr22	26493514	26494092	6	1
chr22	26512219	26512622	1	0
chr22	26534241	26534483	1	1
chr22	26548970	26549293	1	1
chr22	26564284	26564513	1	0
chr22	26592371	26592610	1	1
chr22	26610394	26610589	1	0
chr22	26667304	26667431	1	0
chr22	26671361	26671715	3	1
chr22	26673052	26673182	1	0
chr22	26718875	26719352	1	0
chr22	26795889	26796244	2	0
chr22	26797216	26797558	3	1
chr22	26810918	26811424	2	1
chr22	26893703	26893936	1	1
chr22	26894890	26895078	1	0
chr22	26903986	26904151	1	1
chr22	26973537	26973979	3	1
chr22	27044944	27045592	2	1
chr22	27093525	27094872	4	2
chr22	27107901	27108102	1	0
chr22	27110958	27111214	2	0
chr22	27113250	27113502	1	0
chr22	27115765	27116163	1	0
chr22	27134405	27134591	1	0
chr22	27135772	27136011	1	1
chr22	27170513	27170831	1	0
chr22	27202780	27203315	4	1
chr22	27212694	27212921	1	0
chr22	27220382	27220688	2	1
chr22	27223461	27223940	1	1
chr22	27224603	27224858	1	0
chr22	27238892	27239537	3	0
chr22	27252297	27252512	1	0
chr22	27336215	27336556	2	1
chr22	27336679	27336958	1	0
chr22	27420985	27421215	1	0
chr22	27456923	27457125	1	0
chr22	27457197	27457480	1	1
chr22	27461539	27461834	1	0
chr22	27474974	27475411	1	0
chr22	27476802	27477018	1	0
chr22	27503823	27504116	2	1
chr22	27512088	27512642	6	2
chr22	27616101	27616295	1	0
chr22	27656082	27656394	1	0
chr22	27658753	27659054	1	1
chr22	27669497	27669758	1	0
chr22	27670221	27670432	1	1
chr22	27718237	27718720	1	0
chr22	27719226	27720030	7	1
chr22	27726798	27727000	1	0
chr22	27752899	27753087	1	0
chr22	27774035	27774462	3	0
chr22	27799168	27799370	1	1
chr22	27800381	27800726	1	0
chr22	27800787	27801006	1	0
chr22	27852466	27852621	1	0
chr22	27852727	27852898	1	0
chr22	27853139	27853420	1	0
chr22	27853556	27853657	1	0
chr22	27910965	27911099	1	0
chr22	27930393	27930753	6	1
chr22	27991102	27991237	1	1
chr22	28009377	28009567	2	0
chr22	28019823	28019950	1	0
chr22	28116154	28116367	1	0
chr22	28116461	28116672	1	1
chr22	28142435	28142771	1	0
chr22	28207307	28207559	1	0
chr22	28220680	28220971	1	2
chr22	28283656	28284013	2	0
chr22	28315861	28316619	7	2
chr22	28430766	28430952	1	1
chr22	28563717	28563974	2	0
chr22	28594777	28594963	1	1
chr22	28619536	28619857	3	1
chr22	28630373	28630596	1	0
chr22	28679310	28679459	1	0
chr22	28741640	28741801	1	0
chr22	28768389	28768516	1	0
chr22	28772490	28773027	2	1
chr22	28795075	28795732	1	0
chr22	28800346	28800487	2	0
chr22	28855664	28855805	1	1
chr22	28899192	28899546	2	1
chr22	28955714	28956137	1	0
chr22	28982955	28983740	8	0
chr22	29044799	29044997	1	0
chr22	29071437	29071740	1	0
chr22	29071817	29072021	1	0
chr22	29167312	29167607	1	0
chr22	29202734	29203135	1	1
chr22	29210964	29211142	1	0
chr22	29265349	29265655	1	1
chr22	29267886	29268022	1	0
chr22	29273752	29273846	1	0
chr22	29278084	29278193	1	0
chr22	29282427	29282521	1	0
chr22	29286937	29287127	1	0
chr22	29288637	29288747	1	0
chr22	29298735	29298878	1	0
chr22	29299622	29299837	2	0
chr22	29300122	29300253	1	0
chr22	29308276	29308632	1	0
chr22	29310653	29310883	1	0
chr22	29313048	29313304	1	0
chr22	29328196	29328351	1	0
chr22	29328614	29328773	1	0
chr22	29331782	29331876	1	0
chr22	29340705	29340839	1	0
chr22	29341520	29341735	1	0
chr22	29354648	29354850	2	0
chr22	29356449	29356561	1	0
chr22	29358744	29358938	2	0
chr22	29385879	29386087	1	1
chr22	29388167	29388294	1	0
chr22	29388475	29388751	1	0
chr22	29464141	29464431	1	1
chr22	29468736	29469433	5	2
chr22	29469699	29470040	1	1
chr22	29470508	29470728	1	0
chr22	29553504	29554037	3	0
chr22	29555139	29555301	1	0
chr22	29555883	29555988	1	0
chr22	29603555	29603853	1	0
chr22	29603867	29604072	1	0
chr22	29618867	29619325	2	0
chr22	29622107	29622495	2	1
chr22	29623006	29623649	6	1
chr22	29636748	29636867	1	0
chr22	29661213	29661335	1	0
chr22	29671821	29671943	1	0
chr22	29673296	29673468	2	0
chr22	29674838	29674938	1	0
chr22	29681495	29681589	1	0
chr22	29694780	29694929	1	0
chr22	29694953	29695077	1	0
chr22	29695279	29695373	1	0
chr22	29695670	29695817	1	0
chr22	29697193	29697512	1	0
chr22	29697637	29698028	1	0
chr22	29703246	29703453	1	0
chr22	29734494	29734660	1	0
chr22	29745091	29745467	1	2
chr22	29766894	29767032	1	0
chr22	29767390	29767564	3	0
chr22	29769675	29769871	2	0
chr22	29778983	29779215	1	0
chr22	29780493	29780743	1	1
chr22	29789033	29789127	1	0
chr22	29797471	29797642	1	0
chr22	29821333	29821466	1	1
chr22	29825655	29825764	1	0
chr22	29842898	29843119	1	0
chr22	29883128	29883368	1	0
chr22	29992985	29993364	3	0
chr22	29994070	29994602	1	0
chr22	30020287	30020457	1	1
chr22	30026204	30026594	1	0
chr22	30196133	30197064	2	1
chr22	30205808	30206143	1	0
chr22	30206873	30207437	2	0
chr22	30210392	30210859	1	0
chr22	30212530	30212862	1	1
chr22	30221403	30221530	1	0
chr22	30228081	30228891	2	0
chr22	30232769	30233144	2	0
chr22	30235754	30236351	1	0
chr22	30241516	30241808	1	0
chr22	30242950	30243077	1	0
chr22	30243806	30244008	1	0
chr22	30245504	30246951	6	1
chr22	30247258	30247500	1	0
chr22	30248205	30248409	1	0
chr22	30250816	30251042	1	0
chr22	30251054	30251223	1	0
chr22	30252763	30253367	3	0
chr22	30253391	30253869	1	0
chr22	30262176	30262407	1	1
chr22	30265846	30265973	1	0
chr22	30287478	30287605	1	1
chr22	30315044	30315227	1	0
chr22	30334264	30334524	1	1
chr22	30337791	30337902	1	0
chr22	30338768	30339005	2	0
chr22	30339126	30339220	1	0
chr22	30340262	30340375	1	0
chr22	30341699	30341884	1	0
chr22	30342200	30342307	2	0
chr22	30344932	30345034	1	0
chr22	30346385	30346516	1	0
chr22	30356554	30356681	1	0
chr22	30356866	30357032	1	0
chr22	30387416	30387617	1	0
chr22	30388491	30388776	1	0
chr22	30392728	30392872	1	0
chr22	30400306	30400438	1	0
chr22	30423692	30424352	2	1
chr22	30425752	30425879	1	0
chr22	30426090	30426319	1	1
chr22	30426487	30426701	1	0
chr22	30543740	30543834	1	0
chr22	30576880	30577093	1	0
chr22	30578886	30578980	1	0
chr22	30579141	30579280	1	0
chr22	30579775	30579927	2	0
chr22	30580062	30580180	1	0
chr22	30634517	30635035	1	0
chr22	30635410	30635577	1	0
chr22	30636603	30637195	1	0
chr22	30667418	30667654	1	1
chr22	30705847	30705985	1	0
chr22	30738229	30738534	1	0
chr22	30746064	30746414	1	1
chr22	30755503	30755707	1	1
chr22	30778053	30778266	2	1
chr22	30828781	30828983	1	0
chr22	30830122	30830442	1	0
chr22	30831025	30831227	1	0
chr22	30841355	30841664	1	1
chr22	30898180	30898477	1	0
chr22	30968986	30969134	1	0
chr22	30969360	30969537	1	0
chr22	30975667	30975776	1	0
chr22	30998817	30999023	1	1
chr22	31053035	31053296	1	1
chr22	31055649	31055862	1	1
chr22	31055869	31056073	1	0
chr22	31081215	31081547	2	0
chr22	31081830	31082214	2	0
chr22	31082786	31083160	1	0
chr22	31083165	31083276	1	0
chr22	31084914	31085515	2	0
chr22	31087963	31088109	2	0
chr22	31089687	31090015	2	0
chr22	31090987	31091482	1	0
chr22	31091705	31091799	1	0
chr22	31095345	31095445	1	0
chr22	31096749	31096904	1	0
chr22	31098695	31098796	1	0
chr22	31100901	31101050	1	0
chr22	31104323	31104466	1	0
chr22	31107391	31107518	1	0
chr22	31107715	31107885	1	0
chr22	31159964	31160276	1	0
chr22	31173831	31173999	1	0
chr22	31177400	31177906	7	2
chr22	31212025	31212387	1	0
chr22	31218861	31219395	7	2
chr22	31248408	31248757	1	0
chr22	31249020	31249273	1	2
chr22	31253882	31254443	10	0
chr22	31258321	31258418	1	0
chr22	31259918	31260078	1	0
chr22	31262113	31262207	1	0
chr22	31262621	31262764	2	0
chr22	31265978	31266082	1	0
chr22	31272552	31272684	1	0
chr22	31275141	31275295	2	1
chr22	31278699	31279721	1	0
chr22	31288027	31288372	1	2
chr22	31290656	31291132	1	0
chr22	31291180	31291374	1	0
chr22	31292028	31292603	1	2
chr22	31305279	31305516	1	1
chr22	31306346	31306930	5	2
chr22	31345202	31345627	1	0
chr22	31345891	31346089	1	0
chr22	31346316	31346523	1	0
chr22	31347236	31347758	2	0
chr22	31399372	31399741	1	0
chr22	31403044	31403180	1	0
chr22	31489139	31489282	1	0
chr22	31489772	31490342	1	0
chr22	31490609	31490742	1	0
chr22	31496291	31496512	1	1
chr22	31496599	31496847	1	0
chr22	31547083	31547210	1	0
chr22	31620592	31620693	1	0
chr22	31623650	31623899	1	0
chr22	31629227	31629790	1	0
chr22	31630584	31630711	1	1
chr22	31638503	31638651	1	0
chr22	31646541	31646958	1	0
chr22	31647216	31647343	1	1
chr22	31659348	31659623	1	0
chr22	31682786	31683826	2	1
chr22	31749995	31750241	1	0
chr22	31753895	31754092	1	0
chr22	31888516	31888880	2	1
chr22	31939868	31939995	1	0
chr22	31944050	31944177	1	0
chr22	31944467	31944838	2	0
chr22	31956137	31957355	2	2
chr22	32039584	32039824	2	0
chr22	32050714	32051121	2	1
chr22	32079140	32079421	1	1
chr22	32106993	32107423	8	0
chr22	32387965	32388059	1	0
chr22	32395041	32395199	1	0
chr22	32396072	32396233	1	0
chr22	32397956	32398100	2	0
chr22	32399595	32399741	1	1
chr22	32401804	32401905	1	1
chr22	32414375	32414502	1	2
chr22	32474628	32475082	1	0
chr22	32475248	32475375	1	0
chr22	32483898	32484100	2	0
chr22	32498285	32498486	1	0
chr22	32591513	32591968	1	1
chr22	32596333	32596931	3	2
chr22	32644208	32644793	1	1
chr22	32649490	32649847	1	1
chr22	32661358	32661630	1	0
chr22	32665645	32666307	4	1
chr22	32671541	32671844	1	1
chr22	32695461	32695832	1	0
chr22	32697708	32698060	5	2
chr22	32747597	32747945	1	0
chr22	32857246	32857348	1	0
chr22	32859188	32860502	2	0
chr22	32860619	32861151	1	0
chr22	32861357	32862211	1	0
chr22	32862469	32862864	1	0
chr22	32986059	32986352	1	0
chr22	33000754	33000960	1	0
chr22	33302122	33302291	1	0
chr22	33325789	33325953	1	1
chr22	33438254	33438743	1	1
chr22	33476784	33476985	2	0
chr22	33822171	33822388	1	1
chr22	33919756	33919958	1	0
chr22	33920414	33920541	1	0
chr22	33920807	33921115	1	0
chr22	33921179	33921633	1	1
chr22	33921811	33922026	1	0
chr22	33964124	33964428	1	1
chr22	34099280	34099560	1	1
chr22	34099683	34100217	1	1
chr22	34107457	34107722	1	1
chr22	34243072	34243199	1	1
chr22	34414859	34415086	1	0
chr22	34669018	34669321	1	0
chr22	34760858	34760993	1	0
chr22	34761073	34761646	8	1
chr22	34761690	34761917	1	0
chr22	34841425	34842091	1	0
chr22	34850038	34850324	1	0
chr22	34858189	34858378	1	0
chr22	34866883	34867089	1	0
chr22	34899837	34900437	7	1
chr22	35023975	35024316	2	0
chr22	35127114	35127310	1	1
chr22	35148784	35148911	1	1
chr22	35150518	35150804	4	1
chr22	35193940	35194249	2	1
chr22	35257363	35257537	1	0
chr22	35257631	35257822	1	0
chr22	35257864	35258007	1	0
chr22	35258109	35258382	1	0
chr22	35309641	35309769	1	0
chr22	35330330	35330457	1	0
chr22	35342944	35343320	1	0
chr22	35343397	35344052	1	0
chr22	35350796	35350923	1	0
chr22	35351018	35351145	1	0
chr22	35369782	35370015	1	0
chr22	35371945	35372316	4	1
chr22	35376959	35377251	1	0
chr22	35381000	35381374	2	0
chr22	35399854	35399986	1	0
chr22	35400582	35400709	1	0
chr22	35407084	35407399	1	0
chr22	35430945	35431072	1	0
chr22	35443318	35443639	1	0
chr22	35450281	35450716	3	1
chr22	35458172	35458461	3	1
chr22	35458941	35459378	1	1
chr22	35467854	35468120	2	0
chr22	35477976	35478227	1	0
chr22	35583180	35583333	1	0
chr22	35627622	35628183	1	0
chr22	35629767	35630231	2	0
chr22	35648157	35648369	1	0
chr22	35681727	35682005	1	1
chr22	35740612	35740807	1	0
chr22	35741642	35741736	1	0
chr22	35742110	35742427	1	0
chr22	35742858	35742977	1	0
chr22	35749924	35750093	1	0
chr22	35781636	35781767	1	0
chr22	35840368	35840716	1	0
chr22	35917718	35917992	2	0
chr22	35928224	35928617	1	1
chr22	36027418	36027683	1	1
chr22	36081164	36081375	1	0
chr22	36123877	36124286	2	0
chr22	36157130	36157294	1	0
chr22	36239539	36239725	1	0
chr22	36253028	36253182	1	0
chr22	36281328	36282818	2	2
chr22	36284059	36284540	2	1
chr22	36285103	36285366	2	0
chr22	36285622	36285976	2	0
chr22	36286689	36286898	2	0
chr22	36288231	36288448	2	0
chr22	36288694	36289335	2	0
chr22	36291968	36292259	2	0
chr22	36293289	36293511	2	0
chr22	36293727	36293888	2	1
chr22	36294066	36294342	2	0
chr22	36294901	36295107	2	0
chr22	36295481	36295751	2	0
chr22	36296821	36297080	3	0
chr22	36298893	36299093	2	0
chr22	36300101	36300303	2	0
chr22	36300813	36301101	2	0
chr22	36301493	36301702	2	1
chr22	36302535	36302709	2	0
chr22	36303978	36304185	2	0
chr22	36305006	36305124	1	0
chr22	36305897	36306082	2	0
chr22	36306412	36306643	2	1
chr22	36309259	36309427	2	0
chr22	36312020	36312257	2	0
chr22	36314102	36314348	2	1
chr22	36316511	36316674	2	0
chr22	36318178	36318364	2	0
chr22	36319509	36319666	2	0
chr22	36319907	36320153	2	0
chr22	36320196	36320391	2	0
chr22	36320758	36320925	2	1
chr22	36322390	36322803	1	0
chr22	36323951	36324310	1	0
chr22	36325163	36325649	1	0
chr22	36326541	36326699	2	1
chr22	36328681	36329235	1	1
chr22	36329243	36330071	5	2
chr22	36330815	36331749	5	4
chr22	36332391	36332554	1	0
chr22	36332808	36333093	2	1
chr22	36334243	36334502	1	0
chr22	36341324	36341536	2	0
chr22	36348864	36349282	2	0
chr22	36357107	36357333	1	0
chr22	36362803	36363122	1	0
chr22	36365103	36365392	1	0
chr22	36367105	36367360	1	0
chr22	36367876	36368078	1	0
chr22	36368673	36368902	2	0
chr22	36370269	36370635	1	0
chr22	36374622	36375118	1	1
chr22	36383356	36383542	1	0
chr22	36386527	36386895	1	0
chr22	36386969	36387293	1	0
chr22	36387593	36388076	1	0
chr22	36419285	36419488	1	0
chr22	36433050	36433321	1	0
chr22	36439833	36440180	2	1
chr22	36443282	36443863	3	1
chr22	36451850	36451981	1	0
chr22	36454846	36455050	1	1
chr22	36455150	36455277	1	0
chr22	36465182	36465804	4	1
chr22	36467237	36467441	1	0
chr22	36467717	36467869	2	0
chr22	36467969	36468586	2	1
chr22	36470141	36470514	2	0
chr22	36480602	36480779	2	0
chr22	36481438	36481612	1	0
chr22	36506933	36507208	1	0
chr22	36511523	36511794	2	0
chr22	36512449	36512574	2	0
chr22	36516477	36516598	2	0
chr22	36516712	36516812	1	0
chr22	36517289	36517432	2	0
chr22	36518763	36518905	2	1
chr22	36519409	36519572	2	0
chr22	36520577	36520689	2	0
chr22	36523189	36523302	1	0
chr22	36523893	36524006	2	0
chr22	36524595	36524732	2	0
chr22	36525996	36526109	1	0
chr22	36528839	36529303	2	0
chr22	36529453	36529621	1	0
chr22	36529925	36530713	6	1
chr22	36542128	36542484	2	0
chr22	36570188	36570423	1	0
chr22	36660166	36660415	1	0
chr22	36737785	36738218	1	2
chr22	36757568	36757874	1	0
chr22	36790669	36790799	1	0
chr22	36824645	36825316	1	0
chr22	36839419	36839605	1	0
chr22	36856388	36856649	1	0
chr22	36860984	36861111	1	0
chr22	36928345	36928589	2	1
chr22	37024229	37024510	1	0
chr22	37024692	37024786	1	0
chr22	37149908	37150269	1	0
chr22	37162349	37162476	1	0
chr22	37162867	37163112	1	0
chr22	37163709	37163907	1	0
chr22	37166617	37166784	1	0
chr22	37198451	37198693	1	0
chr22	37199012	37199139	1	0
chr22	37199363	37199832	1	0
chr22	37225481	37225617	1	0
chr22	37225659	37225949	1	0
chr22	37226690	37226784	1	0
chr22	37232823	37232918	1	0
chr22	37242443	37242815	1	0
chr22	37244340	37244467	1	0
chr22	37250019	37250146	1	1
chr22	37266997	37267304	1	0
chr22	37273551	37273889	1	0
chr22	37274545	37274712	1	0
chr22	37280801	37281322	5	3
chr22	37306980	37307584	1	0
chr22	37309785	37309917	1	0
chr22	37314695	37314939	1	0
chr22	37316762	37317151	3	0
chr22	37317982	37318148	1	0
chr22	37328025	37328299	1	0
chr22	37363522	37364070	10	1
chr22	37385577	37385704	1	0
chr22	37393918	37394231	1	0
chr22	37419525	37419847	2	1
chr22	37420465	37420592	1	0
chr22	37421655	37421782	1	1
chr22	37428896	37429281	1	0
chr22	37431207	37431719	1	0
chr22	37431818	37432750	7	0
chr22	37457459	37457586	1	0
chr22	37485286	37485414	1	0
chr22	37486332	37486465	1	0
chr22	37490849	37491005	1	0
chr22	37491133	37491341	1	0
chr22	37496453	37496547	1	0
chr22	37497215	37497415	1	0
chr22	37502082	37502291	1	0
chr22	37508512	37508685	1	0
chr22	37510247	37510383	1	0
chr22	37512507	37512806	1	0
chr22	37515996	37516171	1	0
chr22	37519019	37519142	1	0
chr22	37519808	37520103	1	0
chr22	37540768	37541127	1	1
chr22	37559967	37560233	2	0
chr22	37561636	37562117	2	0
chr22	37566483	37566801	1	1
chr22	37567367	37567582	1	0
chr22	37568106	37568223	1	0
chr22	37568348	37569076	1	1
chr22	37569095	37569258	1	0
chr22	37607180	37607307	1	0
chr22	37608451	37608804	2	0
chr22	37630012	37630153	1	0
chr22	37633679	37634055	1	0
chr22	37634100	37634380	1	0
chr22	37639322	37639528	1	0
chr22	37643357	37643511	1	0
chr22	37643695	37643789	1	0
chr22	37650584	37650715	1	0
chr22	37658681	37658956	1	0
chr22	37659099	37659400	1	0
chr22	37674995	37675246	2	1
chr22	37675643	37675763	2	0
chr22	37676479	37676774	1	0
chr22	37676945	37677103	2	0
chr22	37678160	37678693	1	0
chr22	37679571	37679779	2	0
chr22	37686248	37686400	1	0
chr22	37699064	37699266	1	1
chr22	37746473	37746675	1	0
chr22	37746874	37747280	1	0
chr22	37749954	37750159	1	0
chr22	37752416	37753011	1	0
chr22	37756126	37756908	3	0
chr22	37757906	37758016	1	0
chr22	37769008	37769222	1	0
chr22	37772610	37772713	1	0
chr22	37776349	37776656	1	0
chr22	37784860	37785260	1	0
chr22	37805262	37806371	2	0
chr22	37806464	37807049	2	0
chr22	37817756	37817891	1	0
chr22	37818783	37818985	1	0
chr22	37843843	37844073	1	0
chr22	37844217	37844360	1	0
chr22	37851271	37851458	2	0
chr22	37870200	37870331	2	0
chr22	37874370	37874514	1	0
chr22	37875838	37875980	1	1
chr22	37877712	37878130	2	0
chr22	37888452	37888578	1	0
chr22	37898386	37899392	7	1
chr22	37905116	37905394	1	0
chr22	37905600	37905730	1	0
chr22	37906075	37906535	1	0
chr22	37906738	37906865	1	0
chr22	37911256	37911458	1	1
chr22	37912375	37912476	1	0
chr22	37913770	37914220	2	1
chr22	37919058	37919153	1	0
chr22	37922014	37922203	2	0
chr22	37925671	37926009	1	0
chr22	37927409	37927752	2	1
chr22	37932550	37932646	1	0
chr22	37934003	37934262	2	1
chr22	37937076	37937200	1	0
chr22	37940689	37941988	2	1
chr22	37953206	37953410	1	0
chr22	37953688	37954078	1	0
chr22	37959343	37959454	1	0
chr22	37975831	37976087	1	0
chr22	38032890	38033119	1	0
chr22	38052426	38052553	1	0
chr22	38114574	38114739	1	0
chr22	38124298	38124495	2	1
chr22	38145760	38146102	1	1
chr22	38164278	38164636	2	0
chr22	38178060	38178519	1	0
chr22	38180103	38180247	1	0
chr22	38202032	38202222	1	0
chr22	38202737	38202939	1	0
chr22	38213890	38214017	1	0
chr22	38214475	38214757	1	0
chr22	38215249	38215462	1	0
chr22	38218705	38218918	1	0
chr22	38219419	38219770	1	0
chr22	38219884	38220453	1	0
chr22	38220739	38221699	1	1
chr22	38222346	38222559	1	1
chr22	38224811	38224960	1	1
chr22	38239164	38239363	1	0
chr22	38247770	38248001	1	1
chr22	38260392	38260534	1	0
chr22	38262168	38262295	1	0
chr22	38275968	38276245	1	2
chr22	38291087	38291311	1	0
chr22	38291435	38291775	1	0
chr22	38294376	38294534	1	0
chr22	38296769	38296953	2	0
chr22	38298759	38298934	2	0
chr22	38299870	38300062	1	1
chr22	38300725	38300953	2	0
chr22	38302841	38303006	2	1
chr22	38303107	38303235	1	1
chr22	38312092	38312889	5	0
chr22	38313372	38313499	1	0
chr22	38314049	38314160	1	0
chr22	38314994	38315196	1	0
chr22	38318105	38318438	1	0
chr22	38353203	38353392	1	0
chr22	38397236	38397511	2	0
chr22	38412891	38413185	1	0
chr22	38433943	38434235	1	0
chr22	38451418	38451856	4	1
chr22	38483581	38485466	1	2
chr22	38485913	38486416	2	0
chr22	38487903	38488192	2	0
chr22	38494037	38494139	1	0
chr22	38494695	38494796	1	0
chr22	38494942	38495038	1	0
chr22	38495793	38495909	2	0
chr22	38498472	38498573	1	0
chr22	38501147	38501299	1	0
chr22	38504849	38504995	1	0
chr22	38505952	38506258	1	0
chr22	38656196	38656527	1	0
chr22	38656913	38657040	1	0
chr22	38681801	38681945	1	0
chr22	38683923	38684363	1	0
chr22	38687400	38687605	1	0
chr22	38687874	38687985	1	0
chr22	38700885	38701485	1	0
chr22	38701508	38701710	1	0
chr22	38706307	38706434	1	0
chr22	38716213	38716810	7	1
chr22	38735272	38735567	1	1
chr22	38735665	38735883	1	1
chr22	38736021	38736342	1	0
chr22	38738585	38738699	1	0
chr22	38739725	38739893	1	1
chr22	38742380	38742484	1	0
chr22	38747901	38748416	2	1
chr22	38751276	38751393	1	0
chr22	38751701	38751851	1	0
chr22	38755837	38755964	1	0
chr22	38766137	38766353	1	0
chr22	38775185	38775971	2	1
chr22	38835802	38836221	1	0
chr22	38843346	38843506	1	0
chr22	38843688	38843898	1	0
chr22	38862338	38862432	1	0
chr22	38872514	38872926	1	0
chr22	38874027	38874179	1	0
chr22	38941775	38941918	1	0
chr22	38973815	38973942	1	0
chr22	38982260	38982445	1	0
chr22	38985044	38985314	2	0
chr22	39003154	39003493	2	1
chr22	39014088	39014843	5	0
chr22	39015600	39015744	2	0
chr22	39017800	39017941	2	0
chr22	39018287	39018712	1	0
chr22	39018923	39019545	2	0
chr22	39090546	39090673	1	0
chr22	39090827	39090961	1	0
chr22	39096881	39097722	5	1
chr22	39099403	39099835	1	0
chr22	39113790	39114113	1	1
chr22	39115248	39115446	1	0
chr22	39144451	39144655	1	0
chr22	39145519	39145657	1	0
chr22	39145773	39145900	1	0
chr22	39152475	39152688	1	0
chr22	39170853	39171039	1	0
chr22	39174782	39175186	2.5	0
chr22	39175773	39176114	1	1
chr22	39230096	39230303	1	0
chr22	39243097	39243523	1	2
chr22	39243598	39243809	1	0
chr22	39253622	39253805	1	0
chr22	39254823	39255085	1	0
chr22	39255163	39255314	1	0
chr22	39266480	39266745	1	0
chr22	39292537	39292801	1	0
chr22	39299970	39300105	1	0
chr22	39308630	39308778	1	0
chr22	39310765	39311202	1	0
chr22	39313268	39313972	3	1
chr22	39314107	39314225	1	1
chr22	39314678	39314846	2	0
chr22	39315362	39315557	2	0
chr22	39316688	39316884	2	0
chr22	39317454	39317650	2	0
chr22	39318394	39318507	2	0
chr22	39319341	39319919	2	0
chr22	39382570	39382766	1	0
chr22	39388793	39388953	1	0
chr22	39399631	39399985	2	1
chr22	39446101	39446228	1	0
chr22	39446752	39447629	4	2
chr22	39448609	39448941	2	1
chr22	39450389	39450681	1	0
chr22	39456766	39457060	1	0
chr22	39471791	39472020	1	0
chr22	39502290	39502456	1	0
chr22	39514444	39514538	1	0
chr22	39515234	39515328	1	0
chr22	39520473	39520749	2	0
chr22	39521398	39521645	1	0
chr22	39521773	39522627	2	0
chr22	39523187	39523499	1	0
chr22	39529147	39529608	3	0
chr22	39534879	39535010	1	0
chr22	39552450	39552652	1	1
chr22	39703847	39704073	1	0
chr22	39799418	39800108	3	1
chr22	39875448	39875542	1	0
chr22	39961361	39961745	1	0
chr22	39972091	39972677	2	0
chr22	40000924	40001341	1	1
chr22	40019176	40019411	1	0
chr22	40021497	40021696	1	0
chr22	40044897	40045164	1	0
chr22	40323744	40323948	1	0
chr22	40336332	40336459	1	0
chr22	40341447	40341852	8	0
chr22	40346183	40346316	1	0
chr22	40349871	40349999	2	0
chr22	40410864	40411122	1	0
chr22	40411271	40411387	1	0
chr22	40424288	40424382	1	0
chr22	40480725	40481029	2	1
chr22	40498466	40498820	1	0
chr22	40499140	40499415	1	0
chr22	40541364	40541659	2	0
chr22	40636465	40636678	1	0
chr22	40636940	40637111	1	0
chr22	40652214	40652352	1	1
chr22	40668766	40669225	2	0
chr22	40669373	40669500	1	0
chr22	40676569	40677018	8	1
chr22	40679391	40679573	1	0
chr22	40682995	40683340	2	1
chr22	40728839	40729421	2	2
chr22	40785789	40786088	1	0
chr22	40818838	40819116	1	0
chr22	40826485	40826591	2	0
chr22	40856485	40856588	1	0
chr22	40856811	40857159	1	1
chr22	40889050	40889638	4	0
chr22	40950920	40951108	1	0
chr22	40951405	40951501	1	0
chr22	40967788	40967882	1	0
chr22	41021450	41021682	1	0
chr22	41022014	41022289	1	0
chr22	41022566	41022843	1	0
chr22	41064387	41064529	2	0
chr22	41091339	41091540	1	0
chr22	41091745	41091959	1	0
chr22	41092005	41092339	1	0
chr22	41117197	41117466	1	1
chr22	41126915	41127142	1	1
chr22	41178530	41178787	1	1
chr22	41217884	41218243	1	1
chr22	41237582	41238710	1	0
chr22	41245702	41246672	1	0
chr22	41249343	41249448	2	0
chr22	41252877	41252991	1	0
chr22	41254313	41254497	1	0
chr22	41256189	41256292	1	0
chr22	41261475	41261575	1	0
chr22	41264663	41264837	2	0
chr22	41274599	41274725	1	0
chr22	41280069	41280584	6	1
chr22	41285513	41285669	1	0
chr22	41286002	41286162	2	0
chr22	41286266	41286565	1	1
chr22	41288370	41288932	2	1
chr22	41290767	41291125	1	0
chr22	41301432	41301785	1	0
chr22	41302243	41302444	1	0
chr22	41317274	41317401	1	0
chr22	41325738	41325894	1	0
chr22	41339007	41339186	1	0
chr22	41339814	41339983	1	0
chr22	41346018	41346170	1	0
chr22	41348087	41348181	1	0
chr22	41348863	41349075	1	0
chr22	41355467	41355586	2	0
chr22	41357242	41357401	2	0
chr22	41357810	41357993	1	0
chr22	41358108	41358252	1	0
chr22	41358381	41359118	1	0
chr22	41359430	41359851	1	0
chr22	41366969	41367104	1	0
chr22	41380950	41381158	1	1
chr22	41405724	41405945	1	0
chr22	41413384	41413681	1	0
chr22	41413718	41414191	1	0
chr22	41434904	41435029	1	0
chr22	41435194	41435297	1	0
chr22	41435712	41435953	1	0
chr22	41436859	41437058	2	0
chr22	41446661	41447506	1	0
chr22	41447801	41447972	1	0
chr22	41448327	41448484	1	0
chr22	41469009	41469150	1	0
chr22	41482308	41482437	1	0
chr22	41507816	41507994	1	0
chr22	41522870	41522964	1	0
chr22	41525198	41525296	1	0
chr22	41526287	41526397	1	0
chr22	41526931	41527058	1	0
chr22	41527891	41527985	1	1
chr22	41528512	41528720	1	0
chr22	41530786	41530880	1	0
chr22	41533342	41533531	1	0
chr22	41543901	41544216	1	0
chr22	41544453	41544580	1	0
chr22	41563456	41563684	1	1
chr22	41577246	41577414	1	0
chr22	41577825	41577919	1	0
chr22	41590055	41590182	1	0
chr22	41600990	41601119	1	1
chr22	41603276	41603370	1	0
chr22	41628124	41628228	2	0
chr22	41636112	41636241	1	0
chr22	41636549	41636764	2	0
chr22	41637644	41637773	1	0
chr22	41642846	41643241	5	1
chr22	41646930	41647082	2	0
chr22	41650741	41650864	2	0
chr22	41653566	41653673	2	0
chr22	41663648	41663899	2	0
chr22	41666706	41666929	1	0
chr22	41667540	41667780	1	0
chr22	41674335	41674687	1	1
chr22	41674926	41675196	2	0
chr22	41680242	41680346	1	0
chr22	41696596	41696846	1	0
chr22	41697010	41697523	2	0
chr22	41762975	41763418	2	1
chr22	41800385	41800783	1	0
chr22	41832581	41833160	2	0
chr22	41833183	41833366	2	0
chr22	41833755	41833901	1	0
chr22	41838907	41839298	2	1
chr22	41846696	41846966	1	0
chr22	41866848	41867256	2	0
chr22	41870894	41870992	1	0
chr22	41873874	41874016	2	0
chr22	41875368	41875688	1	0
chr22	41877239	41877423	2	0
chr22	41877944	41878114	2	0
chr22	41880719	41880980	1	0
chr22	41884841	41884939	1	0
chr22	41893159	41893271	1	0
chr22	41894815	41894916	1	0
chr22	41898600	41898786	1	0
chr22	41900341	41900493	2	0
chr22	41903065	41903159	1	0
chr22	41904860	41904975	1	0
chr22	41905475	41906201	2	0
chr22	41906329	41906709	1	0
chr22	41906934	41907125	1	0
chr22	41914430	41914816	1	0
chr22	41917931	41918091	1	1
chr22	41918365	41918492	1	0
chr22	41920693	41920981	1	0
chr22	41924576	41924743	1	0
chr22	41925856	41925983	1	0
chr22	41926084	41926281	1	0
chr22	41926531	41926825	1	0
chr22	41931851	41932009	1	0
chr22	41936260	41936416	1	0
chr22	41941343	41941470	1	0
chr22	41946521	41946652	1	0
chr22	41957706	41958190	1	1
chr22	41966698	41966904	1	1
chr22	41976658	41976785	1	0
chr22	41978964	41979116	1	1
chr22	42087054	42087174	1	1
chr22	42090606	42090737	1	0
chr22	42090912	42091145	2	0
chr22	42107820	42108104	2	0
chr22	42108204	42108440	1	0
chr22	42108535	42108915	1	0
chr22	42156216	42156426	1	0
chr22	42160831	42160927	1	0
chr22	42210363	42210518	1	0
chr22	42211014	42211223	1	0
chr22	42269705	42269936	1	0
chr22	42270431	42270559	1	0
chr22	42278090	42278280	1	1
chr22	42288786	42289125	2	2
chr22	42300401	42300539	1	0
chr22	42314037	42314270	1	0
chr22	42331622	42331749	1	1
chr22	42370672	42371078	3	1
chr22	42419444	42419703	1	0
chr22	42425746	42425920	1	1
chr22	42433097	42433225	1	0
chr22	42437586	42437717	1	0
chr22	42438018	42438361	1	0
chr22	42444143	42444346	2	0
chr22	42444516	42444680	1	0
chr22	42512606	42513011	2	1
chr22	42517971	42518161	1	0
chr22	42519615	42519814	2	0
chr22	42581847	42581974	1	0
chr22	42585135	42585289	1	0
chr22	42585515	42585665	1	0
chr22	42602787	42603146	1	1
chr22	42614526	42614673	1	0
chr22	42614846	42615006	1	1
chr22	42615183	42615633	2	0
chr22	42618969	42619947	2	0
chr22	42621621	42621786	1	0
chr22	42623797	42623891	1	0
chr22	42627298	42627399	1	0
chr22	42627576	42627689	1	0
chr22	42628152	42628280	1	0
chr22	42630878	42630987	1	0
chr22	42631768	42632030	2	0
chr22	42635547	42635921	1	0
chr22	42636719	42636845	1	0
chr22	42642919	42643066	1	1
chr22	42645910	42646202	1	0
chr22	42649500	42649786	2	0
chr22	42662101	42662329	2	0
chr22	42662699	42662826	1	0
chr22	42665564	42665691	1	0
chr22	42697750	42697974	1	0
chr22	42749448	42749849	2	1
chr22	42769746	42770085	1	0
chr22	42777181	42777351	2	0
chr22	42804710	42804896	1	3
chr22	42805651	42805922	2	0
chr22	42831861	42832197	5	1
chr22	42856966	42857204	1	0
chr22	42871143	42871440	1	0
chr22	42876207	42876321	1	0
chr22	42876900	42877012	1	0
chr22	42888646	42888781	1	0
chr22	42889374	42889501	1	0
chr22	42959803	42960010	1	0
chr22	42970759	42971100	1	0
chr22	42990154	42990374	1	0
chr22	42991164	42991291	1	0
chr22	42998205	42998549	2	0
chr22	43000555	43000749	1	0
chr22	43001368	43001579	1	1
chr22	43004390	43004745	1	0
chr22	43014775	43014986	1	0
chr22	43067499	43067819	2	0
chr22	43089014	43089515	1	1
chr22	43095754	43096370	5	1
chr22	43104309	43104602	1	0
chr22	43110488	43110635	1	0
chr22	43111322	43111463	1	0
chr22	43126012	43126215	1	0
chr22	43143334	43143628	1	0
chr22	43150901	43151320	1	0
chr22	43152529	43152819	1	0
chr22	43159215	43159435	2	0
chr22	43161050	43161191	2	0
chr22	43162790	43163155	2	0
chr22	43167019	43167113	1	0
chr22	43167353	43167633	1	0
chr22	43167813	43168131	1	0
chr22	43172445	43172554	1	0
chr22	43179617	43179743	1	0
chr22	43179870	43179995	1	0
chr22	43182985	43183136	1	0
chr22	43187517	43187879	1	0
chr22	43197687	43197957	1	0
chr22	43231120	43231398	1	0
chr22	43263865	43264060	1	0
chr22	43276331	43276936	1	2
chr22	43344425	43344652	1	0
chr22	43385805	43385959	1	0
chr22	43483226	43483519	1	0
chr22	43535698	43536077	2	1
chr22	43590542	43590733	1	1
chr22	43591531	43591740	1	1
chr22	43811932	43812063	1	0
chr22	43812325	43812652	1	0
chr22	43826459	43826729	1	0
chr22	43885064	43885254	1	0
chr22	43924134	43924320	1	0
chr22	43955144	43955287	1	0
chr22	43955411	43955706	1	0
chr22	43964985	43965187	1	1
chr22	43972914	43973008	1	0
chr22	43976066	43976160	1	0
chr22	43989136	43989249	1	0
chr22	44026627	44026803	1	0
chr22	44026983	44027110	1	0
chr22	44085736	44086006	1	1
chr22	44145988	44146461	1	0
chr22	44147921	44148373	1	2
chr22	44154364	44154784	1	0
chr22	44170130	44170565	1	1
chr22	44329535	44329720	1	0
chr22	44363637	44363865	1	0
chr22	44395529	44395986	5	1
chr22	44449413	44449603	1	0
chr22	44454189	44454324	1	0
chr22	44525478	44525719	1	0
chr22	44550699	44550971	1	0
chr22	44575769	44576103	1	0
chr22	44576454	44576746	1	0
chr22	44578141	44578360	1	0
chr22	44604295	44604769	1	0
chr22	44612024	44612656	7	1
chr22	44623750	44623877	1	0
chr22	44659153	44659364	1	1
chr22	44664254	44664397	1	0
chr22	44665190	44665370	1	0
chr22	44683405	44683532	1	0
chr22	44684705	44685119	3	0
chr22	44685331	44686137	8.5	1
chr22	44689191	44689420	1	0
chr22	44697479	44697765	1	0
chr22	44698819	44699011	1	0
chr22	44702384	44702511	1	0
chr22	44729373	44729599	1	0
chr22	44735937	44736098	1	0
chr22	44766255	44766601	1	2
chr22	44795759	44796149	2	0
chr22	44820730	44820893	1	0
chr22	44858155	44858369	2	0
chr22	44975611	44975838	1	0
chr22	44999691	45000150	8	0
chr22	45042298	45042679	2	1
chr22	45072381	45072836	1	0
chr22	45073007	45073842	7	2
chr22	45163642	45163824	1	0
chr22	45178563	45178658	1	0
chr22	45185118	45185212	1	0
chr22	45195758	45196915	2	2
chr22	45197040	45197205	2	0
chr22	45197794	45197941	2	0
chr22	45199858	45200036	2	0
chr22	45200930	45201306	1	0
chr22	45201692	45201961	1	0
chr22	45202992	45203185	2	0
chr22	45203814	45203987	2	0
chr22	45205213	45205319	2	0
chr22	45205629	45205908	1	0
chr22	45209270	45209397	1	0
chr22	45211958	45212090	2	0
chr22	45231267	45231707	3	1
chr22	45240544	45240786	1	0
chr22	45263405	45263709	1	1
chr22	45263887	45264014	1	0
chr22	45435583	45435969	1	1
chr22	45469510	45470330	8	2
chr22	45527878	45527972	1	1
chr22	45531885	45532194	2	0
chr22	45537767	45538131	4	0
chr22	45544451	45544776	1	1
chr22	45552684	45552912	1	0
chr22	45553580	45554050	1	2
chr22	45639450	45639779	3	0
chr22	45645704	45645881	1	0
chr22	45672478	45672680	1	0
chr22	45729441	45729565	1	0
chr22	45740384	45740478	1	0
chr22	45805006	45805213	1	0
chr22	45934644	45935053	1	0
chr22	45942779	45943102	1	0
chr22	45969129	45969540	2	0
chr22	45971547	45971749	1	0
chr22	45980004	45980472	1	0
chr22	45980840	45981132	1	0
chr22	45994248	45994573	1	1
chr22	45995133	45995409	1	0
chr22	46003553	46004022	2	1
chr22	46006187	46006399	1	0
chr22	46007116	46007321	1	0
chr22	46007794	46008184	1	0
chr22	46013456	46014086	3	0
chr22	46035993	46036121	1	0
chr22	46044159	46044424	1	0
chr22	46050183	46050473	1	1
chr22	46058856	46059070	1	0
chr22	46069973	46070346	3	0
chr22	46070782	46070951	1	0
chr22	46071043	46071229	1	0
chr22	46071628	46072654	1	0
chr22	46074117	46074461	1	1
chr22	46074850	46075061	1	0
chr22	46076379	46076739	1	2
chr22	46090084	46090386	1	0
chr22	46099885	46100163	1	0
chr22	46112339	46112740	1	0
chr22	46122623	46122750	1	0
chr22	46148057	46148262	1	0
chr22	46149242	46149534	1	1
chr22	46149601	46149746	1	0
chr22	46250038	46250572	1	0
chr22	46268244	46268446	1	1
chr22	46296617	46296829	1	0
chr22	46335580	46335839	2	0
chr22	46355543	46355808	1	0
chr22	46357337	46357539	1	0
chr22	46364565	46364692	1	0
chr22	46367762	46367899	1	0
chr22	46377755	46377941	1	0
chr22	46386402	46386528	1	0
chr22	46391676	46391818	1	0
chr22	46397707	46397831	1	0
chr22	46436867	46437311	4	0
chr22	46439248	46439354	1	0
chr22	46439533	46439734	1	0
chr22	46443181	46443375	1	0
chr22	46464161	46464293	1	1
chr22	46499505	46499712	1	0
chr22	46528164	46528599	4	0
chr22	46533675	46533959	1	0
chr22	46534571	46534673	1	0
chr22	46534827	46534992	1	0
chr22	46535556	46535752	1	0
chr22	46536222	46536386	1	0
chr22	46542081	46542208	1	1
chr22	46542355	46542562	2	0
chr22	46547372	46547789	1	0
chr22	46547990	46548192	1	0
chr22	46557892	46558082	1	0
chr22	46580643	46581100	1	0
chr22	46587746	46587982	1	0
chr22	46592308	46592718	1	0
chr22	46622099	46622458	2	0
chr22	46655273	46655513	1	1
chr22	46661547	46661733	1	0
chr22	46681096	46681223	1	1
chr22	46684819	46684996	1	0
chr22	46697298	46697505	1	0
chr22	46737438	46737568	1	0
chr22	46738036	46738192	1	0
chr22	46738752	46738954	1	0
chr22	46762483	46762643	1	0
chr22	46762873	46763052	1	0
chr22	46774144	46774491	1	0
chr22	46793575	46793669	1	0
chr22	46798665	46798870	1	1
chr22	46803429	46803649	1	0
chr22	46814334	46814528	1	0
chr22	46842562	46843140	4	1
chr22	46934673	46934910	1	0
chr22	46978069	46978315	2	0
chr22	47003412	47003749	1	0
chr22	47004476	47004768	1	0
chr22	47129679	47130318	7	0
chr22	47143697	47144230	1	0
chr22	47628933	47629276	1	0
chr22	47631646	47631842	1	0
chr22	47794790	47795089	1	0
chr22	47814435	47814727	1	0
chr22	47835654	47836218	1	0
chr22	47836691	47837302	2	0
chr22	47865520	47866022	4	2
chr22	48138920	48139273	1	0
chr22	48397326	48397612	1	0
chr22	48397656	48398234	4	2
chr22	48423200	48423625	3	0
chr22	48429106	48429446	1	1
chr22	48586075	48586387	1	0
chr22	48703711	48703925	1	1
chr22	48827311	48827544	1	0
chr22	48849586	48849878	1	0
chr22	48887074	48887453	1	0
chr22	48912774	48913050	1	0
chr22	48919329	48919696	2	0
chr22	48956900	48957235	1	0
chr22	48957358	48957796	2	0
chr22	49099573	49099773	1	0
chr22	49260027	49260319	1	0
chr22	49261804	49262244	1	1
chr22	49291194	49291547	2	1
chr22	49303972	49304264	1	0
chr22	49305380	49305507	1	0
chr22	49400780	49400970	1	0
chr22	49502468	49502654	1	0
chr22	49527049	49527970	1	8
chr22	49760126	49761242	9	2
chr22	49767439	49767579	1	0
chr22	49825959	49826171	1	0
chr22	49852794	49853031	1	0
chr22	49853360	49853700	1	0
chr22	49854299	49854517	1	0
chr22	49891596	49891936	4	1
chr22	49921556	49921773	2	1
chr22	49924234	49924361	1	0
chr22	49925434	49925530	1	0
chr22	49930985	49931140	1	0
chr22	49936114	49936348	2	0
chr22	49944221	49944442	1	0
chr22	49952471	49952872	2	0
chr22	49958817	49959029	1	1
chr22	49959841	49959968	1	0
chr22	49960188	49960366	1	0
chr22	49960589	49960952	1	0
chr22	49962554	49963057	2	0
chr22	49963157	49963261	1	0
chr22	49963333	49963707	1	1
chr22	49970565	49971031	2	0
chr22	49971606	49971748	1	0
chr22	49993488	49993615	1	0
chr22	49995902	49996400	1	1
chr22	49998681	49998885	1	0
chr22	50016989	50017137	1	0
chr22	50030383	50030581	1	0
chr22	50053952	50054079	1	0
chr22	50083430	50083602	1	0
chr22	50103090	50103313	1	0
chr22	50105713	50106045	3	1
chr22	50149209	50149472	1	0
chr22	50184784	50184911	1	0
chr22	50190458	50190967	1	0
chr22	50194355	50194459	1	0
chr22	50198468	50198592	1	0
chr22	50200521	50200648	1	0
chr22	50210383	50210929	1	0
chr22	50234461	50234753	1	0
chr22	50244944	50245157	2	0
chr22	50250882	50251027	1	0
chr22	50252019	50252365	1	1
chr22	50261139	50261329	1	0
chr22	50262536	50262828	1	0
chr22	50264349	50265095	4	0
chr22	50270463	50270610	1	0
chr22	50270868	50271070	1	0
chr22	50275196	50275473	2	0
chr22	50275511	50275774	1	0
chr22	50276213	50276505	1	0
chr22	50276590	50276804	2	0
chr22	50277605	50277737	1	0
chr22	50277831	50277980	1	0
chr22	50278115	50278269	1	0
chr22	50278453	50278688	1	0
chr22	50278863	50278992	1	0
chr22	50279629	50279781	2	0
chr22	50280528	50280983	1	0
chr22	50281088	50281190	2	0
chr22	50281570	50281730	1	0
chr22	50281881	50282039	1	0
chr22	50282181	50282305	1	0
chr22	50282738	50282860	2	0
chr22	50283090	50283198	2	0
chr22	50283305	50283446	2	0
chr22	50283598	50283720	1	0
chr22	50283832	50283986	1	0
chr22	50286171	50286265	1	0
chr22	50287172	50287283	1	0
chr22	50287662	50287779	1	0
chr22	50288747	50288858	2	0
chr22	50288957	50289098	1	0
chr22	50289672	50290629	2	0
chr22	50290919	50291046	1	0
chr22	50293492	50293730	1	0
chr22	50293905	50294107	1	0
chr22	50297908	50298084	1	0
chr22	50299366	50299493	1	0
chr22	50303957	50305094	1	1
chr22	50305157	50306553	5	1
chr22	50307410	50307707	1	0
chr22	50314189	50314355	1	1
chr22	50314661	50314804	1	0
chr22	50315509	50315760	1	0
chr22	50327047	50327374	2	0
chr22	50331000	50331288	1	0
chr22	50337194	50337656	1	0
chr22	50337768	50338083	1	0
chr22	50338394	50338686	1	0
chr22	50339294	50340222	1	0
chr22	50342327	50342584	3	0
chr22	50343337	50343481	1	0
chr22	50446634	50446954	1	0
chr22	50447085	50447179	1	0
chr22	50455255	50455363	1	0
chr22	50459991	50460119	1	0
chr22	50460536	50460667	1	0
chr22	50461555	50461719	1	0
chr22	50462286	50462394	1	0
chr22	50464599	50464724	1	0
chr22	50469864	50470065	1	0
chr22	50473987	50474335	1	0
chr22	50475672	50475799	1	0
chr22	50476756	50477356	9	1
chr22	50503311	50503416	1	0
chr22	50504840	50504934	1	0
chr22	50506691	50507665	2	0
chr22	50508129	50508348	1	0
chr22	50523952	50524079	1	0
chr22	50525359	50525874	1	0
chr22	50526265	50527048	2	1
chr22	50527578	50527715	1	0
chr22	50529139	50529319	2	0
chr22	50529515	50529745	2	0
chr22	50530036	50530205	1	0
chr22	50530320	50530645	1	0
chr22	50530917	50531105	1	0
chr22	50531461	50531800	1	0
chr22	50538387	50538514	1	0
chr22	50544154	50544505	1	0
chr22	50548708	50548863	1	0
chr22	50622123	50622561	2	1
chr22	50627168	50627280	1	0
chr22	50627987	50628114	2	0
chr22	50675362	50675566	1	0
chr22	50696094	50696731	1	1
chr22	50706441	50706649	1	0
chr22	50706729	50707035	1	1
chr22	50710933	50711386	1	0
chr22	50732248	50732375	1	0
chr22	50749315	50749625	3	0
chr22	50754823	50754917	1	0
chr22	50783573	50783783	1	0
chr22	50796733	50796935	1	0
chr22	50807934	50808134	1	0
chr3	110871	111819	5	1
chr3	111822	111956	1	0
chr3	192669	192815	1	0
chr3	966158	966395	1	2
chr3	1037706	1037971	1	0
chr3	1069020	1069794	6	1
chr3	1072127	1072541	4	1
chr3	1908921	1909177	1	1
chr3	2435361	2435571	1	1
chr3	2511314	2511521	1	0
chr3	3126541	3126852	2	0
chr3	3179635	3179901	1	0
chr3	3559628	3560469	7	1
chr3	3636829	3637066	1	2
chr3	3700346	3700571	1	0
chr3	4303244	4303411	1	0
chr3	4357657	4357933	1	1
chr3	4417074	4417246	1	0
chr3	4452878	4453021	1	0
chr3	4467092	4467282	1	0
chr3	4492443	4492645	1	0
chr3	4492668	4492834	1	0
chr3	4492905	4493121	1	0
chr3	4493527	4493729	1	0
chr3	4582069	4582490	5	1
chr3	4745231	4745358	1	0
chr3	4754413	4754620	1	0
chr3	4778109	4778490	4	1
chr3	4814368	4814617	1	0
chr3	4831070	4831754	2	1
chr3	4851659	4851811	1	0
chr3	4977382	4977843	1	0
chr3	4978557	4979300	2	1
chr3	4979486	4980108	1	0
chr3	4980124	4980251	1	0
chr3	4980299	4980575	2	0
chr3	4981399	4981499	1	0
chr3	4982877	4984749	2	2
chr3	4986835	4987197	4	0
chr3	4994403	4995944	3	1
chr3	4999730	5000277	5	0
chr3	5006766	5007112	1	0
chr3	5011762	5012061	1	0
chr3	5016639	5016825	1	0
chr3	5020434	5020641	1	0
chr3	5022407	5022632	1	1
chr3	5023227	5023623	2	0
chr3	5026145	5026982	2	0
chr3	5026995	5027135	1	0
chr3	5106412	5106970	5	1
chr3	5122125	5122583	1	0
chr3	5131786	5132228	3	0
chr3	5136787	5136914	1	0
chr3	5137112	5137295	1	0
chr3	5179206	5179390	2	0
chr3	5179510	5179687	1	0
chr3	5179879	5180010	1	1
chr3	5180356	5180541	2	0
chr3	5187540	5187711	1	1
chr3	5188039	5188234	2	0
chr3	5188247	5188564	1	0
chr3	5196583	5196864	2	1
chr3	5203056	5203150	1	0
chr3	5205115	5205220	1	0
chr3	5213330	5213424	1	1
chr3	5215911	5216005	1	0
chr3	5216480	5216574	1	0
chr3	5216866	5217218	1	0
chr3	5217327	5217436	1	0
chr3	5217970	5218285	1	1
chr3	5218374	5219131	1	0
chr3	5538066	5538441	3	2
chr3	5611200	5611533	2	1
chr3	5791674	5791860	1	0
chr3	5811812	5812212	2	0
chr3	6048507	6049379	2	2
chr3	6062580	6062873	1	2
chr3	6599705	6599909	1	0
chr3	6825617	6825990	1	0
chr3	7117160	7117526	1	0
chr3	7299222	7299411	1	2
chr3	7813405	7813717	1	0
chr3	7874175	7874367	1	0
chr3	8351809	8352097	1	1
chr3	8525886	8526202	3	2
chr3	8579276	8579539	1	1
chr3	8622937	8623245	1	0
chr3	8629511	8629785	2	0
chr3	8632966	8633210	2	1
chr3	8658559	8658692	1	1
chr3	8691203	8691687	9	1
chr3	8715664	8716119	6	1
chr3	8740159	8740400	1	0
chr3	8741567	8741840	1	0
chr3	8767503	8768009	1	1
chr3	8768256	8768465	1	0
chr3	8769459	8769611	1	0
chr3	8805806	8805987	1	2
chr3	8845764	8846565	3	2
chr3	8848623	8848903	1	0
chr3	8869579	8869827	1	0
chr3	8954782	8954985	2	0
chr3	9079695	9079967	1	1
chr3	9112972	9113128	1	0
chr3	9121816	9122148	2	2
chr3	9169352	9169768	3	0
chr3	9175513	9175867	1	0
chr3	9248580	9248822	1	1
chr3	9299112	9299450	2	1
chr3	9302682	9302855	1	0
chr3	9362988	9363119	1	0
chr3	9365024	9365192	1	0
chr3	9396754	9397000	1	0
chr3	9397383	9397512	1	0
chr3	9398117	9398353	1	0
chr3	9473299	9473398	1	1
chr3	9500639	9500793	1	0
chr3	9691262	9691397	1	0
chr3	9721505	9721812	1	0
chr3	9731382	9731741	4	0
chr3	9780367	9780513	1	0
chr3	9784053	9784147	1	0
chr3	9787210	9787304	1	0
chr3	9789508	9789602	1	0
chr3	9789761	9789855	1	0
chr3	9792457	9792675	1	0
chr3	9792971	9793146	1	0
chr3	9797670	9797787	1	0
chr3	9800148	9800329	1	0
chr3	9803846	9803996	2	0
chr3	9806202	9806496	1	0
chr3	9806590	9807046	2	0
chr3	9810076	9810262	1	0
chr3	9890545	9890873	1	0
chr3	9892960	9893099	1	0
chr3	9915624	9915994	2	0
chr3	9932873	9933029	1	0
chr3	9946527	9946725	1	0
chr3	9946866	9947082	1	0
chr3	9947115	9947432	1	0
chr3	9952194	9952534	2	0
chr3	9983451	9983676	1	1
chr3	9986579	9986699	1	1
chr3	9986776	9986947	1	0
chr3	9998563	9998915	2	1
chr3	10026345	10026562	1	0
chr3	10115705	10115849	2	0
chr3	10115878	10116190	1	0
chr3	10125609	10125709	1	0
chr3	10126248	10126930	2	1
chr3	10141728	10142045	1	0
chr3	10142764	10142967	1	1
chr3	10149782	10150057	1	0
chr3	10152275	10152412	1	0
chr3	10174019	10174194	1	0
chr3	10189726	10189897	1	1
chr3	10192356	10192483	1	0
chr3	10193072	10193227	1	0
chr3	10194417	10194942	5	2
chr3	10223762	10223965	1	0
chr3	10228335	10228462	1	0
chr3	10248609	10248803	1	0
chr3	10260271	10260526	1	0
chr3	10300977	10301356	1	0
chr3	10304072	10304166	1	0
chr3	10305042	10305154	1	0
chr3	10305560	10305659	1	0
chr3	10311969	10312068	1	0
chr3	10312578	10312711	1	0
chr3	10315323	10315426	1	0
chr3	10321065	10321261	1	0
chr3	10349116	10349369	1	0
chr3	10371041	10371529	8	1
chr3	10438550	10438804	1	0
chr3	10457068	10457375	1	0
chr3	10460252	10460427	1	0
chr3	10466215	10466500	1	1
chr3	10548186	10548650	1	1
chr3	10699115	10699376	1	1
chr3	10846345	10846579	1	1
chr3	10848302	10848585	1	0
chr3	10903034	10903472	6	1
chr3	11043055	11043182	1	0
chr3	11096659	11096835	1	0
chr3	11118318	11118520	1	0
chr3	11126752	11127050	1	0
chr3	11136918	11137213	2	0
chr3	11185688	11185903	1	0
chr3	11201633	11201918	1	3
chr3	11212266	11212480	1	0
chr3	11254884	11255154	4	1
chr3	11272289	11272462	1	0
chr3	11283393	11283573	1	1
chr3	11454548	11454845	4	1
chr3	11478606	11479115	3	0
chr3	11529781	11530605	3	1
chr3	11556901	11556995	1	0
chr3	11558017	11558292	1	0
chr3	11558382	11558584	1	0
chr3	11558585	11558762	1	0
chr3	11560958	11561160	1	0
chr3	11564866	11564974	1	0
chr3	11600492	11600824	2	0
chr3	11610078	11610264	1	0
chr3	11719333	11719460	1	0
chr3	11770562	11771421	2	0
chr3	11776397	11776586	1	0
chr3	11846878	11847052	1	0
chr3	12235837	12236211	2	2
chr3	12308602	12308788	1	0
chr3	12556715	12557108	2	0
chr3	12664011	12664560	2	0
chr3	12734065	12734819	1	0
chr3	12742413	12742507	1	0
chr3	12748655	12748800	2	0
chr3	12749737	12749843	1	0
chr3	12758111	12758277	1	0
chr3	12759072	12759632	1	0
chr3	12763386	12763610	1	0
chr3	12836082	12836207	2	0
chr3	12839360	12839534	2	0
chr3	12840952	12841090	1	0
chr3	12841486	12841820	1	0
chr3	12846542	12846790	1	0
chr3	12982978	12983105	1	0
chr3	12993733	12993938	1	0
chr3	12994105	12994301	1	0
chr3	12995068	12995222	1	0
chr3	13013430	13013557	1	0
chr3	13040718	13040911	1	0
chr3	13069619	13069828	1	0
chr3	13088195	13088355	1	0
chr3	13092244	13092598	1	0
chr3	13301553	13302122	8	1
chr3	13332372	13332514	1	0
chr3	13339949	13340076	1	0
chr3	13414053	13414263	1	0
chr3	13418996	13419199	1	1
chr3	13419902	13420029	1	0
chr3	13420085	13420441	1	0
chr3	13424905	13425117	1	0
chr3	13455182	13455910	5	2
chr3	13461581	13461792	1	0
chr3	13463936	13464367	3	1
chr3	13485270	13485420	1	1
chr3	13525781	13526614	10	1
chr3	13543398	13543672	1	0
chr3	13601353	13601833	1	1
chr3	13646125	13646342	1	0
chr3	13651232	13651539	1	0
chr3	13822147	13822337	1	1
chr3	13850227	13850653	1	0
chr3	13853973	13854253	1	0
chr3	13854592	13854788	1	0
chr3	13857810	13858179	3	0
chr3	13890578	13891240	5	2
chr3	14000654	14001018	4	1
chr3	14007122	14007548	5	1
chr3	14047832	14048108	1	2
chr3	14124273	14124476	1	0
chr3	14124703	14124878	1	0
chr3	14125092	14125222	1	0
chr3	14129410	14129505	1	1
chr3	14141639	14142006	1	0
chr3	14142378	14142472	1	0
chr3	14142657	14142769	2	1
chr3	14142870	14143255	1	0
chr3	14157165	14157513	1	1
chr3	14162810	14163117	1	1
chr3	14178025	14178848	10	0
chr3	14183079	14183290	1	0
chr3	14198081	14198192	1	0
chr3	14199382	14199884	2	1
chr3	14210994	14211487	1	1
chr3	14216261	14216556	1	1
chr3	14222862	14222989	1	0
chr3	14252779	14252965	1	0
chr3	14265508	14265764	1	1
chr3	14324407	14324900	5	0
chr3	14325708	14326412	7	1
chr3	14328661	14328988	2	1
chr3	14374668	14374880	2	1
chr3	14384965	14385105	1	0
chr3	14402294	14402421	1	0
chr3	14402564	14403124	1	1
chr3	14403247	14403483	1	0
chr3	14426338	14426465	1	0
chr3	14432267	14432500	2	0
chr3	14448256	14448699	4	1
chr3	14452884	14453203	1	0
chr3	14460918	14461089	1	0
chr3	14461423	14461631	1	0
chr3	14488352	14489054	8	2
chr3	14602340	14602544	1	0
chr3	14651316	14651769	1	0
chr3	14725871	14725998	1	0
chr3	14944721	14944826	1	0
chr3	14945858	14945952	1	0
chr3	14947101	14947251	1	0
chr3	15010661	15011877	1	0
chr3	15064598	15064802	1	0
chr3	15065110	15065421	1	0
chr3	15098495	15098787	1	0
chr3	15099042	15099397	2	0
chr3	15108200	15108349	1	0
chr3	15172892	15173239	3	1
chr3	15205934	15206270	1	0
chr3	15206438	15206894	1	0
chr3	15220206	15220408	1	0
chr3	15260939	15261216	1	1
chr3	15268090	15268229	1	0
chr3	15269354	15269850	1	0
chr3	15279817	15279944	1	0
chr3	15306908	15307476	3	1
chr3	15332425	15332657	1	0
chr3	15364257	15364451	1	1
chr3	15378413	15378618	1	1
chr3	15427454	15427625	1	0
chr3	15440731	15441178	1	2
chr3	15527044	15527234	1	1
chr3	15601753	15601880	1	0
chr3	15646237	15646589	1	0
chr3	15646974	15647227	2	0
chr3	15726159	15726286	1	1
chr3	15779181	15779433	1	1
chr3	15783341	15783903	6	1
chr3	15858998	15859155	1	0
chr3	15859206	15859380	1	0
chr3	15859741	15859882	1	0
chr3	15860000	15860129	1	0
chr3	15982943	15983201	1	0
chr3	16033844	16034440	5	1
chr3	16060389	16060794	1	0
chr3	16069161	16069404	1	0
chr3	16079668	16079854	1	0
chr3	16174371	16174589	1	0
chr3	16176429	16176655	1	0
chr3	16178302	16178786	2	1
chr3	16189428	16189612	1	1
chr3	16260642	16260775	1	0
chr3	16264940	16265070	1	0
chr3	16336992	16337265	1	2
chr3	16338169	16338297	1	0
chr3	16372543	16372779	1	0
chr3	16374676	16374949	1	0
chr3	16379016	16379243	1	0
chr3	16379521	16379679	1	1
chr3	16380593	16380741	1	0
chr3	16386467	16387122	1	1
chr3	16404607	16404756	1	0
chr3	16431255	16431453	1	0
chr3	16433865	16433992	1	0
chr3	16509976	16510222	1	0
chr3	16511958	16512230	1	0
chr3	16512490	16512671	1	0
chr3	16512747	16513033	1	0
chr3	16516859	16517173	1	1
chr3	16548805	16549193	8	0
chr3	16884862	16885627	2	2
chr3	17028504	17028807	1	0
chr3	17039704	17039890	1	0
chr3	17047211	17047426	1	1
chr3	17141653	17141945	1	0
chr3	17151617	17152019	1	2
chr3	17187697	17187968	1	0
chr3	17244138	17244340	1	1
chr3	17401900	17402397	2	0
chr3	17739130	17739733	2	1
chr3	17742651	17742801	1	0
chr3	17841306	17841484	1	0
chr3	18027114	18027509	1	1
chr3	18099020	18099324	2	1
chr3	18165501	18165738	1	1
chr3	18430070	18430576	1	1
chr3	18499229	18499622	6	2
chr3	18539182	18539288	1	0
chr3	18539742	18539836	1	0
chr3	18713467	18713832	3	1
chr3	18964679	18964961	1	2
chr3	19147925	19148271	2	0
chr3	19405717	19405811	1	0
chr3	19457352	19458058	1	2
chr3	19757923	19758142	1	1
chr3	19811827	19811980	1	1
chr3	19947393	19947505	1	0
chr3	20039952	20040252	1	1
chr3	20040450	20041061	1	0
chr3	20054541	20054981	1	1
chr3	20067355	20067556	1	0
chr3	20077941	20078962	3	1
chr3	20081139	20081446	1	0
chr3	20836759	20837148	3	1
chr3	20955283	20955822	4	1
chr3	20956836	20957265	3	0
chr3	21017388	21017723	2	1
chr3	21663997	21664240	2	1
chr3	22286669	22286913	1	1
chr3	22381740	22382002	2	0
chr3	23118714	23118929	1	1
chr3	23202919	23203130	1	0
chr3	23549189	23549515	4	0
chr3	23671923	23672178	2	0
chr3	23712849	23713289	1	0
chr3	23806015	23806142	1	0
chr3	23807296	23807412	2	0
chr3	23810895	23811026	1	0
chr3	23890507	23891215	1	0
chr3	23916766	23916908	1	0
chr3	23916946	23917333	2	0
chr3	23917609	23917736	1	0
chr3	23919359	23920723	2	3
chr3	23945916	23946043	1	0
chr3	24010268	24010699	2	1
chr3	24222405	24222801	2	0
chr3	24238059	24238245	1	1
chr3	24318736	24319090	1	0
chr3	24365177	24365413	2	0
chr3	24487578	24488224	6	1
chr3	24494169	24494397	1	0
chr3	24522219	24522500	1	0
chr3	24725670	24726215	1	0
chr3	24832880	24833234	5	1
chr3	24952437	24952730	1	0
chr3	25033483	25033754	1	0
chr3	25155727	25156019	1	0
chr3	25292354	25293168	3	3
chr3	25293895	25294550	4	1
chr3	25424462	25424807	1	1
chr3	25428485	25428808	1	0
chr3	25455601	25455818	1	0
chr3	25456200	25456622	2	2
chr3	25468840	25469042	1	0
chr3	25508000	25508191	1	1
chr3	25623528	25623674	1	0
chr3	25648194	25648321	1	0
chr3	25664172	25664401	1	0
chr3	25664686	25664866	1	0
chr3	26820050	26820267	1	1
chr3	27091588	27091972	7	2
chr3	27216350	27216787	3	0
chr3	27253786	27254086	1	1
chr3	27350072	27350199	1	0
chr3	27441620	27441871	1	2
chr3	27484591	27484767	1	1
chr3	27486304	27486400	1	0
chr3	27533795	27534224	1	0
chr3	27633188	27633521	2	1
chr3	27722229	27722431	1	0
chr3	27724130	27724334	1	1
chr3	27985462	27985740	2	1
chr3	28082783	28082946	1	0
chr3	28241676	28241849	1	0
chr3	28340463	28340557	1	0
chr3	28348626	28348753	1	0
chr3	28348952	28349217	1	0
chr3	28448567	28448784	1	1
chr3	28598148	28598534	7	1
chr3	28655542	28655779	2	1
chr3	28675261	28675860	6	1
chr3	28916805	28917035	1	1
chr3	28951664	28951942	2	0
chr3	28986984	28987312	3	0
chr3	29023991	29024199	2	0
chr3	29186210	29186520	1	0
chr3	29252581	29253253	4	2
chr3	29332359	29332695	4	2
chr3	29619117	29619244	1	0
chr3	29693952	29694190	1	0
chr3	29694822	29695087	1	1
chr3	29767075	29767357	1	0
chr3	29923037	29923323	2	1
chr3	30093442	30094039	2	1
chr3	30148020	30148289	1	1
chr3	30227659	30228269	5	0
chr3	30282228	30282636	1	0
chr3	30346266	30346563	4	1
chr3	30353726	30354044	3	1
chr3	30511707	30511908	1	1
chr3	30548589	30548805	2	1
chr3	30606656	30606959	2	0
chr3	30607258	30607460	1	1
chr3	30644773	30644884	1	0
chr3	30650282	30650417	2	1
chr3	30659429	30659660	1	0
chr3	30671728	30672435	1	0
chr3	30691442	30691867	2	0
chr3	30692043	30693927	2	1
chr3	30964610	30964976	7	1
chr3	31039111	31039475	2	1
chr3	31041514	31041764	1	1
chr3	31077194	31077453	1	0
chr3	31105535	31105794	2	0
chr3	31106160	31106742	3	1
chr3	31248329	31248474	1	1
chr3	31288683	31288982	2	1
chr3	31361710	31361950	1	0
chr3	31365010	31365262	1	0
chr3	31455592	31455709	1	0
chr3	31531835	31532176	1	1
chr3	31532255	31532647	2	0
chr3	31532814	31533038	1	0
chr3	31533600	31533774	1	0
chr3	31622146	31622291	2	0
chr3	31632982	31633147	1	0
chr3	31661960	31662085	1	0
chr3	31678641	31678865	1	0
chr3	31883006	31883232	2	1
chr3	31903640	31904160	2	1
chr3	31969030	31969290	2	0
chr3	32106249	32106565	2	0
chr3	32259696	32259795	1	0
chr3	32401624	32401766	1	0
chr3	32401842	32402073	1	0
chr3	32406805	32407683	6	1
chr3	32420623	32420885	1	0
chr3	32422194	32422407	1	0
chr3	32441847	32441972	1	0
chr3	32454304	32454398	1	0
chr3	32460578	32460705	1	1
chr3	32467878	32468066	1	0
chr3	32469861	32470155	1	0
chr3	32481636	32482099	1	0
chr3	32482553	32482647	1	0
chr3	32482944	32483162	1	0
chr3	32483787	32483909	1	0
chr3	32491720	32491816	1	0
chr3	32502211	32502429	1	0
chr3	32570409	32570560	1	0
chr3	32570858	32570986	1	0
chr3	32635239	32635343	1	0
chr3	32635478	32635575	1	0
chr3	32685103	32685546	1	1
chr3	32780612	32780984	2	0
chr3	32781483	32781761	1	0
chr3	32817419	32817573	1	0
chr3	32869699	32869967	1	0
chr3	32992904	32993092	1	0
chr3	32999977	33000278	3	1
chr3	33092557	33092722	1	1
chr3	33096993	33097229	1	0
chr3	33114030	33114616	2	0
chr3	33120374	33120489	1	0
chr3	33124428	33124548	1	0
chr3	33132573	33132691	2	0
chr3	33142418	33142593	2	1
chr3	33142865	33143041	1	0
chr3	33219089	33219348	1	0
chr3	33439535	33439939	1	0
chr3	33440268	33440400	1	0
chr3	33458449	33458781	1	1
chr3	33467659	33468446	12	1
chr3	33473086	33473557	3	1
chr3	33718019	33718284	1	0
chr3	33758428	33758658	2	1
chr3	33798434	33798931	2	1
chr3	33798945	33799072	1	0
chr3	33825237	33825331	1	0
chr3	33836076	33836185	1	0
chr3	33845415	33845518	1	0
chr3	33866380	33866915	2	0
chr3	33886027	33886404	2	1
chr3	33895013	33895215	1	0
chr3	33902416	33902642	1	1
chr3	34012125	34012442	1	0
chr3	34016899	34017379	7	1
chr3	34024708	34025227	4	2
chr3	34991695	34991999	2	1
chr3	35439665	35440074	1	2
chr3	35534810	35535092	1	1
chr3	36263570	36263675	1	0
chr3	36372621	36372810	1	0
chr3	36403726	36403920	1	1
chr3	36677518	36677704	1	0
chr3	36693664	36693906	1	0
chr3	36763617	36763785	1	0
chr3	36932218	36933702	6	2
chr3	36941792	36941973	1	0
chr3	36944036	36944431	1	0
chr3	36945166	36945409	1	0
chr3	36969763	36970345	5	1
chr3	36992377	36993048	2	0
chr3	36993471	36993907	3	1
chr3	37029809	37030059	2	0
chr3	37176111	37176566	1	0
chr3	37210089	37210582	7	1
chr3	37242898	37243464	1	2
chr3	37275778	37275999	1	0
chr3	37291523	37291691	1	1
chr3	37325175	37325466	1	0
chr3	37335062	37335167	1	0
chr3	37463341	37463661	1	1
chr3	37480037	37480404	2	1
chr3	37628109	37628333	1	1
chr3	37628390	37628667	1	1
chr3	37652964	37653121	1	1
chr3	37660527	37661172	10	1
chr3	37853821	37854046	1	0
chr3	37860273	37860508	1	0
chr3	37860809	37861053	1	0
chr3	37903439	37903788	1	0
chr3	37906952	37907117	1	0
chr3	37936229	37936555	1	0
chr3	37945909	37946411	1	1
chr3	37981881	37981982	1	0
chr3	37984125	37984347	1	0
chr3	37992044	37992336	1	0
chr3	38020177	38020344	1	0
chr3	38126549	38126692	1	0
chr3	38138735	38138990	1	0
chr3	38140411	38140556	1	0
chr3	38141277	38141506	1	0
chr3	38141649	38141752	1	0
chr3	38141875	38142307	1	1
chr3	38142465	38142650	1	0
chr3	38165039	38165169	1	0
chr3	38165402	38165737	2	0
chr3	38185763	38186053	2	0
chr3	38210161	38210288	1	0
chr3	38246071	38246180	1	0
chr3	38252833	38253024	1	0
chr3	38254303	38254740	1	0
chr3	38254884	38255164	1	0
chr3	38346650	38347048	1	0
chr3	38448509	38448923	2	1
chr3	38454260	38454434	1	0
chr3	38496218	38496475	1	0
chr3	38519628	38519988	1	0
chr3	38530568	38531110	6	1
chr3	38580008	38580172	1	1
chr3	38595032	38595209	1	0
chr3	38651343	38651481	1	0
chr3	38829451	38829694	2	1
chr3	38919674	38919899	1	1
chr3	38985596	38985920	3	0
chr3	39051807	39052093	1	0
chr3	39107475	39107741	1	0
chr3	39140641	39141086	1	0
chr3	39147070	39147333	4	0
chr3	39148216	39148499	1	1
chr3	39154440	39154707	1	0
chr3	39180828	39181055	1	0
chr3	39260871	39261243	2	1
chr3	39378267	39378411	1	0
chr3	39383241	39384012	1	0
chr3	39406885	39407046	1	0
chr3	39408606	39408716	2	0
chr3	39597702	39597964	1	0
chr3	40043330	40043524	1	0
chr3	40044405	40045164	6	2
chr3	40068767	40069379	2	1
chr3	40309420	40309786	2	0
chr3	40449770	40450189	3	3
chr3	40457533	40457678	1	0
chr3	40461394	40461501	1	0
chr3	40462003	40462288	2	0
chr3	40504746	40504958	1	0
chr3	40521842	40522137	1	0
chr3	40524680	40525119	1	0
chr3	40529251	40529378	1	0
chr3	40584618	40584775	1	1
chr3	40681717	40681958	1	1
chr3	40899328	40899738	1	0
chr3	40971792	40971933	1	0
chr3	41024508	41024889	3	2
chr3	41076179	41076306	1	1
chr3	41093507	41093844	2	0
chr3	41117499	41117799	2	0
chr3	41137686	41138111	1	0
chr3	41158398	41158654	1	0
chr3	41159008	41159335	1	0
chr3	41199240	41199679	2	0
chr3	41202878	41203307	1	3
chr3	41224493	41224753	2	0
chr3	41224932	41225207	2	0
chr3	41225330	41225856	2	1
chr3	41227193	41227362	2	0
chr3	41233340	41233868	2	0
chr3	41234136	41234274	2	1
chr3	41235733	41235855	2	0
chr3	41236322	41236709	1	1
chr3	41239121	41240385	2	0
chr3	41247549	41247742	1	0
chr3	41255786	41256124	2	1
chr3	41384791	41385022	2	1
chr3	41471198	41472061	6	1
chr3	41508179	41508526	2	1
chr3	41683903	41684162	1	0
chr3	41933298	41933526	1	0
chr3	41962118	41962261	1	0
chr3	42013729	42013856	1	0
chr3	42032254	42032500	1	0
chr3	42032776	42032943	1	1
chr3	42043041	42043325	1	0
chr3	42080497	42080838	1	0
chr3	42091133	42091461	2	1
chr3	42102489	42102992	6	1
chr3	42118899	42119080	1	0
chr3	42122671	42122972	2	1
chr3	42125481	42125591	1	0
chr3	42134927	42135203	1	1
chr3	42160176	42160303	1	0
chr3	42200843	42201039	1	0
chr3	42202526	42202723	1	0
chr3	42209878	42209972	1	0
chr3	42211763	42211857	1	0
chr3	42256396	42256620	1	0
chr3	42257097	42257407	2	1
chr3	42407680	42408090	3	2
chr3	42490387	42490538	1	0
chr3	42568904	42569065	1	0
chr3	42600471	42600859	1	0
chr3	42601210	42601348	1	0
chr3	42701528	42702091	3	1
chr3	42713079	42713492	4	1
chr3	42772686	42772813	1	0
chr3	42773138	42773309	1	0
chr3	42783725	42784133	5	1
chr3	42784427	42784610	1	0
chr3	42784696	42785300	2	3
chr3	42786052	42786146	1	0
chr3	42794162	42794272	2	0
chr3	42822866	42823983	7	2
chr3	42881053	42881239	2	0
chr3	43190766	43191033	1	0
chr3	43291038	43291278	3	2
chr3	43464385	43464710	2	1
chr3	43580189	43580481	1	0
chr3	43621857	43621984	1	0
chr3	43690756	43691092	2	0
chr3	43691223	43691463	1	0
chr3	43769428	43769730	1	0
chr3	43866707	43866893	1	0
chr3	43915849	43916238	1	1
chr3	43996264	43996873	1	0
chr3	44179630	44179935	3	1
chr3	44299239	44299367	1	0
chr3	44338131	44338978	4	1
chr3	44477636	44477962	1	0
chr3	44510459	44510724	1	0
chr3	44577961	44578071	1	0
chr3	44578216	44578467	2	0
chr3	44578573	44578792	2	0
chr3	44579649	44579927	2	0
chr3	44580490	44580931	1	0
chr3	44624984	44625146	1	0
chr3	44639672	44639925	2	0
chr3	44648593	44648828	1	0
chr3	44729554	44729681	1	0
chr3	44761625	44761932	1	0
chr3	44773956	44774375	1	2
chr3	44861731	44862001	1	0
chr3	44883495	44883699	1	1
chr3	44884140	44884336	1	0
chr3	44885587	44886009	1	0
chr3	44925519	44925629	1	0
chr3	44925840	44926004	2	0
chr3	44926104	44926441	1	0
chr3	44926656	44926750	1	0
chr3	44929338	44929432	2	0
chr3	44959197	44959453	1	0
chr3	44960791	44960918	1	1
chr3	44968287	44968529	1	2
chr3	44975974	44976068	1	0
chr3	45011108	45011429	1	1
chr3	45082584	45086067	1	1
chr3	45091198	45091540	1	0
chr3	45092290	45092476	1	0
chr3	45093285	45093625	1	0
chr3	45095367	45095573	1	0
chr3	45110474	45110796	1	0
chr3	45112111	45112434	1	0
chr3	45118431	45118590	2	0
chr3	45124514	45124757	1	0
chr3	45133881	45134093	1	0
chr3	45206969	45207342	1	1
chr3	45210681	45210810	1	0
chr3	45388449	45388688	2	0
chr3	45393280	45393749	1	1
chr3	45593189	45593737	2	0
chr3	45593971	45594467	1	0
chr3	45595016	45595224	1	0
chr3	45656867	45657008	1	0
chr3	45688809	45689392	1	0
chr3	45960081	45960283	1	1
chr3	45995486	45995915	1	0
chr3	46078660	46078962	1	0
chr3	46386162	46386649	2	1
chr3	46488842	46489083	1	0
chr3	46520440	46520869	2	1
chr3	46574173	46574589	2	1
chr3	46629938	46630480	8	1
chr3	46660709	46661162	3	0
chr3	46670525	46670619	1	0
chr3	46691473	46691714	1	1
chr3	46700130	46700342	1	1
chr3	46713826	46713953	1	0
chr3	46714089	46714269	1	0
chr3	46762950	46763510	5	2
chr3	46802373	46802707	2	1
chr3	46828651	46828960	1	1
chr3	46848547	46848786	2	1
chr3	46882479	46882606	1	0
chr3	46893194	46893507	1	0
chr3	46908491	46908752	1	1
chr3	46925653	46925780	1	0
chr3	46926235	46926377	1	0
chr3	46926816	46927578	1	1
chr3	46932663	46932790	1	1
chr3	46935453	46935833	1	0
chr3	46976390	46976541	1	0
chr3	46976913	46977201	1	0
chr3	46979723	46979892	1	0
chr3	46980873	46981000	1	0
chr3	46987816	46988040	1	0
chr3	46990618	46990968	1	1
chr3	46998615	46998837	1	0
chr3	47004096	47004190	1	0
chr3	47009701	47009828	1	0
chr3	47028742	47028946	1	0
chr3	47163258	47163579	2	0
chr3	47164110	47164535	1	0
chr3	47227869	47228330	1	1
chr3	47282692	47282859	1	0
chr3	47347255	47347440	1	1
chr3	47380906	47381124	1	0
chr3	47381504	47381631	1	0
chr3	47410040	47410138	1	0
chr3	47414234	47414328	1	0
chr3	47419513	47419619	1	0
chr3	47443205	47443443	1	0
chr3	47443851	47444455	6	0
chr3	47475540	47475733	1	0
chr3	47475984	47476115	1	0
chr3	47513323	47513534	1	0
chr3	47513758	47513888	1	0
chr3	47522189	47522409	1	0
chr3	47587280	47587623	1	1
chr3	47662453	47662569	1	0
chr3	47781344	47781599	1	0
chr3	47782046	47782483	2	1
chr3	47789208	47789370	1	0
chr3	47802913	47803137	1	0
chr3	47803352	47803570	1	0
chr3	47824807	47825363	1	0
chr3	47825571	47825773	1	0
chr3	47841058	47841168	2	0
chr3	47846504	47846644	1	0
chr3	47848250	47848349	1	0
chr3	47850906	47851279	2	0
chr3	47851399	47853042	2	1
chr3	47853168	47853338	2	0
chr3	47855261	47855355	1	0
chr3	47869217	47869345	2	0
chr3	47870817	47871091	2	0
chr3	47871990	47872102	1	0
chr3	47875720	47875905	2	0
chr3	47877409	47877556	2	0
chr3	47914793	47914923	2	0
chr3	47915951	47917140	2	2
chr3	47921752	47921851	1	0
chr3	47928224	47928352	1	0
chr3	47998651	47998874	2	1
chr3	48018890	48019306	2	1
chr3	48027093	48027366	1	0
chr3	48087663	48087839	1	0
chr3	48089058	48089381	1	0
chr3	48133513	48133790	1	1
chr3	48187656	48187783	1	0
chr3	48187958	48188306	1	0
chr3	48222568	48223031	1	1
chr3	48223211	48223399	1	0
chr3	48240967	48241311	1	0
chr3	48241907	48242043	1	0
chr3	48268496	48268712	1	0
chr3	48301267	48301883	1	1
chr3	48400744	48401092	2	0
chr3	48402259	48402691	6	0
chr3	48413946	48414040	1	0
chr3	48422221	48422401	1	0
chr3	48426526	48426676	1	0
chr3	48429311	48429472	1	0
chr3	48430151	48430544	1	2
chr3	48432160	48433354	5	3
chr3	48436086	48436213	1	0
chr3	48439879	48440089	1	0
chr3	48440300	48440914	3	1
chr3	48444017	48444121	1	0
chr3	48446558	48446824	1	0
chr3	48466200	48466338	1	0
chr3	48467956	48469158	1	0
chr3	48469366	48469573	1	0
chr3	48469742	48469842	1	0
chr3	48473121	48473414	1	0
chr3	48479446	48479577	1	1
chr3	48492486	48492656	1	1
chr3	48503709	48503983	1	0
chr3	48507713	48507963	2	0
chr3	48548856	48548987	1	0
chr3	48558252	48558384	1	0
chr3	48559597	48559824	1	1
chr3	48564803	48564963	2	0
chr3	48565108	48565203	1	0
chr3	48567655	48567754	1	0
chr3	48568096	48568209	1	0
chr3	48568763	48568857	1	0
chr3	48571656	48571860	1	0
chr3	48572669	48572938	1	0
chr3	48575427	48575521	1	0
chr3	48586079	48586232	1	0
chr3	48586598	48586692	1	0
chr3	48586968	48587106	1	0
chr3	48587425	48587537	1	0
chr3	48590461	48590558	1	0
chr3	48590671	48590806	1	0
chr3	48592831	48592955	1	0
chr3	48593111	48593259	2	0
chr3	48594298	48594697	2	0
chr3	48595409	48596176	4	1
chr3	48598117	48598908	3	1
chr3	48598963	48599488	3	1
chr3	48599638	48599732	1	0
chr3	48600039	48600133	1	0
chr3	48600683	48600874	2	0
chr3	48600972	48601135	2	0
chr3	48601343	48601499	2	0
chr3	48604233	48604459	2	1
chr3	48604626	48604806	2	0
chr3	48605768	48605862	1	0
chr3	48609140	48609305	2	0
chr3	48609363	48609505	1	0
chr3	48609527	48609991	1	0
chr3	48635753	48635957	1	0
chr3	48656125	48656786	1	0
chr3	48661687	48661868	1	0
chr3	48662921	48663054	1	0
chr3	48663668	48663860	1	0
chr3	48664122	48664343	1	0
chr3	48666556	48666776	1	0
chr3	48685613	48685745	1	0
chr3	48685801	48686003	1	0
chr3	48691358	48691468	1	0
chr3	48695088	48695411	1	2
chr3	48708838	48709576	4	2
chr3	48752257	48752803	2	2
chr3	48847463	48847689	2	0
chr3	48847759	48847948	1	0
chr3	48918340	48919154	1	0
chr3	48919355	48919757	1	1
chr3	48927511	48927727	1	0
chr3	48987861	48988077	1	0
chr3	48989451	48989656	1	0
chr3	48989669	48989888	1	0
chr3	48990157	48990414	1	0
chr3	48990508	48990775	1	0
chr3	48991826	48992127	2	0
chr3	49001497	49002067	3	2
chr3	49007260	49007468	1	0
chr3	49008102	49008238	1	0
chr3	49011657	49012019	2	0
chr3	49012703	49013056	1	0
chr3	49013587	49014364	1	1
chr3	49015433	49015700	2	0
chr3	49017752	49018053	1	1
chr3	49018169	49018752	1	0
chr3	49020652	49020793	1	0
chr3	49021237	49021562	1	1
chr3	49021869	49022238	3	0
chr3	49022386	49022516	1	0
chr3	49024671	49024780	2	0
chr3	49024904	49025003	1	0
chr3	49026323	49026417	1	0
chr3	49026708	49027050	1	1
chr3	49027733	49027918	2	0
chr3	49029252	49029383	1	0
chr3	49030394	49030556	1	0
chr3	49093907	49094001	1	0
chr3	49094417	49094705	2	0
chr3	49097991	49098096	1	0
chr3	49099115	49099423	1	0
chr3	49099767	49100064	1	1
chr3	49104340	49104448	1	0
chr3	49104618	49104837	1	0
chr3	49120894	49121068	1	0
chr3	49121960	49122054	1	0
chr3	49132787	49133271	1	0
chr3	49171025	49171417	2	0
chr3	49187780	49188161	4	1
chr3	49218595	49218935	2	0
chr3	49219021	49219233	1	0
chr3	49328435	49328713	3	1
chr3	49339979	49340274	1	0
chr3	49357206	49357742	2	0
chr3	49358049	49359119	9	2
chr3	49359213	49360402	2	1
chr3	49362463	49362643	2	1
chr3	49368389	49368549	2	0
chr3	49375433	49375594	2	0
chr3	49411819	49411958	2	0
chr3	49412301	49412804	1	0
chr3	49416445	49416572	1	0
chr3	49429230	49429415	1	0
chr3	49455481	49455608	1	1
chr3	49470461	49470637	1	0
chr3	49500471	49500825	2	1
chr3	49523619	49524081	1	1
chr3	49524161	49524386	1	1
chr3	49530794	49531044	1	0
chr3	49531768	49531862	1	0
chr3	49532366	49532487	1	1
chr3	49532763	49532875	1	1
chr3	49533615	49533709	1	0
chr3	49540305	49540442	1	0
chr3	49554126	49554333	1	0
chr3	49615386	49615588	1	0
chr3	49671833	49671972	1	1
chr3	49673531	49674003	2	0
chr3	49674199	49674469	1	0
chr3	49674503	49674614	1	0
chr3	49675925	49676191	1	0
chr3	49676403	49676506	1	1
chr3	49676903	49676997	1	0
chr3	49682562	49682680	1	0
chr3	49686591	49686864	1	0
chr3	49689432	49689591	1	0
chr3	49719434	49719593	1	0
chr3	49738273	49738416	1	0
chr3	49802614	49802984	1	0
chr3	49803455	49803704	1	0
chr3	49803713	49804205	1	0
chr3	49804323	49804809	1	1
chr3	49839331	49839468	1	0
chr3	49856428	49856556	1	0
chr3	49929518	49929812	1	0
chr3	49939866	49940566	1	1
chr3	50088789	50089034	1	0
chr3	50155159	50155254	1	0
chr3	50157865	50158191	4	1
chr3	50159608	50159707	1	0
chr3	50164853	50165341	2	1
chr3	50173810	50173950	2	0
chr3	50174232	50174334	1	0
chr3	50184618	50184800	2	0
chr3	50185446	50185540	1	0
chr3	50185864	50186055	1	0
chr3	50186607	50186753	1	0
chr3	50187702	50188016	1	0
chr3	50188326	50188595	2	0
chr3	50188719	50188861	1	0
chr3	50192680	50192828	1	0
chr3	50194616	50194784	1	0
chr3	50212038	50212384	1	0
chr3	50226152	50226390	2	1
chr3	50227267	50227749	1	0
chr3	50236231	50236467	2	0
chr3	50238034	50238277	2	0
chr3	50243471	50243720	1	0
chr3	50246264	50246574	2	0
chr3	50252355	50252565	2	0
chr3	50253011	50253188	2	0
chr3	50256169	50256316	2	0
chr3	50256707	50257083	2	0
chr3	50257496	50257729	2	0
chr3	50258340	50259262	2	0
chr3	50260047	50260236	1	0
chr3	50264695	50265034	1	0
chr3	50268035	50268856	3	1
chr3	50269807	50269943	1	1
chr3	50270103	50270234	1	0
chr3	50273001	50273278	1	0
chr3	50274382	50274509	1	0
chr3	50287873	50288222	1	0
chr3	50288833	50288936	1	0
chr3	50290558	50290652	1	0
chr3	50291933	50292061	1	0
chr3	50292254	50292365	1	0
chr3	50292445	50292613	1	0
chr3	50299156	50299439	2	0
chr3	50319623	50319762	1	0
chr3	50319966	50320178	1	0
chr3	50320256	50320609	1	0
chr3	50321377	50321504	1	0
chr3	50321933	50322228	1	0
chr3	50325923	50326198	1	0
chr3	50328154	50328401	1	0
chr3	50337728	50338172	1	1
chr3	50350610	50350752	1	0
chr3	50355307	50355508	1	0
chr3	50358926	50359128	1	0
chr3	50359313	50359501	1	0
chr3	50359530	50359756	1	0
chr3	50458094	50458280	1	1
chr3	50458510	50458639	1	0
chr3	50516265	50516840	1	0
chr3	50540030	50540212	1	1
chr3	50549724	50549926	1	0
chr3	50550195	50550407	1	1
chr3	50569394	50569527	1	0
chr3	50572223	50572399	1	0
chr3	50588479	50588647	1	0
chr3	50590959	50591118	1	0
chr3	50601143	50601361	2	0
chr3	50601629	50601855	1	1
chr3	50602075	50602402	1	0
chr3	50614142	50614269	1	0
chr3	50617200	50617759	1	0
chr3	50640387	50640505	2	0
chr3	50644427	50644521	1	0
chr3	50647891	50648090	1	0
chr3	50648242	50648336	1	0
chr3	50648561	50648746	1	0
chr3	50648875	50649073	1	0
chr3	50818039	50818310	1	0
chr3	50850913	50851542	3	0
chr3	50853918	50854518	2	1
chr3	51385147	51385274	1	0
chr3	51385314	51385466	2	0
chr3	51386205	51386320	2	0
chr3	51387739	51387878	2	0
chr3	51388878	51389141	2	0
chr3	51389391	51389541	1	0
chr3	51390989	51391224	1	1
chr3	51391504	51391656	1	0
chr3	51392841	51393048	1	1
chr3	51393151	51393516	1	0
chr3	51467927	51468062	1	1
chr3	51499895	51500216	1	0
chr3	51502136	51502263	1	0
chr3	51538478	51538888	2	0
chr3	51663142	51663370	3	1
chr3	51671223	51671921	1	0
chr3	51674374	51674468	1	0
chr3	51681551	51681695	1	1
chr3	51937205	51937318	1	0
chr3	51942142	51942436	2	0
chr3	51942889	51943071	1	1
chr3	51956282	51956815	2	0
chr3	51958176	51958316	1	0
chr3	51965594	51965905	2	0
chr3	51968086	51968290	1	0
chr3	51973843	51974152	2	0
chr3	51974425	51974627	1	0
chr3	51975031	51975705	1	0
chr3	51982700	51983120	1	0
chr3	51983169	51983496	1	1
chr3	51993667	51993990	2	1
chr3	51995729	51996064	2	2
chr3	52023831	52023990	1	0
chr3	52045647	52047112	3	3
chr3	52049073	52050452	1	1
chr3	52050518	52051096	2	1
chr3	52053975	52054376	2	0
chr3	52055613	52055837	1	0
chr3	52055878	52056208	2	0
chr3	52059882	52060159	1	1
chr3	52062449	52062733	1	0
chr3	52067130	52067301	1	0
chr3	52090139	52090377	1	1
chr3	52096157	52096284	1	0
chr3	52106692	52107617	3	2
chr3	52114828	52115256	4	1
chr3	52144373	52144538	1	0
chr3	52154187	52154474	1	0
chr3	52154683	52154840	1	0
chr3	52190403	52190755	1	1
chr3	52198222	52198349	1	0
chr3	52199243	52199398	1	0
chr3	52203385	52203520	1	0
chr3	52203868	52203997	1	0
chr3	52204703	52204890	1	0
chr3	52205887	52205989	1	0
chr3	52206577	52206702	1	0
chr3	52211355	52211470	1	0
chr3	52220501	52220705	1	0
chr3	52228894	52229160	1	0
chr3	52229938	52230043	1	0
chr3	52230888	52230982	1	0
chr3	52231976	52232097	1	0
chr3	52238383	52238750	2	1
chr3	52244107	52244244	1	1
chr3	52244478	52244643	1	0
chr3	52244889	52245111	1	0
chr3	52245655	52245855	1	0
chr3	52254601	52254748	1	0
chr3	52255368	52255897	1	0
chr3	52255970	52256253	1	0
chr3	52256485	52256694	2	0
chr3	52256900	52256994	1	0
chr3	52277644	52277777	1	0
chr3	52278073	52278365	1	0
chr3	52278591	52278968	1	0
chr3	52313836	52313987	1	1
chr3	52385271	52385398	1	0
chr3	52402147	52402401	1	0
chr3	52403189	52403283	1	0
chr3	52403747	52403884	1	0
chr3	52409985	52410112	1	0
chr3	52410670	52410856	1	0
chr3	52434110	52434460	5	0
chr3	52447163	52447370	1	0
chr3	52458097	52458320	1	1
chr3	52483471	52483998	1	2
chr3	52487576	52488019	1	0
chr3	52488140	52488365	1	0
chr3	52492062	52492248	1	0
chr3	52492666	52492811	1	0
chr3	52524574	52524687	1	0
chr3	52524988	52525100	1	0
chr3	52527635	52528246	1	0
chr3	52529149	52529309	2	0
chr3	52534403	52534675	1	0
chr3	52536546	52537199	1	0
chr3	52685382	52685664	1	0
chr3	52685814	52686076	1	0
chr3	52704586	52704788	1	0
chr3	52705304	52705529	1	0
chr3	52705596	52706069	1	0
chr3	52706113	52706261	2	0
chr3	52706786	52706886	1	0
chr3	52707680	52708038	1	0
chr3	52770670	52770811	1	1
chr3	52897345	52897709	1	0
chr3	53044748	53044952	1	0
chr3	53045440	53045567	1	0
chr3	53045952	53046097	1	0
chr3	53046685	53046939	1	0
chr3	53073153	53073287	1	0
chr3	53134810	53134941	1	0
chr3	53154927	53155340	1	0
chr3	53160742	53160942	1	0
chr3	53161327	53161818	1	0
chr3	53162423	53162775	3	1
chr3	53170267	53170559	1	1
chr3	53180721	53180848	1	0
chr3	53186171	53186304	1	0
chr3	53195987	53196153	1	0
chr3	53219937	53220208	2	0
chr3	53225768	53225931	2	0
chr3	53226734	53226899	2	0
chr3	53228038	53228164	2	0
chr3	53228287	53228381	1	0
chr3	53229006	53229137	2	0
chr3	53229251	53229468	2	0
chr3	53230423	53230635	2	0
chr3	53231354	53231553	2	0
chr3	53233140	53233274	2	0
chr3	53234955	53235195	2	0
chr3	53236020	53236404	1	0
chr3	53238284	53238446	1	0
chr3	53238535	53238827	1	0
chr3	53240229	53240366	1	0
chr3	53241137	53241270	2	0
chr3	53242112	53242282	2	0
chr3	53254747	53254991	1	0
chr3	53255466	53255701	1	0
chr3	53255835	53256008	3	0
chr3	53261614	53262131	7	1
chr3	53269759	53270475	8	2
chr3	53347464	53347932	4	0
chr3	53495860	53496153	1	0
chr3	53583025	53583597	4	2
chr3	53690773	53690965	1	1
chr3	53805662	53805987	1	0
chr3	53806251	53806567	1	1
chr3	53842748	53842919	1	0
chr3	53843011	53843197	1	1
chr3	53845990	53846312	1	0
chr3	53846437	53846633	1	0
chr3	53881951	53882169	1	0
chr3	53885365	53885492	1	0
chr3	54121157	54121293	1	0
chr3	54639925	54640259	2	0
chr3	54653483	54653824	2	1
chr3	54654143	54654463	3	1
chr3	54863524	54864049	1	1
chr3	54878169	54878418	1	0
chr3	54954169	54954334	1	0
chr3	54987400	54988041	2	1
chr3	55160349	55160886	2	0
chr3	55165373	55165610	1	0
chr3	55191994	55192346	1	1
chr3	55203116	55203302	1	0
chr3	55470301	55470519	1	0
chr3	55482157	55482395	1	0
chr3	55482503	55483035	1	0
chr3	55485267	55485394	1	0
chr3	55487573	55487957	1	0
chr3	55512623	55512933	1	0
chr3	55578734	55579039	1	1
chr3	55624316	55624480	1	0
chr3	55658717	55659174	2	0
chr3	55891746	55892038	1	0
chr3	56418050	56418177	1	1
chr3	56494795	56494975	2	0
chr3	56682849	56682976	1	0
chr3	56683303	56683525	1	0
chr3	56758669	56758835	1	0
chr3	56783569	56784576	7	2
chr3	56801934	56802061	1	0
chr3	56852596	56852853	1	0
chr3	56894921	56895125	1	0
chr3	56903406	56903628	1	1
chr3	56918348	56918555	1	0
chr3	56980921	56981196	1	0
chr3	57014856	57015605	7	1
chr3	57017025	57017340	1	1
chr3	57048750	57049041	2	0
chr3	57060458	57060665	1	0
chr3	57068604	57068796	1	0
chr3	57100167	57100363	1	0
chr3	57103416	57103722	3	0
chr3	57130753	57131120	1	2
chr3	57227503	57227630	1	0
chr3	57404372	57404752	2	1
chr3	57448280	57448518	1	1
chr3	57519748	57519842	1	0
chr3	57555999	57556385	2	1
chr3	57571447	57572260	2	4
chr3	57575576	57575705	1	0
chr3	57597084	57597485	2	0
chr3	57659022	57659293	1	1
chr3	57692553	57692689	1	0
chr3	57693047	57693174	1	0
chr3	57756122	57756350	1	0
chr3	57778810	57779210	2	1
chr3	57852628	57852910	1	0
chr3	57964027	57964154	1	0
chr3	57969801	57970123	1	1
chr3	57972904	57973110	1	0
chr3	57974825	57975012	1	0
chr3	58000807	58000993	1	0
chr3	58008373	58008824	2	0
chr3	58047873	58048130	1	1
chr3	58049254	58049598	1	1
chr3	58051257	58051574	2	1
chr3	58052389	58052968	3	0
chr3	58077057	58077261	2	0
chr3	58081629	58081779	1	0
chr3	58094833	58094955	2	0
chr3	58096138	58096233	1	0
chr3	58097814	58097978	2	0
chr3	58098705	58098928	2	0
chr3	58102200	58102357	1	0
chr3	58103967	58104085	1	0
chr3	58105078	58105217	2	0
chr3	58106665	58106857	2	0
chr3	58108456	58108576	1	0
chr3	58109181	58109352	2	0
chr3	58109561	58109725	2	0
chr3	58110013	58110155	2	0
chr3	58111768	58111883	1	0
chr3	58112147	58112318	2	0
chr3	58118878	58118988	1	0
chr3	58121240	58121494	2	0
chr3	58123090	58123686	2	1
chr3	58124309	58124510	2	0
chr3	58125561	58125743	2	0
chr3	58126618	58126760	2	0
chr3	58130736	58130907	2	0
chr3	58132805	58132956	2	0
chr3	58134582	58134781	1	0
chr3	58135972	58136164	2	0
chr3	58138267	58138525	2	0
chr3	58142653	58142753	1	0
chr3	58143476	58143613	2	0
chr3	58145909	58146051	1	0
chr3	58146832	58146992	2	0
chr3	58148187	58148368	1	0
chr3	58148635	58148854	2	0
chr3	58149815	58150003	2	0
chr3	58150103	58150227	2	0
chr3	58153376	58153641	2	0
chr3	58155951	58156076	2	0
chr3	58159549	58159687	1	0
chr3	58163136	58163333	2	0
chr3	58168417	58168671	2	0
chr3	58169591	58169730	2	0
chr3	58170584	58172168	1	1
chr3	58187831	58187958	1	0
chr3	58196651	58196778	1	0
chr3	58206323	58206552	1	0
chr3	58217283	58217460	1	0
chr3	58217509	58217730	1	0
chr3	58237281	58237431	1	0
chr3	58269145	58269460	4	1
chr3	58306090	58306305	1	0
chr3	58332721	58333066	1	0
chr3	58334977	58335133	1	0
chr3	58356207	58356346	1	0
chr3	58357616	58357743	1	0
chr3	58357779	58358074	2	0
chr3	58384104	58384306	1	0
chr3	58429707	58429801	1	0
chr3	58430692	58430862	1	0
chr3	58471416	58471679	1	0
chr3	58491877	58492069	1	0
chr3	58564829	58565102	1	1
chr3	58874109	58875310	6	4
chr3	58899646	58899785	1	0
chr3	58998544	58998706	1	0
chr3	59245825	59246036	1	0
chr3	59266488	59266712	1	0
chr3	59280506	59280709	1	1
chr3	59300869	59300997	1	1
chr3	59393800	59394184	6	1
chr3	59566364	59566760	3	1
chr3	59798456	59799290	4	1
chr3	59818190	59818392	1	0
chr3	60053419	60053816	2	1
chr3	60588990	60589233	1	0
chr3	60594145	60594428	1	1
chr3	60952882	60953404	3	1
chr3	61080770	61081406	1	2
chr3	61111871	61111998	1	0
chr3	61370481	61370683	2	1
chr3	61561655	61562029	1	0
chr3	61594964	61595168	1	0
chr3	61637419	61637567	1	0
chr3	61697279	61697735	2	1
chr3	61701081	61701404	2	0
chr3	61742781	61743094	2	0
chr3	61848090	61848292	1	0
chr3	62183821	62184188	3	0
chr3	62363357	62363549	1	0
chr3	62970920	62971127	1	0
chr3	63051962	63052148	1	0
chr3	63202649	63202909	1	1
chr3	63428532	63428845	1	1
chr3	63458320	63458681	1	1
chr3	63625199	63625532	1	2
chr3	63655586	63655924	1	0
chr3	63725104	63725323	1	0
chr3	63760243	63760487	1	2
chr3	63812246	63812583	1	1
chr3	63911853	63912147	1	0
chr3	63922277	63922411	1	0
chr3	63937765	63937892	1	1
chr3	64018841	64019025	2	0
chr3	64019300	64019402	1	0
chr3	64022348	64022533	1	0
chr3	64023172	64023635	2	0
chr3	64063595	64063890	1	1
chr3	64186784	64187508	5	2
chr3	64201457	64201673	1	1
chr3	64238959	64239343	3	0
chr3	64255111	64255400	1	1
chr3	64275994	64276562	4	2
chr3	64352372	64352569	1	2
chr3	64426627	64426816	1	1
chr3	64836027	64836612	10	2
chr3	64944468	64944796	4	1
chr3	65048056	65048336	1	2
chr3	65146282	65146535	1	0
chr3	65597885	65598288	1	1
chr3	66028440	66028690	1	1
chr3	66038225	66038429	1	0
chr3	66039440	66039818	1	1
chr3	66220868	66220995	1	0
chr3	66221038	66221176	1	0
chr3	66405092	66405219	1	0
chr3	66413490	66413698	1	0
chr3	66442649	66442924	1	0
chr3	66583713	66584090	4	0
chr3	66998205	66998332	1	0
chr3	66998545	66998672	1	0
chr3	67113919	67114053	1	0
chr3	67386521	67386679	1	0
chr3	67526297	67526709	1	1
chr3	67647480	67647688	1	0
chr3	67654454	67654607	1	0
chr3	67719415	67719668	1	0
chr3	67798595	67799001	1	0
chr3	68145085	68145182	1	0
chr3	68145382	68145597	2	1
chr3	68635742	68636367	1	0
chr3	68636676	68636805	2	0
chr3	68977493	68977739	1	0
chr3	69012417	69012814	3	0
chr3	69013458	69013798	1	0
chr3	69052383	69052902	2	2
chr3	69077818	69077912	1	0
chr3	69084844	69085216	1	0
chr3	69085277	69085563	1	1
chr3	69101840	69102055	2	0
chr3	69104463	69104868	1	0
chr3	69105048	69105331	1	0
chr3	69105863	69105998	1	0
chr3	69171727	69171952	1	0
chr3	69203970	69204506	1	1
chr3	69386257	69386384	1	0
chr3	69410297	69410636	2	1
chr3	69683176	69683447	1	0
chr3	69731014	69731569	2	1
chr3	69770075	69770440	1	0
chr3	69982272	69982606	2	1
chr3	70179540	70179827	3	1
chr3	70615568	70615775	1	0
chr3	70849704	70850260	1	0
chr3	70854019	70854901	10	2
chr3	71011602	71011925	3	0
chr3	71242031	71242382	3	1
chr3	71310028	71310273	1	1
chr3	71310367	71310759	1	0
chr3	71333157	71333658	2	1
chr3	71414216	71414487	1	0
chr3	71423435	71423870	2	3
chr3	71425571	71425951	1	0
chr3	71428924	71429051	1	1
chr3	71430778	71431272	2.5	1
chr3	71436432	71436743	1	0
chr3	71444354	71444617	2	0
chr3	71447286	71448207	5	2
chr3	71511239	71511432	1	0
chr3	71579345	71579622	1	0
chr3	71978136	71978274	1	0
chr3	71978502	71978629	1	0
chr3	71985074	71985263	1	0
chr3	71985525	71985652	1	0
chr3	71990646	71991100	1	1
chr3	72100812	72101006	1	0
chr3	72123977	72124297	2	0
chr3	72145404	72145613	1	0
chr3	72163872	72164131	1	0
chr3	72164514	72164641	1	0
chr3	72164730	72164870	1	0
chr3	72176628	72176817	1	0
chr3	72177193	72178075	6	1
chr3	72186216	72186384	1	0
chr3	72247296	72247423	1	0
chr3	72270223	72270560	1	0
chr3	72280918	72281100	1	0
chr3	72323721	72324179	1	0
chr3	72339324	72339584	2	1
chr3	72383954	72384233	1	1
chr3	72447262	72447413	1	0
chr3	72482991	72483287	1	0
chr3	72487413	72487645	1	0
chr3	72523599	72523762	1	1
chr3	72533863	72534155	1	0
chr3	72538007	72538466	2	0
chr3	72555747	72556094	4	1
chr3	72560956	72561595	7	2
chr3	72754532	72755014	3	1
chr3	72848196	72848494	1	0
chr3	72942491	72942759	1	0
chr3	72997283	72997439	1	0
chr3	73064940	73065078	1	0
chr3	73255705	73255891	1	0
chr3	73519455	73519881	3	1
chr3	73546850	73547251	4	0
chr3	73608689	73609134	3	1
chr3	73786568	73786753	1	0
chr3	73874606	73874813	1	0
chr3	74443135	74443635	3	1
chr3	74921109	74921406	1	0
chr3	75048412	75049257	9	2
chr3	75049677	75049897	1	0
chr3	75208943	75209409	2	2
chr3	75214563	75214932	2	0
chr3	75215275	75215388	1	0
chr3	75354038	75354410	3	1
chr3	75380375	75380689	1	0
chr3	75580332	75580459	1	0
chr3	75626712	75627331	3	2
chr3	75672508	75672670	1	0
chr3	76069590	76069853	2	0
chr3	76288415	76288668	2	0
chr3	76353762	76354004	1	0
chr3	76403001	76403376	3	1
chr3	76434158	76434591	2	0
chr3	76435142	76435275	2	0
chr3	76492946	76493244	2	1
chr3	76495227	76495615	2	0
chr3	76497688	76497977	1	0
chr3	77080219	77080505	1	0
chr3	78141406	78141596	1	1
chr3	78598713	78598852	1	0
chr3	78606781	78606905	1	0
chr3	78794570	78794814	1	0
chr3	79018895	79019133	1	0
chr3	79085204	79085631	5	2
chr3	79297235	79297421	1	0
chr3	79351764	79351982	1	0
chr3	79406053	79406447	3	1
chr3	79424840	79425195	3	0
chr3	79618985	79619288	1	0
chr3	80052341	80052633	1	0
chr3	80236685	80237256	1	1
chr3	81108241	81108368	1	0
chr3	81277816	81278046	1	0
chr3	81443937	81444276	2	0
chr3	81760942	81762063	4	1
chr3	82002489	82002738	1	0
chr3	82050472	82050747	1	0
chr3	82080855	82081194	4	0
chr3	82081745	82082014	1	1
chr3	82100321	82101183	4	1
chr3	82428859	82429212	1	1
chr3	82643056	82643394	2	1
chr3	83934063	83935100	6	1
chr3	84219600	84219949	2	0
chr3	84959026	84959242	1	0
chr3	85114339	85114697	1	1
chr3	85164260	85164887	3	3
chr3	85507785	85508222	3	2
chr3	86937112	86937760	4	1
chr3	86991466	86991753	1	0
chr3	86994817	86995020	1	1
chr3	87080563	87081131	1	2
chr3	87227483	87227660	1	0
chr3	87333460	87333770	1	0
chr3	87432321	87433078	2	1
chr3	87607254	87607489	2	1
chr3	87615770	87616097	1	0
chr3	88046230	88046562	2	1
chr3	88055454	88055640	1	0
chr3	88058016	88058185	1	1
chr3	88058932	88059059	1	0
chr3	88059362	88059990	3	1
chr3	88079977	88080194	1	0
chr3	88149919	88150048	1	0
chr3	88231338	88231581	1	0
chr3	88318341	88318584	1	0
chr3	88713332	88713573	1	0
chr3	88773803	88774057	1	0
chr3	88775396	88775635	1	1
chr3	88912231	88912519	1	0
chr3	88984449	88984723	1	2
chr3	88996939	88997829	4	1
chr3	89026376	89026674	1	1
chr3	89179567	89179932	1	2
chr3	89222509	89222721	1	1
chr3	89617617	89618479	2	4
chr3	89964852	89965349	3	1
chr3	90080980	90081203	1	0
chr3	91422866	91423054	1	1
chr3	93470116	93471032	9	0
chr3	93844117	93844315	1	0
chr3	93973757	93973955	1	0
chr3	94062881	94063047	1	0
chr3	94161815	94162030	1	1
chr3	95280272	95280465	1	1
chr3	96190120	96190309	1	1
chr3	96349445	96350121	2	0
chr3	96350492	96350761	2	0
chr3	96813810	96814135	1	0
chr3	97021845	97022125	2	1
chr3	97401979	97402262	1	1
chr3	97504468	97504705	3	1
chr3	97684566	97684829	1	1
chr3	97742082	97742281	1	0
chr3	97821396	97821632	1	0
chr3	97821781	97821945	1	1
chr3	97822309	97822538	1	0
chr3	97971953	97972125	1	0
chr3	97972220	97972486	1	0
chr3	98160281	98160582	1	1
chr3	98359583	98360029	3	1
chr3	98360062	98360249	1	0
chr3	98376199	98376390	1	0
chr3	98445774	98446332	6	1
chr3	98515587	98515980	1	0
chr3	98516595	98516831	1	0
chr3	98521134	98521434	2	0
chr3	98522800	98523116	2	0
chr3	98556294	98556461	1	0
chr3	98557424	98557551	1	0
chr3	98592973	98593128	1	0
chr3	98593232	98593409	1	0
chr3	98593469	98593791	1	0
chr3	98613133	98613339	1	1
chr3	98657586	98657746	1	0
chr3	98781517	98781729	1	0
chr3	98796105	98797018	2	0
chr3	98797120	98799849	2	1
chr3	98800565	98800747	2	0
chr3	98808080	98808176	1	1
chr3	98811193	98811323	2	0
chr3	98811469	98811582	2	0
chr3	98812325	98812497	2	0
chr3	98817773	98817892	1	0
chr3	98819203	98819414	2	0
chr3	98822236	98822362	1	0
chr3	98849460	98849584	2	0
chr3	98881538	98881756	2	0
chr3	98901117	98901839	3	1
chr3	98906226	98906537	1	0
chr3	98922778	98923156	1	0
chr3	98971122	98971614	1	0
chr3	98972255	98972504	2	0
chr3	98986234	98986513	1	0
chr3	99118386	99118572	1	0
chr3	99180858	99181133	1	1
chr3	99563450	99563642	1	1
chr3	99817769	99817910	1	0
chr3	99848227	99848357	1	0
chr3	99850392	99850530	1	0
chr3	99862222	99862461	1	0
chr3	99876007	99876134	1	1
chr3	99876558	99876772	1	1
chr3	99912025	99912457	5	1
chr3	99969060	99969374	1	2
chr3	100001425	100001807	2	1
chr3	100003031	100003236	1	0
chr3	100041447	100041791	2	0
chr3	100047426	100047840	1	0
chr3	100074023	100074290	1	0
chr3	100260640	100260767	1	0
chr3	100269714	100269920	1	0
chr3	100334697	100334884	1	0
chr3	100400946	100401333	1	0
chr3	100463940	100464817	6	1
chr3	100492524	100492706	1	0
chr3	100548149	100548433	1	1
chr3	100562376	100562915	3	0
chr3	100600444	100600808	4	1
chr3	100651496	100651707	1	1
chr3	100702094	100702340	1	1
chr3	100709394	100709521	1	0
chr3	100709550	100709700	1	0
chr3	100713658	100713850	2	0
chr3	100728730	100728842	1	0
chr3	100732524	100732655	1	0
chr3	100736611	100736712	1	0
chr3	100744830	100744924	1	0
chr3	100748149	100748815	2	0
chr3	101031542	101031992	3	1
chr3	101036251	101036543	1	0
chr3	101186429	101186523	1	0
chr3	101248500	101248697	1	0
chr3	101404672	101404858	1	0
chr3	101532881	101533167	1	1
chr3	101561727	101562005	1	0
chr3	101573739	101575044	3	1
chr3	101576481	101576733	2	1
chr3	101579805	101579988	2	0
chr3	101593015	101593327	1	1
chr3	101593736	101593912	1	0
chr3	101601972	101602250	1	1
chr3	101676976	101677204	2	0
chr3	101682777	101682896	2	1
chr3	101685815	101685950	2	0
chr3	101686625	101686865	1	0
chr3	101721345	101721790	3	0
chr3	101827754	101828013	1	0
chr3	101842607	101842862	1	0
chr3	101848913	101849093	1	1
chr3	101849425	101849685	1	1
chr3	101849876	101850003	1	0
chr3	101903436	101903734	1	0
chr3	101928921	101929208	1	1
chr3	101936346	101936473	1	0
chr3	101936626	101936863	1	0
chr3	101940608	101940838	1	0
chr3	102089943	102090150	1	0
chr3	102130381	102130634	1	0
chr3	102260739	102260937	1	0
chr3	102299033	102299978	1	2
chr3	102304594	102304910	1	0
chr3	102692490	102693414	4	2
chr3	102974306	102974825	6	1
chr3	103521768	103522045	1	1
chr3	104544479	104544848	1	2
chr3	104582149	104582335	1	0
chr3	104625858	104626136	1	1
chr3	104867408	104867790	5	2
chr3	105157132	105157407	1	1
chr3	105222790	105222994	1	1
chr3	105366690	105366856	1	0
chr3	105366983	105367136	1	0
chr3	105367273	105367462	1	0
chr3	105367969	105368130	1	0
chr3	105369285	105369560	1	1
chr3	105372258	105373005	7	1
chr3	105402572	105402864	2	0
chr3	105534706	105534800	1	0
chr3	105574536	105574689	1	0
chr3	105575018	105575149	1	0
chr3	105601722	105601974	1	1
chr3	105806449	105806764	1	1
chr3	105836743	105836929	1	0
chr3	105944678	105945040	3	2
chr3	106236392	106236749	3	1
chr3	106728313	106728578	1	0
chr3	106765352	106765707	1	0
chr3	107240462	107240732	1	1
chr3	107241376	107242140	2	1
chr3	107264761	107265168	3	1
chr3	107354098	107354391	4	1
chr3	107362070	107362572	4	1
chr3	107367403	107367595	1	0
chr3	107429955	107430102	1	0
chr3	107431648	107431821	1	0
chr3	107510288	107510508	3	2
chr3	107525082	107525331	1	0
chr3	107689493	107689751	1	0
chr3	107810674	107810818	1	1
chr3	107927611	107927813	1	0
chr3	107945444	107945743	5	1
chr3	108006306	108006700	1	0
chr3	108047114	108047266	2	0
chr3	108080063	108080204	1	0
chr3	108100055	108100253	1	1
chr3	108131170	108131597	2	0
chr3	108320888	108321308	1	2
chr3	108362357	108362681	2	0
chr3	108485255	108485574	1	1
chr3	108589292	108589440	1	0
chr3	108914481	108915328	5	1
chr3	109082005	109082240	1	0
chr3	109685254	109685660	2	1
chr3	109807001	109807320	1	0
chr3	109927265	109927455	1	0
chr3	110282535	110282776	1	0
chr3	110527349	110527763	1	1
chr3	110964554	110966100	1	2
chr3	110971277	110971536	1	0
chr3	111035971	111036251	4	0
chr3	111248514	111248641	1	1
chr3	111326288	111326522	1	0
chr3	111417921	111418448	6	1
chr3	111509327	111509803	8	1
chr3	111593447	111593678	1	0
chr3	111594220	111594320	1	0
chr3	111594416	111594554	1	0
chr3	111610256	111610929	2	1
chr3	111674713	111674991	1	1
chr3	111676657	111677012	5	2
chr3	111695621	111695830	1	0
chr3	111730197	111730509	2	1
chr3	111735329	111735695	2	0
chr3	111739341	111739549	1	1
chr3	111768583	111769103	1	0
chr3	111851592	111851778	1	0
chr3	111859275	111859400	1	0
chr3	111884315	111884435	1	0
chr3	111884538	111884939	1	2
chr3	111885170	111885392	1	0
chr3	111902875	111903384	1	1
chr3	111904809	111905048	1	0
chr3	111913348	111913671	1	0
chr3	111920260	111920397	1	0
chr3	111936285	111936497	1	0
chr3	111948973	111949067	1	0
chr3	111962140	111962276	1	0
chr3	111967697	111967805	1	0
chr3	111969694	111969899	1	0
chr3	111974443	111974697	1	0
chr3	111974847	111975035	1	0
chr3	111975308	111975526	1	1
chr3	111986927	111987021	1	0
chr3	112002460	112002746	1	0
chr3	112074735	112075376	4	1
chr3	112101989	112102323	1	1
chr3	112123537	112123665	1	1
chr3	112133019	112133428	1	0
chr3	112149051	112149558	3	0
chr3	112354628	112354938	1	0
chr3	112378931	112379433	6	1
chr3	112391437	112391697	1	0
chr3	112537737	112537880	1	0
chr3	112561012	112561347	1	0
chr3	112561599	112561891	1	0
chr3	112638769	112639032	1	0
chr3	112639405	112639664	1	1
chr3	112653653	112653844	1	0
chr3	112900643	112901655	5	1
chr3	112991050	112991391	1	0
chr3	113017834	113018080	1	0
chr3	113019482	113019815	1	0
chr3	113021554	113021822	1	0
chr3	113051358	113051527	1	0
chr3	113098263	113098452	1	0
chr3	113132529	113132922	1	0
chr3	113231890	113232087	1	0
chr3	113233012	113233218	1	0
chr3	113532913	113533049	1	0
chr3	113566544	113566889	2	0
chr3	113719280	113719545	1	0
chr3	113719774	113720125	1	1
chr3	113720397	113721072	1	0
chr3	113721235	113721519	1	1
chr3	113721673	113721839	2	1
chr3	113723973	113724092	2	0
chr3	113745926	113746363	2	0
chr3	113753940	113754338	3	0
chr3	113830648	113830912	1	0
chr3	113838692	113838914	2	1
chr3	113867552	113868170	1	0
chr3	113885397	113885495	1	0
chr3	113913079	113913359	1	1
chr3	113947894	113948234	1	0
chr3	113985186	113985615	2	0
chr3	114056493	114056781	1	0
chr3	114152626	114152897	1	1
chr3	114290989	114291124	1	0
chr3	114383775	114384118	2	1
chr3	114449419	114450010	4	1
chr3	114623731	114623947	1	1
chr3	114624886	114625102	1	0
chr3	114645500	114645729	1	0
chr3	114649503	114649708	1	0
chr3	114712812	114713069	2	2
chr3	115147715	115147955	1	0
chr3	115161911	115162304	3	1
chr3	115321611	115321800	1	0
chr3	115554303	115554574	1	0
chr3	115658550	115658686	1	0
chr3	115688533	115688901	2	1
chr3	115783992	115784178	1	0
chr3	115784585	115784717	1	0
chr3	115788993	115789283	1	0
chr3	115804758	115804944	1	1
chr3	115970864	115971330	1	1
chr3	115975148	115975347	1	1
chr3	116059646	116059960	1	0
chr3	116618116	116618675	11	2
chr3	116645869	116646684	2	2
chr3	116734417	116734544	1	0
chr3	116828181	116828367	1	0
chr3	117358527	117358803	1	0
chr3	117489710	117490045	1	1
chr3	118101936	118102068	1	1
chr3	118262764	118263412	2	1
chr3	119034927	119035062	1	0
chr3	119240716	119240843	1	0
chr3	119293830	119294036	1	0
chr3	119322492	119322685	1	0
chr3	119322998	119323285	1	0
chr3	119323386	119323685	1	0
chr3	119332594	119332834	1	0
chr3	119463542	119463737	1	0
chr3	119468933	119469113	1	0
chr3	119469340	119469544	1	0
chr3	119481094	119481431	4	1
chr3	119498290	119498544	1	0
chr3	119498636	119498849	1	0
chr3	119523622	119523742	1	0
chr3	119551063	119551264	1	0
chr3	119559614	119559811	1	0
chr3	119562554	119562985	1	1
chr3	119579463	119579917	1	0
chr3	119582337	119582494	1	0
chr3	119600852	119601019	1	0
chr3	119624129	119624262	1	0
chr3	119628548	119628675	1	0
chr3	119637982	119638342	1	0
chr3	119638710	119639407	9	0
chr3	119677252	119677350	1	0
chr3	119793821	119794572	4	2
chr3	119794853	119795465	1	1
chr3	119810193	119810364	1	1
chr3	119822439	119822594	1	1
chr3	119823681	119823798	1	0
chr3	119825983	119826220	1	1
chr3	120002054	120002187	1	0
chr3	120086445	120086858	5	1
chr3	120093423	120093532	1	0
chr3	120093957	120094211	1	0
chr3	120095058	120095702	2	0
chr3	120102628	120102986	4	1
chr3	120244306	120244550	1	0
chr3	120307547	120307641	1	0
chr3	120349152	120349504	1	0
chr3	120394551	120395059	1	2
chr3	120395189	120395811	1	0
chr3	120396308	120396802	1	0
chr3	120411858	120411952	1	0
chr3	120415921	120416021	1	0
chr3	120417648	120417929	1	1
chr3	120418964	120419228	2	0
chr3	120558972	120559099	1	0
chr3	120596356	120596519	2	0
chr3	120767121	120767430	2	1
chr3	120781201	120781419	1	0
chr3	121693796	121693891	1	0
chr3	121731283	121731976	7	0
chr3	121749115	121749368	1	0
chr3	121749381	121749655	1	0
chr3	121852276	121852732	7	1
chr3	122077050	122077298	1	0
chr3	122081406	122081894	3	0
chr3	122091700	122091827	1	1
chr3	122092595	122092808	1	0
chr3	122324874	122325261	4	2
chr3	122325263	122325370	2	0
chr3	122337505	122337649	2	0
chr3	122341443	122341643	2	0
chr3	122383992	122384348	1	0
chr3	122393257	122393474	1	1
chr3	122393796	122394821	5	1
chr3	122404247	122404351	1	0
chr3	122409734	122409888	1	1
chr3	122426983	122427132	1	0
chr3	122437188	122437282	1	0
chr3	122478306	122478780	2	1
chr3	122496265	122497055	11	1
chr3	122514521	122514850	1	0
chr3	122533937	122534258	1	1
chr3	122540612	122540843	2	0
chr3	122555335	122555835	1	0
chr3	122564267	122564581	1	0
chr3	122570485	122570628	1	0
chr3	122573674	122573801	1	0
chr3	122576354	122576533	1	0
chr3	122577443	122577570	1	0
chr3	122586383	122586577	2	2
chr3	122610257	122610384	1	1
chr3	122674462	122674602	1	0
chr3	122680609	122681010	3	0
chr3	122695471	122695628	1	0
chr3	122701010	122701111	1	0
chr3	122701428	122701622	1	0
chr3	122703743	122703859	1	0
chr3	122718671	122718835	1	0
chr3	122729118	122729268	1	0
chr3	122730118	122730368	1	1
chr3	122789998	122790302	2	1
chr3	122795133	122795272	1	1
chr3	122890152	122890759	8	1
chr3	122898317	122898572	1	0
chr3	122929680	122929882	1	0
chr3	122934202	122934730	4	1
chr3	122975341	122975644	2	0
chr3	122986857	122987064	1	0
chr3	123051539	123051704	1	1
chr3	123066868	123067070	1	0
chr3	123067323	123067691	2	0
chr3	123068258	123068482	1	0
chr3	123089179	123089319	1	0
chr3	123105660	123105787	1	0
chr3	123122643	123123193	4	0
chr3	123301024	123301597	2	1
chr3	123494106	123494293	1	0
chr3	123494768	123494892	1	0
chr3	123502556	123502650	1	0
chr3	123585172	123585301	1	0
chr3	123602503	123602707	1	1
chr3	123644469	123644877	6	1
chr3	123678194	123678426	1	0
chr3	123723364	123723904	5	1
chr3	123732458	123732853	2	0
chr3	123733746	123734566	6	1
chr3	123750864	123751062	1	0
chr3	123757351	123757564	1	0
chr3	123788616	123788928	2	1
chr3	123789683	123789914	1	0
chr3	123813656	123814415	1	1
chr3	123818289	123818645	2	1
chr3	123843245	123843452	1	0
chr3	123953210	123953445	1	1
chr3	123961227	123961424	1	0
chr3	124032809	124033000	1	0
chr3	124158411	124158736	1	1
chr3	124217596	124217955	5	0
chr3	124391699	124392461	7	2
chr3	124397098	124397470	2	0
chr3	124410094	124410280	1	0
chr3	124573955	124574573	7	2
chr3	124731838	124732124	2	0
chr3	124738543	124738737	1	0
chr3	124760055	124760386	2	1
chr3	124761351	124761513	1	0
chr3	124763468	124763719	1	0
chr3	124773714	124773901	1	0
chr3	124780007	124780306	1	0
chr3	124791471	124791697	1	0
chr3	124796399	124796648	2	0
chr3	124812897	124813092	1	0
chr3	124826768	124827009	2	1
chr3	124859267	124859422	1	0
chr3	124878773	124879264	1	0
chr3	124887199	124887351	1	0
chr3	124890598	124890864	1	2
chr3	124965967	124966061	1	0
chr3	124966910	124967085	1	0
chr3	124970370	124970474	1	0
chr3	125001518	125001730	2	0
chr3	125055733	125055882	1	0
chr3	125063077	125063580	3	0
chr3	125120481	125120671	1	0
chr3	125120869	125121076	1	0
chr3	125129223	125129429	1	1
chr3	125137583	125137818	1	0
chr3	125140417	125140909	1	1
chr3	125141465	125142142	1	0
chr3	125169285	125169489	1	0
chr3	125187619	125187801	1	0
chr3	125287291	125287734	3	2
chr3	125374497	125374699	1	0
chr3	125375224	125375476	1	0
chr3	125520177	125520322	1	0
chr3	125594873	125595121	1	0
chr3	125595434	125595841	1	0
chr3	125931667	125931876	2	1
chr3	126006503	126006761	1	1
chr3	126081616	126081943	1	0
chr3	126084185	126084363	1	0
chr3	126108039	126108239	1	0
chr3	126108425	126108899	3	1
chr3	126119370	126119787	3	0
chr3	126134370	126134572	1	0
chr3	126170504	126170883	4	1
chr3	126265571	126265890	2	2
chr3	126287684	126287886	1	1
chr3	126294733	126295097	1	0
chr3	126357598	126357731	1	0
chr3	126388506	126388654	1	1
chr3	126389228	126389487	1	0
chr3	126440025	126440305	2	1
chr3	126472332	126472503	1	0
chr3	126475079	126475206	1	0
chr3	126475361	126475747	1	0
chr3	126475844	126476065	1	0
chr3	126476476	126476694	1	0
chr3	126502647	126502962	1	0
chr3	126569013	126569254	1	1
chr3	126679319	126679466	1	0
chr3	126703740	126703947	1	0
chr3	126863958	126864285	1	0
chr3	126911426	126911746	1	0
chr3	126957373	126957527	1	0
chr3	126982523	126982747	1	0
chr3	126982796	126982923	1	1
chr3	126983443	126983570	1	0
chr3	126988825	126989059	1	0
chr3	126989636	126989740	1	0
chr3	126991456	126991566	1	0
chr3	127002024	127002697	1	0
chr3	127003361	127003455	1	0
chr3	127005240	127005442	1	0
chr3	127005519	127006560	3	1
chr3	127012008	127012143	1	0
chr3	127014725	127014819	1	0
chr3	127015032	127015412	1	1
chr3	127017446	127017665	2	0
chr3	127017782	127017876	1	0
chr3	127018372	127018487	1	0
chr3	127019662	127019869	1	0
chr3	127020246	127020340	1	0
chr3	127022144	127022309	2	0
chr3	127027949	127028060	2	1
chr3	127028194	127028352	1	0
chr3	127029942	127030046	1	0
chr3	127030252	127030393	1	0
chr3	127032446	127032588	1	1
chr3	127032707	127032801	1	0
chr3	127033924	127034125	1	0
chr3	127034434	127034647	1	0
chr3	127035161	127035255	1	0
chr3	127035428	127035724	1	0
chr3	127036085	127036223	1	0
chr3	127036430	127036890	1	0
chr3	127074762	127075185	1	0
chr3	127075498	127075784	2	0
chr3	127079313	127079440	1	0
chr3	127134801	127135205	2	0
chr3	127137689	127137912	1	0
chr3	127210394	127210521	1	0
chr3	127254744	127254965	1	0
chr3	127405205	127405971	2	1
chr3	127406040	127406264	1	0
chr3	127455657	127455807	1	0
chr3	127484033	127484232	1	0
chr3	127574771	127575364	2	0
chr3	127590575	127590867	1	0
chr3	127590994	127591275	1	0
chr3	127598299	127598426	1	0
chr3	127622155	127622352	1	0
chr3	127660646	127660984	1	0
chr3	127690474	127690568	1	0
chr3	127734800	127735087	1	0
chr3	127750822	127751053	2	1
chr3	127754743	127754870	1	0
chr3	127754937	127755175	1	0
chr3	127768451	127768655	1	0
chr3	127775813	127776073	1	0
chr3	127793037	127793207	1	0
chr3	127817551	127817836	1	0
chr3	127822306	127822537	1	0
chr3	127822852	127823063	1	0
chr3	127823115	127823242	1	0
chr3	127881599	127882215	4	1
chr3	128006730	128006939	1	0
chr3	128007634	128007973	6	1
chr3	128051922	128052071	1	0
chr3	128052152	128052706	4	0
chr3	128056707	128056806	1	0
chr3	128060504	128060661	2	0
chr3	128064879	128065091	1	0
chr3	128066924	128067146	1	0
chr3	128067433	128067614	1	0
chr3	128069481	128071575	2	1
chr3	128075686	128075836	1	0
chr3	128095148	128095781	8	1
chr3	128097320	128097464	2	0
chr3	128100617	128100714	1	0
chr3	128104819	128104917	1	0
chr3	128123619	128123739	2	0
chr3	128153330	128153539	2	0
chr3	128153551	128153872	1	0
chr3	128177861	128178162	2	0
chr3	128217301	128217781	2	1
chr3	128322170	128322332	1	1
chr3	128343772	128343976	1	1
chr3	128409770	128410146	1	0
chr3	128416878	128417141	1	0
chr3	128426453	128426605	1	0
chr3	128431024	128431226	1	0
chr3	128439565	128439767	1	0
chr3	128447532	128447860	1	0
chr3	128482824	128483026	1	0
chr3	128483085	128483322	1	0
chr3	128487840	128488073	1	0
chr3	128497133	128497362	1	0
chr3	128497467	128497633	1	0
chr3	128572644	128572810	1	0
chr3	128584534	128584661	1	0
chr3	128608156	128608283	1	0
chr3	128608429	128608630	1	0
chr3	128611102	128611306	1	0
chr3	128620151	128620593	2	1
chr3	128622161	128622411	2	2
chr3	128625532	128625656	1	0
chr3	128625871	128626055	2	0
chr3	128626709	128626834	2	0
chr3	128629921	128630142	2	0
chr3	128631950	128632160	2	0
chr3	128637797	128638115	2	1
chr3	128650531	128650801	1	0
chr3	128656708	128657075	1	1
chr3	128680741	128681032	2	0
chr3	128681097	128681262	1	0
chr3	128726173	128726344	2	0
chr3	128726466	128726595	1	0
chr3	128795107	128795262	1	0
chr3	128797940	128798051	2	0
chr3	128806394	128806593	2	0
chr3	128807505	128807766	2	0
chr3	128813326	128813863	2	0
chr3	128814141	128814331	2	0
chr3	128814486	128814687	1	1
chr3	128879452	128879647	1	0
chr3	128919705	128920259	1	2
chr3	128920691	128920961	1	1
chr3	128984668	128984984	4	0
chr3	128992878	128993835	4	1
chr3	129017427	129017595	1	1
chr3	129076617	129076871	1	1
chr3	129121414	129121550	1	0
chr3	129161020	129161154	1	0
chr3	129161296	129161494	1	0
chr3	129161712	129161914	1	0
chr3	129169629	129170585	2	1
chr3	129171083	129171303	2	0
chr3	129171459	129171777	1	0
chr3	129183624	129183953	2	0
chr3	129211882	129212094	1	1
chr3	129249597	129249856	1	1
chr3	129257756	129257850	1	0
chr3	129267931	129268039	1	0
chr3	129274840	129274939	2	0
chr3	129275196	129275290	1	0
chr3	129277288	129277560	1	0
chr3	129279722	129279890	1	1
chr3	129290701	129290804	1	0
chr3	129298400	129298525	1	0
chr3	129301946	129302040	1	0
chr3	129304613	129304845	1	0
chr3	129314910	129315961	2	0
chr3	129316085	129316378	1	0
chr3	129316415	129316542	1	0
chr3	129328790	129328928	1	0
chr3	129370054	129370346	1	0
chr3	129399460	129399763	1	0
chr3	129439508	129439635	1	0
chr3	129530540	129530859	1	0
chr3	129593249	129593814	2	1
chr3	129596379	129596614	1	0
chr3	129605548	129605743	1	0
chr3	129651599	129652051	3	1
chr3	129670895	129671052	1	1
chr3	129794971	129795194	1	0
chr3	129845673	129846073	2	1
chr3	129893083	129893210	1	0
chr3	129893308	129893435	1	0
chr3	129893700	129893908	1	0
chr3	130003148	130003278	1	0
chr3	130095830	130096247	4	1
chr3	130828199	130828293	1	0
chr3	130960325	130960606	1	1
chr3	130993960	130994100	1	0
chr3	131001252	131001368	1	0
chr3	131003553	131003684	1	1
chr3	131110078	131110469	1	0
chr3	131350113	131350335	1	1
chr3	131361892	131362118	1	1
chr3	131462517	131462793	2	0
chr3	131501583	131501706	1	1
chr3	131502758	131503153	2	0
chr3	131688319	131688563	1	1
chr3	131731864	131731991	1	0
chr3	131796800	131796931	1	0
chr3	131904030	131904241	1	0
chr3	132035017	132035148	1	0
chr3	132195932	132196565	6	3
chr3	132381688	132381815	1	0
chr3	132417952	132418264	1	1
chr3	132508540	132508887	3	1
chr3	132534282	132534741	3	2
chr3	132543003	132543377	1	0
chr3	132626825	132627444	11	1
chr3	132637414	132638038	4	1
chr3	132660107	132660698	2	1
chr3	132669038	132669405	3	1
chr3	132677075	132677246	1	0
chr3	132722243	132722372	1	0
chr3	133469520	133469661	1	0
chr3	133573668	133574149	2	0
chr3	133574401	133574593	1	0
chr3	133583999	133584093	1	0
chr3	133586548	133586722	2	0
chr3	133587162	133587528	1	0
chr3	133587919	133588743	2	0
chr3	133588858	133590072	2	1
chr3	133661924	133662124	1	0
chr3	133805826	133805987	1	0
chr3	133819598	133819832	1	0
chr3	133943619	133943931	1	0
chr3	133944794	133945016	1	0
chr3	134008649	134009159	2	1
chr3	134158038	134158164	1	0
chr3	134206555	134206649	1	0
chr3	134250325	134250574	1	0
chr3	134308446	134308582	1	0
chr3	134312149	134312660	2	2
chr3	134326945	134327696	1	1
chr3	134327751	134327985	1	0
chr3	134331474	134331767	1	0
chr3	134333687	134334084	4	1
chr3	134340925	134341925	8	3
chr3	134354741	134354962	1	0
chr3	134356481	134357278	1	0
chr3	134357410	134357707	1	0
chr3	134358355	134358568	1	0
chr3	134358580	134358704	1	0
chr3	134360182	134360368	1	0
chr3	134361708	134361807	1	0
chr3	134363156	134363484	1	0
chr3	134364074	134364541	1	0
chr3	134366869	134367199	1	1
chr3	134367401	134367627	1	0
chr3	134368991	134369193	1	0
chr3	134370728	134371001	1	0
chr3	134371119	134371422	1	0
chr3	134373385	134373652	1	1
chr3	134373710	134373954	1	0
chr3	134374328	134374617	1	0
chr3	134427382	134427846	3	1
chr3	134437405	134437759	3	1
chr3	134446889	134447098	2	2
chr3	134464026	134464237	1	1
chr3	134464299	134464570	1	1
chr3	134464817	134465059	1	1
chr3	134474961	134475327	4	1
chr3	134482819	134482919	1	1
chr3	134486222	134486349	1	0
chr3	134597688	134597888	1	1
chr3	134695121	134695313	1	0
chr3	134704476	134704957	4	2
chr3	134708713	134709119	1	1
chr3	134794986	134795113	1	0
chr3	134795593	134795761	1	0
chr3	134846972	134847173	1	0
chr3	135674444	135674992	8	2
chr3	135675150	135675277	1	0
chr3	135918112	135918564	2	1
chr3	136018690	136018959	1	1
chr3	136022712	136023128	5	0
chr3	136141991	136142853	4	1
chr3	136191402	136191919	4	0
chr3	136194399	136194936	1	1
chr3	136195768	136195988	1	0
chr3	136196048	136196480	1	0
chr3	136196519	136197080	2	0
chr3	136250408	136250565	1	0
chr3	136261974	136262068	1	0
chr3	136751374	136751722	1	0
chr3	136752314	136753103	1	0
chr3	136819283	136819604	1	0
chr3	136819933	136820515	1	3
chr3	136945772	136945867	1	0
chr3	137010168	137010950	1	0
chr3	137032569	137032702	1	0
chr3	137054734	137055487	7	1
chr3	137332290	137332665	8	1
chr3	137464654	137464975	2	1
chr3	137881995	137882096	2	0
chr3	137971315	137971448	1	0
chr3	138048988	138049388	3	1
chr3	138072671	138072945	1	1
chr3	138115270	138115836	1	2
chr3	138174649	138174776	1	0
chr3	138187321	138187601	2	0
chr3	138329203	138329393	1	1
chr3	138383949	138384444	4	1
chr3	138390251	138390621	1	0
chr3	138451598	138451725	1	0
chr3	138594723	138594986	1	0
chr3	138608461	138609038	1	0
chr3	138609134	138609305	1	0
chr3	138609377	138609719	4	1
chr3	138626128	138626344	1	0
chr3	138674129	138674591	6	0
chr3	138775332	138775656	2	1
chr3	138834527	138834819	1	0
chr3	138865793	138866031	1	1
chr3	138915456	138915723	1	0
chr3	138915978	138916179	1	0
chr3	138936341	138936470	1	0
chr3	138945569	138945715	1	0
chr3	138946243	138946549	2	1
chr3	139112062	139112208	1	0
chr3	139127039	139127605	2	1
chr3	139223597	139224151	7	1
chr3	139302305	139302715	2	1
chr3	139310496	139310733	1	1
chr3	139357866	139357960	1	0
chr3	139359020	139359138	1	1
chr3	139359268	139359362	1	0
chr3	139361087	139361219	1	1
chr3	139366575	139366720	1	0
chr3	139368178	139368272	1	0
chr3	139373238	139373414	2	0
chr3	139373675	139373797	2	0
chr3	139379067	139379161	1	0
chr3	139389832	139390163	3	0
chr3	139447813	139448105	1	0
chr3	139456441	139456765	3	0
chr3	139490974	139491217	1	1
chr3	139601639	139601922	1	1
chr3	139715644	139716380	6	1
chr3	139772439	139772815	1	1
chr3	140180545	140180843	2	2
chr3	140423130	140424196	10	3
chr3	140448154	140448319	1	0
chr3	140529208	140529599	1	1
chr3	140754735	140754862	1	1
chr3	140843369	140843569	1	1
chr3	140941552	140941679	1	0
chr3	140941752	140942024	3	0
chr3	140942548	140942802	1	0
chr3	141000139	141000294	1	0
chr3	141192384	141192602	2	0
chr3	141231507	141231806	1	0
chr3	141240659	141241119	2	1
chr3	141308608	141309004	5	0
chr3	141311762	141311973	1	0
chr3	141331785	141332129	1	0
chr3	141365551	141366241	2	1
chr3	141366295	141366853	1	1
chr3	141367129	141367577	2	0
chr3	141368305	141368473	1	0
chr3	141402208	141402364	1	0
chr3	141402786	141402990	1	0
chr3	141414176	141414503	2	0
chr3	141414548	141414865	1	2
chr3	141425404	141425806	1	0
chr3	141444830	141444995	1	0
chr3	141487207	141487334	1	0
chr3	141487748	141488026	1	0
chr3	141738095	141738577	1	0
chr3	141745174	141745379	2	0
chr3	141796137	141796275	1	0
chr3	141797379	141797610	1	0
chr3	141804720	141805019	1	1
chr3	141830642	141831002	1	0
chr3	141875582	141875806	1	0
chr3	141876535	141876889	2	0
chr3	141877155	141877282	1	0
chr3	141903641	141903740	1	0
chr3	141907163	141907257	1	0
chr3	141925544	141926090	1	1
chr3	142149052	142149221	1	0
chr3	142149348	142149575	1	0
chr3	142154235	142154491	2	1
chr3	142225207	142225397	1	0
chr3	142225439	142225711	1	0
chr3	142260846	142261099	1	1
chr3	142447521	142447883	1	0
chr3	142447900	142448163	2	0
chr3	142578608	142579090	2	2
chr3	142596032	142596464	1	0
chr3	142724065	142724192	1	0
chr3	142827325	142827656	2	2
chr3	142901201	142901447	1	0
chr3	142925140	142925586	6	1
chr3	143001250	143001734	3	0
chr3	143070243	143070577	3	1
chr3	143120046	143120412	1	1
chr3	143120721	143121307	1	0
chr3	143121355	143121722	1	0
chr3	143207349	143207561	1	0
chr3	143248821	143249486	6	1
chr3	143249687	143249922	1	0
chr3	143253677	143254133	2	1
chr3	143263581	143264203	8	1
chr3	143445244	143445389	1	1
chr3	143601881	143602452	5	2
chr3	143883166	143883589	6	1
chr3	143921166	143921512	3	1
chr3	143970935	143971287	1	1
chr3	143971323	143971644	1	0
chr3	143971738	143971996	1	0
chr3	143972074	143972211	1	0
chr3	143972433	143972635	1	0
chr3	143972837	143973115	1	0
chr3	143973247	143973374	1	0
chr3	144029005	144029140	1	1
chr3	144175912	144176196	1	1
chr3	144437939	144438205	1	1
chr3	144963082	144963435	2	1
chr3	145196848	145197065	1	0
chr3	145244375	145244826	6	1
chr3	145353959	145354843	2	3
chr3	145357363	145358520	4	3
chr3	145628215	145628554	3	1
chr3	146070217	146070330	1	0
chr3	146070630	146070826	1	0
chr3	146071306	146071410	2	0
chr3	146160415	146160766	1	1
chr3	146180423	146180753	2	0
chr3	146504815	146505200	1	0
chr3	146506643	146506910	1	0
chr3	146517032	146517182	2	0
chr3	146521555	146521703	2	0
chr3	146521827	146522049	1	0
chr3	146528685	146528807	1	0
chr3	146544440	146544690	1	0
chr3	146582038	146582608	13	2
chr3	147410852	147411056	1	1
chr3	148227479	148227970	3	1
chr3	148986330	148986424	1	0
chr3	148991365	148991646	1	0
chr3	148991735	148991973	1	0
chr3	149017028	149017457	1	0
chr3	149019703	149019976	1	0
chr3	149086569	149086793	1	0
chr3	149129085	149129581	1	0
chr3	149175000	149175238	1	0
chr3	149191614	149192424	6.5	1
chr3	149273320	149273591	1	0
chr3	149277459	149277808	1	0
chr3	149300024	149300361	2	1
chr3	149306842	149307165	1	1
chr3	149369232	149369367	2	0
chr3	149369681	149369829	1	0
chr3	149375439	149375747	1	0
chr3	149377373	149377631	2	1
chr3	149518864	149519016	1	1
chr3	149520114	149520236	1	0
chr3	149576103	149576383	1	1
chr3	149618687	149618996	1	0
chr3	149656940	149657312	1	0
chr3	149657814	149657986	1	0
chr3	149658657	149658819	1	0
chr3	149664002	149664220	1	1
chr3	149726785	149726987	2	0
chr3	149740872	149740970	1	0
chr3	149752210	149752767	2	0
chr3	149783731	149784601	7	4
chr3	149812621	149812909	1	0
chr3	149812952	149813244	1	0
chr3	149813296	149813671	2	1
chr3	149964982	149966288	1	0
chr3	149966773	149966975	1	0
chr3	149968371	149968516	2	1
chr3	149969350	149969621	1	0
chr3	149970747	149970924	2	0
chr3	149971019	149971732	2	0
chr3	149982341	149982435	1	0
chr3	149982499	149982605	1	0
chr3	150184250	150184405	1	0
chr3	150216291	150216747	4	1
chr3	150221345	150221498	1	0
chr3	150237511	150237730	1	0
chr3	150309744	150309948	1	0
chr3	150348559	150348745	1	0
chr3	150371805	150372009	1	0
chr3	150408526	150409167	1	0
chr3	150449167	150449765	1	1
chr3	150469448	150469865	1	0
chr3	150542748	150542919	1	1
chr3	150543295	150543471	1	0
chr3	150544185	150544505	2	0
chr3	150546056	150546790	2	0
chr3	150565751	150566231	4	2
chr3	150571991	150572141	1	0
chr3	150603334	150603709	3	0
chr3	150627705	150627938	2	0
chr3	150628136	150628330	1	0
chr3	150629037	150629131	1	0
chr3	150741279	150741400	1	1
chr3	150741509	150741620	1	0
chr3	150742141	150742643	1	0
chr3	150762464	150762558	1	0
chr3	150762690	150762848	1	0
chr3	150763009	150763391	1	1
chr3	150786951	150787078	1	0
chr3	151085471	151085792	1	0
chr3	151086156	151086297	1	0
chr3	151086687	151086814	1	0
chr3	151294271	151294773	1	0
chr3	151294867	151295206	1	0
chr3	151300103	151300197	1	0
chr3	151305045	151305597	3	3
chr3	151315841	151316457	7	1
chr3	151316634	151317051	2	0
chr3	151319036	151319261	1	0
chr3	151432098	151432326	1	0
chr3	151543617	151543855	1	0
chr3	151837133	151837463	3	0
chr3	151903740	151903996	1	0
chr3	152097251	152097500	3	1
chr3	152147694	152148010	1	0
chr3	152149629	152150380	4	0
chr3	152151335	152151462	1	0
chr3	152232657	152232930	3	1
chr3	152235735	152236149	2	1
chr3	152268391	152269406	1	1
chr3	152376741	152376988	1	0
chr3	152379413	152379647	2	1
chr3	152464822	152464916	1	0
chr3	152834923	152835124	1	1
chr3	152835550	152835677	1	1
chr3	153043927	153044131	1	0
chr3	153052077	153052375	1	0
chr3	153138648	153139042	5	0
chr3	153160145	153161863	6	3
chr3	153162019	153162409	2	0
chr3	153162512	153163574	2	0
chr3	153163758	153164451	1	0
chr3	153293315	153293678	3	0
chr3	153313442	153314692	5	2
chr3	153350469	153350850	1	0
chr3	153614281	153615299	7	1
chr3	153628670	153628857	1	1
chr3	153901210	153901450	1	0
chr3	154158697	154158791	1	0
chr3	154324418	154324618	1	0
chr3	154898958	154899323	5	1
chr3	155047160	155047722	2	1
chr3	155131260	155131491	2	0
chr3	155220223	155220760	4	2
chr3	155262458	155262730	3	1
chr3	155354862	155355022	1	1
chr3	155382483	155382705	1	0
chr3	155416811	155417074	2	0
chr3	155426717	155427204	6	1
chr3	155428577	155428946	1	0
chr3	155712074	155712313	1	1
chr3	155806142	155806383	1	0
chr3	155816958	155817424	4	2
chr3	155854344	155854955	2	1
chr3	155871396	155871530	1	0
chr3	155911121	155911450	2	2
chr3	155987554	155988219	2	0
chr3	156218293	156218742	1	0
chr3	156517322	156517723	3	2
chr3	156535345	156535519	1	1
chr3	156540189	156540389	1	0
chr3	156540693	156543262	2	1
chr3	156544310	156544433	2	0
chr3	156553678	156553774	1	0
chr3	156554962	156555110	2	0
chr3	156579495	156579825	1	1
chr3	156674048	156674220	1	0
chr3	156674341	156674763	1	0
chr3	156675459	156675702	1	0
chr3	156677979	156678112	1	0
chr3	156678292	156678600	1	0
chr3	156694055	156694149	1	0
chr3	156704727	156704821	1	1
chr3	156760419	156760838	1	0
chr3	156784233	156784465	1	0
chr3	156809589	156809938	1	0
chr3	156810118	156810274	1	1
chr3	156810460	156810666	1	0
chr3	156816082	156816358	1	0
chr3	156816471	156816639	1	0
chr3	156816825	156817282	2	0
chr3	156826358	156826576	2	0
chr3	157026170	157026508	1	1
chr3	157067717	157067844	1	0
chr3	157082821	157083132	2	0
chr3	157089890	157090066	1	0
chr3	157103446	157103573	1	0
chr3	157148310	157148428	1	1
chr3	157159875	157160396	2	0
chr3	157174624	157175264	3	0
chr3	157360193	157360396	1	0
chr3	157542757	157542991	2	0
chr3	157543335	157543542	1	0
chr3	157938454	157938724	1	1
chr3	158103242	158103451	1	1
chr3	158104102	158104306	1	0
chr3	158105393	158105595	1	0
chr3	158106966	158107115	1	0
chr3	158109829	158110421	2	0
chr3	158206141	158206351	2	2
chr3	158420954	158421288	2	1
chr3	158644344	158644609	1	0
chr3	158691365	158691486	1	0
chr3	158712764	158713141	1	0
chr3	158731971	158732220	1	0
chr3	158801636	158801848	1	1
chr3	158802002	158802208	1	0
chr3	159169881	159170104	1	0
chr3	159190375	159190610	1	1
chr3	159374010	159374294	2	1
chr3	159486734	159487019	1	0
chr3	159711830	159712056	1	0
chr3	159724642	159724856	1	0
chr3	159726406	159726600	1	0
chr3	159732182	159732518	2	0
chr3	159732830	159733039	1	0
chr3	159763397	159763824	3	1
chr3	159764171	159764500	1	0
chr3	159765101	159766371	3	0
chr3	159766591	159766902	1	0
chr3	159775439	159775719	1	0
chr3	159820660	159821660	3	3
chr3	159824280	159824546	2	0
chr3	159829305	159830235	7	2
chr3	159837001	159837224	1	1
chr3	159846218	159846624	3	1
chr3	159854684	159855025	1	0
chr3	159857114	159857467	1	0
chr3	159858689	159858996	1	1
chr3	159872378	159872711	1	0
chr3	159881668	159882220	5.5	2
chr3	159928783	159928990	2	0
chr3	159988588	159988986	1	0
chr3	160003733	160003870	1	0
chr3	160032306	160032433	1	0
chr3	160092898	160093201	1	0
chr3	160129646	160129817	1	0
chr3	160225610	160226052	1	0
chr3	160399603	160399765	1	0
chr3	160424855	160424949	1	0
chr3	160449784	160450026	1	0
chr3	160500694	160500879	2	0
chr3	160501402	160501922	2	0
chr3	160564825	160565142	1	0
chr3	160565213	160565380	1	0
chr3	160565784	160566062	1	0
chr3	160566143	160566441	1	0
chr3	160583481	160583705	1	1
chr3	160586926	160587133	1	0
chr3	160654531	160654811	2	1
chr3	160657844	160658120	1	0
chr3	160725192	160725679	4	0
chr3	160754666	160754828	1	0
chr3	160755075	160756140	1	0
chr3	161043807	161043937	1	0
chr3	161230832	161231145	2	1
chr3	161251181	161251275	1	0
chr3	161266669	161266855	1	0
chr3	161275980	161276301	2	3
chr3	161296763	161297141	1	0
chr3	162295398	162295584	1	0
chr3	162391007	162391187	1	0
chr3	162598503	162598864	3	2
chr3	163671178	163671670	1	1
chr3	164297826	164297920	1	0
chr3	165428444	165428709	2	0
chr3	165459135	165459416	2	1
chr3	166444306	166444560	1	1
chr3	167379991	167380519	5	1
chr3	167487542	167487897	3	0
chr3	167661386	167661513	1	0
chr3	167720138	167720244	1	0
chr3	167928004	167928211	1	0
chr3	167929808	167930005	1	2
chr3	167940162	167940686	5	2
chr3	167941672	167941841	1	0
chr3	168029821	168029915	1	0
chr3	168095221	168095591	1	0
chr3	168095718	168095875	1	0
chr3	168096003	168096629	5	1
chr3	168248739	168248866	1	0
chr3	168249625	168249808	1	0
chr3	168249856	168250309	1	0
chr3	168971668	168971856	1	1
chr3	169085850	169086219	5	1
chr3	169146300	169146725	1	0
chr3	169149336	169149580	1	0
chr3	169172721	169172929	1	1
chr3	169225082	169225637	8	1
chr3	169454971	169455185	1	1
chr3	169483738	169483961	2	0
chr3	169755625	169755838	1	1
chr3	169772802	169773381	2	0
chr3	169773387	169773514	1	0
chr3	169812431	169812603	1	0
chr3	169813822	169813995	1	0
chr3	169966510	169966926	1	0
chr3	169992629	169993175	1	0
chr3	170037810	170037964	1	0
chr3	170181196	170181400	1	0
chr3	170226530	170227167	2	1
chr3	170356784	170357108	1	0
chr3	170357327	170357728	1	0
chr3	170420409	170420656	1	0
chr3	170584457	170584728	1	0
chr3	170654126	170654229	2	0
chr3	170689180	170689946	7	1
chr3	170712498	170712674	1	1
chr3	170745297	170745633	1	1
chr3	170751732	170751897	1	1
chr3	170802513	170802892	1	0
chr3	170870326	170870574	1	0
chr3	170992621	170993398	6	1
chr3	171028912	171029160	1	0
chr3	171353548	171353747	1	0
chr3	171459299	171459535	1	0
chr3	171460223	171460453	1	0
chr3	171640290	171640829	4	0
chr3	171654719	171655136	1	0
chr3	171789738	171790272	1	1
chr3	171792619	171792994	4	1
chr3	171801847	171802166	1	1
chr3	171809852	171810305	1	0
chr3	171876912	171877388	3	0
chr3	172039397	172039610	1	0
chr3	172062022	172062188	1	1
chr3	172103804	172104140	1	0
chr3	172129803	172130413	1	1
chr3	172130498	172130856	1	0
chr3	172153253	172153667	1	0
chr3	172169247	172169433	1	0
chr3	172251360	172251496	1	0
chr3	172347238	172347332	1	0
chr3	172352852	172353025	1	0
chr3	172397205	172397335	1	0
chr3	172426726	172426874	2	0
chr3	172473073	172473200	1	0
chr3	172477198	172477458	1	1
chr3	172506353	172506479	1	0
chr3	172512468	172512616	1	0
chr3	172516823	172517216	3	1
chr3	172536959	172537486	4	2
chr3	172557615	172557857	1	1
chr3	172582787	172583149	2	1
chr3	172592296	172592584	1	0
chr3	172631895	172632002	1	0
chr3	172632891	172633023	1	1
chr3	172675584	172675795	1	0
chr3	172685064	172685191	1	1
chr3	172685384	172685968	3	0
chr3	172710970	172711334	2	1
chr3	172750435	172750660	1	0
chr3	172896548	172896861	3	1
chr3	173585416	173585685	2	0
chr3	173739808	173740015	1	0
chr3	173742713	173743539	4.5	1
chr3	173857091	173857517	2	1
chr3	174128697	174129223	5	2
chr3	174377788	174377916	2	1
chr3	174431799	174432191	2	0
chr3	174439811	174440060	1	0
chr3	174440783	174440973	1	0
chr3	175002788	175003042	1	1
chr3	175224266	175224407	1	0
chr3	175224593	175225151	2	2
chr3	175274095	175274222	1	0
chr3	175571140	175571534	4	1
chr3	175638848	175639126	1	1
chr3	175718420	175718665	2	0
chr3	176787480	176788009	5	1
chr3	177020882	177021045	1	0
chr3	177021601	177021726	1	0
chr3	177024947	177025041	1	0
chr3	177025386	177025505	2	0
chr3	177182679	177182953	1	0
chr3	177197773	177198006	1	0
chr3	177216357	177216656	4	2
chr3	177358783	177358945	1	1
chr3	177359869	177360308	5	0
chr3	177440412	177440614	1	0
chr3	177448046	177448237	1	0
chr3	177449366	177449941	1	0
chr3	177452511	177452799	1	1
chr3	177468387	177468577	1	0
chr3	177477063	177477397	2	0
chr3	177478319	177479101	3	1
chr3	177532397	177532618	1	0
chr3	177589964	177590322	1	1
chr3	177591047	177592012	5	1
chr3	177714704	177715112	1	0
chr3	177776748	177776952	1	1
chr3	177816729	177816940	1	0
chr3	177824176	177824376	1	0
chr3	177883496	177883623	1	0
chr3	177916463	177916843	5	1
chr3	178070004	178070480	4	1
chr3	178705966	178706542	1	0
chr3	178765561	178765755	1	1
chr3	179046507	179047011	1	3
chr3	179067630	179067745	1	0
chr3	179069185	179069580	2	0
chr3	179069621	179072250	3	1
chr3	179074845	179074973	1	0
chr3	179260927	179261160	1	0
chr3	179322838	179323121	1	0
chr3	179323335	179323516	1	0
chr3	179323567	179323753	1	0
chr3	179347490	179347766	1	0
chr3	179451158	179451316	1	0
chr3	179451385	179451683	1	0
chr3	179465034	179465128	1	0
chr3	179562896	179563110	1	0
chr3	179570064	179570158	1	0
chr3	179583350	179583447	1	0
chr3	179587979	179588073	1	0
chr3	179604836	179605022	1	0
chr3	179623940	179624052	1	1
chr3	179652833	179652960	1	0
chr3	179653184	179653553	1	0
chr3	179653719	179653923	1	1
chr3	179969458	179969940	7	0
chr3	180036662	180036922	1	0
chr3	180227610	180227746	1	2
chr3	180235225	180235873	2	1
chr3	180492074	180492324	1	0
chr3	180602010	180602533	1	0
chr3	180679416	180679554	1	0
chr3	180912317	180912444	1	0
chr3	180912706	180913413	1	0
chr3	180951337	180951431	1	0
chr3	180968056	180968202	1	0
chr3	180970202	180970317	1	0
chr3	180976221	180976524	1	0
chr3	180989601	180989817	1	0
chr3	181711820	181712063	1	1
chr3	181712830	181712957	1	0
chr3	181785220	181785374	1	1
chr3	181888216	181888611	5	2
chr3	181908108	181908322	1	0
chr3	181974198	181974612	4	0
chr3	182063787	182064062	2	0
chr3	182182512	182182941	1	1
chr3	182212496	182212848	1	0
chr3	182324081	182324270	1	0
chr3	182332099	182332285	1	0
chr3	182364935	182365129	1	0
chr3	182365194	182365432	1	0
chr3	182644745	182644957	1	1
chr3	182697563	182697690	1	0
chr3	182730410	182730548	1	0
chr3	182793007	182793209	1	0
chr3	182793747	182793921	1	0
chr3	182794089	182794291	1	0
chr3	183099122	183099499	1	0
chr3	183162500	183162944	1	0
chr3	183178965	183179190	1	2
chr3	183269847	183269989	1	0
chr3	183270181	183270336	1	0
chr3	183272273	183272367	1	0
chr3	183360917	183361351	2	0
chr3	183422260	183422549	2	1
chr3	183428098	183428367	1	0
chr3	183536406	183536539	1	0
chr3	183541883	183542010	1	0
chr3	183636302	183636501	1	0
chr3	183636705	183636865	1	0
chr3	183697827	183698142	1	0
chr3	183767064	183767292	1	0
chr3	183812904	183813627	2	1
chr3	183829592	183829686	1	0
chr3	183867919	183868076	1	0
chr3	183884615	183885330	3	1
chr3	183915267	183915523	1	1
chr3	184017455	184017834	1	0
chr3	184115588	184115755	1	1
chr3	184134321	184134523	1	0
chr3	184135229	184135540	3	0
chr3	184149685	184149788	2	0
chr3	184149932	184150108	2	1
chr3	184150392	184150486	1	0
chr3	184155191	184155330	1	0
chr3	184155943	184156145	1	0
chr3	184166151	184166245	1	0
chr3	184170362	184170504	1	0
chr3	184174768	184175003	2	0
chr3	184176155	184176578	1	0
chr3	184176792	184177388	1	1
chr3	184178830	184179140	2	0
chr3	184180138	184180252	2	0
chr3	184180834	184181223	2	1
chr3	184181655	184181817	2	0
chr3	184181909	184182271	1	1
chr3	184182730	184182879	2	0
chr3	184183479	184184030	2	0
chr3	184186227	184186414	1	1
chr3	184229659	184229802	1	0
chr3	184248624	184249248	2	0
chr3	184249560	184249801	1	0
chr3	184249933	184250150	1	0
chr3	184250360	184250488	1	0
chr3	184299177	184299399	3	0
chr3	184300285	184300444	2	0
chr3	184301540	184301658	1	0
chr3	184301850	184302064	2	0
chr3	184302386	184302526	2	0
chr3	184302701	184302806	2	0
chr3	184303356	184303460	2	0
chr3	184305775	184305914	2	0
chr3	184306061	184306156	1	0
chr3	184306362	184306487	2	0
chr3	184307360	184307514	2	0
chr3	184307612	184307709	1	0
chr3	184308711	184308959	2	0
chr3	184314596	184314697	1	0
chr3	184314831	184315096	1	0
chr3	184316424	184316661	1	0
chr3	184317324	184317497	2	0
chr3	184317713	184317809	2	0
chr3	184319692	184319816	2	0
chr3	184320591	184320707	1	0
chr3	184321276	184322103	2	1
chr3	184322363	184322726	1	0
chr3	184322823	184323240	2	0
chr3	184323405	184323583	2	0
chr3	184323775	184323972	2	0
chr3	184324212	184324348	2	0
chr3	184324840	184325112	2	0
chr3	184325241	184325367	1	0
chr3	184325482	184325676	2	0
chr3	184325837	184325952	1	0
chr3	184326505	184326633	1	0
chr3	184326874	184326983	1	0
chr3	184327214	184327447	2	1
chr3	184327586	184327695	1	0
chr3	184327817	184327989	2	0
chr3	184328649	184328743	1	0
chr3	184328897	184328991	1	0
chr3	184331270	184331606	1	0
chr3	184331716	184331835	1	0
chr3	184331931	184332128	2	0
chr3	184332144	184332413	1	0
chr3	184334715	184335089	2	0
chr3	184361530	184361693	1	0
chr3	184362633	184362807	1	0
chr3	184363331	184363724	2	1
chr3	184371396	184371680	1	0
chr3	184417934	184418061	1	0
chr3	184448873	184449079	1	0
chr3	184525252	184526420	4	1
chr3	184561361	184561488	1	0
chr3	184568993	184569450	1	1
chr3	184675087	184675244	1	0
chr3	184711192	184711407	1	0
chr3	184711495	184712113	1	1
chr3	184734930	184735313	1	0
chr3	184741135	184741516	1	0
chr3	184756350	184756552	1	0
chr3	184760115	184760822	3	0
chr3	184760929	184761215	2	0
chr3	184766554	184767245	8	1
chr3	184782192	184782757	5	2
chr3	184788783	184788969	1	1
chr3	184803349	184803623	1	0
chr3	184806746	184806926	1	0
chr3	184845511	184845796	1	1
chr3	185073200	185073379	1	2
chr3	185089197	185089383	1	0
chr3	185253971	185254110	1	0
chr3	185298669	185299010	1	1
chr3	185411143	185411479	1	0
chr3	185417667	185418307	2	1
chr3	185418537	185418818	2	0
chr3	185489443	185489811	2	1
chr3	185498433	185498721	1	0
chr3	185498800	185499250	4	0
chr3	185537385	185537824	1	0
chr3	185644754	185644860	1	0
chr3	185645116	185645273	1	0
chr3	185645409	185645545	1	0
chr3	185688848	185689062	1	0
chr3	185689521	185689619	1	0
chr3	185717254	185718504	6	1
chr3	185727782	185728112	1	0
chr3	185744868	185745335	1	0
chr3	185745564	185745712	1	0
chr3	185748907	185749160	2	1
chr3	185813628	185813980	2	1
chr3	185824865	185824993	2	0
chr3	185826374	185826576	1	0
chr3	185917401	185917716	1	0
chr3	185922012	185922116	1	0
chr3	185923797	185923943	2	0
chr3	185936729	185938046	1	0
chr3	186075576	186076538	6	2
chr3	186089128	186089336	1	1
chr3	186108931	186109113	1	0
chr3	186110108	186110367	1	0
chr3	186152217	186152554	1	1
chr3	186242574	186242805	2	0
chr3	186256186	186256413	1	1
chr3	186259614	186259796	1	1
chr3	186291206	186291333	1	0
chr3	186385121	186385427	1	0
chr3	186415011	186415246	1	0
chr3	186475975	186477071	6	2
chr3	186510264	186510835	1	0
chr3	186519061	186519318	1	1
chr3	186567197	186567537	1	0
chr3	186570784	186570886	1	0
chr3	186572114	186572217	1	1
chr3	186584429	186584534	1	0
chr3	186585602	186585696	1	0
chr3	186596975	186597140	2	0
chr3	186614914	186615403	1	2
chr3	186617112	186617322	1	0
chr3	186640428	186640837	1	1
chr3	186783093	186783745	2	0
chr3	186784116	186784243	1	0
chr3	186784570	186784669	2	0
chr3	186789139	186789758	1	0
chr3	186804613	186804707	1	0
chr3	186805882	186806090	1	0
chr3	186806134	186806261	1	0
chr3	186826235	186826437	1	0
chr3	186826492	186826776	1	0
chr3	186888697	186888968	1	0
chr3	186900161	186900455	2	0
chr3	186922630	186923542	5	2
chr3	186930926	186931141	1	0
chr3	186950806	186951059	1	1
chr3	186990991	186991209	1	1
chr3	186999072	186999285	1	1
chr3	187000023	187000270	1	1
chr3	187076404	187076498	1	0
chr3	187077820	187077977	1	1
chr3	187113246	187113663	2	0
chr3	187113731	187113858	1	0
chr3	187139338	187139617	1	0
chr3	187180970	187181287	1	0
chr3	187181329	187181933	1	1
chr3	187182840	187184228	4	1
chr3	187186703	187187064	2	0
chr3	187207264	187207468	1	1
chr3	187208174	187208366	1	0
chr3	187403782	187403994	1	0
chr3	187669688	187669955	1	0
chr3	187737231	187737803	3	1
chr3	187739260	187739482	1	0
chr3	187740874	187741270	2	0
chr3	187748038	187748292	1	0
chr3	187750354	187750625	1	0
chr3	187773333	187773460	1	0
chr3	188153697	188154005	1	0
chr3	188273074	188273328	1	0
chr3	188274222	188274430	1	0
chr3	188286049	188286534	2	1
chr3	188348753	188349042	1	1
chr3	188402604	188402964	3	1
chr3	188451179	188451738	1	1
chr3	188474207	188474831	1	2
chr3	188627783	188628074	1	0
chr3	188673936	188674171	1	0
chr3	188689205	188689441	1	0
chr3	188788818	188789056	1	0
chr3	188900344	188900911	2	1
chr3	188932664	188933008	1	1
chr3	189096280	189096538	1	0
chr3	189282264	189282509	1	0
chr3	189309624	189309875	1	1
chr3	189320502	189320825	2	1
chr3	189324605	189325028	1	0
chr3	189426177	189426405	1	1
chr3	189808229	189808546	2	0
chr3	189825032	189825344	2	1
chr3	189826722	189826877	1	0
chr3	189833986	189834304	2	2
chr3	189864248	189864364	1	0
chr3	189868610	189868723	1	0
chr3	189869289	189869404	1	0
chr3	189872870	189872964	1	0
chr3	189894202	189894667	2	1
chr3	189894963	189895601	2	1
chr3	189895878	189896139	2	0
chr3	189896212	189896408	1	0
chr3	189896597	189896755	1	0
chr3	189896837	189896941	1	0
chr3	189950312	189950639	2	1
chr3	189963978	189964072	1	0
chr3	189987549	189987647	2	0
chr3	189995293	189995387	1	0
chr3	190003780	190004023	1	0
chr3	190038008	190038336	2	1
chr3	190076978	190077242	1	0
chr3	190089626	190090080	1	2
chr3	190116591	190117144	5	1
chr3	190120393	190120520	1	0
chr3	190120634	190121082	1	0
chr3	190178836	190179144	2	1
chr3	190203628	190204039	2	1
chr3	190306532	190306689	1	0
chr3	190306843	190306942	1	0
chr3	190307125	190307390	1	0
chr3	190307572	190307711	1	0
chr3	190308237	190308425	2	0
chr3	190312875	190312986	1	0
chr3	190322030	190322598	2	0
chr3	190325875	190326739	5	1
chr3	190336418	190336770	4	1
chr3	190349702	190349882	1	1
chr3	190513679	190514012	1	0
chr3	190533630	190534032	3	1
chr3	190563158	190563348	1	1
chr3	190566401	190566816	1	1
chr3	190595894	190596142	1	1
chr3	190648400	190648571	1	0
chr3	191100556	191100900	1	1
chr3	191157365	191158297	4	1
chr3	191296123	191296250	1	0
chr3	191320368	191320615	1	1
chr3	191329162	191329454	3	0
chr3	191329814	191330277	1	1
chr3	191380169	191380263	1	0
chr3	191566423	191566767	1	1
chr3	191774599	191774804	1	0
chr3	191775888	191776384	3	1
chr3	192831119	192831246	1	0
chr3	192850582	192850821	1	0
chr3	192879220	192879507	1	0
chr3	192879734	192880005	1	0
chr3	192884811	192885214	1	0
chr3	192887225	192887454	1	0
chr3	192893167	192893296	1	0
chr3	192898954	192899126	1	0
chr3	192916856	192917081	1	0
chr3	192917476	192917718	1	0
chr3	192918001	192918327	1	0
chr3	193231225	193231637	4	1
chr3	193247130	193247510	5	1
chr3	193500171	193500404	1	1
chr3	193592876	193593270	3	0
chr3	193782311	193782613	1	0
chr3	193788254	193788383	1	0
chr3	193812854	193813105	1	0
chr3	193830795	193831048	2	0
chr3	193848988	193849383	6	1
chr3	193869731	193870136	2	0
chr3	193872124	193872817	2	0
chr3	193874341	193874700	4	1
chr3	193896415	193896630	1	1
chr3	193946859	193947395	1	0
chr3	193951895	193952468	3	2
chr3	193960538	193960831	1	1
chr3	193974165	193974466	1	0
chr3	193978123	193978398	1	1
chr3	194003215	194003998	1	0
chr3	194058264	194058843	4	1
chr3	194070789	194071071	1	1
chr3	194071240	194071435	1	0
chr3	194086959	194087161	1	0
chr3	194089505	194090075	4	1
chr3	194104230	194104377	1	0
chr3	194131381	194131549	1	0
chr3	194132499	194132733	2	1
chr3	194134383	194135194	1	0
chr3	194135961	194136096	1	0
chr3	194136786	194136988	1	0
chr3	194137088	194137314	1	0
chr3	194137344	194137595	1	0
chr3	194137739	194137859	1	0
chr3	194138043	194138233	1	0
chr3	194140825	194141140	1	0
chr3	194141691	194141843	1	0
chr3	194161309	194161585	1	1
chr3	194203714	194203897	1	0
chr3	194204057	194204270	1	0
chr3	194204324	194205055	3	1
chr3	194306446	194306619	1	1
chr3	194308805	194309250	3	1
chr3	194315649	194315961	1	0
chr3	194327053	194328169	1	0
chr3	194330508	194331205	6	1
chr3	194333735	194333984	1	0
chr3	194350314	194350498	1	0
chr3	194364755	194365011	1	0
chr3	194403739	194403913	1	0
chr3	194404216	194404372	1	0
chr3	194405321	194405415	1	0
chr3	194405896	194406047	2	0
chr3	194437299	194437441	1	0
chr3	194459842	194459936	1	0
chr3	194482598	194482943	2	1
chr3	194527145	194527341	1	0
chr3	194572211	194572605	2	0
chr3	194593391	194593698	1	0
chr3	194633288	194633552	1	0
chr3	194672302	194672727	1	0
chr3	194685737	194685994	2	0
chr3	194686060	194686187	1	0
chr3	194686343	194686470	1	0
chr3	194686755	194686936	1	0
chr3	194687045	194687412	1	0
chr3	194687490	194687771	1	1
chr3	194687837	194688026	1	0
chr3	194736883	194737270	1	0
chr3	194737289	194737446	1	0
chr3	194740825	194741468	1	1
chr3	194774981	194775202	1	2
chr3	194862751	194862878	1	1
chr3	194986696	194986882	1	1
chr3	195030980	195031349	2	1
chr3	195118352	195118705	1	1
chr3	195152012	195152257	1	0
chr3	195155090	195155523	2	0
chr3	195182461	195182649	1	1
chr3	195187230	195188422	8	3
chr3	195209891	195210136	1	0
chr3	195227104	195227314	1	0
chr3	195238048	195238415	4	0
chr3	195259415	195260295	2	0
chr3	195270889	195271061	1	0
chr3	195271407	195271788	1	0
chr3	195353182	195353592	1	0
chr3	195442834	195443079	1	0
chr3	195583965	195584514	2	2
chr3	195684993	195685123	1	1
chr3	195748729	195749021	1	0
chr3	195775002	195775141	1	1
chr3	195809665	195809916	1	0
chr3	195850911	195851179	2	0
chr3	195863136	195863340	1	0
chr3	195896726	195896942	1	0
chr3	195900553	195900938	1	1
chr3	195908472	195908612	1	0
chr3	195909027	195909191	1	0
chr3	195909985	195910200	1	0
chr3	195911715	195912319	1	1
chr3	195915164	195915293	1	0
chr3	195954456	195954647	1	0
chr3	196049814	196050043	1	0
chr3	196050145	196050309	1	1
chr3	196050564	196050717	1	0
chr3	196050918	196051036	1	0
chr3	196051148	196051683	1	0
chr3	196051879	196051985	1	1
chr3	196055154	196055322	1	0
chr3	196067563	196067657	1	1
chr3	196073963	196074106	1	0
chr3	196075241	196075361	2	1
chr3	196081913	196082296	1	0
chr3	196113284	196113761	3	2
chr3	196136266	196136778	4	1
chr3	196164701	196164995	1	0
chr3	196170906	196171033	1	0
chr3	196179841	196180076	1	0
chr3	196183561	196183907	1	0
chr3	196186690	196186825	1	1
chr3	196192330	196192638	1	0
chr3	196235530	196235863	1	0
chr3	196239599	196239695	1	0
chr3	196277881	196278220	2	0
chr3	196279435	196279763	2	0
chr3	196287607	196288052	1	0
chr3	196318025	196318494	1	0
chr3	196320067	196320599	6	2
chr3	196423111	196423300	1	0
chr3	196431610	196431812	1	0
chr3	196432704	196432982	1	0
chr3	196463017	196463144	1	0
chr3	196503259	196503463	1	0
chr3	196503566	196503819	1	0
chr3	196511847	196512502	2	6
chr3	196528651	196529041	1	0
chr3	196568501	196568837	1	0
chr3	196569103	196569243	1	0
chr3	196584126	196584279	1	0
chr3	196632455	196632739	1	0
chr3	196643335	196643467	1	0
chr3	196648975	196649141	1	0
chr3	196707684	196707925	1	1
chr3	196712079	196712874	1	0
chr3	196740036	196740205	1	0
chr3	196778834	196779063	1	1
chr3	196828643	196828818	1	0
chr3	196829341	196829435	1	0
chr3	196829596	196829767	1	0
chr3	196867733	196867860	1	0
chr3	196868004	196868279	1	0
chr3	196895601	196895741	1	1
chr3	196936378	196936472	1	0
chr3	196936480	196936574	1	0
chr3	196936901	196937064	1	0
chr3	196941933	196942094	1	0
chr3	196942226	196942703	2	0
chr3	196942726	196942820	1	0
chr3	196968632	196968940	1	0
chr3	196969236	196969377	1	0
chr3	196969844	196970096	1	0
chr3	196978787	196979259	2	0
chr3	196981705	196982026	1	0
chr3	197001360	197002101	3	0
chr3	197002751	197003351	1	0
chr3	197003477	197003676	1	0
chr3	197029332	197029459	1	0
chr3	197029826	197029995	1	0
chr3	197043302	197043426	1	0
chr3	197043825	197043957	1	1
chr3	197044530	197044712	2	0
chr3	197083641	197083830	1	1
chr3	197093114	197093543	4	1
chr3	197162032	197162488	3	1
chr3	197193859	197193986	1	0
chr3	197216658	197217154	2	0
chr3	197242747	197243566	3	1
chr3	197367500	197367708	1	0
chr3	197372064	197372284	1	0
chr3	197376102	197376438	4	1
chr3	197380716	197381113	2	2
chr3	197394639	197394983	2	0
chr3	197456435	197456938	1	1
chr3	197459655	197460055	1	0
chr3	197476080	197476489	1	0
chr3	197487908	197488197	1	0
chr3	197490143	197490373	1	0
chr3	197495152	197495279	1	0
chr3	197509969	197510349	1	0
chr3	197512048	197512144	1	0
chr3	197516511	197516786	2	0
chr3	197554505	197554933	1	0
chr3	197555882	197556069	1	0
chr3	197575320	197575825	5	1
chr3	197706108	197706341	1	0
chr3	197736745	197736872	1	0
chr3	197749805	197750098	1	0
chr3	197750553	197750718	1	0
chr3	197782422	197782790	1	0
chr3	197855005	197855342	4	0
chr3	197906016	197906383	1	0
chr3	197951160	197951312	2	0
chr3	197953983	197954147	2	0
chr3	197960441	197960691	1	0
chr3	198130310	198130437	1	1
chr3	198150415	198150582	1	1
chr4	9993	10231	1	0
chr4	53239	53519	1	0
chr4	124594	124747	1	0
chr4	124873	125092	1	0
chr4	214107	214279	1	0
chr4	337384	337533	1	0
chr4	499101	499232	1	0
chr4	521105	521199	1	1
chr4	555381	555683	1	0
chr4	632504	632805	1	0
chr4	673302	673432	2	0
chr4	674275	674510	1	0
chr4	677976	678299	3	0
chr4	742725	743022	1	0
chr4	781724	781899	1	0
chr4	799119	799294	1	0
chr4	821827	822342	1	0
chr4	867105	867307	2	0
chr4	886943	887486	1	0
chr4	887571	887773	1	0
chr4	921674	921990	1	1
chr4	922852	922981	1	1
chr4	932084	932241	1	0
chr4	932311	932504	1	0
chr4	936062	936307	1	0
chr4	955415	955707	1	0
chr4	973060	973241	1	0
chr4	985265	985408	1	0
chr4	991218	991523	1	1
chr4	1025607	1026034	1	1
chr4	1026108	1026369	1	0
chr4	1043637	1044048	1	0
chr4	1200448	1200654	1	0
chr4	1211702	1212421	1	0
chr4	1212941	1213035	1	0
chr4	1213504	1213605	1	0
chr4	1216000	1216206	2	0
chr4	1224564	1224939	1	0
chr4	1225363	1225568	1	0
chr4	1228227	1228321	1	0
chr4	1229212	1229448	1	1
chr4	1229627	1229884	1	0
chr4	1234639	1235026	1	1
chr4	1238180	1238338	1	0
chr4	1246277	1246407	1	0
chr4	1247964	1248163	1	0
chr4	1248355	1248527	1	0
chr4	1248596	1248736	1	0
chr4	1248927	1249303	1	0
chr4	1249367	1249771	1	0
chr4	1249936	1250138	1	0
chr4	1250572	1250784	1	0
chr4	1289551	1289702	1	0
chr4	1296645	1297107	4	0
chr4	1311974	1312128	1	0
chr4	1315416	1315617	2	0
chr4	1337421	1337660	1	0
chr4	1339328	1339530	2	0
chr4	1346619	1346840	1	0
chr4	1347488	1347615	1	0
chr4	1548969	1549096	1	0
chr4	1632664	1633083	1	0
chr4	1644963	1645333	1	1
chr4	1651653	1652104	1	0
chr4	1652252	1653034	1	0
chr4	1699563	1699662	1	1
chr4	1712137	1712429	1	0
chr4	1712620	1713048	1	0
chr4	1721212	1721349	1	0
chr4	1726301	1726597	3	1
chr4	1746303	1746504	1	0
chr4	1746557	1746767	1	0
chr4	1747276	1747571	1	0
chr4	1748708	1748889	1	0
chr4	1770534	1771441	3	1
chr4	1771577	1771841	1	0
chr4	1775838	1775965	1	1
chr4	1777906	1778253	1	0
chr4	1793334	1793465	1	0
chr4	1813729	1813940	1	0
chr4	1816730	1816887	1	1
chr4	1841430	1841624	1	0
chr4	1856135	1856454	1	0
chr4	1856505	1856653	1	0
chr4	1870507	1870897	1	0
chr4	1870959	1871086	1	0
chr4	1974871	1974966	1	0
chr4	1983910	1984019	1	0
chr4	1989749	1989847	1	0
chr4	2008784	2009036	1	0
chr4	2009290	2009480	1	0
chr4	2041476	2041955	1	0
chr4	2042331	2042436	1	0
chr4	2068214	2068506	1	1
chr4	2242084	2242260	1	0
chr4	2248401	2248592	1	1
chr4	2250468	2250654	1	0
chr4	2252431	2252525	1	0
chr4	2261722	2261816	1	0
chr4	2262466	2262606	1	0
chr4	2301100	2301302	1	1
chr4	2330489	2330822	1	0
chr4	2357989	2358435	4	0
chr4	2395565	2395769	1	0
chr4	2408966	2409164	1	1
chr4	2413062	2413367	1	0
chr4	2418781	2419110	1	0
chr4	2441813	2441948	1	0
chr4	2462398	2462571	1	0
chr4	2462792	2463010	1	0
chr4	2468477	2468934	1	0
chr4	2469191	2469365	1	0
chr4	2484136	2484263	1	0
chr4	2485115	2485285	1	0
chr4	2512494	2512588	1	0
chr4	2514353	2514465	1	0
chr4	2514750	2514882	1	0
chr4	2536221	2536375	1	0
chr4	2536433	2536569	1	0
chr4	2536971	2537112	1	0
chr4	2553801	2553987	1	1
chr4	2696595	2696747	1	0
chr4	2742065	2742213	2	0
chr4	2743959	2744148	1	0
chr4	2746236	2746543	1	0
chr4	2747652	2747859	1	0
chr4	2755252	2755658	1	0
chr4	2755967	2756341	1	0
chr4	2764206	2764377	1	0
chr4	2771422	2771759	3	1
chr4	2787383	2787806	1	0
chr4	2796281	2796497	1	0
chr4	2798573	2798734	1	0
chr4	2798886	2799046	1	0
chr4	2800281	2800408	1	0
chr4	2801337	2801464	1	0
chr4	2801858	2802166	1	1
chr4	2807230	2807473	1	0
chr4	2811995	2812455	1	0
chr4	2824591	2824718	1	0
chr4	2826173	2827130	2	0
chr4	2843462	2843673	1	0
chr4	2843891	2844018	1	0
chr4	2875933	2876094	2	0
chr4	2881917	2882054	1	0
chr4	2884495	2884636	1	0
chr4	2899258	2899399	1	0
chr4	2904799	2905047	1	0
chr4	2907740	2907835	1	0
chr4	2914864	2915013	2	0
chr4	2928151	2928295	2	0
chr4	2928409	2928662	1	0
chr4	2928806	2929822	2	1
chr4	2930883	2931151	1	0
chr4	2931838	2932213	1	1
chr4	2932349	2932444	1	0
chr4	2932634	2932744	1	0
chr4	2932825	2933046	1	0
chr4	2933292	2933668	1	1
chr4	2933794	2934066	1	0
chr4	2934096	2934286	1	0
chr4	2934830	2935284	1	0
chr4	2936211	2936360	1	0
chr4	2936875	2937880	3	1
chr4	2939381	2939512	1	0
chr4	2942509	2942673	1	0
chr4	2949986	2950122	1	0
chr4	2954554	2954792	1	1
chr4	2963127	2963257	1	0
chr4	2963297	2963675	1	0
chr4	3074594	3074756	1	0
chr4	3075096	3075223	1	0
chr4	3075229	3075464	1	0
chr4	3106696	3106876	1	0
chr4	3191856	3192743	6	1
chr4	3224025	3224119	1	0
chr4	3373129	3373260	1	0
chr4	3375780	3376019	1	0
chr4	3385382	3386449	3	2
chr4	3386571	3386875	1	1
chr4	3388985	3389187	1	0
chr4	3401438	3401658	1	0
chr4	3416262	3416622	3	0
chr4	3430885	3431021	1	0
chr4	3431274	3431741	1	0
chr4	3436335	3437626	5	1
chr4	3443590	3443717	1	0
chr4	3468807	3469055	1	0
chr4	3484737	3484960	1	0
chr4	3497087	3497558	1	0
chr4	3512666	3513000	2	0
chr4	3514750	3514935	2	0
chr4	3516114	3516209	1	0
chr4	3518042	3518200	2	0
chr4	3518850	3519001	2	1
chr4	3520072	3520228	2	0
chr4	3524888	3525068	2	0
chr4	3531324	3532004	3	1
chr4	3532032	3532171	1	0
chr4	3532205	3532425	2	0
chr4	3532641	3533080	1	0
chr4	3766141	3766268	1	0
chr4	3784521	3784841	3	1
chr4	3911230	3911522	1	0
chr4	3940045	3940459	6	2
chr4	4107589	4107732	1	0
chr4	4155358	4155605	2	1
chr4	4180307	4180713	2	1
chr4	4234214	4234566	6	1
chr4	4290079	4290206	1	0
chr4	4290281	4290413	1	0
chr4	4308785	4309399	1	1
chr4	4387105	4387238	1	1
chr4	4387602	4387716	1	0
chr4	4392603	4392749	1	0
chr4	4417251	4417441	1	1
chr4	4430505	4430877	1.5	1
chr4	4437952	4438355	1	1
chr4	4541334	4541536	1	0
chr4	4541940	4542245	6	0
chr4	4637858	4638027	1	0
chr4	4643886	4644218	1	1
chr4	4648022	4648583	8	2
chr4	4680083	4680339	1	1
chr4	4761730	4761857	1	0
chr4	4763233	4763437	1	0
chr4	4781832	4782189	1	1
chr4	4843463	4843837	1	1
chr4	4859260	4859561	1	0
chr4	4860732	4860950	1	0
chr4	4985873	4986312	7	1
chr4	5038033	5038227	1	1
chr4	5044466	5044839	3	1
chr4	5050562	5050791	1	0
chr4	5051594	5052308	1	0
chr4	5086029	5086344	2	1
chr4	5133869	5134104	1	0
chr4	5324618	5325018	2	2
chr4	5365711	5365939	2	1
chr4	5371912	5372006	1	0
chr4	5640126	5640437	1	0
chr4	5722399	5722614	1	0
chr4	5753868	5754031	1	0
chr4	5758783	5759030	1	0
chr4	5772981	5774098	6	2
chr4	5863544	5863759	1	0
chr4	5912443	5913208	6	1
chr4	5946095	5946359	1	0
chr4	5946404	5946719	3	3
chr4	5998410	5998565	1	0
chr4	6180875	6181206	1	0
chr4	6264136	6265425	3	4
chr4	6269886	6270033	1	0
chr4	6327417	6327544	1	0
chr4	6345736	6346028	1	0
chr4	6383209	6383358	1	1
chr4	6566613	6566796	1	1
chr4	6640457	6640716	1	0
chr4	6640739	6641260	2	1
chr4	6641703	6642653	2	0
chr4	6673955	6674082	1	0
chr4	6696460	6696596	1	0
chr4	6708148	6708302	1	0
chr4	6709208	6709365	1	1
chr4	6709866	6709996	1	0
chr4	6716198	6716547	1	1
chr4	6782550	6782766	1	0
chr4	6783458	6783715	1	0
chr4	6874096	6874341	1	1
chr4	6885320	6886105	6	2
chr4	6886147	6886297	1	0
chr4	6907840	6907967	1	0
chr4	6909329	6909687	1	0
chr4	6941835	6942084	1	1
chr4	6987068	6987201	1	0
chr4	7002344	7002643	1	0
chr4	7022441	7022642	1	1
chr4	7025040	7025172	1	0
chr4	7030368	7030533	1	0
chr4	7030769	7030913	2	0
chr4	7031107	7031261	1	0
chr4	7031844	7032036	2	0
chr4	7032163	7032257	1	0
chr4	7032396	7032574	1	0
chr4	7032660	7032754	1	0
chr4	7042242	7042485	1	0
chr4	7042892	7043102	1	0
chr4	7043215	7043372	1	0
chr4	7044016	7044258	1	0
chr4	7061046	7061159	1	0
chr4	7064059	7064176	2	0
chr4	7067464	7067591	1	0
chr4	7067869	7068051	1	0
chr4	7135975	7136473	3	0
chr4	7202159	7202361	1	0
chr4	7254817	7255272	1	0
chr4	7255413	7256231	7	2
chr4	7266690	7266892	1	0
chr4	7280881	7281201	1	0
chr4	7397053	7397699	6	2
chr4	7398010	7398311	1	0
chr4	7402558	7402794	1	0
chr4	7424735	7425007	1	0
chr4	7607830	7608266	2	1
chr4	7639609	7639901	1	0
chr4	7649988	7650279	1	0
chr4	7683249	7683510	1	1
chr4	7699259	7699386	1	0
chr4	7700116	7700383	1	0
chr4	7700759	7701321	1	0
chr4	7701439	7702872	6	3
chr4	7703052	7703281	1	0
chr4	7703765	7703976	1	0
chr4	7705893	7706976	2	0
chr4	7745001	7745268	1	0
chr4	7761789	7761916	1	0
chr4	7763924	7764218	1	0
chr4	7768994	7769196	1	0
chr4	7771583	7771818	1	0
chr4	7842628	7843036	2	0
chr4	7844546	7844988	1	1
chr4	7861480	7861801	2	1
chr4	7863853	7864145	1	0
chr4	7894100	7894932	4	1
chr4	7911186	7911531	1	1
chr4	7965148	7965456	1	1
chr4	7979680	7980003	1	0
chr4	7993152	7993515	3	1
chr4	8029841	8029993	1	0
chr4	8063378	8064363	6	3
chr4	8107465	8107715	3	0
chr4	8158950	8159149	1	0
chr4	8159247	8159598	1	1
chr4	8164356	8164483	1	1
chr4	8172282	8172563	1	1
chr4	8188802	8189160	2	1
chr4	8192799	8193124	1	0
chr4	8198778	8199285	1	0
chr4	8200317	8200512	1	0
chr4	8201564	8201722	1	0
chr4	8206016	8206792	2	0
chr4	8228293	8228592	1	0
chr4	8228668	8228917	1	0
chr4	8239211	8239607	1	0
chr4	8242291	8242512	1	0
chr4	8260728	8260918	1	1
chr4	8261889	8262353	1	0
chr4	8303695	8303881	1	0
chr4	8356228	8356562	1	2
chr4	8370621	8370872	1	2
chr4	8428298	8428642	1	0
chr4	8440611	8440889	1	0
chr4	8533375	8533523	1	0
chr4	8581117	8581319	1	0
chr4	8984687	8984881	1	1
chr4	9745971	9746263	1	0
chr4	9763327	9763454	1	0
chr4	9779661	9780136	3	1
chr4	9886038	9886243	1	2
chr4	10007813	10007950	1	0
chr4	10018907	10019043	1	0
chr4	10019182	10019436	1	0
chr4	10021443	10021832	1	0
chr4	10033185	10033514	1	0
chr4	10074433	10075489	2	0
chr4	10077270	10077442	2	0
chr4	10077748	10077987	3	0
chr4	10078894	10079024	2	0
chr4	10081356	10081483	2	0
chr4	10082997	10083210	2	0
chr4	10084401	10084555	2	0
chr4	10087705	10087958	2	0
chr4	10088263	10088376	1	0
chr4	10088478	10088763	1	0
chr4	10093540	10093851	1	0
chr4	10096083	10096441	1	0
chr4	10097698	10097910	2	0
chr4	10098564	10098871	1	0
chr4	10098970	10099131	2	0
chr4	10100648	10101260	2	0
chr4	10103878	10104015	1	0
chr4	10106520	10106755	1	0
chr4	10115711	10117022	2	0
chr4	10117123	10117327	1	0
chr4	10117346	10117607	1	1
chr4	10283794	10284267	4	1
chr4	10288803	10289149	1	2
chr4	10296791	10297102	2	1
chr4	10366636	10366944	1	1
chr4	10395944	10396765	6	0
chr4	10456824	10457080	1	0
chr4	10457333	10457500	1	0
chr4	10461185	10461652	1	0
chr4	10473737	10474228	1	2
chr4	10526888	10527181	1	1
chr4	10954944	10955355	1	2
chr4	11281852	11282118	1	0
chr4	11298889	11299502	4	1
chr4	11371989	11372268	1	0
chr4	11372379	11372473	1	0
chr4	11372613	11372828	1	0
chr4	11416241	11416480	1	0
chr4	11428976	11429155	1	0
chr4	11438712	11438905	1	0
chr4	11470161	11470395	2	1
chr4	11505268	11505853	1	1
chr4	11698945	11699170	1	0
chr4	12050323	12050743	1	0
chr4	13427744	13427969	1	0
chr4	13483723	13483996	1	0
chr4	13484300	13484464	1	0
chr4	13542103	13542299	1	0
chr4	13547245	13547394	1	0
chr4	13585799	13585927	1	0
chr4	13600950	13601529	1	1
chr4	13612463	13612590	1	0
chr4	13627589	13627954	2	0
chr4	13654213	13654340	1	0
chr4	13706179	13706470	2	1
chr4	13766766	13767029	1	1
chr4	13784107	13784428	2	0
chr4	13833446	13833769	2	1
chr4	13888215	13888427	1	1
chr4	13921061	13921281	1	0
chr4	14917071	14917274	1	0
chr4	15001010	15002646	3	1
chr4	15002838	15003129	2	0
chr4	15011678	15011970	1	2
chr4	15234149	15234360	1	0
chr4	15344128	15344430	1	0
chr4	15348632	15349148	3	0
chr4	15451562	15452385	2	3
chr4	15479093	15479341	1	1
chr4	15654976	15655417	1	0
chr4	15681192	15681861	9	0
chr4	15690470	15690796	2	0
chr4	15765302	15765772	5	1
chr4	15778928	15779124	1	0
chr4	15935628	15936686	2	3
chr4	15938223	15938337	2	0
chr4	16001559	16001693	1	0
chr4	16071533	16072096	5	1
chr4	16216975	16217161	1	0
chr4	16226319	16226446	1	0
chr4	16256318	16256561	2	0
chr4	16667527	16667851	1	2
chr4	16881723	16882378	3	0
chr4	17163343	17163830	4	2
chr4	17438542	17438682	1	0
chr4	17487068	17487182	1	0
chr4	17511949	17512051	1	0
chr4	17512063	17512462	1	0
chr4	17513349	17513843	3	1
chr4	17577423	17577689	1	0
chr4	17584994	17585093	1	0
chr4	17588045	17588272	1	1
chr4	17588850	17588944	1	0
chr4	17607500	17607629	1	0
chr4	17614680	17614776	1	0
chr4	17615195	17615397	1	0
chr4	17623599	17623912	1	0
chr4	17640825	17641054	1	0
chr4	17810541	17810784	1	0
chr4	18021305	18021513	1	0
chr4	18579590	18579684	1	0
chr4	18914308	18914712	4	0
chr4	18917856	18918042	1	1
chr4	19181572	19182076	4	1
chr4	19614191	19614514	2	1
chr4	20254708	20254910	1	0
chr4	20300499	20300726	1	0
chr4	20624854	20625092	1	1
chr4	20994394	20994819	3	0
chr4	21467518	21467872	1	0
chr4	21506479	21506781	1	0
chr4	21768435	21769802	2	1
chr4	21802618	21802828	1	0
chr4	21870375	21870650	1	0
chr4	21901882	21902147	1	0
chr4	22179100	22179317	1	0
chr4	22268741	22268939	1	0
chr4	22340980	22341231	2	0
chr4	22484141	22484752	2	0
chr4	22727407	22728016	2	0
chr4	23728476	23728753	1	0
chr4	23904861	23905116	1	1
chr4	23979553	23979842	1	0
chr4	24179493	24179620	1	1
chr4	24273192	24273710	4	1
chr4	24349289	24349607	1	1
chr4	24382348	24382605	1	1
chr4	24419505	24419632	1	0
chr4	24470244	24470578	2	0
chr4	24472740	24473039	2	0
chr4	24532950	24533053	1	0
chr4	24548861	24548990	1	0
chr4	24554804	24554914	1	0
chr4	24570621	24570824	1	0
chr4	24576283	24576678	2	0
chr4	24583952	24584079	1	0
chr4	24584321	24584654	1	0
chr4	24763628	24763957	6	1
chr4	24863424	24863988	7	1
chr4	24868904	24869450	9	1
chr4	24895554	24895723	1	1
chr4	25160392	25160552	1	0
chr4	25173542	25173728	1	0
chr4	25234001	25234201	1	0
chr4	25234586	25234854	2	1
chr4	25312626	25312866	1	0
chr4	25313425	25313652	1	0
chr4	25377215	25377416	1	0
chr4	25559226	25559525	2	1
chr4	25724832	25725105	3	0
chr4	25727563	25727741	1	1
chr4	25727824	25728099	1	0
chr4	25728207	25728438	1	1
chr4	25748148	25748308	1	0
chr4	25796108	25796342	1	1
chr4	25802322	25802416	1	0
chr4	25804596	25804695	1	0
chr4	25814447	25814744	1	0
chr4	25853609	25854063	4	1
chr4	25862442	25862571	1	0
chr4	25883285	25883503	2	1
chr4	25913371	25913598	1	0
chr4	25914182	25914597	1	0
chr4	26028844	26029022	1	0
chr4	26050344	26050471	1	0
chr4	26058662	26058839	1	1
chr4	26130264	26130537	1	0
chr4	26197403	26197732	2	0
chr4	26298259	26298560	1	0
chr4	26319518	26320033	2	0
chr4	26320517	26320993	2	0
chr4	26321500	26321702	1	0
chr4	26342364	26342684	1	1
chr4	26390851	26391023	1	0
chr4	26406362	26407339	7	2
chr4	26407627	26407924	1	0
chr4	26433941	26434405	4	2
chr4	26471369	26471791	3	1
chr4	26583838	26584284	3	0
chr4	26687791	26688040	1	0
chr4	26779555	26780236	2	2
chr4	26822614	26823002	1	1
chr4	26826865	26827013	1	1
chr4	26857492	26857619	1	0
chr4	26857798	26857925	1	0
chr4	26860307	26860545	1	0
chr4	26860733	26860900	1	0
chr4	26861477	26861634	1	0
chr4	27066726	27066988	1	2
chr4	27502146	27502422	1	1
chr4	27692314	27692846	2	0
chr4	28082670	28083205	5	2
chr4	28351522	28352403	8	2
chr4	28686670	28686931	1	0
chr4	28973662	28974147	4	1
chr4	29123178	29123488	1	0
chr4	29500027	29500532	4	2
chr4	30537588	30537810	1	0
chr4	30717206	30717726	1	0
chr4	30719894	30720127	1	0
chr4	30720315	30720860	1	0
chr4	30721626	30721720	1	0
chr4	30722277	30722569	1	0
chr4	30757488	30757841	1	0
chr4	30840238	30840525	1	0
chr4	31234247	31234950	14	1
chr4	31246904	31247154	1	1
chr4	31432511	31432860	6	2
chr4	31575553	31575836	1	0
chr4	31816867	31817171	1	0
chr4	32093670	32094033	2	2
chr4	32136213	32136535	1	0
chr4	33332532	33332911	1	0
chr4	33709304	33709615	2	1
chr4	33746732	33747893	6	1
chr4	33837018	33837320	1	1
chr4	33998318	33998542	1	1
chr4	34181294	34181522	1	0
chr4	34957633	34957867	1	1
chr4	34971051	34971366	2	1
chr4	35487675	35488059	4	0
chr4	35500486	35501306	2	2
chr4	35519819	35520480	9	1
chr4	35557339	35557526	1	1
chr4	36244261	36244747	1	0
chr4	36278809	36279260	3	2
chr4	36286268	36286412	1	0
chr4	37676016	37676184	1	1
chr4	37686731	37687220	3	1
chr4	37826407	37826721	1	0
chr4	37830028	37830122	1	0
chr4	37830654	37830993	2	0
chr4	37891578	37891841	1	0
chr4	37977414	37977629	1	0
chr4	37977770	37978116	1	0
chr4	38128840	38129411	2	0
chr4	38192559	38192856	1	1
chr4	38193092	38193254	1	3
chr4	38390310	38390562	1	1
chr4	38524160	38524398	1	0
chr4	38565251	38565669	1	1
chr4	38569975	38570583	8	2
chr4	38602929	38603555	11	1
chr4	38664306	38664464	1	0
chr4	38673646	38673980	4	1
chr4	38697208	38697413	1	0
chr4	38698800	38698894	1	0
chr4	38730835	38730987	1	0
chr4	38733222	38733593	1	0
chr4	38743467	38743666	1	1
chr4	38743999	38744168	1	0
chr4	38770405	38770650	2	1
chr4	38857793	38858254	1	1
chr4	39043074	39043402	1	0
chr4	39044367	39044494	1	0
chr4	39113046	39113211	1	0
chr4	39135372	39135499	1	0
chr4	39166788	39167686	5	1
chr4	39366271	39366482	2	0
chr4	39446795	39447015	1	0
chr4	39447069	39447333	1	0
chr4	39456406	39456518	2	0
chr4	39458693	39458892	1	0
chr4	39502654	39502866	1	0
chr4	39526597	39526892	1	0
chr4	39527384	39527630	1	1
chr4	39527939	39528076	1	0
chr4	39528082	39528303	1	0
chr4	39576255	39576586	1	0
chr4	39609489	39609655	1	0
chr4	39637704	39637906	1	0
chr4	39638466	39638760	1	0
chr4	39638825	39639173	1	0
chr4	39657635	39657838	1	1
chr4	39706298	39706562	1.5	1
chr4	39778385	39778531	1	0
chr4	39779138	39779244	1	0
chr4	39823843	39823937	1	0
chr4	39838059	39838182	2	0
chr4	39926083	39926209	1	0
chr4	39973263	39973403	2	0
chr4	39976475	39976613	1	0
chr4	39976882	39977354	1	0
chr4	39977614	39977798	1	0
chr4	39977871	39978289	1	0
chr4	40043555	40043649	1	0
chr4	40043772	40043873	1	0
chr4	40056308	40056435	1	0
chr4	40056612	40056743	1	0
chr4	40056818	40057030	1	0
chr4	40057278	40057558	1	0
chr4	40178778	40178919	1	1
chr4	40185795	40185973	1	1
chr4	40193297	40193501	1	0
chr4	40205550	40205681	1	0
chr4	40210870	40211101	1	1
chr4	40232622	40232933	1	0
chr4	40242716	40242898	1	0
chr4	40251488	40251808	2	0
chr4	40256290	40256639	4	0
chr4	40294924	40295245	1	0
chr4	40309319	40309567	1	0
chr4	40324097	40324232	1	0
chr4	40446835	40447249	4	1
chr4	40514779	40515055	3	1
chr4	40515383	40515510	1	0
chr4	40536180	40536307	1	0
chr4	40577275	40577415	1	2
chr4	40579989	40580178	1	0
chr4	40583976	40584193	2	0
chr4	40621867	40621994	1	0
chr4	40623029	40623271	1	1
chr4	40629737	40629889	1	0
chr4	40678218	40678807	5	1
chr4	40841112	40841285	1	0
chr4	40949328	40949496	1	0
chr4	40990543	40990841	1	1
chr4	41024537	41024902	1	2
chr4	41124954	41125246	1	0
chr4	41143046	41143743	2	2
chr4	41143816	41144092	1	0
chr4	41144541	41145979	8	1
chr4	41146173	41146793	3	0
chr4	41155616	41155807	1	0
chr4	41160180	41160395	1	0
chr4	41212626	41212881	1	0
chr4	41214044	41214261	1	0
chr4	41214353	41214645	1	1
chr4	41214752	41214879	1	0
chr4	41216516	41216643	1	0
chr4	41257664	41257758	1	0
chr4	41267998	41268296	1	0
chr4	41432875	41433111	1	0
chr4	41692647	41692849	1	1
chr4	41709763	41710157	3	0
chr4	41882878	41883005	1	0
chr4	41935198	41935479	2	0
chr4	42001644	42001775	1	0
chr4	42302540	42302752	1	0
chr4	42323728	42324297	9	2
chr4	42397077	42397216	1	0
chr4	42656957	42657135	1	0
chr4	42657420	42657702	1	0
chr4	43849032	43849456	1	1
chr4	43854074	43854336	1	0
chr4	43899088	43899192	1	0
chr4	44145993	44146227	1	1
chr4	44150224	44150599	1	1
chr4	44446361	44446563	1	1
chr4	44534911	44535021	1	0
chr4	44678566	44679086	1	2
chr4	44726024	44726228	1	0
chr4	44756614	44757170	3	1
chr4	44961114	44961833	1	1
chr4	44982071	44982451	5	2
chr4	45974978	45975296	3	1
chr4	46648268	46648395	1	0
chr4	46723897	46724432	2	0
chr4	47087034	47087272	2	1
chr4	47565278	47565518	1	0
chr4	47598325	47598663	4	1
chr4	47837356	47837684	1	0
chr4	48016385	48016656	2	1
chr4	48017300	48017494	1	0
chr4	48017557	48017702	1	0
chr4	48128197	48128393	1	2
chr4	48269985	48270133	1	0
chr4	48273657	48273809	1	0
chr4	48382760	48382854	1	0
chr4	48431878	48432214	1	0
chr4	48483810	48483937	1	0
chr4	48620795	48621456	6	1
chr4	48625326	48625616	2	1
chr4	48669903	48670147	2	1
chr4	48698543	48698925	3	0
chr4	48779755	48780192	1	0
chr4	48830835	48830999	1	0
chr4	48831010	48831309	3	0
chr4	48832647	48832960	2	1
chr4	48833400	48833494	1	0
chr4	48844634	48845167	5	1
chr4	48849954	48850048	1	2
chr4	48851846	48851976	1	0
chr4	48860732	48860998	1	0
chr4	48885105	48885760	3	1
chr4	48892771	48892886	2	0
chr4	48899828	48899928	1	0
chr4	48904479	48904616	2	0
chr4	48906624	48906757	2	0
chr4	49060065	49060357	1	0
chr4	49091482	49091803	1	0
chr4	49097665	49097759	1	0
chr4	49103885	49103987	1	0
chr4	49108282	49108472	1	0
chr4	49110701	49110795	1	0
chr4	49120871	49121174	2	0
chr4	49137184	49137279	1	0
chr4	49139645	49139797	1	0
chr4	49147321	49147473	1	0
chr4	49149609	49149819	2	0
chr4	49150969	49151070	1	0
chr4	49154404	49154543	1	0
chr4	49494651	49495279	5	1
chr4	49577456	49577905	1	0
chr4	49635476	49635588	1	0
chr4	49657539	49657684	2	0
chr4	49709079	49711921	3	0
chr4	51107137	51107759	2	0
chr4	51844724	51844871	1	0
chr4	51878750	51878884	1	1
chr4	51960544	51960923	2	0
chr4	52033483	52033586	1	0
chr4	52051236	52052652	7	1
chr4	52057121	52057695	5	1
chr4	52200025	52200706	1	0
chr4	52299185	52299530	2	0
chr4	52308058	52308394	3	1
chr4	52545562	52545749	1	0
chr4	52550260	52550531	2	0
chr4	52573717	52573928	1	0
chr4	52638780	52638907	1	0
chr4	52641160	52641643	2	2
chr4	52712403	52712677	2	0
chr4	52713671	52713915	1	1
chr4	52722050	52722410	1	0
chr4	52722489	52722851	3	0
chr4	52783157	52783384	1	1
chr4	52823499	52823752	1	0
chr4	52825717	52825938	1	1
chr4	52837621	52838539	2.5	1
chr4	52847972	52848211	1	0
chr4	52911765	52912046	2	0
chr4	52950162	52950527	1	1
chr4	52968247	52968542	2	1
chr4	53241328	53241620	1	0
chr4	53365693	53365895	1	0
chr4	53366025	53366174	1	0
chr4	53377813	53378157	1	0
chr4	53399745	53399839	1	0
chr4	53476990	53477254	1	1
chr4	53481576	53481832	1	1
chr4	53595169	53595549	7	1
chr4	53601807	53602078	1	0
chr4	53639797	53640163	1	1
chr4	53688309	53688436	1	0
chr4	53702757	53703029	1	1
chr4	53859288	53859457	1	1
chr4	53917720	53918023	2	1
chr4	53962685	53963075	1	0
chr4	53981147	53981380	1	1
chr4	53991847	53992161	2	0
chr4	54064336	54064744	1	0
chr4	54082146	54082511	1	0
chr4	54111851	54112183	2	1
chr4	54217165	54217424	2	1
chr4	54217471	54218112	2	0
chr4	54226569	54227030	1	1
chr4	54231639	54232195	1	0
chr4	54233345	54233554	2	0
chr4	54234290	54234510	1	0
chr4	54419752	54420165	9	1
chr4	54548332	54548485	1	2
chr4	55017403	55017839	5	1
chr4	55025422	55025744	1	1
chr4	55175800	55176300	1	0
chr4	55346123	55346302	1	0
chr4	55346418	55346697	1	0
chr4	55346913	55347115	1	0
chr4	55395494	55395735	1	0
chr4	55395876	55396253	1	0
chr4	55417100	55417212	1	0
chr4	55417833	55417970	2	0
chr4	55424539	55424651	1	0
chr4	55425374	55425724	1	0
chr4	55545793	55546035	1	0
chr4	55547007	55547161	1	0
chr4	55547268	55547395	1	0
chr4	55550016	55550296	1	0
chr4	55553817	55554151	1	0
chr4	55609569	55610066	1	0
chr4	55610112	55610668	2	0
chr4	55675589	55675716	1	1
chr4	55912250	55912527	2	1
chr4	55948649	55949061	1	0
chr4	56049049	56049197	1	0
chr4	56387326	56387499	1	0
chr4	56434995	56435201	1	0
chr4	56436375	56436671	1	0
chr4	56441676	56441770	1	0
chr4	56448486	56448586	1	0
chr4	56451913	56452038	1	0
chr4	56453661	56453763	1	0
chr4	56459612	56459833	2	0
chr4	56460039	56460208	1	0
chr4	56460458	56460931	1	0
chr4	56461038	56461132	1	0
chr4	56491451	56491545	1	0
chr4	56501751	56502039	2	0
chr4	56544538	56545044	1	0
chr4	56723238	56723441	1	1
chr4	56724251	56724688	5	1
chr4	56732752	56733179	7	1
chr4	56737734	56738018	1	1
chr4	56804652	56804779	1	0
chr4	56908007	56908134	1	0
chr4	56908585	56908913	1	0
chr4	56937300	56937592	1	0
chr4	56976910	56977054	1	0
chr4	56977443	56977660	1	0
chr4	56994673	56994795	1	0
chr4	56999622	56999758	1	0
chr4	57005645	57005741	1	0
chr4	57030257	57030351	1	0
chr4	57031155	57031338	2	0
chr4	57032423	57032585	2	0
chr4	57033168	57033328	2	0
chr4	57039708	57039870	1	2
chr4	57040814	57040956	2	0
chr4	57045136	57045381	1	0
chr4	57065231	57065559	1	0
chr4	57078728	57079194	4	0
chr4	57081215	57081697	5	1
chr4	57109874	57110376	2	0
chr4	57111030	57111353	2	0
chr4	57111647	57112781	4	2
chr4	57119240	57119438	1	1
chr4	57163578	57163851	1	1
chr4	57164102	57164293	1	0
chr4	57191762	57192163	1	1
chr4	57945434	57945561	1	0
chr4	58194258	58194566	1	0
chr4	58600443	58600714	1	0
chr4	58682811	58683205	3	1
chr4	59050783	59051192	6	0
chr4	59091685	59091997	1	1
chr4	59153941	59154127	1	0
chr4	59899419	59899709	1	0
chr4	60588548	60588947	6	0
chr4	60964976	60965203	1	0
chr4	61254453	61254881	3	1
chr4	61379478	61379733	2	1
chr4	61462774	61462981	1	0
chr4	61771034	61771448	4	1
chr4	61911230	61911779	1	1
chr4	62431400	62432008	11	1
chr4	62457492	62457678	1	0
chr4	63201741	63202039	1	0
chr4	63316275	63316607	2	1
chr4	63583687	63583912	2	2
chr4	63901357	63901639	1	0
chr4	64442219	64442426	1	0
chr4	64581427	64581847	5	1
chr4	65358499	65359043	5	1
chr4	65645091	65645629	2	0
chr4	65670357	65670698	1	0
chr4	65740922	65741366	4	1
chr4	65798527	65798953	3	1
chr4	66055988	66056237	1	0
chr4	66216337	66216653	3	1
chr4	66340312	66340610	1	0
chr4	66574786	66575044	2	1
chr4	67051375	67051809	2	1
chr4	67365860	67366207	1	1
chr4	67618917	67619011	1	0
chr4	67722196	67722415	1	0
chr4	68174565	68175150	5	1
chr4	68175504	68175784	1	0
chr4	68349939	68350206	2	1
chr4	68366682	68366874	1	0
chr4	68368717	68369187	1	0
chr4	68369459	68369823	1	0
chr4	68376287	68376495	2	0
chr4	68405874	68406120	1	0
chr4	68865231	68865358	1	1
chr4	68920122	68920326	1	0
chr4	69066803	69067542	5	1
chr4	69069019	69069441	3	0
chr4	69096100	69096442	3	0
chr4	69321672	69321879	1	0
chr4	69344622	69344749	1	1
chr4	69649473	69650126	6	3
chr4	69707926	69708261	1	1
chr4	70134543	70135016	1	1
chr4	70356130	70356455	3	1
chr4	70515848	70516244	3	0
chr4	70687980	70688530	4	0
chr4	70688601	70688802	1	0
chr4	70689429	70689532	1	0
chr4	70701040	70701675	6	2
chr4	70704504	70704763	1	0
chr4	70820702	70820846	1	0
chr4	70827891	70827997	1	0
chr4	70832345	70832470	2	0
chr4	70833113	70833239	2	0
chr4	70839578	70839939	1	0
chr4	70844294	70844481	1	0
chr4	70902809	70903011	1	1
chr4	70993419	70993565	1	0
chr4	70993740	70993867	1	0
chr4	71654022	71654253	1	0
chr4	71654294	71654754	2.5	1
chr4	71857764	71858278	1	0
chr4	71938496	71939146	3	1
chr4	72112603	72112803	1	0
chr4	72314758	72314945	1	1
chr4	72400166	72400464	1	0
chr4	72567904	72568106	1	0
chr4	72631437	72631647	1	0
chr4	72846577	72847023	1	0
chr4	72935952	72936201	1	1
chr4	73069278	73069517	1	0
chr4	73069772	73070040	2	0
chr4	73091341	73091659	1	0
chr4	73098998	73099107	2	0
chr4	73118728	73118832	1	0
chr4	73120938	73121057	1	0
chr4	73257295	73257422	1	0
chr4	73259119	73259369	1	0
chr4	73285775	73286139	5	1
chr4	73369616	73369820	1	1
chr4	73379972	73380275	2	1
chr4	73615719	73615927	1	1
chr4	73704613	73704776	1	0
chr4	73740561	73740747	1	0
chr4	73765342	73765577	1	1
chr4	73866267	73866560	2	1
chr4	73870517	73870948	1	0
chr4	73871067	73871161	1	0
chr4	74087379	74087738	5	2
chr4	74158090	74158240	1	0
chr4	74283677	74284381	2	0
chr4	74365189	74365283	1	0
chr4	74408652	74409010	1	0
chr4	74410202	74411070	3	0
chr4	74413049	74414018	3	0
chr4	74414396	74414634	1	1
chr4	74415378	74416052	3	1
chr4	74440213	74440489	1	1
chr4	74445149	74445446	2	0
chr4	74446512	74446793	2	0
chr4	74449029	74449272	2	0
chr4	74450357	74450533	2	0
chr4	74452516	74452685	2	0
chr4	74454744	74454920	2	0
chr4	74473220	74473409	1	1
chr4	74490969	74491182	2	1
chr4	74624784	74625043	1	0
chr4	74632685	74632894	1	0
chr4	74659785	74660079	1	0
chr4	74754914	74755008	1	0
chr4	74886076	74887215	5	1
chr4	74932901	74933126	1	0
chr4	74933167	74933482	1	0
chr4	74967434	74967592	1	1
chr4	75118088	75118554	4	1
chr4	75514169	75514323	1	0
chr4	75514324	75514522	1	0
chr4	75637306	75637655	3	2
chr4	75643593	75644264	1	0
chr4	75644384	75644499	1	0
chr4	75644894	75645350	1	0
chr4	75645388	75645677	2	0
chr4	75647052	75647160	1	0
chr4	75655072	75655224	1	0
chr4	75672558	75672685	1	0
chr4	75673354	75673481	1	0
chr4	75705114	75705413	1	1
chr4	75724833	75725513	1	0
chr4	75805160	75805291	1	0
chr4	75939787	75939961	1	0
chr4	75984917	75985153	1	1
chr4	75990897	75991171	2	0
chr4	75995813	75996241	9	0
chr4	76059747	76059981	1	0
chr4	76067754	76067916	1	0
chr4	76090983	76091385	2	1
chr4	76095683	76095841	1	1
chr4	76148322	76148741	2	0
chr4	76159457	76159718	1	0
chr4	76160353	76160661	1	1
chr4	76160832	76161114	1	0
chr4	76161467	76161728	1	0
chr4	76169876	76169986	1	1
chr4	76174116	76174237	1	0
chr4	76179527	76179648	2	0
chr4	76180992	76181091	1	0
chr4	76213462	76213653	1	0
chr4	76301513	76301640	1	0
chr4	76306738	76307438	1	1
chr4	76388221	76388938	10	1
chr4	76520135	76520457	4	1
chr4	76535723	76535938	1	0
chr4	76570311	76570594	1	0
chr4	76586111	76586555	1	2
chr4	76599336	76599543	1	1
chr4	76611830	76612033	1	0
chr4	76657372	76657622	1	1
chr4	76689613	76689770	1	0
chr4	76753279	76753514	1	0
chr4	76753843	76754165	2	1
chr4	76768103	76768303	1	0
chr4	76780102	76780470	1	0
chr4	76781298	76782552	4	2
chr4	76782849	76783181	3	0
chr4	76803505	76803736	1	0
chr4	76830949	76831193	1	0
chr4	76831802	76832085	1	1
chr4	76850084	76850333	1	0
chr4	76897912	76898079	1	0
chr4	76909745	76910022	3	1
chr4	76930966	76931398	1	1
chr4	76948943	76949147	1	0
chr4	76949461	76949808	1	0
chr4	76949814	76949941	1	0
chr4	76950613	76950753	1	0
chr4	76958867	76959092	2	0
chr4	76990635	76990852	1	1
chr4	77024118	77024320	1	0
chr4	77036783	77036884	1	0
chr4	77037195	77037289	1	0
chr4	77047240	77047952	2	0
chr4	77048068	77048648	2	1
chr4	77055151	77055384	2	0
chr4	77055932	77056103	1	0
chr4	77058504	77058637	2	0
chr4	77066258	77066402	2	0
chr4	77075506	77075737	2	0
chr4	77075925	77076339	3	0
chr4	77156875	77157203	2	0
chr4	77157401	77157495	1	0
chr4	77158010	77158219	1	0
chr4	77166027	77166195	1	0
chr4	77229450	77229844	4	1
chr4	77332593	77333621	8	4
chr4	77342225	77343101	8	1
chr4	77343645	77344791	8	4
chr4	77472174	77472451	2	1
chr4	77618534	77618967	2	1
chr4	77818595	77818753	1	0
chr4	77819761	77820104	1	0
chr4	77820891	77821216	1	1
chr4	77833243	77833579	2	0
chr4	77862321	77862910	2	0
chr4	77879683	77879928	1	1
chr4	77880816	77881214	6	1
chr4	77902068	77902323	1	0
chr4	77928072	77928372	1	1
chr4	77949493	77949886	2	0
chr4	78059580	78059820	1	0
chr4	78181379	78181777	2	0
chr4	78551755	78551866	1	0
chr4	78552479	78552710	1	0
chr4	78560708	78560902	1	0
chr4	78573197	78573291	1	0
chr4	78578991	78579118	1	0
chr4	78586259	78586353	1	0
chr4	78595791	78595887	1	0
chr4	78604274	78604382	1	0
chr4	78610062	78610269	2	0
chr4	78776340	78776567	1	0
chr4	78800112	78800542	2	1
chr4	78939334	78939468	1	0
chr4	79206362	79206743	1	1
chr4	79905798	79906181	1	0
chr4	79906279	79906375	1	0
chr4	79906811	79907196	2	0
chr4	79907309	79907437	1	0
chr4	79922055	79922372	3	1
chr4	79978005	79978149	1	0
chr4	80017401	80017734	1	0
chr4	80072562	80073121	1	0
chr4	80124329	80124655	3	2
chr4	80183965	80184365	2	0
chr4	80195882	80196009	1	1
chr4	80793599	80793948	4	1
chr4	80897501	80897883	4	1
chr4	81116642	81117145	4	0
chr4	81237834	81238056	1	0
chr4	81471966	81472144	2	0
chr4	81913518	81913789	1	0
chr4	82047751	82048098	4	2
chr4	82353924	82354151	2	0
chr4	82356571	82356665	1	0
chr4	82356805	82356899	1	0
chr4	82357334	82357428	1	0
chr4	82358670	82358781	2	0
chr4	82359482	82359639	2	0
chr4	82373471	82374471	2	0
chr4	82424717	82424962	1	0
chr4	82426473	82426620	2	0
chr4	82427202	82427303	2	0
chr4	82427438	82427566	1	0
chr4	82427996	82428179	2	0
chr4	82428275	82428437	2	0
chr4	82428887	82429047	1	0
chr4	82429272	82429644	1	0
chr4	82430049	82430183	1	0
chr4	82430379	82430536	1	0
chr4	82437660	82437936	4	1
chr4	82460043	82460216	2	0
chr4	82495022	82495127	2	0
chr4	82630336	82630536	1	0
chr4	82631316	82631451	1	0
chr4	82688200	82688397	1	1
chr4	82742144	82742359	1	1
chr4	82748199	82748326	1	1
chr4	82798308	82798402	1	1
chr4	82798536	82798701	1	0
chr4	82818864	82819213	1	1
chr4	82827415	82827594	1	1
chr4	82842245	82842468	2	0
chr4	82851444	82851558	1	0
chr4	82854936	82855033	1	0
chr4	82856954	82857121	1	0
chr4	82864379	82864592	1	0
chr4	82866830	82866978	2	0
chr4	82867188	82867316	1	0
chr4	82871942	82872066	1	0
chr4	82878736	82878908	1	0
chr4	82880795	82880950	1	0
chr4	82886546	82887824	4	2
chr4	82890862	82891389	2	0
chr4	82894523	82895122	4	3
chr4	82900287	82900558	2	0
chr4	82900679	82901034	1	0
chr4	83012185	83012529	1	0
chr4	83013077	83013204	1	0
chr4	83035052	83035240	1	0
chr4	83035570	83035806	1	0
chr4	83110502	83110707	1	0
chr4	83114659	83114786	1	1
chr4	83170647	83171734	13	3
chr4	83207775	83208036	1	1
chr4	83209525	83209824	1	0
chr4	83219367	83219916	6	1
chr4	83255623	83255832	1	1
chr4	83284324	83284557	1	1
chr4	83284666	83284793	1	0
chr4	83455895	83456122	2	0
chr4	83484605	83484807	1	0
chr4	83536140	83536323	1	0
chr4	83548486	83548757	1	0
chr4	83922392	83922781	1	0
chr4	84606686	84607020	2	0
chr4	84629209	84629455	2	1
chr4	84631634	84631933	1	2
chr4	85135551	85135697	1	1
chr4	85170135	85170624	3	2
chr4	85222667	85222891	1	1
chr4	85272785	85273185	4	1
chr4	85320845	85321403	4	1
chr4	85358786	85359412	3	1
chr4	85497163	85497367	1	1
chr4	85556522	85556655	1	0
chr4	85557371	85557504	1	0
chr4	85642721	85643016	1	1
chr4	85738785	85739045	1	1
chr4	85743301	85743601	1	0
chr4	85744988	85745495	1	1
chr4	85855092	85855296	1	0
chr4	85944734	85945253	4	1
chr4	86319383	86320233	5	3
chr4	86438361	86438498	1	0
chr4	86552713	86553108	1	0
chr4	86558821	86559146	4	2
chr4	86585976	86586343	2	0
chr4	86594152	86594360	1	0
chr4	86594433	86594560	1	0
chr4	86594856	86595131	1	0
chr4	86757485	86757799	2	1
chr4	86845733	86845968	1	1
chr4	86892194	86892321	1	0
chr4	86922518	86922930	1	0
chr4	86924886	86925072	1	0
chr4	86927051	86927320	1	0
chr4	86934698	86934825	1	0
chr4	86934966	86935136	1	0
chr4	86936065	86936236	1	1
chr4	86939783	86939926	1	0
chr4	86949765	86950091	1	0
chr4	87006685	87007102	1	1
chr4	87007216	87007429	1	0
chr4	87092813	87093111	2	1
chr4	87093936	87094122	1	0
chr4	87121744	87121988	1	0
chr4	87207497	87207591	1	0
chr4	87220090	87220292	1	0
chr4	87220426	87220557	1	0
chr4	87422608	87422925	2	0
chr4	87491899	87492026	1	0
chr4	87697256	87697547	1	2
chr4	87744348	87744657	2	1
chr4	87819172	87819801	4	1
chr4	87891814	87892556	2	1
chr4	87892744	87893333	2	1
chr4	87893496	87893639	2	0
chr4	87893845	87893958	1	0
chr4	88007418	88007615	1	0
chr4	88148163	88148529	1	0
chr4	88158955	88159247	1	0
chr4	88284626	88284780	1	0
chr4	88379359	88379525	1	0
chr4	88455093	88455790	12	3
chr4	88456765	88456978	1	0
chr4	88457043	88457177	1	0
chr4	88521350	88521531	1	0
chr4	88523235	88523475	2	0
chr4	88523560	88524028	1	0
chr4	88593016	88593143	1	0
chr4	88605113	88605240	1	1
chr4	88606824	88607350	2	2
chr4	88641841	88642117	2	1
chr4	88704142	88704270	1	0
chr4	88945898	88946113	1	2
chr4	88991718	88991953	1	2
chr4	89110881	89111284	1	0
chr4	89111608	89111737	1	0
chr4	89122569	89123175	5	2
chr4	89226972	89227568	1	0
chr4	89442675	89443084	2	1
chr4	89664531	89664979	5	1
chr4	89680942	89681804	11	2
chr4	89694702	89694986	2	1
chr4	89753732	89753967	1	0
chr4	89797153	89797444	2	1
chr4	89820634	89820879	1	1
chr4	89835559	89835692	2	0
chr4	89836978	89837161	1	0
chr4	89847974	89848262	2	0
chr4	89907202	89907443	1	1
chr4	90127384	90127616	1	0
chr4	90128478	90128605	1	0
chr4	90838858	90839103	2	0
chr4	90840784	90841226	7	2
chr4	91140542	91140636	1	0
chr4	91448941	91449268	1	0
chr4	91826157	91826489	1	0
chr4	91837635	91837830	1	0
chr4	91997077	91997538	5	1
chr4	92234446	92234658	1	0
chr4	92271052	92271383	1	0
chr4	93272721	93272906	1	2
chr4	93410387	93410589	1	0
chr4	93585133	93585322	1	0
chr4	93585566	93586094	4	1
chr4	94066951	94067149	1	0
chr4	94207884	94208011	1	0
chr4	94262480	94262781	2	0
chr4	94451721	94452057	1	1
chr4	94498314	94498790	4	1
chr4	94531205	94531655	2	2
chr4	94561736	94561945	1	0
chr4	94575593	94575983	1	0
chr4	94654478	94654621	2	0
chr4	94664688	94664911	1	0
chr4	94667120	94667565	1	1
chr4	95130027	95130237	1	0
chr4	95549497	95549734	1	0
chr4	96419012	96419389	1	1
chr4	96635835	96636296	5	0
chr4	96743393	96743973	6	3
chr4	96902776	96903041	2	0
chr4	98193542	98194227	4	2
chr4	98260352	98260602	1	1
chr4	98260651	98260900	1	0
chr4	98260976	98261178	1	0
chr4	98391994	98392110	1	0
chr4	98470852	98471228	1	0
chr4	98474244	98474623	1	0
chr4	98483307	98483549	1	0
chr4	98519335	98519538	1	0
chr4	98522628	98522883	1	0
chr4	98658717	98658868	1	0
chr4	98720917	98721146	1	0
chr4	98896385	98896903	4	0
chr4	98917260	98917613	2	1
chr4	98928523	98928726	1	0
chr4	98928803	98928938	1	0
chr4	98929335	98929557	2	0
chr4	98929764	98929983	1	0
chr4	98963262	98963912	9	1
chr4	98995244	98995510	1	0
chr4	98995685	98996112	1	0
chr4	99061206	99061328	1	0
chr4	99072312	99072406	1	0
chr4	99074924	99075044	1	0
chr4	99076321	99076510	2	0
chr4	99076749	99076872	1	0
chr4	99081994	99082088	1	0
chr4	99088666	99089126	1	1
chr4	99091385	99091571	1	0
chr4	99091747	99092460	4	1
chr4	99110049	99110254	1	0
chr4	99293761	99294016	1	1
chr4	99791288	99791474	1	1
chr4	99847459	99847656	1	1
chr4	99851134	99851261	1	0
chr4	99868229	99868415	1	0
chr4	99881888	99882064	1	0
chr4	99894365	99894492	1	0
chr4	99946561	99946743	1	0
chr4	99946886	99947143	1	0
chr4	99948185	99948506	2	1
chr4	99949131	99949269	1	0
chr4	99949973	99950325	2	0
chr4	100557370	100557636	1	0
chr4	100686750	100686978	1	1
chr4	100777478	100777693	1	0
chr4	100852304	100852633	2	1
chr4	100876602	100876846	1	1
chr4	101169281	101169599	4	1
chr4	101201246	101201979	1	0
chr4	101346624	101346880	1	0
chr4	101348275	101348622	1	0
chr4	101356908	101357364	1	0
chr4	101643483	101643773	1	3
chr4	101790601	101790774	1	0
chr4	102065123	102065382	1	1
chr4	102257933	102258140	1	0
chr4	102344503	102344715	1	1
chr4	102345000	102345147	1	0
chr4	102345437	102345573	1	0
chr4	102501276	102501410	1	0
chr4	102501464	102502016	1	0
chr4	102502331	102502458	1	0
chr4	102537326	102537718	5	2
chr4	102543078	102543205	1	1
chr4	102616496	102616910	1	0
chr4	102623676	102623831	1	1
chr4	102625707	102625834	1	0
chr4	102663138	102663427	1	0
chr4	102665275	102666007	6	2
chr4	102684626	102685045	5	0
chr4	102687735	102687921	1	0
chr4	102727050	102727197	1	0
chr4	102760485	102760689	1	0
chr4	102761017	102761160	1	0
chr4	102761200	102761409	1	0
chr4	102796042	102796222	1	0
chr4	102796863	102797409	2	0
chr4	102809776	102810331	6	1
chr4	102826490	102827130	1	0
chr4	102827417	102827679	1	0
chr4	102827845	102828144	1	0
chr4	102828263	102828569	1	0
chr4	102868991	102869514	1	0
chr4	103009112	103009383	1	0
chr4	103076502	103076676	1	0
chr4	103198385	103198532	1	0
chr4	103293075	103293313	1	0
chr4	103509271	103509785	5	1
chr4	104490785	104490992	1	0
chr4	104491230	104491357	1	0
chr4	104615494	104615860	3	0
chr4	104866540	104866925	1	1
chr4	104971562	104971965	2	2
chr4	104979246	104979711	2	1
chr4	104983604	104983833	1	0
chr4	104983915	104984175	1	1
chr4	105022869	105023712	4	1
chr4	105058309	105058499	1	0
chr4	105060641	105060787	1	0
chr4	105145045	105145646	4	0
chr4	105146027	105146366	2	0
chr4	105146588	105146825	1	0
chr4	105306344	105306474	1	0
chr4	105369622	105369811	1	0
chr4	105473878	105474223	1	0
chr4	105708546	105708905	4	0
chr4	105894328	105894655	4	1
chr4	105894924	105895289	1	1
chr4	105895445	105895572	1	0
chr4	105895866	105895993	1	0
chr4	105896048	105896583	1	0
chr4	106316414	106316705	1	0
chr4	106444560	106444860	1	0
chr4	106583678	106584008	1	0
chr4	106694300	106694591	1	0
chr4	107206344	107206767	4	0
chr4	107210424	107210760	4	0
chr4	107378952	107380421	3	2
chr4	107653518	107653622	1	0
chr4	107654747	107654849	1	0
chr4	107720345	107720476	1	0
chr4	107824100	107824423	1	0
chr4	107824642	107824828	1	0
chr4	107896218	107896414	1	0
chr4	107931677	107931804	1	0
chr4	107989617	107990101	1	0
chr4	108135413	108136000	2	1
chr4	108166889	108167092	1	0
chr4	108167569	108167712	1	0
chr4	108167880	108168208	1	0
chr4	108270577	108270794	1	0
chr4	108361066	108361271	1	0
chr4	108467111	108467992	3	2
chr4	108650658	108650754	1	0
chr4	108657456	108657638	1	0
chr4	108667261	108667735	2	1
chr4	108834053	108834563	7	1
chr4	109433371	109433664	1	0
chr4	109433923	109434050	1	0
chr4	109476064	109476268	1	0
chr4	109560667	109560869	1	0
chr4	109702750	109703174	1	0
chr4	109703309	109703543	1	0
chr4	109703598	109703725	1	1
chr4	109815393	109815566	1	0
chr4	110005914	110006169	2	1
chr4	110098129	110098679	3	1
chr4	110196964	110197191	1	0
chr4	110198462	110198697	2	0
chr4	110251944	110252038	1	0
chr4	110585456	110585744	1	1
chr4	110614215	110614545	1	0
chr4	110622295	110622497	1	0
chr4	110637643	110637845	1	0
chr4	110823291	110823553	1	1
chr4	110867362	110867939	2	2
chr4	110902609	110903041	2	0
chr4	111415378	111415682	1	1
chr4	111605139	111605457	1	1
chr4	112083307	112083590	1	1
chr4	112145948	112146087	1	0
chr4	112185632	112185780	1	0
chr4	112228916	112229199	2	1
chr4	112231815	112231942	1	0
chr4	112232073	112232214	1	0
chr4	112272109	112272705	6	3
chr4	112285768	112286055	2	0
chr4	112410354	112410751	2	1
chr4	112514784	112514911	1	0
chr4	112515543	112516047	1	0
chr4	112517236	112517405	1	0
chr4	112523851	112524120	1	0
chr4	112747188	112747459	1	0
chr4	112759357	112759666	1	0
chr4	112775728	112776116	8	1
chr4	112788192	112788291	2	0
chr4	112818077	112818393	1	0
chr4	113028893	113029102	1	0
chr4	113270772	113271087	1	0
chr4	113317051	113317178	1	0
chr4	113352945	113353312	6	1
chr4	113445330	113445530	1	1
chr4	113446002	113446398	1	0
chr4	113468187	113468582	1	0
chr4	113560671	113561949	4	1
chr4	113699517	113699981	3	1
chr4	113761456	113761730	1	0
chr4	113761757	113761951	1	0
chr4	113762681	113762833	1	0
chr4	113821900	113822307	3	0
chr4	113903881	113904345	2	2
chr4	113959188	113959470	1	0
chr4	114015368	114015825	1	0
chr4	114057584	114058099	4	1
chr4	114109809	114110008	1	1
chr4	114349818	114350123	2	1
chr4	114598421	114598622	1	0
chr4	114807921	114808048	1	0
chr4	115279308	115279594	2	0
chr4	115424443	115425266	3	1
chr4	115444188	115444315	1	1
chr4	115453370	115453962	1	0
chr4	115502418	115502719	1	0
chr4	115671661	115672008	1	1
chr4	115969658	115970265	9	1
chr4	115973760	115974049	1	1
chr4	116066847	116066990	1	1
chr4	116598279	116598618	2	0
chr4	116598711	116598961	2	0
chr4	116599171	116599372	2	0
chr4	117001247	117001374	1	0
chr4	117137271	117137525	1	1
chr4	117380761	117381203	4	0
chr4	117793877	117794133	1	2
chr4	118131612	118131856	2	1
chr4	118278797	118279190	1	0
chr4	118286719	118287039	2	0
chr4	118352951	118353282	2	0
chr4	118396931	118398239	5	2
chr4	118398341	118398468	1	0
chr4	118417262	118417835	6	1
chr4	118485785	118486188	10	1
chr4	118565577	118565848	1	1
chr4	118685664	118685888	1	0
chr4	118718814	118719007	1	1
chr4	118739159	118739253	1	0
chr4	119102621	119102892	1	0
chr4	119103389	119103631	1	1
chr4	119213089	119213241	1	0
chr4	119298563	119298780	1	1
chr4	119300361	119300734	2	0
chr4	119350566	119350693	1	1
chr4	119353562	119353712	1	0
chr4	119454584	119454900	2	0
chr4	119566722	119566854	1	1
chr4	119627260	119627486	1	0
chr4	119729235	119729572	1	0
chr4	119730054	119730399	1	1
chr4	119735256	119735808	1	1
chr4	120070233	120070565	1	2
chr4	120198084	120199026	2	1
chr4	120440333	120440618	4	1
chr4	120855774	120855919	1	1
chr4	120921378	120922481	3	1
chr4	121062008	121062194	1	1
chr4	121117027	121117274	2	1
chr4	121140735	121141021	1	0
chr4	121146704	121147009	1	0
chr4	121169020	121169387	1	1
chr4	121226363	121226709	3	0
chr4	121268472	121268715	1	0
chr4	121376314	121376507	1	1
chr4	121411247	121411498	1	1
chr4	121485328	121485735	1	0
chr4	121668186	121668529	2	0
chr4	121669576	121669721	1	0
chr4	121671520	121671670	1	0
chr4	121672491	121672646	2	0
chr4	121678386	121678498	2	0
chr4	121681652	121681767	1	1
chr4	121683352	121683494	1	1
chr4	121684667	121684792	1	0
chr4	121686281	121686392	1	0
chr4	121690821	121691015	1	0
chr4	121696366	121696648	1	0
chr4	121696862	121696956	1	0
chr4	121728895	121729125	1	0
chr4	121749197	121749496	1	0
chr4	121791602	121791788	1	0
chr4	121800811	121801015	1	0
chr4	121801214	121801469	2	0
chr4	121823709	121823851	1	0
chr4	121869840	121870472	2	1
chr4	121950283	121950439	1	0
chr4	121977987	121978118	1	0
chr4	122010763	122010953	1	0
chr4	122603228	122603741	5	2
chr4	122776836	122777455	8	3
chr4	122783348	122783793	2	1
chr4	122796662	122797527	1	2
chr4	122797778	122799017	6	2
chr4	122825544	122825854	3	0
chr4	122827562	122827700	1	0
chr4	122922240	122922367	1	0
chr4	122922486	122922681	1	0
chr4	123044415	123044833	2	1
chr4	123161743	123162134	2	1
chr4	123269179	123269396	1	1
chr4	123396976	123397469	1	1
chr4	123397489	123397634	1	0
chr4	123397810	123398040	2	0
chr4	123398213	123398607	1	0
chr4	123399640	123399980	1	1
chr4	123418590	123418787	1	0
chr4	123444460	123444731	1	0
chr4	123529081	123529291	1	0
chr4	123649779	123650019	1	0
chr4	123673481	123673685	1	1
chr4	123832202	123832975	1	1
chr4	123833722	123833960	1	1
chr4	124191328	124191660	4	2
chr4	124403061	124403194	1	0
chr4	124642941	124643224	1	1
chr4	124900066	124900301	1	2
chr4	124913193	124914133	10	1
chr4	124923270	124923662	2	1
chr4	124940333	124940657	1	0
chr4	125125239	125125512	1	0
chr4	125314637	125314882	1	0
chr4	125314927	125315214	1	0
chr4	125389658	125389963	1	0
chr4	125545238	125545795	5	1
chr4	125639432	125639825	1	0
chr4	125728651	125729032	3	1
chr4	126065070	126065384	1	1
chr4	126172193	126172425	1	1
chr4	126404336	126405037	5	1
chr4	126762330	126762541	1	1
chr4	126785008	126785497	1	1
chr4	126850308	126850543	1	0
chr4	127261248	127262063	4	1
chr4	127623271	127623662	1	1
chr4	127656291	127656707	5	1
chr4	127781909	127782036	1	0
chr4	127782143	127784015	3	2
chr4	127914309	127914658	3	1
chr4	128061069	128061222	1	0
chr4	128061309	128061467	1	0
chr4	128061573	128061700	1	0
chr4	128061776	128061997	1	0
chr4	128062153	128062311	1	0
chr4	128155636	128155831	1	0
chr4	128241680	128241874	1	0
chr4	128270677	128270806	1	0
chr4	128271244	128271384	1	0
chr4	128272333	128272470	1	0
chr4	128287372	128287475	1	0
chr4	128287664	128287773	1	0
chr4	128288116	128288683	2	0
chr4	128314914	128315117	1	0
chr4	128316297	128316815	4	1
chr4	128354449	128354695	1	0
chr4	128382342	128382695	2	1
chr4	128387048	128387570	1	0
chr4	128387991	128388371	1	0
chr4	128517787	128517976	1	0
chr4	128552926	128553156	2	0
chr4	128601484	128601653	1	0
chr4	128681670	128681856	1	0
chr4	128682940	128683190	1	0
chr4	128685927	128686674	11	2
chr4	128809558	128809817	1	0
chr4	128810069	128810203	1	0
chr4	128810881	128811083	1	0
chr4	128811882	128812009	1	0
chr4	128859051	128859458	1	0
chr4	129385012	129385408	3	1
chr4	129578002	129578129	1	1
chr4	130026242	130026583	2	0
chr4	131131065	131131369	3	1
chr4	131499257	131499425	1	0
chr4	131547799	131547926	1	0
chr4	131610527	131610914	1	0
chr4	131810501	131810974	8	1
chr4	132059197	132059574	3	1
chr4	132495452	132495723	1	1
chr4	132520577	132520806	1	1
chr4	132865424	132865729	2	0
chr4	133147990	133148322	1	0
chr4	133323901	133324164	2	0
chr4	133375859	133376171	2	0
chr4	133390002	133390873	6	2
chr4	133458588	133458861	1	1
chr4	134635629	134636020	1	2
chr4	134976667	134976899	1	0
chr4	135186099	135186393	1	0
chr4	136036691	136037143	2	1
chr4	136683064	136683271	1	0
chr4	136732504	136732708	1	1
chr4	137367374	137367933	4	1
chr4	137370267	137370450	1	0
chr4	137543221	137543444	1	0
chr4	137650094	137650314	1	0
chr4	138034971	138035287	2	1
chr4	138038964	138039141	1	0
chr4	138044893	138045541	4	2
chr4	138162296	138162546	1	0
chr4	138241659	138242017	2	1
chr4	138398418	138398689	1	0
chr4	138610433	138610660	1	1
chr4	138659994	138660253	1	0
chr4	138760019	138760227	1	1
chr4	138866961	138867529	1	0
chr4	138979797	138980167	6	1
chr4	139014457	139014716	1	0
chr4	139015686	139016384	1	1
chr4	139024620	139024973	2	0
chr4	139083406	139083547	1	0
chr4	139084211	139084369	1	0
chr4	139114953	139115188	2	0
chr4	139178047	139178174	1	0
chr4	139210096	139210308	1	1
chr4	139242457	139242876	1	0
chr4	139243386	139243947	6	3
chr4	139295654	139295929	1	0
chr4	139301613	139301801	1	0
chr4	139419526	139420028	2	1
chr4	139453597	139453724	1	1
chr4	139453923	139454107	1	0
chr4	139454119	139454536	1	0
chr4	139556687	139556922	1	0
chr4	139665995	139666191	1	0
chr4	139677006	139677431	6	2
chr4	139683367	139683659	1	0
chr4	139818139	139818357	1	1
chr4	139853338	139853638	1	0
chr4	139859059	139859270	1	1
chr4	139887966	139888365	1	0
chr4	139946873	139947002	1	0
chr4	140039132	140039334	1	0
chr4	140090273	140090462	1	0
chr4	140151284	140151486	1	0
chr4	140153875	140154079	1	0
chr4	140154086	140154313	1	0
chr4	140242863	140243070	1	0
chr4	140260264	140260563	1	0
chr4	140269583	140269774	1	2
chr4	140269931	140270181	1	2
chr4	140296346	140296680	1	0
chr4	140308460	140308848	2	0
chr4	140373591	140373779	1	0
chr4	140373871	140374040	1	0
chr4	140381003	140381278	1	0
chr4	140381922	140382175	1	0
chr4	140427745	140427872	1	0
chr4	140524040	140524376	1	0
chr4	140654275	140654562	1	1
chr4	140737166	140737769	4	1
chr4	140756015	140756142	1	0
chr4	140756834	140757196	2	1
chr4	140790942	140791146	1	0
chr4	140800790	140800966	1	0
chr4	141133403	141133691	1	0
chr4	141233944	141234100	1	0
chr4	141577502	141577830	1.5	1
chr4	141636444	141636571	1	0
chr4	141636658	141636830	1	0
chr4	141714194	141714380	1	1
chr4	141766420	141766666	1	0
chr4	141772354	141772533	1	0
chr4	142379434	142379671	1	0
chr4	142405133	142405260	1	0
chr4	142549780	142550016	1	0
chr4	142817604	142817790	1	0
chr4	142959280	142959708	1	0
chr4	143287299	143287756	5	3
chr4	143300810	143301395	3	1
chr4	143335934	143336286	1	0
chr4	143336386	143336584	2	0
chr4	143336724	143337051	1	0
chr4	143372544	143372871	1	1
chr4	143432035	143432248	1	0
chr4	143513742	143514084	1	0
chr4	143526301	143526458	1	0
chr4	143528613	143528707	1	0
chr4	143547950	143548129	1	0
chr4	144294311	144294557	1	1
chr4	144356459	144356690	1	0
chr4	144504956	144505163	1	0
chr4	144621732	144621986	1	1
chr4	144624462	144624754	4	1
chr4	144627227	144627482	2	0
chr4	144627782	144628143	1	1
chr4	145033680	145034250	3	1
chr4	145180309	145180587	1	0
chr4	145180700	145180910	1	0
chr4	145181066	145181268	1	0
chr4	145299646	145299990	1	0
chr4	145376035	145376129	1	0
chr4	145481731	145481880	1	0
chr4	145507681	145508284	2	1
chr4	145619285	145619544	1	0
chr4	145633533	145633878	1	1
chr4	145720494	145720662	1	0
chr4	145746433	145746651	1	1
chr4	145796085	145796404	1	1
chr4	145804255	145804793	2	1
chr4	145812942	145813160	1	0
chr4	145882092	145882307	1	0
chr4	145887416	145887800	1	0
chr4	145936360	145936810	1	0
chr4	145937440	145937629	1	0
chr4	145938772	145939046	2	0
chr4	146054439	146055214	7	1
chr4	146142829	146143141	3	1
chr4	146241497	146241792	3	0
chr4	146255991	146256259	1	0
chr4	146467417	146467924	9	1
chr4	146521728	146521936	1	1
chr4	146522315	146522447	1	0
chr4	146522761	146522929	1	0
chr4	146957288	146957813	3	0
chr4	147098975	147099227	1	0
chr4	147370528	147370745	1	1
chr4	147545499	147545821	4	0
chr4	147550791	147550924	1	1
chr4	147554622	147554969	3	1
chr4	147684112	147684515	4	0
chr4	147731713	147731875	1	0
chr4	147731925	147732346	1	1
chr4	147779078	147779327	1	0
chr4	147780616	147780770	1	0
chr4	147820962	147821282	2	1
chr4	147829553	147829815	1	0
chr4	147945907	147946307	3	1
chr4	149113858	149114156	1	0
chr4	149164245	149164530	1	0
chr4	149764059	149764553	3	2
chr4	149836720	149837311	6	1
chr4	150176696	150176930	1	0
chr4	150256972	150257312	2	2
chr4	150258646	150258842	1	0
chr4	150265254	150265350	1	0
chr4	150311883	150312097	1	0
chr4	150582968	150583651	1	1
chr4	150583907	150584109	1	0
chr4	150743621	150743897	1	1
chr4	150824876	150825150	1	1
chr4	151014977	151015233	1	1
chr4	151015608	151015968	1	0
chr4	151098408	151098535	1	0
chr4	151099274	151099898	1	0
chr4	151121952	151122144	1	0
chr4	151175193	151175490	1	0
chr4	151367253	151367631	2	1
chr4	151688159	151688366	1	0
chr4	151690975	151691224	1	0
chr4	151744635	151744767	1	0
chr4	151904075	151904277	1	0
chr4	152189602	152189767	1	0
chr4	152257506	152258131	1	1
chr4	152258509	152260244	8	2
chr4	152265205	152265558	1	0
chr4	152310293	152310495	1	0
chr4	152352279	152352981	8	1
chr4	152460968	152461276	3	1
chr4	152536077	152536411	2	0
chr4	152628371	152628503	1	0
chr4	152634090	152634755	3	2
chr4	152679912	152680101	1	0
chr4	152717450	152717802	3	0
chr4	152779879	152780208	1	0
chr4	153026887	153027325	1	0
chr4	153082480	153082609	1	1
chr4	153140330	153140598	1	1
chr4	153152841	153153304	2	0
chr4	153222831	153223340	2	0
chr4	153233849	153234334	2	1
chr4	153249462	153249666	1	0
chr4	153344523	153344861	1	0
chr4	153433058	153433361	1	0
chr4	153466394	153466532	1	0
chr4	153467206	153467494	1	0
chr4	153472699	153472986	1	0
chr4	153486836	153487211	1	0
chr4	153487642	153488741	1	0
chr4	153517202	153517548	2	1
chr4	153522774	153522902	1	0
chr4	153658586	153658680	1	0
chr4	153788964	153789102	1	0
chr4	153792234	153792495	2	1
chr4	154125801	154126005	1	2
chr4	154417053	154417180	1	0
chr4	154466439	154466680	1	0
chr4	154468003	154468206	1	0
chr4	155376505	155376835	1	0
chr4	155517058	155517289	1	1
chr4	155668068	155668195	1	0
chr4	155909368	155909694	1	1
chr4	155953798	155953947	1	0
chr4	156138884	156139233	3	0
chr4	156476395	156476592	2	0
chr4	156486954	156487521	7	1
chr4	156642396	156642759	2	2
chr4	156656229	156657036	3	1
chr4	156762985	156763106	1	0
chr4	156770977	156772120	8	3
chr4	156774614	156774800	1	0
chr4	156779839	156780144	2	0
chr4	156782292	156782874	2	0
chr4	156931346	156931619	2	0
chr4	156962718	156962965	1	0
chr4	157025599	157025890	1	1
chr4	157116124	157116310	1	0
chr4	157542291	157542477	1	1
chr4	157564745	157565104	4	0
chr4	158170487	158171908	3	1
chr4	158458258	158458524	1	1
chr4	158672110	158672514	1	1
chr4	158723316	158723567	1	0
chr4	158769388	158769638	1	0
chr4	158834179	158834556	1	1
chr4	159104385	159104600	1	0
chr4	159104789	159104993	1	1
chr4	159298325	159298722	4	1
chr4	159390802	159391048	1	1
chr4	159417931	159418138	1	1
chr4	159455682	159456012	2	0
chr4	159655615	159655837	1	0
chr4	159684040	159684422	4	2
chr4	159759659	159759864	1	1
chr4	159764423	159764769	1	1
chr4	159856508	159856864	1	0
chr4	160224031	160224471	2	0
chr4	160233259	160233651	2	1
chr4	161498216	161498494	1	1
chr4	161578088	161578283	1	0
chr4	161894647	161894890	1	0
chr4	161936568	161936764	1	0
chr4	161955622	161956222	6	1
chr4	161990745	161991057	4	1
chr4	162338001	162338787	6	1
chr4	162559904	162560249	1	2
chr4	162684146	162684422	1	0
chr4	162702379	162702955	3	2
chr4	162838747	162838934	1	0
chr4	163462613	163462886	3	1
chr4	163494051	163494802	6	2
chr4	163520242	163520336	1	0
chr4	163933047	163933153	2	0
chr4	164204418	164204771	1	0
chr4	164306330	164306541	1	1
chr4	164488171	164488380	1	0
chr4	164536533	164537280	5	2
chr4	164720747	164721131	2	2
chr4	164943298	164943415	2	0
chr4	165112453	165112822	1	0
chr4	165207240	165207367	1	0
chr4	165207510	165207798	1	0
chr4	165238224	165238465	1	0
chr4	165327686	165327786	1	0
chr4	165333327	165333625	2	0
chr4	165337784	165337954	2	0
chr4	165338631	165338733	1	0
chr4	165340274	165340375	1	0
chr4	165341728	165343041	2	1
chr4	165383696	165384235	4	1
chr4	165404659	165404753	1	0
chr4	165426925	165427350	2	1
chr4	165507920	165508059	1	0
chr4	165580310	165580663	1	0
chr4	165631226	165631494	1	0
chr4	165828878	165829374	5	1
chr4	165967542	165967816	1	1
chr4	165991348	165991567	1	0
chr4	166308628	166308892	1	1
chr4	166325954	166326448	2	1
chr4	166435550	166435744	1	0
chr4	166662304	166662583	1	0
chr4	167031441	167031895	1	0
chr4	167117502	167117629	1	1
chr4	167526733	167527007	2	1
chr4	167612506	167612980	1	0
chr4	167896911	167897716	10	1
chr4	167903493	167903723	1	0
chr4	167906970	167907174	1	0
chr4	168195718	168196265	1	0
chr4	168466625	168467205	2	1
chr4	168558669	168558951	1	0
chr4	168587754	168588030	1	0
chr4	168631752	168632062	1	0
chr4	168634328	168634627	2	0
chr4	168681731	168681933	1	0
chr4	168803704	168804232	5	2
chr4	168811278	168811574	1	0
chr4	168816716	168816971	4	1
chr4	168826134	168826336	1	1
chr4	168832101	168832349	1	0
chr4	168832389	168832575	1	0
chr4	168833252	168833442	1	0
chr4	168877852	168878066	1	0
chr4	168898522	168898644	1	0
chr4	168903764	168903874	1	0
chr4	168915911	168916005	1	0
chr4	168921554	168921721	2	0
chr4	168924292	168924386	1	0
chr4	168924952	168925046	1	0
chr4	168926217	168926864	2	0
chr4	168927125	168927922	2	0
chr4	168928040	168928209	1	0
chr4	169033687	169034184	11	1
chr4	169070509	169070690	1	0
chr4	169270499	169270715	1	0
chr4	169271191	169271372	1	0
chr4	169271517	169271723	1	0
chr4	169335355	169335557	1	1
chr4	169337691	169338059	1	1
chr4	169571464	169571742	2	4
chr4	169613240	169613473	1	0
chr4	169707012	169707166	1	0
chr4	169750542	169750642	1	0
chr4	169757479	169757775	1	0
chr4	169757892	169758065	1	0
chr4	169899241	169899493	1	0
chr4	170026360	170026687	1	1
chr4	170027235	170027742	5	1
chr4	170089950	170090464	1	1
chr4	170242599	170242902	1	1
chr4	170243407	170244012	4	1
chr4	170849789	170850128	2	0
chr4	170872863	170873094	1	0
chr4	170944944	170945159	2	0
chr4	171577813	171578080	3	2
chr4	171621784	171621941	1	1
chr4	171639762	171639889	1	0
chr4	172035724	172035911	1	0
chr4	172378560	172378670	1	0
chr4	172786345	172786683	2	1
chr4	172850889	172851145	1	0
chr4	172962604	172962942	2	0
chr4	172982151	172983324	2	1
chr4	172985605	172985797	1	0
chr4	172996592	172996889	2	0
chr4	173001694	173001916	1	0
chr4	173023335	173023736	2	2
chr4	173074516	173074957	1	1
chr4	173152640	173152805	1	0
chr4	173168537	173168691	1	0
chr4	173169315	173169442	1	0
chr4	173169681	173169951	1	0
chr4	173217069	173217388	1	2
chr4	173244172	173244299	1	0
chr4	173252399	173252630	2	0
chr4	173333511	173333655	2	0
chr4	173334224	173334679	1	0
chr4	173346150	173346339	1	0
chr4	173370724	173370928	1	0
chr4	173494447	173494614	1	0
chr4	173499714	173500056	2	1
chr4	173697058	173697565	4	1
chr4	173735099	173735483	2	3
chr4	173752668	173752881	1	0
chr4	173913580	173913841	2	1
chr4	174076132	174076333	1	0
chr4	174334630	174335041	2	1
chr4	174375546	174375867	1	0
chr4	174423538	174423931	1	1
chr4	174672594	174672796	1	0
chr4	174882298	174882651	2	1
chr4	174997846	174998085	1	1
chr4	175428565	175428969	2	1
chr4	175927162	175927495	1	0
chr4	176013522	176013688	1	0
chr4	176015154	176015864	11	1
chr4	176195461	176195616	1	0
chr4	176270702	176270941	1	0
chr4	176319738	176319897	1	0
chr4	176319952	176320459	1	1
chr4	176328238	176328345	1	0
chr4	176329344	176329479	1	0
chr4	176329981	176330169	2	0
chr4	176330287	176331040	2	1
chr4	176362548	176362828	3	1
chr4	176593088	176593299	1	1
chr4	176729563	176729710	1	0
chr4	176903013	176903255	1	0
chr4	177016648	177017005	3	1
chr4	177023932	177024472	5	1
chr4	177309820	177310113	1	0
chr4	177442274	177442578	1	0
chr4	177484626	177484871	1	0
chr4	177511656	177511995	2	0
chr4	177759696	177760041	4	0
chr4	178148500	178148739	1	1
chr4	178270769	178271113	2	1
chr4	179231509	179231706	1	1
chr4	179277576	179277843	1	1
chr4	179314671	179314989	2	1
chr4	180134533	180134790	1	1
chr4	180698686	180699123	5	1
chr4	180767393	180767635	1	1
chr4	180900664	180901017	1	1
chr4	181166828	181167130	1	1
chr4	181549231	181549432	2	0
chr4	181793213	181793540	2	1
chr4	181796712	181797053	2	2
chr4	181946393	181946579	1	0
chr4	181959226	181959412	1	0
chr4	181971617	181971803	1	0
chr4	181972092	181972690	2	2
chr4	182085127	182085385	1	0
chr4	182093590	182093789	1	0
chr4	182126539	182126807	1	2
chr4	182130984	182131367	3	0
chr4	182170041	182170279	1	0
chr4	182189599	182189800	1	0
chr4	182240172	182240614	1	2
chr4	182307758	182307944	1	0
chr4	182378622	182378935	4	1
chr4	182534061	182534389	2	2
chr4	182736235	182736636	5	0
chr4	182806548	182806765	1	0
chr4	182808637	182808863	1	0
chr4	182814054	182814360	2	1
chr4	182890580	182891151	1	0
chr4	182891253	182891457	1	0
chr4	182914916	182915035	1	0
chr4	182915474	182915576	1	0
chr4	182916999	182917135	1	0
chr4	182917902	182918132	1	0
chr4	182925292	182925507	1	0
chr4	182978130	182978264	1	1
chr4	183099306	183099467	1	0
chr4	183217279	183217685	3	1
chr4	183284263	183284357	1	0
chr4	183357029	183357396	3	1
chr4	183443987	183444999	1	0
chr4	183504169	183504640	1	2
chr4	183504845	183505362	1	0
chr4	183505473	183505600	1	0
chr4	183506287	183506414	1	0
chr4	183723146	183723273	1	0
chr4	183853201	183853561	1	2
chr4	183987434	183988441	4	0
chr4	184168542	184168669	1	1
chr4	184250916	184251100	1	0
chr4	184281560	184281687	1	0
chr4	184282497	184282677	1	0
chr4	184283411	184283538	1	0
chr4	184310392	184310532	1	0
chr4	184314157	184314475	1	0
chr4	184328152	184328552	2	0
chr4	184330103	184330274	1	0
chr4	184347372	184347533	1	0
chr4	184353850	184354072	1	0
chr4	184355254	184355436	1	0
chr4	184383600	184383772	1	0
chr4	184384000	184384241	1	0
chr4	184400601	184401425	3	1
chr4	184417984	184418181	2	0
chr4	184473021	184473223	1	0
chr4	184473898	184474102	1	0
chr4	184474488	184474994	1	0
chr4	184514429	184514580	1	1
chr4	184537566	184537699	1	0
chr4	184538099	184538258	1	0
chr4	184628361	184628519	1	0
chr4	184649238	184649716	1	0
chr4	184695470	184695902	7	1
chr4	184734017	184734420	5	0
chr4	184747519	184747736	1	0
chr4	184815115	184815261	1	0
chr4	184825748	184826005	1	0
chr4	184826278	184826405	1	0
chr4	185005001	185005356	1	0
chr4	185143038	185143492	2	0
chr4	185203908	185204035	1	0
chr4	185209423	185209559	1	0
chr4	185214006	185214272	1	1
chr4	185306109	185306326	1	0
chr4	185343838	185344030	1	1
chr4	185395594	185396486	1	2
chr4	185425906	185426039	1	0
chr4	185426201	185426380	1	1
chr4	185552296	185552642	4	0
chr4	185559865	185560096	2	1
chr4	185587481	185587643	1	0
chr4	185788661	185788863	1	0
chr4	185796337	185796529	1	0
chr4	185796777	185797171	3	0
chr4	185920280	185920466	1	0
chr4	186066945	186067732	2	1
chr4	186160056	186160348	1	0
chr4	186191108	186191905	1	0
chr4	186502401	186502608	1	0
chr4	186588377	186589198	1	2
chr4	186596606	186597160	1	0
chr4	186597989	186598083	1	0
chr4	186600030	186600289	2	0
chr4	186602901	186603025	1	0
chr4	186603207	186603465	1	0
chr4	186603608	186603795	1	2
chr4	186606095	186606189	1	0
chr4	186611441	186611619	1	0
chr4	186613139	186613294	1	0
chr4	186618028	186618358	1	0
chr4	186618794	186619024	1	0
chr4	186619358	186619478	1	0
chr4	186669445	186669631	1	0
chr4	186676614	186676837	1	1
chr4	186699279	186699862	4	1
chr4	186706593	186706687	1	0
chr4	186706890	186706984	1	0
chr4	186707129	186707223	1	0
chr4	186709312	186709406	1	0
chr4	186723241	186723406	1	0
chr4	186724267	186724492	1	0
chr4	186725581	186726131	2	0
chr4	186726192	186727016	2	1
chr4	186735817	186736223	1	0
chr4	186736509	186736842	2	0
chr4	186738527	186739119	7	1
chr4	186840295	186840502	1	0
chr4	186845126	186845435	1	0
chr4	186851822	186852287	1	1
chr4	186916939	186917219	1	1
chr4	186919772	186921326	5	3
chr4	186924981	186925222	1	3
chr4	186931587	186931881	1	0
chr4	187069619	187069827	1	1
chr4	187210190	187210466	1	1
chr4	187309537	187309848	1	0
chr4	187365911	187366253	1	1
chr4	187970314	187970427	1	0
chr4	188002806	188003001	1	1
chr4	188029050	188029457	1	0
chr4	188107738	188108809	3	1
chr4	188121633	188121913	1	0
chr4	188127467	188127653	1	1
chr4	188550672	188550958	1	1
chr4	188986385	188986555	1	0
chr4	189046654	189047041	1	0
chr4	189074977	189075330	3	0
chr4	189128388	189128755	2	1
chr4	189557415	189557707	1	0
chr4	189722358	189722605	1	0
chr4	189793129	189793274	1	0
chr4	189810324	189810734	2	0
chr4	189810845	189811193	3	0
chr4	189940514	189941127	2	0
chr4	190116017	190116221	1	2
chr5	13123	13440	1	0
chr5	14226	15274	2	2
chr5	47316	47646	1	0
chr5	218203	218552	1	1
chr5	218575	218806	1	0
chr5	224386	224496	1	0
chr5	225431	225536	1	0
chr5	225919	226047	2	0
chr5	228202	228349	1	0
chr5	233526	233629	1	0
chr5	235184	235341	1	0
chr5	236489	236590	1	0
chr5	240374	240485	1	0
chr5	256318	256561	2	0
chr5	271242	271865	2	0
chr5	297047	297356	1	0
chr5	306621	306716	1	1
chr5	311291	311409	1	0
chr5	314431	314776	2	0
chr5	317157	317409	1	0
chr5	318298	318646	2	0
chr5	321455	321678	1	0
chr5	322245	322466	1	1
chr5	368649	368832	1	0
chr5	373743	374081	1	0
chr5	392519	392864	1	0
chr5	399889	400124	2	0
chr5	402928	403220	1	0
chr5	415687	415875	1	1
chr5	416261	416427	1	0
chr5	424450	425318	6	1
chr5	431055	431237	1	0
chr5	452634	453340	1	0
chr5	470064	470266	1	0
chr5	472794	472941	1	0
chr5	543999	544165	1	0
chr5	610723	611015	1	0
chr5	612622	612769	1	0
chr5	654084	654572	1	0
chr5	671675	672007	1	0
chr5	677027	677245	1	0
chr5	856279	856832	1	0
chr5	861349	861886	4	0
chr5	864096	864282	1	0
chr5	892685	892990	1	0
chr5	912432	913027	2	0
chr5	944474	944877	1	0
chr5	956937	957244	2	0
chr5	957446	957627	1	0
chr5	1002212	1002353	1	0
chr5	1003492	1003792	1	1
chr5	1004704	1004831	1	0
chr5	1008726	1008908	1	0
chr5	1009330	1009520	1	0
chr5	1010267	1010516	2	1
chr5	1011245	1011390	1	0
chr5	1020765	1020892	1	0
chr5	1033472	1033718	1	0
chr5	1045088	1045380	1	1
chr5	1069611	1069818	1	0
chr5	1073271	1073981	9	1
chr5	1095383	1095525	1	0
chr5	1103353	1103572	1	2
chr5	1104424	1104552	1	1
chr5	1125092	1125301	1	0
chr5	1131092	1131362	1	0
chr5	1133688	1133943	1	0
chr5	1134657	1134827	1	0
chr5	1135312	1135439	1	0
chr5	1139474	1139650	1	0
chr5	1139697	1140606	2	1
chr5	1167773	1167932	1	0
chr5	1168161	1168378	1	0
chr5	1274628	1274755	1	0
chr5	1293504	1293754	1	0
chr5	1313044	1313178	1	0
chr5	1318141	1318315	2	1
chr5	1338858	1338994	2	0
chr5	1341670	1341812	2	0
chr5	1344688	1344853	2	0
chr5	1345970	1346097	1	0
chr5	1371883	1372137	2	1
chr5	1380453	1380645	1	0
chr5	1399776	1399982	1	0
chr5	1400029	1400822	1	2
chr5	1461713	1462583	1	0
chr5	1462780	1462926	1	0
chr5	1463382	1463485	1	0
chr5	1463664	1463828	1	0
chr5	1465152	1465444	1	1
chr5	1466040	1466167	1	0
chr5	1473985	1474079	1	1
chr5	1485114	1485388	1	0
chr5	1487327	1487475	1	0
chr5	1488961	1489239	1	1
chr5	1494783	1495219	1	0
chr5	1497180	1497625	1	1
chr5	1502065	1502230	1	0
chr5	1523495	1523875	1	0
chr5	1524191	1524373	1	0
chr5	1566140	1566432	1	0
chr5	1594448	1594860	1	0
chr5	1608361	1608553	1	0
chr5	1633798	1634117	1	0
chr5	1662776	1663164	2	0
chr5	1763684	1763905	1	1
chr5	1782812	1782964	1	0
chr5	1792928	1793103	2	0
chr5	1798507	1798908	1	0
chr5	1801430	1801546	2	0
chr5	1808376	1809886	2	1
chr5	1814308	1814462	2	0
chr5	1815841	1815964	1	0
chr5	1850869	1851093	1	0
chr5	1877822	1877916	1	1
chr5	1888587	1888818	1	0
chr5	1929101	1930106	1	0
chr5	2008280	2008472	1	1
chr5	2038417	2038625	1	0
chr5	2038707	2038854	1	0
chr5	2086389	2086579	1	0
chr5	2293907	2294093	1	0
chr5	2369242	2369571	1	0
chr5	2393759	2393945	1	1
chr5	2656207	2656646	1	0
chr5	2658544	2658743	1	0
chr5	2709972	2710176	1	2
chr5	2746537	2746880	1	0
chr5	2748859	2749039	1	0
chr5	2749390	2749486	1	0
chr5	2753143	2753391	1	0
chr5	2758057	2758309	1	0
chr5	2758619	2758998	2	2
chr5	2759924	2760214	1	0
chr5	3048288	3048663	1	0
chr5	3100941	3101522	1	1
chr5	3311014	3311241	1	0
chr5	3326079	3326418	1	0
chr5	3594549	3594921	1	0
chr5	3595290	3595492	1	0
chr5	3599138	3599340	1	0
chr5	3740989	3741320	1	0
chr5	4019145	4019999	7	2
chr5	4079825	4080011	1	0
chr5	4080982	4081382	1	0
chr5	4082959	4083508	1	0
chr5	4083877	4084398	2	0
chr5	4116919	4117156	1	0
chr5	4122541	4123062	1	0
chr5	4387355	4387751	2	0
chr5	4561506	4561692	1	0
chr5	4585085	4585271	1	0
chr5	5105610	5105860	1	1
chr5	5271267	5271630	4	0
chr5	5291339	5291620	1	0
chr5	5340235	5340652	1	0
chr5	5352713	5353015	1	0
chr5	5373931	5374143	1	1
chr5	5495009	5495216	1	0
chr5	5520577	5520947	1	0
chr5	5704901	5705430	5	1
chr5	5781447	5781690	2	1
chr5	5886989	5887116	1	0
chr5	6080878	6081252	1	0
chr5	6274726	6275257	2	0
chr5	6372418	6372530	1	0
chr5	6378360	6378492	1	0
chr5	6378525	6378691	1	0
chr5	6397220	6397497	1	0
chr5	6419362	6419577	1	0
chr5	6525984	6526245	1	1
chr5	6599637	6600256	2	0
chr5	6604144	6604238	1	0
chr5	6607274	6607380	1	0
chr5	6632598	6632750	1	0
chr5	6632883	6633005	1	0
chr5	6633872	6634216	1	0
chr5	6675860	6676550	9	1
chr5	6712763	6713101	1	0
chr5	6756066	6756317	1	0
chr5	6765344	6766049	6	1
chr5	6830520	6830975	1	0
chr5	7667080	7668063	4	2
chr5	7675648	7676062	1	1
chr5	7676542	7676761	1	0
chr5	7742208	7742555	1	1
chr5	7869141	7869429	1	0
chr5	7869620	7869767	1	0
chr5	8829430	8829652	1	0
chr5	8930089	8930500	4	0
chr5	9112534	9112860	3	1
chr5	9149845	9150312	3	1
chr5	9188201	9188391	1	0
chr5	9265612	9265814	1	2
chr5	9544703	9544905	1	0
chr5	9607075	9607288	1	1
chr5	9712547	9712759	1	1
chr5	9716920	9717157	1	0
chr5	9924770	9924970	1	0
chr5	10018772	10019036	1	0
chr5	10023579	10023805	1	1
chr5	10250306	10250422	2	0
chr5	10254700	10254815	2	0
chr5	10255981	10256138	1	0
chr5	10258107	10258506	2	0
chr5	10261560	10261706	2	0
chr5	10262477	10262621	1	0
chr5	10263132	10263304	2	0
chr5	10264664	10264964	2	0
chr5	10284116	10284243	1	1
chr5	10307257	10307994	7	1
chr5	10353079	10353739	2	0
chr5	10391555	10391714	1	0
chr5	10478521	10478737	1	0
chr5	10479136	10479595	4	0
chr5	10524757	10524895	1	0
chr5	10524934	10525181	1	0
chr5	10527518	10529079	4	1
chr5	10530342	10530799	5	2
chr5	10537206	10537368	1	0
chr5	10548498	10548845	1	0
chr5	10548886	10549431	1	0
chr5	10551295	10551759	3	0
chr5	10552483	10552836	1	1
chr5	10555411	10555671	1	1
chr5	10562920	10563097	1	0
chr5	10563156	10563662	1	0
chr5	10563751	10564212	1	0
chr5	10564964	10565402	1	0
chr5	10577432	10577785	2	0
chr5	10594601	10594805	1	0
chr5	10627864	10628109	1	1
chr5	10630112	10630520	5	3
chr5	10631746	10632702	1	0
chr5	10635362	10635489	1	0
chr5	10636173	10636352	1	0
chr5	10637021	10637215	1	0
chr5	10666441	10666805	3	1
chr5	10679373	10681167	2	1
chr5	10684402	10684574	1	3
chr5	10689331	10689458	1	0
chr5	10705854	10706070	1	0
chr5	10733085	10733229	1	0
chr5	10740666	10740916	1	0
chr5	10761189	10761380	1	0
chr5	10761561	10761732	1	0
chr5	10831496	10831721	1	0
chr5	10884972	10885386	1	0
chr5	10988006	10988133	1	0
chr5	10994857	10994984	1	0
chr5	11180962	11181094	1	0
chr5	11181998	11182498	2	1
chr5	11373793	11374080	1	1
chr5	11386124	11386331	1	1
chr5	12237991	12238263	1	0
chr5	12412667	12413011	1	1
chr5	12460837	12461441	3	2
chr5	12522135	12522362	1	0
chr5	13143646	13143988	1	1
chr5	13460261	13460543	2	1
chr5	13566968	13567139	1	0
chr5	13591572	13592066	2	0
chr5	13921203	13921575	2	0
chr5	14008948	14009173	1	0
chr5	14011665	14012008	1	0
chr5	14035886	14036389	2	0
chr5	14036629	14036825	1	0
chr5	14038338	14038698	1	0
chr5	14108671	14108798	1	0
chr5	14142977	14143214	1	0
chr5	14143746	14143875	1	0
chr5	14144005	14144203	1	0
chr5	14144720	14144876	1	0
chr5	14156664	14157043	2	1
chr5	14165429	14165798	1	0
chr5	14208072	14208488	3	1
chr5	14212340	14212467	1	0
chr5	14258874	14259001	1	0
chr5	14263663	14264079	2	1
chr5	14264327	14264888	3	2
chr5	14265529	14265898	1	2
chr5	14268276	14268645	1	0
chr5	14305110	14305366	1	0
chr5	14336552	14336646	1	0
chr5	14349608	14349839	1	0
chr5	14364779	14364906	1	0
chr5	14406476	14406789	1	0
chr5	14418364	14418703	1	1
chr5	14441577	14441779	1	1
chr5	14498114	14498208	1	0
chr5	14508121	14508215	1	0
chr5	14639439	14639728	1	0
chr5	14640370	14640580	1	1
chr5	14640717	14640863	2	0
chr5	14660242	14660659	4	0
chr5	14663823	14664025	1	0
chr5	14664137	14664706	3	0
chr5	14675354	14675503	1	0
chr5	14676389	14676777	1	1
chr5	14727415	14727642	1	0
chr5	14780027	14780267	1	0
chr5	14809719	14810838	2	1
chr5	14811088	14811300	1	0
chr5	14870497	14870653	1	0
chr5	14871326	14871465	1	0
chr5	14871865	14872037	1	0
chr5	14915150	14915362	1	0
chr5	14946711	14947198	5	1
chr5	14959577	14959882	2	0
chr5	14977292	14977652	2	1
chr5	15008546	15008829	2	0
chr5	15009432	15009664	1	1
chr5	15094702	15094994	1	0
chr5	15116824	15117089	2	0
chr5	15203498	15203724	1	2
chr5	15249236	15249440	1	0
chr5	15550596	15550867	1	1
chr5	15571781	15572042	1	2
chr5	15629358	15629589	1	1
chr5	15719736	15720206	3	1
chr5	15850601	15850838	2	1
chr5	15993025	15993211	1	0
chr5	16178842	16179046	1	0
chr5	16187763	16187973	1	0
chr5	16465100	16465477	1	0
chr5	16465900	16466102	1	0
chr5	16467583	16467710	1	0
chr5	16520850	16521052	1	0
chr5	16539394	16539606	1	1
chr5	16540620	16541009	1	1
chr5	16575613	16575821	1	2
chr5	16576614	16576826	1	0
chr5	16666330	16666424	1	0
chr5	16666706	16666809	1	0
chr5	16670564	16670684	1	0
chr5	16670795	16670969	1	0
chr5	16674741	16675067	1	0
chr5	16676067	16676162	1	0
chr5	16701313	16701462	1	0
chr5	16769103	16769198	1	0
chr5	16778132	16778700	6	1
chr5	16809377	16809630	1	0
chr5	16819161	16819440	2	1
chr5	16888803	16889100	1	1
chr5	17000363	17000536	1	0
chr5	17127860	17128046	1	0
chr5	17154758	17154931	1	1
chr5	17180994	17181163	1	0
chr5	17216524	17216928	1	0
chr5	17217656	17217831	2	0
chr5	17224987	17225128	1	0
chr5	17249258	17249622	2	1
chr5	17275205	17276697	2	0
chr5	17317037	17317253	1	0
chr5	17375621	17375807	1	0
chr5	17406045	17406282	1	0
chr5	17679760	17680103	1	0
chr5	17794140	17794326	1	0
chr5	17796288	17796617	3	0
chr5	17805370	17805789	1	2
chr5	18195899	18196236	2	1
chr5	18698542	18698669	1	0
chr5	18762582	18762930	1	0
chr5	18771321	18771550	1	0
chr5	18792125	18792931	1	1
chr5	19322798	19323190	4	1
chr5	19400960	19401414	5	2
chr5	19463189	19463397	1	0
chr5	19784211	19784793	6	0
chr5	19927857	19928178	1	0
chr5	20150435	20150658	1	1
chr5	21152798	21153028	1	0
chr5	21181890	21182101	1	1
chr5	21236876	21237240	1	1
chr5	21773544	21773926	2	1
chr5	21882985	21883229	1	0
chr5	21883478	21883590	1	0
chr5	22013024	22013198	1	1
chr5	22250571	22250880	1	0
chr5	22372468	22372672	1	0
chr5	22679822	22680050	1	1
chr5	22928728	22929342	2	2
chr5	22957011	22957281	2	2
chr5	24161710	24161896	1	0
chr5	24644043	24644735	3	1
chr5	25089885	25090113	1	1
chr5	25448058	25448466	2	1
chr5	25594627	25595130	3	1
chr5	25850782	25851150	1	1
chr5	25909441	25909749	2	0
chr5	25909933	25910901	2	3
chr5	25910998	25911141	2	0
chr5	26490469	26490816	3	1
chr5	26764506	26765318	2	1
chr5	26942599	26942787	1	0
chr5	27241873	27242471	3.5	0
chr5	27287072	27287429	4	3
chr5	27471727	27472884	7	2
chr5	27472937	27473263	1	0
chr5	28391464	28391735	1	0
chr5	28748488	28748854	5	1
chr5	28805780	28806478	5	1
chr5	28817783	28818082	1	1
chr5	28855616	28856150	6	1
chr5	28954208	28954416	1	0
chr5	29054813	29055034	1	0
chr5	29367235	29367504	2	0
chr5	30250163	30250469	1	1
chr5	30865529	30865980	1	1
chr5	31023145	31023407	1	0
chr5	31124003	31124358	1	1
chr5	31343972	31344294	3	1
chr5	31344377	31344569	1	0
chr5	31408880	31409226	1	0
chr5	31413048	31413383	2	1
chr5	31588766	31589494	7	3
chr5	31638880	31639084	1	0
chr5	31740843	31741264	3	1
chr5	31754751	31755163	2	1
chr5	31779827	31780014	1	0
chr5	31811517	31811719	1	1
chr5	31923425	31923573	2	0
chr5	31948108	31948331	2	1
chr5	31988333	31988595	1	0
chr5	32125090	32125542	1	0
chr5	32125934	32126031	1	0
chr5	32126319	32126629	2	0
chr5	32173877	32174218	2	0
chr5	32174245	32174694	1	0
chr5	32312536	32312663	1	0
chr5	32329414	32329575	1	1
chr5	32359444	32359782	1	0
chr5	32370928	32371318	3	0
chr5	32444560	32444975	1	0
chr5	32470924	32471132	1	0
chr5	32505753	32506003	1	1
chr5	32542794	32542965	1	0
chr5	32585421	32585733	1	0
chr5	32591566	32591676	1	1
chr5	32601042	32601315	2	0
chr5	32639921	32640308	2	2
chr5	32709768	32710047	1	0
chr5	32712313	32712524	1	0
chr5	32712819	32713211	2	0
chr5	32768032	32768419	3	1
chr5	32990773	32991439	7	2
chr5	33162167	33162472	2	0
chr5	33162635	33162729	1	1
chr5	33270763	33270965	1	1
chr5	33440567	33440776	1	0
chr5	33441181	33441385	1	0
chr5	33448538	33448724	2	0
chr5	33453300	33453394	1	0
chr5	33455595	33455695	1	0
chr5	33459693	33459843	1	0
chr5	33460900	33461057	1	0
chr5	33461181	33461278	1	0
chr5	33461903	33462189	1	0
chr5	33467628	33467930	1	0
chr5	33472984	33473207	1	1
chr5	33509065	33509269	1	1
chr5	33850125	33850372	2	0
chr5	33858253	33858517	1	1
chr5	33892844	33893106	1	0
chr5	34007637	34008074	1	0
chr5	34411480	34411932	1	2
chr5	34437212	34437547	2	1
chr5	34509370	34509882	3	1
chr5	34523004	34523533	1	0
chr5	34555907	34556148	2	1
chr5	34571592	34572001	2	0
chr5	34685568	34685772	1	1
chr5	34736553	34736805	1	0
chr5	34915331	34915853	1	0
chr5	34929884	34930444	1	1
chr5	35136442	35136633	1	0
chr5	35197642	35198172	2	1
chr5	35609069	35609262	1	1
chr5	35617648	35617922	1	0
chr5	35797250	35797463	1	0
chr5	35857875	35858118	1	0
chr5	35868688	35868861	1	0
chr5	35919211	35919538	1	0
chr5	35925029	35925169	1	0
chr5	36022363	36022659	1	1
chr5	36151739	36152028	1	0
chr5	36152153	36152247	1	0
chr5	36241741	36241878	1	0
chr5	36242139	36242396	1	0
chr5	36378261	36379238	4	2
chr5	36442024	36443193	8	2
chr5	36450619	36451029	2	1
chr5	36452354	36452608	2	0
chr5	36457639	36457909	1	0
chr5	36493330	36493535	1	1
chr5	36502569	36502893	2	0
chr5	36526592	36526979	2	2
chr5	36618999	36619270	1	0
chr5	36657631	36657854	1	0
chr5	36690399	36690574	1	0
chr5	36724065	36724192	1	1
chr5	36876581	36876816	1	0
chr5	36877317	36877535	1	0
chr5	36962552	36962939	4	1
chr5	37248890	37249306	1	0
chr5	37379020	37379372	3	0
chr5	37668359	37668742	1	0
chr5	37722993	37723189	1	0
chr5	37771275	37771487	1	0
chr5	37771679	37772016	2	0
chr5	37831533	37831913	2	0
chr5	37835987	37836397	1	0
chr5	37837433	37837736	2	0
chr5	37838983	37839321	1	1
chr5	37840403	37840726	1	0
chr5	37847429	37848784	8	1
chr5	37866587	37866990	5	1
chr5	37869558	37869727	1	1
chr5	37882678	37882937	1	0
chr5	37926841	37927221	3	1
chr5	38097736	38098037	2	1
chr5	38204964	38205150	1	1
chr5	38426821	38427849	6	2
chr5	38427850	38428058	1	0
chr5	38464206	38464431	1	0
chr5	38466208	38466547	2	2
chr5	38467369	38467743	1	1
chr5	38830757	38831068	1	0
chr5	38834428	38834816	1	2
chr5	38845710	38846114	1	0
chr5	38883881	38883975	1	0
chr5	39074072	39074207	1	0
chr5	39092555	39092741	1	0
chr5	39097793	39098218	2	1
chr5	39100908	39101271	3	1
chr5	39396791	39397368	2	3
chr5	39869444	39869703	1	0
chr5	40429519	40429983	4	1
chr5	40552267	40552607	1	0
chr5	40568504	40569211	6	1
chr5	40600477	40600663	1	0
chr5	40600975	40601993	4	1
chr5	40755723	40756110	1	0
chr5	40765044	40765203	1	0
chr5	40798713	40798840	1	0
chr5	40834171	40834280	1	0
chr5	40834472	40834604	2	0
chr5	40834823	40835414	2	0
chr5	40853672	40853927	2	1
chr5	40906356	40906549	2	0
chr5	40984948	40985321	2	0
chr5	40988762	40989504	3	1
chr5	40991418	40991661	1	1
chr5	41097683	41097912	1	1
chr5	41122297	41123071	10	2
chr5	41527177	41527450	1	0
chr5	41728334	41728661	3	0
chr5	41794514	41794782	1	0
chr5	41870090	41870548	1	0
chr5	41904276	41904442	1	0
chr5	41925147	41925445	2	1
chr5	42068084	42068399	3	1
chr5	42423506	42423708	1	0
chr5	42465543	42465637	1	0
chr5	42583299	42583704	1	0
chr5	42598326	42598651	4	1
chr5	42605253	42605440	1	0
chr5	42655508	42656311	5	1
chr5	42811938	42812227	1	0
chr5	42950633	42950929	1	0
chr5	42951371	42951833	1	0
chr5	42984307	42984636	1	1
chr5	42992110	42992562	1	0
chr5	42994515	42994804	1	0
chr5	42994989	42995126	1	0
chr5	43007232	43008167	5	1
chr5	43008408	43008787	1	0
chr5	43017922	43018382	2	0
chr5	43039461	43039790	1	0
chr5	43040412	43040542	1	0
chr5	43041874	43042143	1	1
chr5	43042201	43042328	1	0
chr5	43042412	43042983	2	0
chr5	43043109	43043239	1	0
chr5	43064727	43065190	2	2
chr5	43066869	43067143	1	0
chr5	43105725	43106013	3	0
chr5	43110817	43111024	1	0
chr5	43120748	43120890	1	0
chr5	43121399	43121548	1	0
chr5	43121634	43121764	1	0
chr5	43192528	43192655	1	0
chr5	43194770	43194898	1	1
chr5	43208499	43208925	4	0
chr5	43251881	43252008	1	1
chr5	43268286	43268434	1	0
chr5	43289472	43291224	2	0
chr5	43292464	43292636	2	0
chr5	43292853	43292974	2	0
chr5	43294053	43294184	1	0
chr5	43294672	43294861	2	1
chr5	43295758	43295907	2	0
chr5	43297018	43297158	2	1
chr5	43298014	43298163	2	0
chr5	43298507	43298996	2	1
chr5	43336309	43336553	1	0
chr5	43362632	43363068	3	1
chr5	43428264	43428515	1	0
chr5	43428555	43428948	4	1
chr5	43429731	43430180	3	1
chr5	43483824	43484100	1	0
chr5	43484282	43484429	1	0
chr5	43556226	43556447	1	0
chr5	43556774	43556921	1	0
chr5	43557037	43557509	1	0
chr5	43602751	43602962	1	0
chr5	43603114	43603378	1	0
chr5	43603790	43603950	1	0
chr5	43604052	43604212	1	0
chr5	43771555	43771856	2	0
chr5	43773559	43773800	1	0
chr5	44620209	44620493	1	1
chr5	44665421	44665738	1	0
chr5	44728191	44728586	3	3
chr5	44750293	44750691	1	0
chr5	44808786	44808954	1	0
chr5	44815044	44815208	1	0
chr5	44827749	44828044	1	0
chr5	44860359	44860561	1	2
chr5	45109703	45109990	1	0
chr5	45521133	45521340	1	0
chr5	45794014	45794276	1	1
chr5	49599507	49599772	2	0
chr5	49599920	49600904	1	0
chr5	49601453	49602243	2	0
chr5	49602320	49602512	1	0
chr5	49656937	49657329	1	0
chr5	49657699	49657793	1	0
chr5	49658003	49658316	1	0
chr5	49658364	49658533	1	0
chr5	49658631	49658763	2	0
chr5	49658824	49659138	2	0
chr5	49659821	49660126	1	0
chr5	49660678	49660788	1	0
chr5	49660921	49661133	1	0
chr5	49661352	49661846	3	0
chr5	50303197	50303384	1	0
chr5	50403219	50403437	1	0
chr5	50411208	50411346	1	0
chr5	50423160	50423836	4.5	0
chr5	50423959	50424243	1	0
chr5	50580430	50580676	1	1
chr5	51043823	51044094	2	1
chr5	51202136	51202573	4	1
chr5	51383030	51383284	1	0
chr5	52597788	52598291	4	2
chr5	52787696	52787827	1	0
chr5	52800431	52800600	1	0
chr5	52800727	52801187	1	0
chr5	52870532	52870995	7	0
chr5	52989360	52989744	1	0
chr5	53019357	53019655	2	0
chr5	53024080	53024293	1	0
chr5	53027906	53028476	7	1
chr5	53031602	53032062	2	0
chr5	53036219	53036529	3	0
chr5	53038212	53038548	1	1
chr5	53051429	53051523	1	0
chr5	53059889	53059997	1	1
chr5	53071935	53072029	1	0
chr5	53090868	53091082	1	0
chr5	53091262	53091365	1	0
chr5	53091437	53092160	1	1
chr5	53093228	53093566	1	2
chr5	53098451	53098545	1	0
chr5	53109528	53110245	1	1
chr5	53122909	53123576	6	1
chr5	53257880	53258278	1	1
chr5	53319353	53319751	1	1
chr5	53323943	53324706	1	0
chr5	53331543	53331842	4	0
chr5	53333181	53333439	1	0
chr5	53362592	53363009	1	0
chr5	53482035	53482162	1	0
chr5	53482938	53483094	1	0
chr5	53483530	53483717	2	0
chr5	53484068	53484245	2	1
chr5	53485028	53485211	2	0
chr5	53486147	53486875	1	0
chr5	53490474	53491592	5	1
chr5	53603437	53603531	1	0
chr5	53646273	53646367	1	0
chr5	53782311	53783237	1	2
chr5	53783355	53783600	1	1
chr5	54214364	54214729	5	1
chr5	54310773	54310987	1	0
chr5	54330072	54330283	1	0
chr5	54401650	54401777	1	0
chr5	54404165	54405109	3	2
chr5	54440644	54440929	1	1
chr5	54517544	54517821	1	0
chr5	54518360	54518967	1	0
chr5	54610026	54610776	1	0
chr5	54671287	54671558	1	1
chr5	54701175	54701528	1	0
chr5	54744410	54744688	2	0
chr5	54757034	54757419	3	1
chr5	54824968	54825803	2	2
chr5	54985836	54986159	1	0
chr5	55004733	55005030	2	1
chr5	55122675	55123002	2	1
chr5	55134446	55134791	3	1
chr5	55152106	55152457	1	0
chr5	55180140	55180328	1	1
chr5	55220430	55220707	1	0
chr5	55227320	55227505	1	0
chr5	55232473	55232783	1	0
chr5	55307473	55307665	1	0
chr5	55534817	55535022	2	0
chr5	55564841	55565068	1	2
chr5	55577383	55577648	2	1
chr5	55592849	55593461	4	2
chr5	55597613	55597990	1	0
chr5	55677993	55678346	2	0
chr5	55712484	55712807	1	0
chr5	55769961	55770126	1	1
chr5	55778574	55778947	2	0
chr5	55839595	55839755	1	0
chr5	55934054	55934309	1	1
chr5	55941083	55941251	2	1
chr5	55941429	55941638	1	0
chr5	55956116	55956210	1	0
chr5	55994602	55994729	1	0
chr5	55994851	55995038	1	0
chr5	55995372	55995605	1	0
chr5	56123856	56124053	1	0
chr5	56201172	56201404	1	0
chr5	56220808	56221074	1	1
chr5	56240794	56241020	1	1
chr5	56280092	56280288	1	0
chr5	56347243	56347430	1	1
chr5	56504750	56504983	2	0
chr5	56525978	56526264	1	0
chr5	56530432	56530713	2	1
chr5	56677334	56677725	2	1
chr5	56717293	56717574	2	1
chr5	56815396	56815523	1	0
chr5	56820727	56821192	5	2
chr5	56861971	56862495	7	1
chr5	56909485	56909620	1	0
chr5	56909967	56910209	1	0
chr5	56950789	56950928	1	1
chr5	57067364	57068293	6	2
chr5	57093053	57093560	4	1
chr5	57128433	57128560	1	1
chr5	57173300	57173504	1	0
chr5	57260326	57260871	3	2
chr5	57299357	57299484	1	0
chr5	57317082	57317295	1	0
chr5	57366851	57367084	1	0
chr5	57383293	57383811	1	0
chr5	57435766	57436083	1	1
chr5	57494159	57494360	1	0
chr5	57494656	57495535	5	2
chr5	57655577	57656069	2	2
chr5	57687816	57688192	4	4
chr5	57693150	57693352	1	0
chr5	57806409	57806611	1	0
chr5	57816180	57816354	1	0
chr5	57825188	57825408	2	0
chr5	57834962	57835925	10	1
chr5	57836104	57836327	1	1
chr5	57837618	57837877	2	0
chr5	57841258	57841469	1	0
chr5	57889445	57889959	4	1
chr5	58092560	58092825	3	1
chr5	58404099	58404358	2	0
chr5	58454340	58454788	1	1
chr5	58455549	58455760	2	1
chr5	58456920	58457065	1	0
chr5	58457247	58457359	2	0
chr5	58458847	58459157	1	0
chr5	58459695	58460474	2	0
chr5	58460554	58461158	3	0
chr5	58461489	58462881	4	2
chr5	58921298	58921600	2	1
chr5	59078867	59079074	1	0
chr5	59127667	59127908	1	0
chr5	59301744	59302303	9	1
chr5	59422164	59422597	1	1
chr5	59563021	59563178	1	0
chr5	59684637	59684839	1	0
chr5	59758667	59758913	2	1
chr5	60453656	60453913	1	1
chr5	60699918	60700468	2	0
chr5	60738525	60738697	1	0
chr5	60843962	60844112	1	0
chr5	60849747	60849958	1	0
chr5	60945208	60945317	1	0
chr5	61159859	61160038	1	0
chr5	61161970	61162247	1	0
chr5	61162369	61162542	1	0
chr5	61162900	61163165	1	1
chr5	61163381	61163685	3	1
chr5	61166062	61166156	1	0
chr5	61301701	61302116	4	1
chr5	61313943	61314220	1	0
chr5	61319846	61320115	1	0
chr5	61331251	61331497	1	0
chr5	61408677	61408875	1	0
chr5	61440587	61440790	1	0
chr5	61604456	61604945	5	1
chr5	61618048	61618482	5	1
chr5	61805017	61805440	2	0
chr5	61917267	61917741	2	0
chr5	61934102	61934326	1	0
chr5	61937872	61938125	1	1
chr5	62075049	62075444	1	0
chr5	62100311	62100539	1	0
chr5	62102073	62102337	2	0
chr5	62112722	62112914	1	0
chr5	62121468	62121766	1	0
chr5	62167623	62168017	3	1
chr5	62279897	62280600	7	1
chr5	62305876	62306127	1	0
chr5	62306257	62306384	1	0
chr5	62306481	62306608	1	0
chr5	62313249	62313694	1	1
chr5	62326422	62326660	1	0
chr5	62412950	62413318	1	0
chr5	62522278	62522515	1	2
chr5	62621436	62621587	1	0
chr5	63252137	63252518	5	2
chr5	63262128	63262666	2	1
chr5	63346534	63346741	1	1
chr5	63555937	63556123	1	1
chr5	63562767	63563013	1	1
chr5	63768537	63768887	1	1
chr5	64340296	64340665	4	1
chr5	64705830	64706229	1	1
chr5	64768595	64768845	2	0
chr5	65004008	65004260	2	1
chr5	65035508	65035858	1	0
chr5	65076284	65076712	1	0
chr5	65190382	65190627	1	0
chr5	65198753	65199279	2	0
chr5	65624960	65625129	1	0
chr5	65721805	65721964	1	0
chr5	65826039	65826188	1	1
chr5	65861813	65862119	1	0
chr5	65925099	65925329	1	1
chr5	65925377	65925504	1	0
chr5	65925715	65925966	1	0
chr5	65926197	65926702	1	0
chr5	66046352	66046446	1	0
chr5	66144100	66144361	1	0
chr5	66144510	66144651	1	0
chr5	66144823	66144975	1	0
chr5	66596250	66596788	2	0
chr5	66596924	66597890	1	1
chr5	66807866	66808388	1	1
chr5	66849934	66850150	1	0
chr5	66959454	66959621	1	0
chr5	67004240	67004802	1	1
chr5	67010756	67011658	4	1
chr5	67021109	67021701	1	1
chr5	67094517	67095648	4	1
chr5	67166213	67166414	1	0
chr5	67207013	67207288	2	1
chr5	67263910	67264294	2	1
chr5	67961057	67961314	2	1
chr5	68033024	68033404	6	1
chr5	68046516	68046801	1	0
chr5	68197028	68197196	1	1
chr5	68215000	68215273	1	0
chr5	68215315	68215968	1	2
chr5	68216054	68216292	1	0
chr5	68216388	68216598	1	0
chr5	68252167	68252362	1	2
chr5	68262484	68262855	2	0
chr5	68318905	68319134	1	0
chr5	68434141	68434912	3	2
chr5	68545344	68545641	1	1
chr5	68683401	68683716	2	1
chr5	68698616	68698850	1	0
chr5	68950173	68950468	2	1
chr5	68965323	68965615	1	0
chr5	69027681	69027887	1	0
chr5	69093698	69093862	1	0
chr5	69093960	69094304	1	0
chr5	69136157	69136485	1	1
chr5	69149073	69149308	1	1
chr5	69167895	69168058	1	0
chr5	69168240	69168334	1	0
chr5	69171320	69171414	1	0
chr5	69174890	69175023	1	0
chr5	69175497	69175591	1	0
chr5	69217875	69218169	1	0
chr5	69234757	69234921	1	0
chr5	69235047	69235217	1	0
chr5	69332600	69332891	2	0
chr5	69365336	69365679	1	0
chr5	69369467	69369710	1	0
chr5	69414967	69415099	1	0
chr5	69415109	69415401	1	0
chr5	69416738	69417102	2	1
chr5	69419976	69420141	1	0
chr5	69467937	69468079	1	1
chr5	69493439	69493594	1	0
chr5	71455529	71456335	2	0
chr5	71561073	71561500	3	2
chr5	71587326	71587591	1	0
chr5	71598740	71599066	1	0
chr5	71873201	71873723	8	2
chr5	71906505	71907998	1	4
chr5	72066817	72067049	1	0
chr5	72196027	72196216	1	0
chr5	72196983	72197077	1	0
chr5	72199423	72199717	1	0
chr5	72199817	72199911	1	0
chr5	72220555	72220863	1	0
chr5	72232228	72232563	5	1
chr5	72263829	72263962	1	0
chr5	72308472	72308642	1	0
chr5	72319986	72320204	1	0
chr5	72320212	72320339	1	0
chr5	72320440	72320645	1	0
chr5	72363139	72363647	5	0
chr5	72388015	72388318	1	0
chr5	72407410	72407537	1	0
chr5	72485502	72485917	1	0
chr5	72546639	72546844	2	2
chr5	72572104	72572781	5	2
chr5	72599560	72599791	1	1
chr5	72600302	72600982	1	1
chr5	72667794	72668059	1	1
chr5	72681500	72681800	1	1
chr5	72816282	72816414	1	0
chr5	72816549	72816676	1	0
chr5	72816974	72817405	1	0
chr5	72848030	72848256	1	0
chr5	72908888	72909014	1	0
chr5	72909857	72909971	1	0
chr5	72954862	72956048	5	1
chr5	72956243	72956464	1	0
chr5	73137686	73137938	1	0
chr5	73235708	73235927	1	1
chr5	73236312	73237213	5	1
chr5	73268898	73269129	1	0
chr5	73311539	73311783	1	0
chr5	73321784	73322030	1	0
chr5	73365601	73365880	1	0
chr5	73370734	73370896	1	0
chr5	73424348	73424646	1	1
chr5	73437647	73437817	1	0
chr5	73498449	73498707	1	0
chr5	73502488	73502605	2	0
chr5	73502921	73503112	2	1
chr5	73505201	73505445	2	1
chr5	73519700	73519965	1	1
chr5	73565122	73565961	4	1
chr5	73786274	73786715	3	1
chr5	73830989	73831377	4	0
chr5	73957297	73957712	1	1
chr5	74028502	74028719	1	0
chr5	74040094	74040430	1	1
chr5	74063954	74064155	1	0
chr5	74167489	74167702	1	0
chr5	74199487	74200169	2	1
chr5	74232377	74232618	1	1
chr5	74327058	74327267	1	0
chr5	74395126	74395835	2	1
chr5	74543579	74543807	1	0
chr5	74555983	74556327	1	0
chr5	74576977	74577104	1	0
chr5	74627696	74627838	1	0
chr5	74627952	74628243	1	0
chr5	74628601	74628730	1	0
chr5	74629384	74629478	1	0
chr5	74629646	74629752	1	0
chr5	74631410	74631659	1	0
chr5	74634758	74635626	1	0
chr5	74640395	74641487	2	0
chr5	74646930	74647649	8	2
chr5	74651791	74652059	1	0
chr5	74684964	74685513	1	0
chr5	74718807	74718961	1	0
chr5	74766928	74767342	2	0
chr5	74770645	74770800	1	0
chr5	74773900	74774000	1	0
chr5	74791838	74792039	1	1
chr5	74810807	74811252	1	1
chr5	74865801	74865928	1	0
chr5	74866413	74866557	1	0
chr5	74869215	74870025	5	1
chr5	74956323	74956670	1	1
chr5	75046342	75046983	4	1
chr5	75053139	75053386	1	0
chr5	75053514	75053713	1	0
chr5	75053849	75054076	1	0
chr5	75089340	75089467	1	1
chr5	75126107	75126483	3	3
chr5	75236845	75237154	1	0
chr5	75321571	75321757	1	1
chr5	75336837	75337107	1	0
chr5	75337535	75337794	1	0
chr5	75342653	75342750	1	1
chr5	75350283	75350377	1	0
chr5	75350815	75350922	1	0
chr5	75351094	75351273	1	0
chr5	75351459	75351564	1	0
chr5	75354500	75354678	2	0
chr5	75355376	75355499	2	0
chr5	75360031	75360141	1	1
chr5	75360308	75360489	1	0
chr5	75360614	75360962	2	0
chr5	75457852	75458193	2	1
chr5	75511770	75511937	1	0
chr5	75964122	75964271	1	1
chr5	76050193	76050451	2	0
chr5	76084300	76084459	1	0
chr5	76173524	76174243	2	1
chr5	76257358	76257650	1	0
chr5	76257792	76258084	1	0
chr5	76376657	76376864	1	0
chr5	76402933	76403329	1	0
chr5	76403893	76404020	1	0
chr5	76404309	76404436	1	1
chr5	76532108	76532395	3	1
chr5	76689394	76689782	2	0
chr5	76701376	76701588	2	0
chr5	76709832	76710124	2	0
chr5	76710894	76711961	7	1
chr5	76712097	76712467	1	0
chr5	76715339	76715511	1	0
chr5	76715798	76716004	1	0
chr5	76716061	76716346	1	0
chr5	76732541	76733501	1	0
chr5	76733724	76733841	1	0
chr5	76734022	76734214	1	0
chr5	76734407	76734672	1	0
chr5	76751334	76751626	2	2
chr5	76790719	76790954	1	0
chr5	76806042	76806362	2	1
chr5	76808164	76808383	1	0
chr5	76809261	76809499	1	1
chr5	76811317	76811573	1	0
chr5	76814254	76814464	1	0
chr5	76819090	76819261	1	0
chr5	76831237	76831387	1	0
chr5	76832672	76834011	1	2
chr5	76834156	76834868	1	0
chr5	76850590	76850776	1	1
chr5	76931741	76931835	1	0
chr5	77030196	77030432	1	0
chr5	77077347	77077851	1	0
chr5	77133021	77133331	2	2
chr5	77259679	77259806	1	2
chr5	77290368	77291435	1	0
chr5	77291557	77291791	1	1
chr5	77486467	77486614	1	1
chr5	77492020	77492605	1	1
chr5	77630223	77630871	1	0
chr5	77632137	77632339	1	2
chr5	77632396	77632800	4	1
chr5	77645591	77645816	1	0
chr5	77708244	77708338	1	0
chr5	77775852	77776303	1	0
chr5	77784954	77785091	2	0
chr5	77785621	77785763	2	0
chr5	77847833	77848104	1	0
chr5	77852803	77852930	1	0
chr5	77879776	77880374	7	0
chr5	77893634	77893829	1	0
chr5	77898483	77898799	3	2
chr5	77972748	77972933	1	1
chr5	78089893	78090305	4	0
chr5	78128029	78128162	1	0
chr5	78141235	78141329	1	1
chr5	78216117	78216237	1	0
chr5	78294566	78294660	1	0
chr5	78294681	78294939	1	0
chr5	78345392	78346335	8	1
chr5	78359786	78359972	1	0
chr5	78360375	78360615	1	0
chr5	78565302	78565422	1	0
chr5	78648156	78648406	1	0
chr5	78667155	78667291	1	0
chr5	78669025	78669782	3	1
chr5	78699994	78700280	1	1
chr5	78838362	78838502	1	0
chr5	78905712	78905888	1	0
chr5	78974975	78975443	4	0
chr5	78984653	78984975	1	0
chr5	78985141	78985416	1	0
chr5	79021208	79021394	1	0
chr5	79157266	79157522	1	0
chr5	79237275	79237402	1	0
chr5	79258425	79258552	1	0
chr5	79305669	79306074	4	1
chr5	79514381	79514685	1	0
chr5	79559048	79559348	1	1
chr5	79612561	79612855	1	0
chr5	79921054	79921303	1	0
chr5	79938443	79939007	9	2
chr5	79956121	79956877	2	1
chr5	79990932	79991085	1	0
chr5	80117507	80117931	1	0
chr5	80146122	80146216	1	0
chr5	80466997	80467782	4	1
chr5	80488268	80488636	1	0
chr5	80584001	80584516	1	1
chr5	80654665	80655007	1	0
chr5	80668140	80668277	1	0
chr5	80673113	80673640	6	1
chr5	80755797	80755924	1	0
chr5	80967578	80967831	1	0
chr5	81084854	81084999	1	1
chr5	81212442	81212569	1	0
chr5	81588748	81589084	3	1
chr5	81750979	81751175	1	0
chr5	81751315	81751564	2	0
chr5	81851873	81852091	1	0
chr5	81855390	81856247	5	3
chr5	81892538	81892671	1	0
chr5	81971961	81972190	1	0
chr5	82165922	82166193	2	1
chr5	82183891	82184183	3	0
chr5	82274745	82275032	1	0
chr5	82276371	82276507	2	0
chr5	82277684	82277864	2	0
chr5	82356877	82357608	1	0
chr5	82459187	82459629	4	0
chr5	82975900	82976086	1	0
chr5	82987262	82987579	1	0
chr5	83027134	83027405	1	1
chr5	83054546	83054657	1	0
chr5	83055938	83056032	1	0
chr5	83057025	83057119	1	0
chr5	83085104	83085446	2	2
chr5	83101581	83101843	1	2
chr5	83222910	83223231	1	1
chr5	83227412	83227851	2	2
chr5	83249145	83249522	2	1
chr5	83281746	83281985	1	0
chr5	83354998	83355297	1	0
chr5	83471687	83471889	1	0
chr5	83472250	83472760	3	1
chr5	83472780	83472986	1	0
chr5	83473361	83473607	1	1
chr5	83473628	83473764	1	1
chr5	83474510	83474778	1	0
chr5	83568184	83568473	1	1
chr5	83576218	83576589	2	1
chr5	83577014	83577272	1	0
chr5	83583801	83584208	2	1
chr5	83632974	83633197	1	0
chr5	83722448	83722750	1	0
chr5	83922516	83922785	1	1
chr5	83924381	83924612	1	1
chr5	83925356	83925926	1	1
chr5	83927342	83927545	1	0
chr5	83955939	83956110	1	0
chr5	83987873	83988280	5	1
chr5	84297729	84298037	3	2
chr5	84381452	84382154	2	1
chr5	84382617	84382969	1	0
chr5	84411709	84412205	4	2
chr5	84480946	84481222	1	0
chr5	84688653	84688839	1	0
chr5	85320553	85320984	3	1
chr5	86617960	86618124	2	0
chr5	86619367	86619488	1	0
chr5	86884514	86884610	1	0
chr5	87151355	87151763	1	1
chr5	87194560	87194762	1	1
chr5	87242117	87242763	9	1
chr5	87267589	87267791	1	0
chr5	87268069	87268399	1	0
chr5	87268664	87268792	1	0
chr5	87305548	87306003	3	1
chr5	87374207	87374301	1	0
chr5	87412831	87412994	1	0
chr5	87747086	87747307	1	0
chr5	88391266	88391678	2	1
chr5	88586614	88586749	1	1
chr5	88660508	88660704	1	0
chr5	88660902	88661065	1	0
chr5	88661108	88661311	1	0
chr5	88674804	88674970	1	0
chr5	88675706	88675833	1	0
chr5	88680429	88680649	1	0
chr5	88691062	88691229	1	0
chr5	88708601	88708872	1	0
chr5	88785224	88785442	1	0
chr5	88785721	88785913	1	1
chr5	88870268	88870595	1	1
chr5	88883107	88883285	1	0
chr5	89012356	89012809	6	1
chr5	89336175	89336417	1	0
chr5	90055889	90056416	3	3
chr5	90409980	90410120	1	0
chr5	90473999	90474174	1	0
chr5	90474176	90474893	2	0
chr5	90512120	90512274	1	0
chr5	90527469	90527876	3	0
chr5	90862224	90862528	2	1
chr5	90932057	90932328	1	0
chr5	90994586	90995227	5	0
chr5	91269322	91269451	1	0
chr5	91273048	91273175	1	0
chr5	91280267	91280752	1	0
chr5	91311763	91311993	1	0
chr5	91383405	91383635	1	0
chr5	91844092	91844362	2	1
chr5	91968465	91968651	1	0
chr5	92552223	92552432	1	0
chr5	93078451	93078764	1	0
chr5	93151899	93152220	2	1
chr5	93163112	93163298	1	2
chr5	93189774	93189976	1	1
chr5	93192159	93192445	1	1
chr5	93267969	93268113	1	0
chr5	93578478	93579302	2	1
chr5	93580224	93580426	1	1
chr5	93581410	93581778	2	0
chr5	93583153	93583378	1	0
chr5	93593635	93593742	1	0
chr5	93620606	93620803	1	0
chr5	93677422	93677786	2	1
chr5	93682890	93683450	2	0
chr5	93683645	93683742	1	0
chr5	94027941	94028156	1	1
chr5	94143507	94143996	7	1
chr5	94218664	94218897	1	0
chr5	94345017	94345225	1	0
chr5	94366674	94367306	6	1
chr5	94575358	94575569	1	1
chr5	94581811	94582255	2	1
chr5	94618597	94618730	1	0
chr5	94618753	94618957	1	0
chr5	94853774	94854164	2	1
chr5	94854168	94854356	1	0
chr5	95146684	95146900	1	1
chr5	95284824	95284951	1	0
chr5	95464447	95464629	1	0
chr5	95522160	95522254	1	0
chr5	95554969	95555104	1	0
chr5	95617002	95617374	4	0
chr5	95620461	95620759	1	0
chr5	95620949	95621377	1	0
chr5	95646788	95646916	1	0
chr5	95712496	95712686	1	0
chr5	95731200	95731410	1	0
chr5	95760389	95760645	1	1
chr5	95846573	95847253	3	2
chr5	95858697	95859308	3	0
chr5	95878408	95878854	1	1
chr5	95887949	95888299	2	0
chr5	95891139	95891233	1	0
chr5	95898334	95898543	1	0
chr5	95924672	95925029	4	1
chr5	95960767	95961046	1	0
chr5	95961242	95961486	1	0
chr5	96025202	96025539	1	0
chr5	96075602	96076167	5	0
chr5	96149580	96149853	1	1
chr5	96227177	96227506	1	0
chr5	96254953	96255423	1	1
chr5	96279891	96280226	1	1
chr5	96566829	96567030	2	1
chr5	96614265	96614495	1	1
chr5	96662538	96662682	1	0
chr5	96662824	96663021	1	0
chr5	96663022	96663341	1	0
chr5	96709483	96709685	1	0
chr5	96742652	96742782	1	0
chr5	96748501	96748609	2	0
chr5	96762244	96762367	1	0
chr5	96765228	96765326	1	0
chr5	96772612	96772759	1	0
chr5	96773177	96773351	1	0
chr5	96773842	96774101	1	0
chr5	96775712	96775914	1	0
chr5	96807942	96808538	2	0
chr5	96934670	96935438	2	1
chr5	96935469	96935600	1	0
chr5	96935830	96936308	2	0
chr5	97182932	97183157	1	0
chr5	97183350	97183554	1	1
chr5	97560372	97560621	1	1
chr5	98110238	98110954	3	3
chr5	98213413	98213584	1	0
chr5	98309852	98310128	2	0
chr5	98314262	98314580	1	0
chr5	98501891	98502095	1	0
chr5	98554877	98555235	2	1
chr5	98626660	98627101	5	1
chr5	98769505	98769733	1	0
chr5	98773330	98773533	1	0
chr5	98773803	98774092	1	0
chr5	98774294	98774451	1	0
chr5	98839450	98840128	8	1
chr5	98845948	98846206	1	0
chr5	98846339	98847223	4	1
chr5	99061839	99062141	2	1
chr5	99380284	99380492	1	1
chr5	99449606	99450094	6	2
chr5	100181828	100182344	5	1
chr5	100535807	100535929	1	0
chr5	100638139	100638575	6	1
chr5	100900878	100901027	1	0
chr5	100903230	100903548	1	0
chr5	101474511	101474773	2	0
chr5	101490797	101491128	5	0
chr5	101663439	101663805	1	1
chr5	101968867	101969067	1	1
chr5	101991589	101991830	1	2
chr5	102032408	102032796	1	1
chr5	102181970	102182300	1	1
chr5	102296358	102296580	1	0
chr5	102681518	102681645	1	0
chr5	102755157	102755330	1	0
chr5	102865811	102866132	2	0
chr5	102959881	102960059	1	0
chr5	102974192	102974286	1	0
chr5	103003057	103003151	1	0
chr5	103006833	103006991	1	0
chr5	103007511	103007637	2	0
chr5	103028938	103029163	2	0
chr5	103029311	103029500	1	0
chr5	103120031	103120379	2	0
chr5	103258844	103259067	1	0
chr5	103259214	103259375	1	0
chr5	103294319	103294539	1	1
chr5	103562337	103562539	1	0
chr5	104316348	104317184	4	1
chr5	104347073	104347266	1	0
chr5	106254733	106255140	1	0
chr5	106730950	106731155	1	1
chr5	106854807	106855283	5	1
chr5	107113697	107114026	1	1
chr5	107381393	107381888	1	0
chr5	107456202	107456804	8	4
chr5	107456989	107457116	1	0
chr5	107469614	107469870	1	0
chr5	107542466	107542659	1	0
chr5	107568197	107568661	8	1
chr5	107570963	107571467	1	0
chr5	107572111	107572362	1	0
chr5	107604525	107604907	1	0
chr5	107646426	107646698	2.5	1
chr5	107655945	107656161	1	1
chr5	107670099	107670226	1	0
chr5	107671295	107672448	1	1
chr5	108119371	108119498	1	1
chr5	108216779	108217118	1	1
chr5	108381492	108381619	1	0
chr5	108381818	108382315	1	0
chr5	108382378	108382650	2	0
chr5	108528251	108528345	1	0
chr5	108531521	108532042	1	4
chr5	108542780	108543173	7	1
chr5	108748466	108748688	1	0
chr5	108748944	108749112	1	1
chr5	108785082	108785210	2	0
chr5	109335133	109335227	1	0
chr5	109336419	109336562	1	0
chr5	109368610	109368715	1	0
chr5	109378264	109378635	1	0
chr5	109409289	109409719	1	1
chr5	109410446	109410698	1	0
chr5	109424155	109424871	3	1
chr5	109448915	109449169	1	0
chr5	109455680	109456095	3	0
chr5	109529768	109530603	6	2
chr5	109689413	109689557	1	0
chr5	109689893	109690020	1	2
chr5	109691119	109691246	1	0
chr5	109743866	109744250	1	0
chr5	109813401	109813706	4	1
chr5	109819734	109819828	1	0
chr5	109866906	109867005	1	0
chr5	109867636	109867730	1	0
chr5	109905978	109906170	1	0
chr5	110088966	110089238	1	1
chr5	110197907	110198111	1	0
chr5	110739104	110739199	1	0
chr5	110739339	110739525	1	0
chr5	110748141	110748467	4	0
chr5	110761337	110761583	1	0
chr5	110840816	110841370	3	0
chr5	110999326	110999590	2	2
chr5	111092123	111092471	4	0
chr5	111223887	111224173	1	0
chr5	111224212	111224339	1	0
chr5	111227968	111228095	1	0
chr5	111266493	111266827	2	0
chr5	111471341	111471968	8	1
chr5	111472626	111472769	1	1
chr5	111494304	111495491	9	1
chr5	111497181	111497392	1	0
chr5	111498786	111498880	1	0
chr5	111499811	111499960	1	0
chr5	111512509	111512790	1	0
chr5	111670944	111671200	2	1
chr5	111733985	111734376	1	1
chr5	111757620	111757872	1	0
chr5	111758183	111758311	1	0
chr5	111920712	111921067	4	1
chr5	111948483	111948769	1	1
chr5	111982920	111983508	3	1
chr5	111997736	111998062	2	1
chr5	112004888	112005123	2	0
chr5	112084386	112084857	2	0
chr5	112160679	112160966	3	0
chr5	112217813	112218027	1	1
chr5	112230408	112230627	1	1
chr5	112424426	112424595	1	0
chr5	112479443	112480020	4	3
chr5	112707487	112707625	1	0
chr5	112708005	112708210	1	0
chr5	112867486	112867701	1	0
chr5	112878555	112878830	1	0
chr5	112886997	112887151	2	0
chr5	112917054	112917275	1	0
chr5	112921192	112921286	1	0
chr5	112921957	112922289	2	0
chr5	112969591	112969718	1	0
chr5	112976779	112976993	1	0
chr5	113044815	113045158	3	0
chr5	113049403	113049690	1	0
chr5	113067699	113067923	1	1
chr5	113101754	113101848	1	0
chr5	113117595	113117881	1	0
chr5	113161772	113162115	5	2
chr5	113163392	113163592	1	0
chr5	113166962	113167257	1	1
chr5	113167840	113168420	6	1
chr5	113203258	113203643	1	0
chr5	113242724	113242891	1	1
chr5	113266873	113267223	2	1
chr5	113271013	113271336	1	0
chr5	113345419	113345899	3	1
chr5	113487592	113487880	1	0
chr5	113487896	113488098	1	0
chr5	113488303	113488843	2	1
chr5	113489097	113489700	7	1
chr5	113513749	113513918	1	0
chr5	113674654	113675739	7	2
chr5	114412862	114413180	1	0
chr5	114449973	114450100	1	0
chr5	114924717	114925209	7	1
chr5	115032440	115033317	4	1
chr5	115169624	115169845	1	0
chr5	115366285	115366975	3	0
chr5	115390458	115390695	1	0
chr5	115414805	115415077	1	1
chr5	115460527	115460774	1	0
chr5	115513188	115513311	2	0
chr5	115530529	115530747	1	1
chr5	115544549	115544774	1	0
chr5	115614050	115614438	1	0
chr5	115615106	115615469	1	0
chr5	115615592	115615770	2	0
chr5	115616137	115616409	2	0
chr5	115620469	115620673	2	0
chr5	115625635	115625982	1	0
chr5	115666030	115666436	7	1
chr5	115749106	115749331	1	1
chr5	115841391	115841494	1	0
chr5	115841508	115841688	1	0
chr5	115842089	115842481	2	0
chr5	115913580	115913857	1	0
chr5	116052131	116052275	1	2
chr5	116075273	116075418	1	0
chr5	116076510	116076742	1	1
chr5	116084911	116085258	1	0
chr5	116518338	116518910	8.5	1
chr5	116574664	116575063	3	0
chr5	116576449	116576577	1	0
chr5	116947825	116948253	5	1
chr5	116975940	116976193	1	0
chr5	117131119	117131398	2	0
chr5	117994051	117994392	4	1
chr5	118799659	118800366	4	1
chr5	118973856	118973982	2	0
chr5	118988133	118988331	1	0
chr5	118988490	118988641	1	0
chr5	119055164	119055694	7	2
chr5	119071004	119071177	1	0
chr5	119071309	119071464	1	0
chr5	119268719	119269117	1	0
chr5	119269224	119269625	7	0
chr5	119323275	119324594	5	1
chr5	119340607	119340771	1	0
chr5	119355796	119355949	1	0
chr5	119356689	119356817	1	0
chr5	119364002	119364183	1	0
chr5	119367613	119367744	1	1
chr5	119387906	119388284	6	1
chr5	119452545	119452695	1	0
chr5	119470312	119470710	2	0
chr5	119478886	119478989	1	0
chr5	119647825	119648062	1	1
chr5	120266821	120267065	1	1
chr5	120354576	120355200	1	1
chr5	120388400	120388675	1	0
chr5	120413772	120413993	1	0
chr5	120458305	120458526	1	0
chr5	120512102	120512374	1	0
chr5	120604915	120605173	1	0
chr5	120624233	120624485	1	0
chr5	121961736	121962062	4	0
chr5	121969271	121969556	1	0
chr5	122076730	122076954	2	0
chr5	122078238	122078583	2	0
chr5	122154951	122155140	1	0
chr5	122182733	122182989	2	0
chr5	122260032	122260269	1	0
chr5	122287380	122287625	1	1
chr5	122311909	122312036	1	0
chr5	122351581	122351868	1	1
chr5	122411720	122411930	1	0
chr5	122415100	122415227	1	0
chr5	122736254	122736381	1	0
chr5	122774963	122775572	5	0
chr5	122845511	122845640	1	0
chr5	123035845	123036082	1	0
chr5	123119312	123119514	1	0
chr5	123422929	123423656	4	2
chr5	123448797	123449067	1	1
chr5	123511900	123512027	1	0
chr5	123512126	123512269	1	0
chr5	123512336	123512463	1	0
chr5	123595568	123595754	1	1
chr5	123916802	123917101	2	1
chr5	123951638	123951886	1	0
chr5	124013942	124014401	5	2
chr5	124015946	124016116	1	0
chr5	124080296	124080573	1	1
chr5	124132596	124133362	7	2
chr5	124242113	124243003	5	1
chr5	124289851	124290140	1	0
chr5	124453589	124453792	1	0
chr5	124580953	124581247	1	0
chr5	124596797	124597007	1	0
chr5	124629152	124629314	1	0
chr5	124646249	124647024	7	1
chr5	124651874	124652050	1	0
chr5	124662418	124662706	1	0
chr5	124806505	124806748	1	0
chr5	124808955	124809078	2	0
chr5	124948616	124948887	1	0
chr5	125204030	125204198	1	0
chr5	125230246	125230613	2	0
chr5	125484263	125484676	1	0
chr5	125485230	125485487	1	0
chr5	126108441	126108902	7	1
chr5	126234628	126234817	1	0
chr5	126237953	126238246	2	1
chr5	126275792	126275972	1	0
chr5	126335433	126335720	2	1
chr5	126594717	126595171	1	1
chr5	126599613	126600181	4	1
chr5	126600760	126601091	1	0
chr5	126601330	126601457	1	0
chr5	126663414	126663508	1	0
chr5	126676175	126676396	2	0
chr5	126677149	126677589	7	1
chr5	126680219	126680346	1	0
chr5	126776703	126777082	1	0
chr5	126777290	126777458	1	0
chr5	126777825	126778081	1	0
chr5	126778134	126778737	1	1
chr5	126820991	126821085	1	0
chr5	126884512	126884739	1	1
chr5	127030429	127030790	1	0
chr5	127042244	127042578	5	1
chr5	127073399	127073526	1	0
chr5	127111986	127112788	8	1
chr5	127206406	127206605	1	0
chr5	127229292	127229484	1	0
chr5	127229503	127229879	1	0
chr5	127296563	127296749	1	0
chr5	127313957	127314129	1	0
chr5	127371352	127371538	1	0
chr5	127517668	127518440	1	1
chr5	127523465	127523576	1	0
chr5	127524588	127524716	1	0
chr5	127551807	127551906	1	0
chr5	127553916	127554047	1	0
chr5	127616061	127616265	1	0
chr5	127624696	127625196	4	1
chr5	127813617	127813812	1	1
chr5	128002288	128002714	1	0
chr5	128082822	128083129	1	0
chr5	128083914	128084080	1	0
chr5	128153879	128154467	6	1
chr5	128201438	128201568	1	1
chr5	128213397	128213556	1	0
chr5	128414272	128414613	4	0
chr5	128536528	128536774	1	0
chr5	128538565	128539617	3	0
chr5	128631638	128632082	2	1
chr5	129094626	129094853	1	0
chr5	129094949	129095172	1	1
chr5	129095220	129095355	1	0
chr5	129126443	129126635	1	1
chr5	129177600	129177906	2	1
chr5	129383307	129383811	6	1
chr5	129958652	129958871	1	1
chr5	130069030	130069291	1	0
chr5	130151258	130151549	1	2
chr5	130673078	130673311	1	1
chr5	130808803	130809018	1	1
chr5	130923735	130923942	1	1
chr5	130981785	130982036	2	1
chr5	130990220	130990358	2	0
chr5	131159321	131159595	2	0
chr5	131162558	131162676	2	0
chr5	131164606	131165007	1	0
chr5	131165080	131165399	2	0
chr5	131213032	131213163	1	0
chr5	131263958	131264314	1	0
chr5	131302564	131302843	1	1
chr5	131367438	131367990	5	1
chr5	131635139	131635317	1	1
chr5	131765135	131765707	6	4
chr5	131797054	131797251	1	0
chr5	131797515	131797717	1	0
chr5	131885275	131885736	1	1
chr5	131981573	131981809	1	1
chr5	132007961	132008559	2	2
chr5	132020343	132020492	1	0
chr5	132069442	132069655	1	0
chr5	132093550	132094709	6	2
chr5	132094745	132095005	1	0
chr5	132102208	132102394	1	0
chr5	132103860	132104216	2	0
chr5	132176480	132176607	1	0
chr5	132192690	132192792	1	0
chr5	132192905	132193051	2	0
chr5	132193239	132193430	1	0
chr5	132194925	132195021	1	0
chr5	132203750	132203844	1	0
chr5	132207712	132207874	2	0
chr5	132209174	132209361	2	0
chr5	132210305	132210490	1	0
chr5	132213921	132214026	1	0
chr5	132217197	132217348	1	1
chr5	132217751	132217845	1	0
chr5	132218550	132218647	1	0
chr5	132226952	132227433	1	0
chr5	132227624	132227911	1	0
chr5	132237094	132237425	1	0
chr5	132257868	132258196	2	0
chr5	132258647	132258849	1	0
chr5	132260779	132261028	1	0
chr5	132262615	132262757	1	0
chr5	132265605	132265807	1	0
chr5	132269145	132269367	1	0
chr5	132270923	132271069	1	1
chr5	132271297	132271432	1	0
chr5	132273058	132273236	1	0
chr5	132293570	132293814	1	0
chr5	132293901	132294126	1	0
chr5	132362165	132362380	1	0
chr5	132369617	132369884	1	0
chr5	132381387	132381716	2	0
chr5	132386630	132386787	1	0
chr5	132389713	132390023	3	0
chr5	132410986	132411128	1	0
chr5	132439759	132439970	1	0
chr5	132466499	132467024	1	1
chr5	132467789	132467925	1	0
chr5	132477882	132478055	1	0
chr5	132485227	132485525	1	2
chr5	132486574	132486692	1	1
chr5	132490163	132490332	1	0
chr5	132490611	132491049	1	0
chr5	132491052	132491244	2	0
chr5	132491520	132491669	1	0
chr5	132496874	132497003	1	0
chr5	132501179	132501439	1	0
chr5	132556778	132557280	1	0
chr5	132663364	132663674	1	0
chr5	132747033	132747188	1	0
chr5	132747817	132747944	1	0
chr5	132761520	132761625	1	0
chr5	132764241	132764412	1	0
chr5	132776986	132777113	1	0
chr5	132777291	132777455	1	0
chr5	132777898	132778102	1	0
chr5	132799416	132799891	4	1
chr5	132820227	132820366	1	1
chr5	132829981	132830577	1	0
chr5	132830611	132830738	1	0
chr5	132866871	132867035	2	0
chr5	132867468	132867642	2	0
chr5	132879162	132879261	1	0
chr5	132883421	132883551	1	0
chr5	132963572	132963979	1	0
chr5	133026124	133026305	1	0
chr5	133036756	133037220	10	1
chr5	133041123	133041854	6	0
chr5	133051716	133051981	1	0
chr5	133052071	133052322	3	0
chr5	133052836	133053091	1	0
chr5	133067465	133067559	1	0
chr5	133073998	133074105	1	0
chr5	133076680	133076872	2	0
chr5	133088424	133088588	2	0
chr5	133089601	133089695	1	0
chr5	133091199	133091388	1	0
chr5	133092697	133092808	1	0
chr5	133096112	133096251	2	0
chr5	133097156	133097316	2	1
chr5	133099524	133099618	1	1
chr5	133103891	133104008	1	0
chr5	133104363	133104457	1	0
chr5	133105220	133105365	1	0
chr5	133128812	133128939	1	0
chr5	133128965	133129427	5	0
chr5	133203800	133203935	1	0
chr5	133219946	133220186	1	1
chr5	133221161	133221374	1	0
chr5	133225945	133226177	1	0
chr5	133240470	133240724	1	0
chr5	133265806	133266136	1	0
chr5	133285549	133285930	1	1
chr5	133340905	133341220	1	0
chr5	133423499	133424184	3	0
chr5	133487103	133487352	1	0
chr5	133488438	133488640	1	0
chr5	133531257	133531391	1	0
chr5	133533250	133533447	1	1
chr5	133616951	133617078	1	1
chr5	133664397	133664763	1	1
chr5	133737967	133738160	1	1
chr5	133821312	133821598	1	0
chr5	133844971	133845283	1	2
chr5	133867961	133868103	1	0
chr5	133869259	133869393	1	0
chr5	133925898	133926084	1	0
chr5	133959654	133959755	1	0
chr5	133959887	133960006	2	0
chr5	133971972	133972717	2	0
chr5	133975889	133976012	2	0
chr5	133980740	133980928	2	0
chr5	133990999	133991122	1	0
chr5	134004981	134005230	2	0
chr5	134005631	134005840	1	0
chr5	134042016	134042148	1	0
chr5	134047112	134047375	1	0
chr5	134058958	134059331	1	1
chr5	134071140	134071469	1	0
chr5	134071856	134071983	1	1
chr5	134088852	134089401	5	1
chr5	134102109	134102236	1	0
chr5	134104082	134104240	1	0
chr5	134104330	134104525	1	0
chr5	134110457	134110782	1	1
chr5	134127483	134127753	1	0
chr5	134132478	134132636	1	0
chr5	134138484	134138728	1	1
chr5	134140610	134140753	1	1
chr5	134157460	134157703	2	0
chr5	134161008	134161124	2	0
chr5	134176571	134177059	1	0
chr5	134197166	134197881	1	1
chr5	134199085	134199197	2	0
chr5	134200351	134200481	1	0
chr5	134205929	134206133	2	0
chr5	134225215	134225494	1	0
chr5	134225765	134226032	2	0
chr5	134226107	134226234	1	0
chr5	134371332	134371470	1	0
chr5	134371813	134372015	1	1
chr5	134390240	134390334	1	0
chr5	134390483	134390642	1	0
chr5	134411717	134412081	1	0
chr5	134458345	134458583	1	1
chr5	134465795	134466016	1	0
chr5	134503313	134503564	1	1
chr5	134511045	134511215	1	0
chr5	134525159	134525491	2	0
chr5	134526056	134526205	1	0
chr5	134526555	134526686	1	0
chr5	134526785	134527078	1	0
chr5	134537103	134537230	1	0
chr5	134540496	134540945	1	0
chr5	134541826	134541961	1	0
chr5	134543219	134543365	1	1
chr5	134543876	134544150	1	1
chr5	134548935	134549063	1	0
chr5	134549850	134549978	1	0
chr5	134552209	134552411	1	0
chr5	134554538	134554685	1	0
chr5	134554872	134555164	1	2
chr5	134576937	134577151	1	0
chr5	134587320	134587451	1	0
chr5	134592881	134593015	1	0
chr5	134632656	134632972	3	0
chr5	134648591	134648752	1	0
chr5	134738327	134738454	1	0
chr5	134738541	134738813	1	0
chr5	134758488	134758906	1	0
chr5	134845804	134846100	1	0
chr5	134846549	134846792	1	0
chr5	134874256	134874468	1	0
chr5	134904560	134905126	2	0
chr5	135033400	135033642	1	0
chr5	135053346	135053473	1	0
chr5	135191464	135191591	1	1
chr5	135266865	135267249	1	0
chr5	135334483	135335143	2	0
chr5	135337100	135337396	3	1
chr5	135343251	135343453	2	0
chr5	135352942	135353073	1	0
chr5	135360490	135360627	2	0
chr5	135369420	135369585	2	1
chr5	135370035	135370129	1	0
chr5	135388904	135389145	2	0
chr5	135390439	135390943	2	1
chr5	135391114	135391889	3	1
chr5	135392020	135392242	1	1
chr5	135399042	135399190	1	0
chr5	135450893	135451126	1	0
chr5	135452418	135452611	1	1
chr5	135456331	135456552	1	1
chr5	135457578	135457881	2	0
chr5	135459036	135459282	1	1
chr5	135462406	135462584	1	1
chr5	135481754	135482046	1	0
chr5	135489003	135489150	1	0
chr5	135506013	135506302	2	0
chr5	135522394	135522674	1	0
chr5	135551897	135552096	1	0
chr5	135629251	135629444	1	0
chr5	135651208	135651571	3	1
chr5	135705175	135705868	2	3
chr5	135714147	135714450	1	0
chr5	135849283	135849653	1	0
chr5	135879691	135879905	1	1
chr5	135879964	135880154	1	1
chr5	135887546	135887751	1	0
chr5	135930953	135931244	1	0
chr5	135977531	135977708	1	0
chr5	136005504	136005875	1	0
chr5	136006164	136006402	1	0
chr5	136006787	136007085	2	0
chr5	136011379	136011683	1	0
chr5	136012152	136012590	3	0
chr5	136016915	136017371	1	0
chr5	136028947	136029176	3	0
chr5	136032966	136033318	1	0
chr5	136033600	136034281	9	2
chr5	136036947	136037672	1	1
chr5	136046314	136046529	2	0
chr5	136046856	136047045	2	0
chr5	136047251	136047448	2	0
chr5	136049412	136049607	2	0
chr5	136052868	136053157	2	0
chr5	136053907	136054078	2	0
chr5	136054712	136054874	2	0
chr5	136055692	136055844	2	0
chr5	136056649	136056823	2	0
chr5	136058266	136058763	1	0
chr5	136058979	136059333	2	1
chr5	136060831	136060940	2	0
chr5	136061496	136061618	2	0
chr5	136063158	136063776	2	1
chr5	136073848	136073975	1	0
chr5	136080648	136080793	1	0
chr5	136107896	136108885	10	2
chr5	136114380	136114783	3	1
chr5	136115527	136115809	2	2
chr5	136132516	136133026	3	0
chr5	136242213	136242472	2	1
chr5	136246067	136246379	1	0
chr5	136310033	136310323	1	1
chr5	136310385	136310664	1	1
chr5	136424946	136425197	1	0
chr5	136447596	136447969	4	1
chr5	136590612	136591064	2	1
chr5	136770192	136770319	1	0
chr5	136811712	136811920	1	1
chr5	136977628	136977722	1	0
chr5	137015633	137015907	1	1
chr5	137231787	137232112	2	0
chr5	137360723	137361294	2	0
chr5	137393136	137393584	6	2
chr5	137563669	137563935	1	0
chr5	137751922	137752016	1	1
chr5	137752110	137752204	1	0
chr5	137752866	137754326	2	1
chr5	137754476	137754606	1	0
chr5	137754747	137755003	1	0
chr5	137889294	137889505	1	0
chr5	138027865	138027999	1	1
chr5	138032580	138032915	1	0
chr5	138033344	138033580	1	0
chr5	138139420	138139691	1	0
chr5	138148867	138149063	1	1
chr5	138305837	138306187	5	1
chr5	138338160	138338511	1	0
chr5	138347501	138347624	1	0
chr5	138352430	138352665	1	0
chr5	138353049	138353190	1	0
chr5	138391987	138392081	1	1
chr5	138438850	138439107	1	0
chr5	138440223	138440477	1	1
chr5	138464117	138464420	1	0
chr5	138464820	138465011	1	1
chr5	138465231	138465437	1	0
chr5	138465960	138466087	1	0
chr5	138466165	138466635	2	1
chr5	138466768	138467201	2	0
chr5	138467239	138467544	2	0
chr5	138467546	138468294	1	0
chr5	138507224	138507938	1	0
chr5	138508067	138508358	1	0
chr5	138508678	138508772	1	1
chr5	138542822	138542926	1	0
chr5	138543125	138543297	1	0
chr5	138555434	138556057	2	1
chr5	138556471	138556599	2	0
chr5	138559887	138560093	2	0
chr5	138561617	138561746	2	0
chr5	138568255	138568421	1	0
chr5	138570961	138571129	2	0
chr5	138575187	138575467	1	0
chr5	138606091	138606250	1	1
chr5	138708572	138709458	2	1
chr5	138752821	138753288	1	0
chr5	138753510	138753717	1	0
chr5	138759691	138759818	1	0
chr5	138781935	138782036	1	0
chr5	138783174	138783287	2	0
chr5	138810020	138810198	1	0
chr5	138812189	138812290	1	0
chr5	138824532	138824777	2	0
chr5	138827504	138827711	2	0
chr5	138844126	138844370	1	0
chr5	138870680	138871035	5	1
chr5	138887503	138887639	2	1
chr5	138917741	138917880	1	0
chr5	138924545	138924705	2	0
chr5	138925283	138925400	2	0
chr5	138929244	138929344	1	0
chr5	138930484	138930637	2	1
chr5	138932581	138932742	2	0
chr5	138933801	138934591	2	1
chr5	139042618	139042712	1	0
chr5	139061864	139062261	3	1
chr5	139163569	139163770	1	0
chr5	139178310	139178618	1	0
chr5	139182986	139183170	1	0
chr5	139198188	139198386	1	0
chr5	139232117	139232685	13	3
chr5	139234729	139235131	5	0
chr5	139249612	139249779	1	1
chr5	139273497	139273827	1	1
chr5	139273991	139274156	1	0
chr5	139287985	139288208	1	0
chr5	139293584	139293850	1	1
chr5	139307487	139307953	1	1
chr5	139321926	139322026	1	0
chr5	139322625	139322970	2	0
chr5	139325441	139325635	2	1
chr5	139329408	139329652	2	0
chr5	139329799	139330381	1	0
chr5	139341668	139341844	1	0
chr5	139341882	139342252	1	0
chr5	139363773	139363903	1	0
chr5	139364600	139364715	1	0
chr5	139368714	139368951	1	1
chr5	139392501	139392865	1	0
chr5	139392967	139393211	1	0
chr5	139400024	139400151	1	0
chr5	139415463	139415701	2	1
chr5	139426377	139426887	2	1
chr5	139439356	139439570	1	0
chr5	139445383	139445896	2	1
chr5	139447694	139447923	1	0
chr5	139473293	139473896	2	2
chr5	139478325	139478471	1	0
chr5	139492632	139492834	1	0
chr5	139514570	139514855	1	0
chr5	139517886	139518241	3	0
chr5	139560931	139561726	2	0
chr5	139580063	139580381	4	0
chr5	139626819	139627031	1	0
chr5	139627172	139627369	2	0
chr5	139637514	139637709	1	0
chr5	139648214	139648513	2	0
chr5	139648638	139648819	1	0
chr5	139649331	139649458	1	0
chr5	139649957	139650127	1	0
chr5	139651614	139651816	1	1
chr5	139652079	139652264	1	0
chr5	139653126	139653253	1	0
chr5	139655785	139656037	1	0
chr5	139658996	139659123	1	0
chr5	139661152	139661436	1	0
chr5	139664271	139664441	1	0
chr5	139670780	139670907	1	0
chr5	139671415	139671587	1	0
chr5	139677776	139677978	1	0
chr5	139679036	139679238	1	0
chr5	139679242	139679673	2	1
chr5	139710701	139710838	1	0
chr5	139711725	139711969	1	1
chr5	139739110	139739681	6	1
chr5	139744885	139745167	1	3
chr5	139745687	139745970	1	0
chr5	139747322	139747452	1	0
chr5	139755191	139755719	2	0
chr5	139765647	139765851	1	0
chr5	139787496	139787922	2	0
chr5	139787972	139788697	4	0
chr5	139844419	139844722	4	0
chr5	139848090	139848457	1	0
chr5	139903925	139904052	1	0
chr5	139961146	139961295	1	0
chr5	139964037	139964190	1	1
chr5	139968842	139969078	1	0
chr5	139985827	139986056	2	0
chr5	140043145	140043480	1	0
chr5	140107533	140107699	1	0
chr5	140108024	140108187	1	0
chr5	140113604	140113731	1	0
chr5	140113999	140114208	1	0
chr5	140145859	140146073	1	0
chr5	140157345	140157531	1	0
chr5	140175039	140175167	1	0
chr5	140175204	140175331	1	1
chr5	140194480	140194605	1	0
chr5	140243335	140243429	1	1
chr5	140244618	140244777	1	1
chr5	140245507	140245691	1	0
chr5	140322813	140323105	3	0
chr5	140337922	140338219	1	0
chr5	140339887	140340069	1	0
chr5	140345981	140346202	1	0
chr5	140346461	140346636	1	0
chr5	140357700	140357885	1	0
chr5	140363279	140363532	1	0
chr5	140400713	140400863	1	0
chr5	140401863	140402645	1	0
chr5	140529411	140529505	1	0
chr5	140550676	140550770	1	0
chr5	140552009	140552138	1	0
chr5	140557173	140557895	5	1
chr5	140564439	140564650	1	0
chr5	140566561	140566879	2	0
chr5	140567983	140568077	1	0
chr5	140568194	140568502	1	0
chr5	140632392	140633274	1	0
chr5	140647480	140647581	1	0
chr5	140658958	140659106	2	0
chr5	140664775	140664931	1	0
chr5	140674127	140674329	2	0
chr5	140674674	140674789	1	0
chr5	140676654	140676749	1	0
chr5	140690863	140690957	1	0
chr5	140691241	140691703	1	0
chr5	140705677	140705806	1	0
chr5	140706099	140706244	1	0
chr5	140711263	140711403	1	1
chr5	140777990	140778315	1	1
chr5	140926648	140926834	1	1
chr5	141319078	141319234	1	1
chr5	141320605	141320699	1	0
chr5	141320724	141320872	1	0
chr5	141326097	141326224	1	0
chr5	141412889	141413043	1	0
chr5	141476153	141476247	1	0
chr5	141476788	141477109	1	0
chr5	141507867	141508037	1	0
chr5	141509008	141509338	1	0
chr5	141510990	141511084	1	0
chr5	141512233	141512565	3	0
chr5	141513738	141514807	3	1
chr5	141515323	141515607	1	0
chr5	141515759	141516427	1	0
chr5	141516537	141517010	2	0
chr5	141521371	141521728	1	0
chr5	141524864	141525068	2	0
chr5	141526040	141526161	2	0
chr5	141526278	141526440	1	0
chr5	141528441	141528553	1	1
chr5	141528735	141528917	2	0
chr5	141557680	141557964	1	0
chr5	141573581	141573697	1	0
chr5	141573824	141573918	1	0
chr5	141574059	141574204	1	0
chr5	141574999	141575141	1	0
chr5	141580742	141580844	1	0
chr5	141583204	141583298	1	1
chr5	141618799	141618931	1	0
chr5	141619058	141619527	1	1
chr5	141621221	141621345	1	0
chr5	141625257	141625369	1	0
chr5	141627071	141627460	2	0
chr5	141636739	141636894	2	0
chr5	141637457	141637650	1	0
chr5	141665068	141665290	1	0
chr5	141714038	141714353	1	1
chr5	141793338	141793595	1	0
chr5	141821671	141821877	1	0
chr5	141839174	141839397	1	0
chr5	141849752	141849908	1	0
chr5	141935524	141935988	3	1
chr5	141960826	141960953	1	0
chr5	141968926	141969438	2	0
chr5	141973646	141973757	1	0
chr5	141976160	141976531	1	0
chr5	142004033	142004677	2	1
chr5	142013001	142013128	1	0
chr5	142064128	142064263	1	0
chr5	142108929	142109238	1	0
chr5	142131809	142131903	1	0
chr5	142137723	142137827	1	0
chr5	142144566	142144660	1	0
chr5	142152160	142152417	1	0
chr5	142152570	142152664	1	0
chr5	142156972	142157401	1	0
chr5	142216017	142216248	1	0
chr5	142324820	142325049	1	0
chr5	142325242	142325946	1	0
chr5	142356918	142357238	1	0
chr5	142512876	142513038	1	0
chr5	142568641	142569370	6	1
chr5	142644990	142645190	1	0
chr5	142690645	142690901	2	0
chr5	142713222	142713391	1	0
chr5	142770391	142770523	1	0
chr5	142888724	142888928	1	0
chr5	142944931	142945058	1	0
chr5	143002518	143002676	1	0
chr5	143009175	143009491	1	0
chr5	143014138	143014274	1	1
chr5	143019321	143019448	1	0
chr5	143061375	143062249	3	1
chr5	143066976	143067103	1	1
chr5	143074449	143075209	6	1
chr5	143143077	143143364	1	0
chr5	143183466	143183643	1	0
chr5	143187726	143187879	1	0
chr5	143200654	143201183	7	1
chr5	143205466	143205709	2	0
chr5	143206309	143206731	3	1
chr5	143206821	143207231	2	1
chr5	143207420	143207564	1	0
chr5	143213985	143214129	1	0
chr5	143227888	143228138	1	0
chr5	143230437	143230632	1	1
chr5	143243902	143244596	4	1
chr5	143300582	143300688	1	0
chr5	143377129	143377518	2	1
chr5	143403621	143403876	1	0
chr5	143405196	143405412	1	0
chr5	143435218	143435484	1	0
chr5	143547387	143547942	4	2
chr5	143554195	143554482	4	0
chr5	143594848	143595329	8	1
chr5	143595447	143595646	1	0
chr5	143734413	143734692	2	0
chr5	143890225	143890794	3	2
chr5	144072919	144073137	1	0
chr5	144169845	144169961	1	0
chr5	144333339	144334087	10	3
chr5	144420818	144421709	2	1
chr5	144582099	144582406	3	1
chr5	144586104	144586331	1	1
chr5	145031460	145031667	2	1
chr5	145247378	145247904	7	2
chr5	145324017	145324501	5	2
chr5	145362344	145362592	1	0
chr5	145407349	145407596	1	1
chr5	145451844	145452053	1	0
chr5	145787334	145787879	7	1
chr5	145946489	145946823	1	0
chr5	145976534	145977030	1	1
chr5	146042871	146043165	1	1
chr5	146071508	146072238	5	2
chr5	146103693	146103874	1	0
chr5	146114015	146114216	1	0
chr5	146151849	146151955	1	0
chr5	146177572	146177666	1	0
chr5	146182489	146182583	1	0
chr5	146203526	146203767	1	0
chr5	146292443	146293037	2	1
chr5	146440123	146440559	1	1
chr5	146455110	146455212	1	0
chr5	146507061	146507176	1	0
chr5	146542392	146542535	1	0
chr5	146910297	146910587	1	0
chr5	147420780	147421065	2	1
chr5	147509743	147510155	1	0
chr5	148383789	148383916	1	0
chr5	148383997	148384124	1	0
chr5	148482940	148483076	1	0
chr5	148521958	148522733	6	2
chr5	148825831	148826556	8	2
chr5	148826819	148827094	1	0
chr5	148827303	148827717	1	0
chr5	148827924	148828085	1	0
chr5	148910565	148911050	1	0
chr5	148913136	148913373	2	0
chr5	148914127	148914616	1	0
chr5	148915085	148915450	3	1
chr5	148960347	148960639	1	0
chr5	148965892	148966231	2	0
chr5	149002163	149002394	1	0
chr5	149049504	149049898	1	1
chr5	149141370	149141497	1	0
chr5	149160199	149160514	2	0
chr5	149205990	149206595	1	1
chr5	149206884	149207170	2	0
chr5	149210275	149210442	1	0
chr5	149324838	149325700	6	1
chr5	149367550	149367764	1	0
chr5	149392909	149393046	1	0
chr5	149404258	149404969	2	1
chr5	149406677	149407069	1	0
chr5	149408866	149409070	1	0
chr5	149410151	149410550	1	0
chr5	149410827	149411088	1	1
chr5	149428762	149429380	6	2
chr5	149441772	149442672	2	2
chr5	149446031	149446218	1	0
chr5	149452023	149452242	1	0
chr5	149486026	149487154	1	1
chr5	149494493	149494787	1	0
chr5	149494870	149495611	2	0
chr5	149495893	149495987	1	0
chr5	149496055	149496835	2	0
chr5	149505474	149505568	1	0
chr5	149513092	149513199	1	0
chr5	149549602	149549745	1	0
chr5	149550084	149550183	1	1
chr5	149550828	149551538	2	0
chr5	149561880	149562150	1	0
chr5	149562739	149562956	2	1
chr5	149563931	149564212	1	0
chr5	149581426	149581563	1	0
chr5	149617895	149618179	2	1
chr5	149730600	149730897	1	0
chr5	149730983	149731339	1	0
chr5	149731466	149731894	1	0
chr5	149731935	149732234	1	0
chr5	149764801	149765602	6	0
chr5	149776772	149776944	1	1
chr5	149779658	149779833	1	1
chr5	149780799	149780932	1	0
chr5	149804732	149804927	1	0
chr5	149805854	149806445	1	1
chr5	149809863	149809990	1	0
chr5	149881073	149881539	7	2
chr5	149935681	149935922	1	1
chr5	149951798	149952154	2	1
chr5	150000786	150000957	1	0
chr5	150007738	150007988	1	1
chr5	150022146	150022446	1	0
chr5	150127961	150128659	7	1
chr5	150130087	150130214	1	0
chr5	150136477	150136681	1	0
chr5	150138717	150139065	2	0
chr5	150139120	150139322	1	0
chr5	150140868	150141395	2	0
chr5	150143152	150143401	1	0
chr5	150154087	150154314	1	0
chr5	150161473	150161677	1	0
chr5	150181069	150181310	2	0
chr5	150264185	150264431	1	0
chr5	150264552	150264754	1	1
chr5	150272664	150272847	1	1
chr5	150284457	150284707	1	0
chr5	150299176	150299385	1	1
chr5	150317055	150317555	4	0
chr5	150318566	150319345	4	1
chr5	150344095	150344240	1	0
chr5	150350619	150350763	1	0
chr5	150358030	150358157	1	0
chr5	150358536	150358967	2	1
chr5	150377634	150377803	1	0
chr5	150377928	150378238	2	1
chr5	150378921	150379015	1	0
chr5	150379574	150379690	1	0
chr5	150412726	150412853	1	0
chr5	150436165	150436292	1	0
chr5	150444273	150444372	1	0
chr5	150446788	150446973	2	0
chr5	150447591	150447741	2	0
chr5	150449453	150449820	2	0
chr5	150474014	150474367	1	0
chr5	150477400	150477832	1	0
chr5	150485918	150486233	1	0
chr5	150486470	150486597	1	0
chr5	150487777	150487981	1	0
chr5	150488635	150488885	1	0
chr5	150490060	150490187	1	0
chr5	150492497	150493068	7	1
chr5	150497594	150497886	2	0
chr5	150502133	150502364	1	0
chr5	150511902	150512106	1	0
chr5	150515503	150515767	1	0
chr5	150517513	150518116	1	0
chr5	150520960	150521657	4	1
chr5	150523434	150523956	1	0
chr5	150528057	150528260	2	1
chr5	150534874	150534991	1	0
chr5	150540093	150540187	1	0
chr5	150540295	150540544	1	0
chr5	150544801	150545013	1	0
chr5	150548237	150548364	1	0
chr5	150553211	150554218	1	1
chr5	150554484	150555613	1	1
chr5	150555720	150555968	1	0
chr5	150556101	150556203	1	0
chr5	150556811	150556973	1	0
chr5	150557382	150557726	1	0
chr5	150635098	150635337	1	0
chr5	150637617	150637779	1	0
chr5	150640194	150640793	1	0
chr5	150640822	150641196	1	0
chr5	150642757	150643013	1	1
chr5	150647951	150648163	1	0
chr5	150648714	150649850	1	0
chr5	150658030	150658145	1	0
chr5	150658293	150658387	1	0
chr5	150658559	150658829	1	0
chr5	150700492	150700846	1	0
chr5	150700963	150701309	2	0
chr5	150710991	150711085	1	0
chr5	150778496	150778637	1	0
chr5	150778929	150779249	1	0
chr5	150790328	150790717	1	1
chr5	150796339	150796442	1	0
chr5	150837453	150837763	1	1
chr5	150954102	150954447	1	1
chr5	151020609	151020741	1	0
chr5	151026925	151027019	1	0
chr5	151027437	151027531	1	1
chr5	151028136	151028669	1	0
chr5	151028681	151028775	1	0
chr5	151030043	151030742	2	0
chr5	151034231	151034523	1	0
chr5	151035576	151035731	2	0
chr5	151036795	151036917	2	0
chr5	151039104	151039207	1	0
chr5	151042546	151042696	2	0
chr5	151045825	151045971	1	0
chr5	151049826	151049945	1	0
chr5	151056777	151056943	2	0
chr5	151059751	151059878	1	0
chr5	151063155	151063359	1	0
chr5	151063611	151063753	2	0
chr5	151064972	151065099	1	0
chr5	151068944	151069136	1	1
chr5	151080784	151081306	1	0
chr5	151083455	151083582	1	0
chr5	151087157	151087381	1	0
chr5	151093605	151093817	1	0
chr5	151110045	151110172	1	0
chr5	151124386	151124629	1	1
chr5	151141536	151141836	1	0
chr5	151156174	151156660	1	2
chr5	151157161	151157289	1	0
chr5	151157467	151157749	1	0
chr5	151202653	151202857	1	0
chr5	151202867	151203107	1	1
chr5	151211087	151211289	1	0
chr5	151211836	151211963	1	0
chr5	151224054	151224196	1	0
chr5	151238422	151238719	1	1
chr5	151239331	151239487	1	0
chr5	151252797	151252924	1	0
chr5	151253203	151253301	1	1
chr5	151254555	151254832	1	2
chr5	151257729	151257884	1	0
chr5	151259750	151259890	2	0
chr5	151264035	151264352	3	0
chr5	151266732	151266873	2	0
chr5	151267318	151269144	2	2
chr5	151500866	151501000	1	0
chr5	151504894	151505105	1	0
chr5	151505267	151505431	2	0
chr5	151505841	151506058	1	0
chr5	151507153	151507583	1	0
chr5	151510069	151510163	1	0
chr5	151521799	151521921	1	0
chr5	151525794	151525888	1	0
chr5	151529208	151529315	1	0
chr5	151534414	151534537	1	0
chr5	151542764	151542950	1	0
chr5	151544187	151544368	1	0
chr5	151545627	151545831	1	0
chr5	151549361	151549457	1	0
chr5	151565920	151566090	1	0
chr5	151567151	151567303	1	0
chr5	151567640	151567745	1	0
chr5	151567915	151568009	1	0
chr5	151613044	151613396	1	0
chr5	151614933	151615161	1	0
chr5	151615283	151615850	4	0
chr5	151618102	151618433	1	0
chr5	151619806	151620096	1	1
chr5	151652184	151652319	1	0
chr5	151659041	151659223	1	0
chr5	151661817	151661949	1	0
chr5	151662123	151663616	2	0
chr5	151664053	151664250	2	0
chr5	151666330	151666512	2	0
chr5	151667445	151667619	2	0
chr5	151669642	151669811	2	0
chr5	151671540	151671721	2	0
chr5	151673106	151673245	2	0
chr5	151674610	151674704	1	0
chr5	151676096	151676202	1	0
chr5	151686825	151686940	1	0
chr5	151686955	151687157	1	0
chr5	151696479	151696644	1	0
chr5	151699250	151699494	1	0
chr5	151721105	151721374	1	0
chr5	151740394	151740613	1	0
chr5	151746304	151746480	2	0
chr5	151757502	151757706	1	0
chr5	151758297	151758639	1	0
chr5	151770975	151771383	2	0
chr5	151771407	151771626	1	0
chr5	151771839	151772100	1	0
chr5	151786583	151786699	1	0
chr5	151790888	151791037	2	0
chr5	151797287	151797397	2	0
chr5	151799885	151799993	1	0
chr5	151803898	151804542	1	0
chr5	151804970	151805083	1	0
chr5	151806252	151806348	1	0
chr5	151818868	151819192	2	0
chr5	151896150	151896725	5	1
chr5	151947998	151948314	2	1
chr5	152512025	152512300	1	0
chr5	152524033	152524423	1	0
chr5	152811916	152812894	5	1
chr5	153050879	153051074	1	1
chr5	153159668	153159857	1	0
chr5	153352392	153352917	5	1
chr5	153476864	153477120	1	0
chr5	153629002	153629370	3	0
chr5	153775983	153776139	1	1
chr5	153891745	153891904	1	0
chr5	153901468	153901763	4	0
chr5	153940812	153941577	3	1
chr5	153959758	153959944	1	0
chr5	154038723	154039003	1	0
chr5	154055302	154055416	1	0
chr5	154157537	154157817	1	0
chr5	154167272	154167495	1	0
chr5	154189812	154190210	1	0
chr5	154190300	154190507	1	0
chr5	154190716	154190843	1	0
chr5	154191032	154191317	3	1
chr5	154215645	154215843	1	1
chr5	154221475	154221849	1	1
chr5	154276918	154277081	1	0
chr5	154287249	154287442	1	0
chr5	154365816	154366087	1	2
chr5	154384584	154384756	1	0
chr5	154395690	154396135	1	0
chr5	154405299	154405466	1	0
chr5	154410484	154410871	4	1
chr5	154442840	154443148	2	1
chr5	154445197	154445508	1	0
chr5	154445649	154446223	1	0
chr5	154446654	154446934	1	0
chr5	154468948	154469079	1	0
chr5	154477994	154478196	1	0
chr5	154479335	154479555	1	0
chr5	154480057	154480184	1	0
chr5	154502921	154503110	1	1
chr5	154523245	154523440	1	0
chr5	154606721	154606907	1	0
chr5	154610493	154610664	1	0
chr5	154653573	154653913	2	0
chr5	154682858	154683253	1	0
chr5	154712473	154712903	2	0
chr5	154754640	154754769	1	0
chr5	154754826	154755184	1	0
chr5	154755709	154756160	1	0
chr5	154792667	154792784	2	0
chr5	154793618	154793712	1	0
chr5	154794130	154794224	1	0
chr5	154799587	154799755	1	0
chr5	154799870	154800016	1	0
chr5	154802038	154802391	1	0
chr5	154803319	154803420	1	0
chr5	154803564	154803739	2	0
chr5	154809397	154809803	6	2
chr5	154811511	154811622	1	0
chr5	154813905	154814330	1	2
chr5	154814509	154814696	1	0
chr5	154815015	154815589	1	0
chr5	154815699	154816162	2	1
chr5	154816212	154816929	1	1
chr5	154817117	154817340	1	1
chr5	154850391	154850847	2	1
chr5	154857725	154857852	1	0
chr5	154865223	154865317	1	0
chr5	154877888	154878476	8	2
chr5	154938149	154938406	1	0
chr5	154966710	154966878	1	0
chr5	155193223	155193409	1	0
chr5	155256719	155256846	1	1
chr5	155402995	155403541	1	2
chr5	155584353	155585086	4	1
chr5	155727618	155728084	3	1
chr5	155728371	155728773	1	0
chr5	155729560	155729825	1	0
chr5	155898683	155899229	2	2
chr5	155919746	155919948	1	0
chr5	156010239	156010643	1	1
chr5	156231137	156231390	2	1
chr5	156379122	156379595	1	1
chr5	156402418	156402765	1	1
chr5	156903841	156904041	1	1
chr5	157151095	157151252	2	0
chr5	157265995	157266870	4	0
chr5	157271867	157272000	1	0
chr5	157385081	157385329	1	0
chr5	157463596	157463747	1	1
chr5	157464517	157464934	5	0
chr5	157465042	157465169	1	0
chr5	157471717	157471818	1	0
chr5	157477705	157477861	1	0
chr5	157478339	157478433	1	0
chr5	157478844	157479167	1	0
chr5	157479670	157480106	1	0
chr5	157480650	157480971	1	2
chr5	157481823	157481929	1	0
chr5	157488290	157488444	1	0
chr5	157491630	157491724	1	0
chr5	157493034	157493128	1	0
chr5	157519839	157520024	1	0
chr5	157548490	157548713	1	1
chr5	157574685	157575070	1	1
chr5	157575332	157575462	1	0
chr5	157575544	157575733	1	0
chr5	157603414	157603691	1	0
chr5	157611625	157612820	2	1
chr5	157651862	157651989	1	0
chr5	157743554	157743844	1	0
chr5	157778231	157778468	1	0
chr5	157787244	157787593	1	0
chr5	157791743	157791948	1	1
chr5	157805913	157806083	2	1
chr5	157813071	157813165	1	0
chr5	157861395	157861522	1	0
chr5	157915734	157916096	1	1
chr5	157918022	157918168	1	0
chr5	157986904	157987334	1	1
chr5	158084320	158084737	2	1
chr5	158385088	158385333	1	1
chr5	158429574	158429880	1	0
chr5	158435171	158435366	1	0
chr5	158456852	158457153	2	1
chr5	158660846	158661032	1	1
chr5	158700423	158700769	1	0
chr5	158701391	158701795	5	0
chr5	158820967	158821125	1	0
chr5	158943101	158943389	1	0
chr5	159017410	159017609	2	0
chr5	159097112	159097377	1	0
chr5	159097465	159097670	1	0
chr5	159099112	159099389	1	0
chr5	159099436	159099638	1	0
chr5	159104898	159105063	1	0
chr5	159105361	159105563	1	0
chr5	159106743	159106870	1	0
chr5	159157687	159157946	1	0
chr5	159158119	159158480	1	0
chr5	159158866	159159017	1	0
chr5	159161399	159161497	1	0
chr5	159203500	159203617	1	0
chr5	159208198	159208325	1	0
chr5	159209617	159209752	1	0
chr5	159240441	159240749	1	0
chr5	159263090	159263293	1	0
chr5	159268908	159269011	1	0
chr5	159331196	159331655	4	0
chr5	159331660	159331822	1	0
chr5	159405682	159405820	1	0
chr5	159436362	159436582	1	1
chr5	159456801	159457043	1	0
chr5	159458330	159458683	1	0
chr5	159773404	159773620	2	0
chr5	159817664	159817889	1	0
chr5	159838841	159839100	2	1
chr5	159882922	159883340	4	1
chr5	159902808	159903038	1	0
chr5	159905599	159905879	1	0
chr5	159987289	159987437	1	0
chr5	160064977	160065071	1	0
chr5	160080910	160081037	1	0
chr5	160119319	160119446	1	0
chr5	160185794	160185921	1	0
chr5	160199474	160199601	1	0
chr5	160205104	160205839	4	1
chr5	160233359	160233558	1	0
chr5	160335333	160335664	1	1
chr5	160433915	160434300	1	0
chr5	160438473	160438628	1	0
chr5	160439264	160439395	1	0
chr5	160467759	160468043	1	0
chr5	160542392	160542699	1	2
chr5	160547848	160548294	5	1
chr5	160633821	160634136	1	1
chr5	160678498	160678628	1	0
chr5	160837695	160838038	1	1
chr5	160991140	160991318	1	0
chr5	161098622	161098847	2	1
chr5	161660798	161661090	1	0
chr5	163037631	163037933	3	1
chr5	163437466	163438285	13	3
chr5	163439285	163439418	1	0
chr5	163441175	163441310	1	0
chr5	163441926	163442123	1	0
chr5	163442406	163442569	2	0
chr5	163443941	163444341	1	0
chr5	163444603	163444788	1	0
chr5	163456957	163457051	1	0
chr5	163459892	163460048	1	0
chr5	163505598	163505727	1	0
chr5	163505826	163505998	1	0
chr5	163509304	163509634	2	1
chr5	163512034	163512190	1	0
chr5	163516570	163516664	1	0
chr5	163534639	163534910	1	1
chr5	163571927	163572140	1	0
chr5	163573947	163574221	2	1
chr5	163645554	163645681	1	1
chr5	163718972	163719328	3	1
chr5	164119641	164120631	11	1
chr5	164533412	164533786	2	1
chr5	164968488	164968932	1	1
chr5	164975997	164976324	1	1
chr5	166069018	166069351	1	1
chr5	166818738	166818924	1	0
chr5	167699481	167699802	1	1
chr5	167723380	167723653	1	0
chr5	167754616	167754943	1	0
chr5	167759391	167759805	2	1
chr5	167814687	167815370	2	0
chr5	167858177	167858567	7	1
chr5	167945603	167946335	1	0
chr5	167950113	167950480	2	0
chr5	168062101	168062207	1	0
chr5	168086187	168086515	1	0
chr5	168106228	168106654	1	1
chr5	168109646	168109873	1	0
chr5	168114527	168114681	1	0
chr5	168165315	168165534	1	0
chr5	168179358	168179777	2	1
chr5	168198933	168199027	1	0
chr5	168207557	168208115	5	1
chr5	168216765	168216859	1	0
chr5	168218128	168218396	1	0
chr5	168247086	168247209	1	0
chr5	168247762	168248054	1	0
chr5	168262397	168262524	1	0
chr5	168269403	168269610	1	0
chr5	168291635	168291849	1	0
chr5	168314746	168315352	3	0
chr5	168317796	168318056	1	0
chr5	168364232	168364518	1	0
chr5	168390556	168390864	2	1
chr5	168423571	168423719	1	0
chr5	168486156	168486515	2	0
chr5	168492420	168492650	1	1
chr5	168516794	168516925	1	0
chr5	168517912	168518010	1	0
chr5	168579034	168579303	1	0
chr5	168616628	168616723	1	0
chr5	168646402	168646735	3	1
chr5	168647130	168647326	1	0
chr5	168658386	168659067	3	1
chr5	168712556	168712788	1	0
chr5	168748427	168748612	1	0
chr5	168748623	168748896	1	0
chr5	169080210	169080687	2	1
chr5	169100722	169100954	1	0
chr5	169122992	169123304	1	1
chr5	169161392	169161582	1	0
chr5	169164519	169164820	1	0
chr5	169267929	169268349	3	1
chr5	169302536	169302821	1	0
chr5	169350714	169351168	1	0
chr5	169356172	169356557	6	1
chr5	169605619	169606022	3	1
chr5	169636339	169636773	4	1
chr5	169637049	169637176	1	0
chr5	169656169	169656370	1	0
chr5	169695995	169696358	2	0
chr5	169753896	169754171	1	0
chr5	169831383	169832088	1	0
chr5	169944244	169944496	2	0
chr5	169944565	169944692	1	0
chr5	169971055	169971321	1	0
chr5	169976588	169977313	4	2
chr5	170151140	170151355	1	0
chr5	170278611	170278965	1	0
chr5	170331204	170331465	2	0
chr5	170338998	170339138	1	0
chr5	170429086	170429397	5	1
chr5	170442963	170443288	1	0
chr5	170491514	170491776	1	0
chr5	170495862	170496124	1	2
chr5	170612259	170612631	1	1
chr5	170908095	170908342	2	1
chr5	171387489	171387639	1	0
chr5	171387853	171387988	2	0
chr5	171388078	171388205	1	0
chr5	171391309	171391422	2	0
chr5	171406411	171406659	1	0
chr5	171410540	171410666	2	1
chr5	171450398	171450646	1	1
chr5	171493935	171494243	1	0
chr5	171667716	171668026	1	1
chr5	171784569	171784924	3	2
chr5	171945362	171945802	5	1
chr5	171979857	171980141	1	1
chr5	172007017	172007256	1	0
chr5	172093485	172093652	1	0
chr5	172093823	172093917	1	1
chr5	172102951	172103165	1	0
chr5	172106937	172107179	1	0
chr5	172107680	172107807	1	0
chr5	172108641	172109283	7	3
chr5	172111293	172111589	1	0
chr5	172111932	172112476	6	1
chr5	172113179	172113331	1	0
chr5	172114901	172115335	1	0
chr5	172173906	172174042	1	0
chr5	172175549	172175908	1	0
chr5	172179716	172179869	1	0
chr5	172187635	172187812	2	0
chr5	172188080	172188475	1	0
chr5	172188597	172188969	1	0
chr5	172235561	172235688	1	0
chr5	172283468	172283880	1	0
chr5	172283933	172284119	1	0
chr5	172293546	172293678	1	1
chr5	172320187	172320422	1	1
chr5	172355140	172355330	1	0
chr5	172367144	172367467	1	1
chr5	172412755	172413300	1	1
chr5	172418444	172418686	1	0
chr5	172419092	172419405	3	0
chr5	172443516	172443784	1	0
chr5	172451336	172451540	1	0
chr5	172453364	172453681	1	0
chr5	172454861	172455228	1	0
chr5	172479146	172479273	1	0
chr5	172561258	172561518	1	1
chr5	172636766	172637466	8	1
chr5	172641938	172642143	1	0
chr5	172656612	172656736	2	0
chr5	172659459	172659660	1	0
chr5	172659813	172660338	7	0
chr5	172678375	172678502	1	1
chr5	172690212	172690481	1	0
chr5	172693155	172693468	1	1
chr5	172697609	172697839	1	0
chr5	172768841	172769069	1	0
chr5	172770181	172770817	1	1
chr5	172770930	172771629	2	0
chr5	172771994	172772276	2	0
chr5	172772460	172772725	1	0
chr5	172773627	172773865	1	1
chr5	172800303	172800465	1	0
chr5	172801158	172801458	1	0
chr5	172834336	172834911	2	0
chr5	172835109	172835382	1	0
chr5	172859231	172859393	1	0
chr5	172868919	172869496	3	1
chr5	172897440	172897992	2	1
chr5	172900979	172901320	1	0
chr5	172902687	172903166	3	0
chr5	172905019	172905221	1	0
chr5	172910952	172911257	2	0
chr5	172914726	172914838	1	0
chr5	172920209	172920442	2	0
chr5	172920544	172920902	1	0
chr5	172931176	172931393	1	0
chr5	172935160	172935329	1	0
chr5	172943601	172943728	1	0
chr5	172950708	172951975	1	1
chr5	172952295	172952580	1	0
chr5	172955601	172955810	1	0
chr5	172959236	172959421	1	0
chr5	172975784	172975931	2	0
chr5	172980075	172980261	1	0
chr5	172983698	172984078	1	0
chr5	172984282	172984557	1	0
chr5	173020233	173020369	1	0
chr5	173034422	173034786	2	0
chr5	173056058	173056403	1	0
chr5	173057143	173057291	1	0
chr5	173144307	173144692	3	0
chr5	173217649	173217982	1	0
chr5	173283717	173284121	1	0
chr5	173292009	173292968	8	1
chr5	173293878	173294203	2	0
chr5	173317553	173317901	1	0
chr5	173318073	173318217	1	0
chr5	173320631	173320758	1	0
chr5	173324069	173324200	1	0
chr5	173326442	173326663	1	0
chr5	173327774	173328391	2	0
chr5	173331939	173332220	1	0
chr5	173455273	173455550	1	0
chr5	173472316	173472487	1	0
chr5	173569512	173570106	6	1
chr5	173573143	173573332	2	0
chr5	173581726	173581853	1	0
chr5	173616618	173616942	1	0
chr5	173655304	173655558	1	1
chr5	173685666	173685793	1	0
chr5	173687258	173687413	1	1
chr5	173728482	173728819	4	0
chr5	173734170	173734393	1	0
chr5	173737071	173737422	1	0
chr5	173766568	173766760	1	0
chr5	173788971	173789271	2	1
chr5	173822524	173822750	1	1
chr5	173824283	173824466	1	0
chr5	173829899	173830290	1	1
chr5	173884088	173884770	3	3
chr5	173887902	173888205	1	0
chr5	174235327	174235539	1	1
chr5	174324089	174324221	1	0
chr5	174327333	174330232	5	5
chr5	174334150	174334352	1	0
chr5	174355217	174355556	1	0
chr5	174386206	174386432	1	1
chr5	174419581	174419972	1	0
chr5	174425297	174426010	3	0
chr5	174496618	174496890	1	1
chr5	174503906	174504183	1	0
chr5	174533852	174534088	1	0
chr5	174720393	174720991	3	2
chr5	174724635	174724905	1	1
chr5	174799998	174800328	1	0
chr5	175047223	175047424	1	0
chr5	175202627	175202847	1	1
chr5	175203872	175204509	6	3
chr5	175204589	175204775	1	0
chr5	175215339	175215527	1	1
chr5	175246284	175246766	2	1
chr5	175253806	175254027	1	0
chr5	175286741	175287182	3	1
chr5	175288021	175288313	1	0
chr5	175344327	175345030	2	2
chr5	175378474	175379069	1	1
chr5	175478424	175478638	1	0
chr5	175478969	175479096	1	0
chr5	175492108	175492249	2	0
chr5	175509100	175509194	1	0
chr5	175526635	175526851	2	0
chr5	175528260	175528395	1	0
chr5	175528540	175528634	1	0
chr5	175534170	175534369	2	0
chr5	175752834	175753093	3	0
chr5	175821773	175822141	1	0
chr5	175830040	175830550	2	0
chr5	175843289	175843531	2	0
chr5	175967978	175968189	1	0
chr5	175985917	175986149	4	1
chr5	176334487	176334661	1	0
chr5	176346228	176346414	1	0
chr5	176346545	176346721	1	1
chr5	176346856	176347109	2	1
chr5	176347229	176347380	1	0
chr5	176347536	176347779	1	0
chr5	176348255	176348349	1	0
chr5	176365796	176366088	1	0
chr5	176388173	176388446	1	0
chr5	176388796	176389128	3	0
chr5	176389365	176389509	1	0
chr5	176392575	176392984	2	0
chr5	176397569	176397719	2	0
chr5	176397916	176398055	2	0
chr5	176416145	176416780	2	0
chr5	176447788	176448047	1	0
chr5	176448101	176448496	2	0
chr5	176527652	176527798	1	0
chr5	176528558	176528652	1	0
chr5	176536466	176536622	1	0
chr5	176537027	176537268	1	0
chr5	176537377	176537590	1	0
chr5	176543134	176543271	1	0
chr5	176543933	176544060	1	0
chr5	176596825	176597013	1	0
chr5	176653554	176653681	1	0
chr5	176657533	176657627	1	0
chr5	176658110	176658583	1	2
chr5	176660879	176661039	1	0
chr5	176723217	176723597	1	0
chr5	176754430	176754616	1	0
chr5	176784269	176784468	1	0
chr5	176800309	176800609	1	0
chr5	176810081	176810377	1	0
chr5	176810451	176810578	1	0
chr5	176818854	176819035	1	1
chr5	176821196	176821325	1	1
chr5	176837707	176837917	1	0
chr5	176868951	176869541	2	1
chr5	177003710	177004295	5	1
chr5	177006660	177007073	2	0
chr5	177021882	177022459	1	0
chr5	177071912	177072039	1	0
chr5	177111941	177112176	1	0
chr5	177133242	177133388	1	0
chr5	177133443	177133636	1	0
chr5	177133698	177134000	2	0
chr5	177134040	177134240	1	0
chr5	177265877	177266094	1	0
chr5	177266237	177266363	1	0
chr5	177269791	177270677	3	1
chr5	177271129	177271384	1	0
chr5	177300377	177300532	1	0
chr5	177303449	177303646	1	0
chr5	177303822	177304031	2	0
chr5	177304644	177304832	2	1
chr5	177304922	177305149	1	0
chr5	177306485	177306763	2	0
chr5	177307034	177307161	1	0
chr5	177309761	177310027	1	0
chr5	177317302	177317506	1	0
chr5	177331732	177331846	1	0
chr5	177332029	177332212	1	0
chr5	177334302	177334422	1	0
chr5	177337130	177337230	1	0
chr5	177337373	177337547	2	0
chr5	177338464	177338609	1	0
chr5	177351427	177351906	2	0
chr5	177351908	177352046	1	0
chr5	177357648	177357834	1	0
chr5	177364617	177364817	1	0
chr5	177368546	177368813	2	1
chr5	177374342	177374625	1	0
chr5	177402497	177402723	1	0
chr5	177403871	177404057	1	0
chr5	177404378	177404648	1	0
chr5	177425976	177426251	1	0
chr5	177426637	177426910	1	0
chr5	177429421	177429647	1	2
chr5	177431484	177431756	1	0
chr5	177433919	177434055	1	0
chr5	177446400	177446590	1	0
chr5	177446992	177447248	1	0
chr5	177447810	177448055	1	0
chr5	177449580	177450113	3	1
chr5	177454145	177455181	1	0
chr5	177455273	177455758	1	0
chr5	177456439	177456566	1	0
chr5	177456895	177457506	1	0
chr5	177457666	177457760	1	0
chr5	177458056	177458704	1	0
chr5	177459137	177459271	2	0
chr5	177460448	177460587	2	0
chr5	177466770	177467061	2	0
chr5	177467488	177467814	1	0
chr5	177468125	177468219	1	0
chr5	177469321	177469523	1	0
chr5	177483885	177483984	1	0
chr5	177488066	177488203	2	0
chr5	177489409	177489617	1	0
chr5	177491009	177491103	1	0
chr5	177491358	177491941	1	0
chr5	177492524	177492678	1	0
chr5	177496418	177496720	1	0
chr5	177497402	177497549	1	0
chr5	177497722	177498090	1	0
chr5	177498275	177498403	1	0
chr5	177501029	177501183	1	0
chr5	177508794	177509018	1	0
chr5	177510346	177510473	1	0
chr5	177512511	177512633	1	0
chr5	177516306	177516400	1	0
chr5	177516958	177517244	4	0
chr5	177553278	177553480	1	2
chr5	177575308	177575797	1	1
chr5	177576205	177576462	3	0
chr5	177592113	177592399	2	0
chr5	177592440	177592695	2	0
chr5	177593649	177593775	2	0
chr5	177594118	177594285	2	1
chr5	177595273	177596018	2	1
chr5	177599903	177600354	2	0
chr5	177600470	177600597	1	0
chr5	177607239	177607630	1	0
chr5	177838525	177838746	3	1
chr5	177857648	177858046	3.5	1
chr5	177946723	177946934	1	2
chr5	177971407	177971501	1	0
chr5	177971939	177972165	1	0
chr5	178055632	178056110	2	1
chr5	178062122	178062269	1	0
chr5	178107916	178108232	1	1
chr5	178113216	178113735	1	0
chr5	178115894	178116029	1	0
chr5	178116627	178116838	1	0
chr5	178130818	178131022	1	0
chr5	178149614	178149814	2	0
chr5	178153667	178153847	2	1
chr5	178164226	178164461	1	0
chr5	178204231	178204358	1	0
chr5	178204490	178205025	2	0
chr5	178205253	178205410	1	0
chr5	178205863	178205994	1	0
chr5	178206756	178206886	2	0
chr5	178207091	178207221	1	0
chr5	178209294	178209420	1	0
chr5	178210168	178210273	2	0
chr5	178210557	178210862	2	0
chr5	178210884	178211024	1	0
chr5	178223171	178223477	2	1
chr5	178238722	178238890	1	0
chr5	178239194	178239559	1	2
chr5	178249643	178249903	1	0
chr5	178585423	178585806	1	0
chr5	178626535	178626669	1	0
chr5	178630498	178630684	1	1
chr5	178635346	178635526	1	0
chr5	178673898	178674620	1	2
chr5	178675907	178676569	2	1
chr5	178690356	178690542	1	0
chr5	178730585	178730817	1	0
chr5	178860011	178860195	1	0
chr5	179060251	179060478	1	0
chr5	179082669	179083079	2	0
chr5	179107584	179107958	2	0
chr5	179265417	179266196	2	0
chr5	179268653	179268864	1	0
chr5	179276014	179276196	1	0
chr5	179310137	179310339	1	0
chr5	179343345	179343582	1	0
chr5	179379147	179379350	1	0
chr5	179494764	179495187	1	0
chr5	179530752	179530901	1	0
chr5	179550287	179550418	1	1
chr5	179550603	179550790	1	0
chr5	179551091	179551283	1	0
chr5	179614344	179614837	2	1
chr5	179617538	179617640	1	0
chr5	179617832	179618058	1	0
chr5	179618169	179618312	2	0
chr5	179619253	179619387	1	0
chr5	179621264	179621420	1	0
chr5	179622765	179622916	1	0
chr5	179623050	179623144	1	1
chr5	179623541	179623758	1	0
chr5	179624194	179624327	1	0
chr5	179678140	179678349	2	0
chr5	179678434	179678667	1	0
chr5	179678728	179678855	1	1
chr5	179678913	179679550	2	0
chr5	179687098	179687317	2	0
chr5	179698351	179698537	1	0
chr5	179698557	179698736	1	0
chr5	179699157	179699294	1	0
chr5	179705684	179705845	2	0
chr5	179708238	179708383	2	1
chr5	179708955	179709049	1	0
chr5	179709884	179710097	2	0
chr5	179716096	179716325	2	0
chr5	179719679	179719784	2	0
chr5	179720401	179720583	2	0
chr5	179722780	179723004	2	0
chr5	179723672	179723818	2	0
chr5	179724644	179724813	2	0
chr5	179726666	179726760	1	0
chr5	179727643	179727945	1	0
chr5	179728588	179730802	2	1
chr5	179732397	179732533	1	0
chr5	179732709	179732836	1	0
chr5	179733044	179733220	1	0
chr5	179765567	179765860	1	0
chr5	179795836	179796001	1	0
chr5	179796074	179796581	1	1
chr5	179797750	179798256	1	0
chr5	179798916	179799100	2	1
chr5	179799206	179799305	1	0
chr5	179799962	179800072	1	0
chr5	179800166	179800260	1	0
chr5	179800479	179800613	1	0
chr5	179801346	179801453	1	0
chr5	179801588	179802063	1	0
chr5	179806417	179806555	1	0
chr5	179806844	179807043	1	0
chr5	179819069	179819266	1	0
chr5	179820799	179821143	2	0
chr5	179822964	179823058	1	0
chr5	179823855	179824338	2	1
chr5	179825119	179825236	1	0
chr5	179833016	179833273	2	0
chr5	179833590	179833770	2	0
chr5	179836432	179837371	2	0
chr5	179861361	179861563	2	0
chr5	179863229	179863665	1	0
chr5	179863851	179864146	1	0
chr5	179866791	179866947	1	0
chr5	179870242	179870406	1	0
chr5	179878333	179878497	2	0
chr5	179894460	179894560	1	0
chr5	179906662	179906901	1	0
chr5	179907780	179907957	1	0
chr5	180072129	180072411	2	0
chr5	180090547	180090674	1	0
chr5	180135095	180135431	1	2
chr5	180213721	180214249	1	0
chr5	180256535	180256737	1	0
chr5	180257518	180258213	4	1
chr5	180259238	180259583	1	0
chr5	180291508	180291744	1	0
chr5	180293545	180293761	2	0
chr5	180328870	180329072	1	0
chr5	180330928	180331120	1	0
chr5	180467275	180467402	1	1
chr5	180494026	180494378	1	0
chr5	180495921	180496554	7	1
chr5	180574075	180574261	1	0
chr5	180574556	180574650	1	0
chr5	180576430	180576583	1	0
chr5	180619129	180619425	1	0
chr5	180785600	180785883	1	1
chr5	180790679	180793099	2	3
chr5	180802451	180802840	1	0
chr5	180803855	180804282	3	0
chr5	180810629	180811175	2	1
chr5	180831361	180831572	1	0
chr5	180861189	180861326	1	0
chr5	180861398	180861648	1	0
chr5	180898560	180898746	1	1
chr5	180975394	180975688	1	1
chr5	181024442	181024781	1	2
chr5	181053276	181053469	1	0
chr5	181059423	181059550	1	0
chr5	181115112	181115375	2	0
chr5	181115391	181115604	1	0
chr5	181149831	181150678	1	1
chr5	181159405	181159558	1	0
chr5	181164505	181164632	1	1
chr5	181169674	181169924	1	1
chr5	181184065	181184322	1	0
chr5	181187751	181188010	1	1
chr5	181188388	181188564	1	0
chr5	181191221	181191370	1	0
chr5	181191493	181192033	2	0
chr5	181204589	181205021	1	0
chr5	181207715	181207901	1	0
chr5	181218050	181218405	1	0
chr5	181221712	181222078	1	1
chr5	181222111	181222273	1	0
chr5	181222360	181222543	1	1
chr5	181223158	181223336	1	0
chr5	181223512	181223656	1	0
chr5	181223695	181223885	1	0
chr5	181236967	181237078	1	0
chr5	181237598	181237743	2	0
chr5	181238073	181238258	2	0
chr5	181239040	181239180	2	0
chr5	181239471	181239623	2	0
chr5	181241463	181241668	2	0
chr5	181242137	181242403	2	0
chr5	181243557	181243887	4	0
chr5	181246383	181246534	1	0
chr5	181260617	181260957	1	1
chr5	181261065	181261356	1	0
chr6	148357	148516	1	0
chr6	148648	148884	1	0
chr6	156788	156915	1	0
chr6	188860	189118	1	0
chr6	209919	210118	1	0
chr6	217137	217352	1	0
chr6	218319	218474	1	0
chr6	219750	219893	1	0
chr6	225366	225748	1	0
chr6	227386	227673	1	1
chr6	291845	292437	1	0
chr6	292601	292777	1	0
chr6	313187	313314	1	0
chr6	317691	317936	1	0
chr6	328227	328403	1	0
chr6	330095	330274	1	0
chr6	337005	337146	1	0
chr6	356866	356995	1	0
chr6	391721	391900	1	0
chr6	391944	392071	1	0
chr6	392272	392399	1	0
chr6	392592	392855	1	0
chr6	431517	431719	1	1
chr6	520946	521073	1	0
chr6	582786	583619	2	1
chr6	680274	681135	6	2
chr6	684018	684231	1	0
chr6	692941	693228	1	0
chr6	711248	711456	1	0
chr6	971956	972568	1	1
chr6	1039031	1039273	1	0
chr6	1063824	1064180	1	0
chr6	1287282	1287445	1	0
chr6	1329767	1330059	3	1
chr6	1335414	1335818	3	0
chr6	1381897	1382024	1	0
chr6	1465044	1465246	1	1
chr6	1538351	1538629	2	1
chr6	1555097	1555326	1	0
chr6	1573997	1574311	1	2
chr6	1575404	1575604	1	0
chr6	1604488	1604618	1	0
chr6	1609506	1609696	1	0
chr6	1610385	1610544	1	0
chr6	1614856	1614983	1	0
chr6	1619898	1620154	1	0
chr6	1624416	1624669	1	0
chr6	1671190	1671329	1	0
chr6	1701817	1702087	1	1
chr6	1729494	1729751	1	0
chr6	1739261	1739427	1	1
chr6	1739761	1739926	1	0
chr6	1890120	1890593	7	0
chr6	1958225	1958565	1	1
chr6	2245497	2245720	1	0
chr6	2469246	2470013	3	2
chr6	2506781	2507657	5.5	1
chr6	2531203	2532149	2	1
chr6	2634529	2634746	1	0
chr6	2658762	2658948	1	1
chr6	2764737	2765057	1	1
chr6	2765277	2766087	1	0
chr6	2770168	2770264	1	0
chr6	2779337	2779484	1	1
chr6	2785243	2785512	1	0
chr6	2840443	2840565	1	0
chr6	2841791	2841922	1	0
chr6	2857643	2857775	1	0
chr6	2948388	2948696	2	0
chr6	2959248	2959342	1	1
chr6	2988378	2988697	1	0
chr6	2989132	2989349	1	0
chr6	2999471	2999670	1	0
chr6	3000165	3000299	1	0
chr6	3023891	3024116	1	0
chr6	3068515	3068710	1	0
chr6	3068846	3069064	2	0
chr6	3075387	3075682	1	0
chr6	3088569	3088935	4	1
chr6	3118425	3118578	1	0
chr6	3118662	3118816	1	0
chr6	3144711	3144884	1	1
chr6	3155623	3155731	1	0
chr6	3157149	3157303	1	0
chr6	3157480	3157715	1	0
chr6	3162663	3162901	1	0
chr6	3209264	3209469	1	0
chr6	3209509	3209755	1	0
chr6	3258881	3259064	1	0
chr6	3324254	3324471	1	1
chr6	3352058	3352526	1	1
chr6	3402768	3403028	1	0
chr6	3432540	3432821	1	1
chr6	3470247	3470605	2	1
chr6	3473137	3473428	3	0
chr6	3592516	3592704	1	0
chr6	3593261	3593462	1	1
chr6	3612769	3613011	1	0
chr6	3715311	3715724	7	1
chr6	3723047	3723141	1	0
chr6	3723549	3723713	1	0
chr6	3742470	3742644	1	0
chr6	3746350	3746508	1	0
chr6	3748116	3748597	2	1
chr6	3749675	3749998	1	0
chr6	3751278	3751656	1	1
chr6	3766086	3766648	5	2
chr6	3802076	3802284	1	1
chr6	3808754	3808956	1	0
chr6	3809018	3809204	1	1
chr6	3826019	3826243	1	0
chr6	3849240	3849522	1	0
chr6	3865239	3865443	1	1
chr6	3911968	3912214	1	0
chr6	3913085	3913272	1	0
chr6	3933218	3933363	1	0
chr6	3978718	3979110	2	0
chr6	3990823	3991119	1	1
chr6	4018434	4018736	2	0
chr6	4103950	4104279	1	0
chr6	4117337	4117432	1	1
chr6	4133571	4133687	2	0
chr6	4195711	4196098	4	1
chr6	4259527	4259721	1	2
chr6	4273015	4273142	1	0
chr6	4320881	4321118	1	0
chr6	4351849	4352354	4	0
chr6	4358619	4359017	5	0
chr6	4383716	4384893	3	1
chr6	4388748	4389041	1	0
chr6	4436144	4436467	1	1
chr6	4577552	4577725	1	0
chr6	4581570	4581756	1	0
chr6	4600024	4600210	1	0
chr6	4634101	4634433	3	2
chr6	4733009	4733389	2	0
chr6	4776267	4776448	1	1
chr6	4806079	4806271	1	0
chr6	4891766	4891962	1	0
chr6	4907379	4907885	3	1
chr6	4949153	4949295	1	0
chr6	5003674	5003835	1	0
chr6	5003908	5004208	1	0
chr6	5109188	5109282	1	0
chr6	5117119	5117340	1	1
chr6	5125407	5125709	2	1
chr6	5261300	5261466	1	0
chr6	5412103	5412409	1	1
chr6	5486230	5486578	2	1
chr6	5670446	5670774	2	0
chr6	5723960	5724156	1	0
chr6	5770443	5770665	1	1
chr6	5905748	5906712	6	1
chr6	5972729	5972837	1	0
chr6	5973500	5973603	2	0
chr6	5999088	5999611	1	0
chr6	6005784	6005995	1	0
chr6	6006598	6006725	1	0
chr6	6320986	6321312	1	0
chr6	6331526	6331685	1	0
chr6	6546690	6546817	1	1
chr6	6547139	6547329	1	1
chr6	6588502	6588629	1	0
chr6	6657891	6658129	1	2
chr6	6707258	6707488	1	0
chr6	6712978	6713158	1	0
chr6	6718062	6718269	1	0
chr6	6737203	6737620	2	1
chr6	6746921	6747215	2	0
chr6	6750105	6750328	1	0
chr6	6759267	6759394	1	1
chr6	6798497	6798748	1	0
chr6	6857195	6857340	1	2
chr6	7051054	7051181	1	0
chr6	7051371	7051653	1	0
chr6	7106986	7107137	1	0
chr6	7109478	7109659	1	0
chr6	7246618	7246712	1	0
chr6	7261924	7262511	6	1
chr6	7267513	7268044	4	2
chr6	7277861	7277988	1	0
chr6	7288402	7288623	1	0
chr6	7289783	7289885	1	0
chr6	7301355	7301540	2	0
chr6	7309049	7309606	1	2
chr6	7309916	7310027	1	0
chr6	7312942	7313149	2	1
chr6	7313303	7313431	1	0
chr6	7322891	7323739	6	1
chr6	7339007	7339101	1	0
chr6	7339292	7339480	2	0
chr6	7359554	7359685	1	0
chr6	7389698	7389902	1	0
chr6	7447043	7447391	1	1
chr6	7463753	7464212	9	0
chr6	7502989	7503281	1	0
chr6	7505384	7505855	3	1
chr6	7510764	7511173	3	3
chr6	7541624	7542317	2	0
chr6	7550517	7550769	1	1
chr6	7555681	7555823	2	0
chr6	7558105	7558264	2	0
chr6	7559204	7559417	2	1
chr6	7562650	7562804	2	0
chr6	7565329	7565547	2	0
chr6	7566371	7566482	2	0
chr6	7567340	7567458	1	0
chr6	7567780	7567891	1	1
chr6	7568435	7568581	2	1
chr6	7569182	7569341	2	0
chr6	7570417	7570558	2	0
chr6	7571380	7571584	2	0
chr6	7571831	7572075	2	0
chr6	7574083	7574231	2	0
chr6	7574645	7574817	2	1
chr6	7575271	7575507	2	1
chr6	7576274	7576470	2	0
chr6	7576938	7577032	1	0
chr6	7577775	7577876	1	0
chr6	7578461	7578560	1	0
chr6	7579243	7581544	2	1
chr6	7582639	7586484	2	3
chr6	7640993	7641331	2	0
chr6	7698252	7698454	1	0
chr6	7726158	7726310	1	0
chr6	7881606	7883267	2	0
chr6	7884336	7884478	1	0
chr6	7888701	7888848	1	0
chr6	7899576	7899684	1	0
chr6	7904596	7904723	2	0
chr6	7909847	7909974	1	0
chr6	7910521	7910644	2	1
chr6	8064384	8064633	1	0
chr6	8102280	8102572	1	0
chr6	8174604	8174866	2	2
chr6	8334315	8334442	1	1
chr6	8435549	8435714	1	0
chr6	8612231	8612569	3	1
chr6	8627421	8627673	1	0
chr6	9225567	9226068	2	1
chr6	9482125	9482429	1	0
chr6	9533357	9533560	1	0
chr6	9537485	9537686	1	0
chr6	9614777	9615181	3	0
chr6	9914505	9914853	3	2
chr6	10136654	10136967	1	2
chr6	10163280	10163555	1	1
chr6	10398471	10398705	1	0
chr6	10400432	10400580	1	1
chr6	10404561	10404739	2	0
chr6	10409916	10410312	1	0
chr6	10412099	10412329	2	0
chr6	10418973	10419176	1	0
chr6	10426227	10426424	1	0
chr6	10431329	10431812	6	1
chr6	10451940	10452188	1	0
chr6	10460277	10460434	1	0
chr6	10533845	10534014	1	0
chr6	10583245	10583531	1	0
chr6	10588987	10589294	1	0
chr6	10692965	10693284	1	1
chr6	10694853	10695060	1	0
chr6	10718301	10719686	5	2
chr6	10720773	10720939	1	0
chr6	10722973	10723243	1	0
chr6	10730672	10731000	1	0
chr6	10756503	10756851	1	0
chr6	10838323	10838600	2	0
chr6	10839169	10839320	1	0
chr6	10911869	10912337	1	0
chr6	11093589	11093838	1	0
chr6	11093975	11094362	1	0
chr6	11143604	11144026	5	3
chr6	11144446	11144645	1	0
chr6	11146219	11146528	2	0
chr6	11160213	11160471	1	1
chr6	11172583	11173108	4	0
chr6	11207184	11207517	2	0
chr6	11221734	11222273	2	0
chr6	11236403	11236558	1	0
chr6	11271802	11271980	1	1
chr6	11277296	11277590	1	1
chr6	11318407	11318626	1	1
chr6	11328587	11328893	1	1
chr6	11393630	11393989	1	1
chr6	11475819	11476199	1	3
chr6	11537637	11537863	1	0
chr6	11538531	11538678	1	0
chr6	11609392	11609940	1	1
chr6	11653131	11653486	1	0
chr6	11681127	11681388	2	2
chr6	11718131	11718769	2	1
chr6	11770826	11771023	1	0
chr6	11772536	11772732	1	0
chr6	11786248	11786497	1	1
chr6	11799809	11800082	1	1
chr6	11825168	11825295	1	0
chr6	11852462	11852589	1	0
chr6	12008569	12009081	1	0
chr6	12010797	12011359	2	0
chr6	12011384	12011531	1	0
chr6	12011626	12011828	1	0
chr6	12011963	12012162	1	0
chr6	12037610	12037994	3	1
chr6	12222440	12223018	3	2
chr6	12228731	12228982	2	1
chr6	12288022	12288190	1	0
chr6	12290243	12290550	1	0
chr6	12314314	12314533	1	1
chr6	12348578	12348942	2	0
chr6	12354621	12354810	1	0
chr6	12379747	12380052	2	1
chr6	12472623	12473082	2	1
chr6	12506258	12506571	2	0
chr6	12514087	12514442	2	0
chr6	12545965	12546175	1	0
chr6	12592721	12592907	1	0
chr6	12801247	12801445	1	1
chr6	13248020	13248490	9	1
chr6	13248519	13248764	1	0
chr6	13273944	13274094	1	0
chr6	13302892	13303237	1	0
chr6	13320925	13321023	1	0
chr6	13336640	13336899	1	0
chr6	13427817	13427944	1	0
chr6	13428273	13428498	1	0
chr6	13480034	13480369	1	1
chr6	13480567	13480792	1	0
chr6	13487224	13487551	1	0
chr6	13574504	13574797	1	0
chr6	13575205	13575409	1	0
chr6	13614688	13615596	2	0
chr6	13711661	13711945	1	0
chr6	13712122	13712298	1	0
chr6	13724241	13724559	2	1
chr6	13787157	13787522	1	1
chr6	13813760	13814643	1	0
chr6	13830915	13831042	1	0
chr6	13831609	13831780	1	0
chr6	13841658	13841848	1	0
chr6	13873915	13874092	1	0
chr6	13913054	13913488	3	1
chr6	14001734	14001920	1	0
chr6	14071709	14071964	1	1
chr6	14094176	14094587	1	0
chr6	14105431	14106063	7	1
chr6	14109041	14109544	1	2
chr6	14117660	14117997	1	1
chr6	14134217	14134451	1	0
chr6	14203015	14203157	1	1
chr6	14210938	14211065	1	1
chr6	14211108	14211404	1	0
chr6	14270903	14271438	2	1
chr6	14272023	14272500	1	0
chr6	14277528	14277769	1	0
chr6	14286293	14286479	1	0
chr6	14381555	14381826	1	0
chr6	14598036	14598380	1	0
chr6	14681754	14682405	1	2
chr6	14716756	14717068	3	0
chr6	14731071	14731273	1	1
chr6	14751571	14751698	1	1
chr6	14763305	14763467	1	1
chr6	14777786	14778023	1	0
chr6	14784913	14785306	1	1
chr6	14822117	14822398	1	1
chr6	14841930	14842283	1	0
chr6	14876950	14877126	1	0
chr6	14877180	14877319	1	0
chr6	14903181	14903308	1	0
chr6	15023518	15023697	1	0
chr6	15038317	15038880	1	0
chr6	15062028	15063080	2	1
chr6	15066632	15067212	4	0
chr6	15073437	15073662	1	0
chr6	15084669	15084885	1	0
chr6	15132861	15133370	1	1
chr6	15138058	15138319	1	0
chr6	15244839	15245074	1	0
chr6	15245708	15245938	1	0
chr6	15248644	15248774	1	0
chr6	15287693	15287890	1	0
chr6	15383151	15383361	1	0
chr6	15384584	15384899	4	0
chr6	15404104	15404295	1	1
chr6	15496628	15496722	1	0
chr6	15501034	15501356	1	0
chr6	15504845	15505046	2	0
chr6	15520100	15520194	1	0
chr6	15621848	15621979	1	0
chr6	15662345	15662629	1	0
chr6	15691395	15691532	1	0
chr6	15881270	15881485	1	1
chr6	15895020	15895291	1	0
chr6	15962442	15962571	1	0
chr6	16128749	16128955	1	0
chr6	16129030	16129319	1	0
chr6	16215475	16215735	1	0
chr6	16251483	16252091	4	2
chr6	16277398	16277598	1	0
chr6	16306436	16306577	1	0
chr6	16320074	16320239	1	0
chr6	16334715	16335027	4	0
chr6	16339051	16339226	1	0
chr6	16392815	16392953	1	1
chr6	16409799	16409969	1	1
chr6	16471513	16471768	1	0
chr6	16597138	16597429	1	0
chr6	16606864	16607266	2	2
chr6	16706034	16706266	1	1
chr6	16739189	16739751	6	1
chr6	16759919	16760168	1	0
chr6	16761642	16761876	1	0
chr6	16778591	16778843	2	0
chr6	16921357	16921825	2	1
chr6	16929854	16930096	1	0
chr6	17167350	17167621	1	0
chr6	17179497	17179896	1	1
chr6	17233399	17233897	4	2
chr6	17417919	17418081	1	0
chr6	17600199	17600442	1	0
chr6	17600685	17600818	1	0
chr6	17688427	17688550	1	0
chr6	17701898	17702047	1	0
chr6	17705938	17706205	1	1
chr6	17706526	17707178	1	0
chr6	17864155	17864514	2	2
chr6	17865335	17865661	1	0
chr6	17865849	17866141	1	0
chr6	17907768	17908029	1	0
chr6	17962485	17962991	1	0
chr6	17987476	17987609	1	0
chr6	18016732	18017043	1	0
chr6	18028241	18028651	2	1
chr6	18090216	18090859	12	2
chr6	18149075	18149169	1	0
chr6	18211432	18211644	1	0
chr6	18224588	18224987	1	0
chr6	18225580	18225674	1	0
chr6	18260712	18260878	1	0
chr6	18264005	18264132	1	0
chr6	18264659	18264795	1	0
chr6	18325809	18326699	8	1
chr6	18341069	18341462	6	0
chr6	18341547	18341800	1	0
chr6	18352931	18353217	2	0
chr6	18387032	18387521	6	0
chr6	18488531	18488773	1	0
chr6	18839305	18839555	1	1
chr6	18845298	18846365	4	2
chr6	19410463	19410746	1	0
chr6	19760038	19760308	1	0
chr6	19804181	19804400	1	0
chr6	19988414	19988934	3	1
chr6	20001264	20001728	4	1
chr6	20117689	20117875	1	0
chr6	20188623	20189079	7	1
chr6	20212415	20212546	1	0
chr6	20212623	20212750	1	0
chr6	20212850	20213097	1	1
chr6	20370626	20371252	5	1
chr6	20402640	20402934	1	0
chr6	20403408	20403617	1	0
chr6	20403804	20404006	1	1
chr6	20404297	20404515	1	0
chr6	20404540	20405070	3	1
chr6	20618492	20618781	3	1
chr6	20630821	20630948	1	0
chr6	20811219	20811473	1	0
chr6	20835251	20835951	5	0
chr6	20866586	20867603	6	1
chr6	20877508	20877689	1	1
chr6	21109823	21110245	1	0
chr6	21188266	21189140	5	3
chr6	21212120	21212247	1	1
chr6	21264029	21264220	1	2
chr6	21553754	21554243	2	1
chr6	21587548	21587924	1	0
chr6	21588256	21588390	1	0
chr6	21588630	21589089	2	1
chr6	21589337	21589494	1	0
chr6	21593784	21593908	1	0
chr6	21594233	21594331	1	0
chr6	21594437	21594566	1	0
chr6	21594722	21594945	1	0
chr6	21595304	21595546	1	0
chr6	21596249	21596483	1	1
chr6	21596663	21596814	1	0
chr6	21597317	21597426	1	0
chr6	21597785	21597894	1	0
chr6	21598259	21598407	1	0
chr6	21629961	21630163	1	0
chr6	21653952	21654309	2	0
chr6	21665024	21665252	1	0
chr6	21715886	21716330	3	1
chr6	21840476	21840817	4	1
chr6	21914319	21914633	1	0
chr6	21947211	21947338	1	0
chr6	22058788	22059112	4	0
chr6	22062911	22063133	1	0
chr6	22063183	22063322	1	0
chr6	22145971	22146500	1	2
chr6	22146723	22147660	3	1
chr6	22236740	22236941	1	0
chr6	22436156	22436474	4	1
chr6	22442764	22443524	11	3
chr6	22658235	22658584	3	2
chr6	22681847	22682289	1	0
chr6	22683123	22683314	1	2
chr6	22881128	22881315	1	0
chr6	22882416	22882510	1	0
chr6	23027336	23027720	3	1
chr6	23300459	23300846	3	2
chr6	23306349	23306542	1	0
chr6	23414297	23414424	1	0
chr6	23635310	23635819	1	1
chr6	23788922	23789149	1	1
chr6	23825504	23825690	1	1
chr6	24278906	24279049	1	0
chr6	24313512	24313718	1	0
chr6	24332436	24332646	1	0
chr6	24359637	24360051	1	0
chr6	24387891	24388142	1	1
chr6	24402940	24403259	2	0
chr6	24403310	24403445	1	0
chr6	24494695	24495339	1	0
chr6	24495614	24495784	1	1
chr6	24521070	24521211	1	0
chr6	24522457	24522643	1	0
chr6	24645788	24645959	1	0
chr6	24650732	24650887	1	0
chr6	24658564	24658658	1	0
chr6	24666481	24666809	1	0
chr6	24666888	24667083	2	0
chr6	24705152	24705297	1	0
chr6	24705546	24705922	2	0
chr6	24706076	24706279	1	0
chr6	24708776	24708913	1	0
chr6	24714299	24714439	1	0
chr6	24716197	24716335	1	0
chr6	24718547	24719029	2	1
chr6	24719178	24719987	2	0
chr6	24720221	24720820	2	0
chr6	24763547	24763975	5	1
chr6	24774977	24775206	1	0
chr6	24775282	24775634	1	0
chr6	24785713	24785807	1	0
chr6	24825309	24825594	2	0
chr6	24827080	24828289	2	2
chr6	24847569	24847728	1	0
chr6	24910441	24910568	1	0
chr6	24910783	24910916	1	0
chr6	24911946	24912220	1	2
chr6	24912976	24913259	2	1
chr6	24985225	24985989	7	1
chr6	25024927	25025131	1	0
chr6	25172889	25173075	1	0
chr6	25278681	25279350	2	1
chr6	25448952	25449630	11	1
chr6	25490197	25490324	1	0
chr6	25506133	25506336	1	0
chr6	25958517	25959155	6	1
chr6	25983595	25983701	1	0
chr6	25986167	25986540	1	2
chr6	25992417	25992759	1	0
chr6	26021670	26022008	1	0
chr6	26026955	26027518	3	0
chr6	26031797	26032357	1	2
chr6	26045392	26045657	1	0
chr6	26054819	26055709	1	1
chr6	26055898	26056550	2	1
chr6	26103851	26104219	1	0
chr6	26124168	26124411	1	0
chr6	26156225	26156821	4	1
chr6	26156981	26157240	1	0
chr6	26189055	26189246	1	0
chr6	26204456	26204914	2	0
chr6	26216349	26216691	1	1
chr6	26233460	26233685	1	0
chr6	26233738	26233951	1	0
chr6	26250324	26250554	1	0
chr6	26271211	26271368	1	0
chr6	26272805	26273120	3	1
chr6	26285398	26285854	2	1
chr6	26305475	26305624	1	0
chr6	26313052	26313263	1	0
chr6	26322200	26322411	1	0
chr6	26341611	26341888	1	0
chr6	26342654	26342851	1	0
chr6	26348336	26348746	5	1
chr6	26365333	26365554	2	0
chr6	26521151	26521435	1	0
chr6	26521722	26521904	2	0
chr6	26522043	26522209	1	0
chr6	26532838	26533023	1	0
chr6	26537342	26537769	1	0
chr6	26538123	26538474	1	0
chr6	26545276	26545472	1	0
chr6	26545743	26545972	1	0
chr6	26571644	26572046	1	0
chr6	26595846	26596009	1	0
chr6	26596851	26597045	2	0
chr6	26597063	26597165	1	0
chr6	26598370	26598493	1	0
chr6	26607427	26607622	1	0
chr6	26761749	26762202	1	0
chr6	27019767	27019953	1	1
chr6	27091971	27092332	1	0
chr6	27127164	27127306	1	0
chr6	27131748	27132791	3	0
chr6	27132888	27133075	1	0
chr6	27133077	27133275	1	0
chr6	27138440	27138662	1	1
chr6	27147138	27147265	1	0
chr6	27188189	27188316	1	0
chr6	27312241	27312368	1	0
chr6	27388859	27389128	2	0
chr6	27389158	27389285	1	0
chr6	27472923	27473182	1	0
chr6	27518975	27519604	2	0
chr6	27545579	27545715	1	0
chr6	27553378	27553677	2	1
chr6	27592768	27592943	1	0
chr6	27687980	27688323	1	0
chr6	27693791	27694255	1	0
chr6	27752423	27752627	1	0
chr6	27753245	27753473	1	0
chr6	27791879	27792081	1	0
chr6	27810034	27810515	3	0
chr6	27823603	27824107	2	0
chr6	27824556	27824793	1	2
chr6	27830546	27830850	1	0
chr6	27867221	27867423	1	0
chr6	27871977	27872328	1	0
chr6	27873114	27873732	5	1
chr6	27890605	27890782	1	0
chr6	27892973	27893218	1	0
chr6	27901641	27901827	1	0
chr6	28003760	28004040	1	1
chr6	28080796	28081095	3	0
chr6	28081443	28081837	3	1
chr6	28104715	28104935	1	0
chr6	28124452	28124743	2	0
chr6	28136770	28137091	1	0
chr6	28141659	28141837	1	0
chr6	28225079	28225371	1	0
chr6	28252112	28252429	3	0
chr6	28383438	28383717	1	0
chr6	28396735	28396862	1	0
chr6	28399587	28399963	1	0
chr6	28412087	28412440	1	1
chr6	28443468	28443615	1	0
chr6	28488779	28488981	1	0
chr6	28589380	28589738	2	0
chr6	28607028	28607247	1	0
chr6	28609865	28610069	1	1
chr6	28648253	28648461	1	0
chr6	28735382	28735668	1	0
chr6	28736221	28736491	2	1
chr6	28863346	28863865	2	1
chr6	28864153	28864331	1	0
chr6	28896117	28896778	2	1
chr6	28904244	28904533	1	0
chr6	28923036	28923714	1	0
chr6	28940503	28940708	1	0
chr6	28985025	28985740	5	0
chr6	28988684	28988910	1	0
chr6	29451300	29451758	3	0
chr6	29632267	29632640	1	0
chr6	29636167	29636398	1	0
chr6	29650066	29650312	1	0
chr6	29679918	29680317	5	2
chr6	29680487	29680614	1	0
chr6	29685701	29686013	1	0
chr6	29724246	29724369	1	0
chr6	29725098	29725213	1	0
chr6	29753091	29753376	2	0
chr6	29888123	29888221	1	0
chr6	29926754	29927055	1	0
chr6	29942446	29943054	2	0
chr6	29943259	29943577	2	0
chr6	29944320	29944616	2	0
chr6	29945429	29945779	2	0
chr6	29964934	29965142	1	0
chr6	30061014	30061434	2	0
chr6	30061516	30061721	1	0
chr6	30067300	30067464	1	0
chr6	30070095	30070189	1	0
chr6	30103167	30103371	1	0
chr6	30154756	30155007	1	0
chr6	30184738	30185004	1	0
chr6	30185315	30185644	1	0
chr6	30185817	30186274	1	0
chr6	30198737	30198878	1	0
chr6	30211891	30212338	3	1
chr6	30213309	30213455	1	0
chr6	30219328	30219532	1	0
chr6	30310688	30311091	5	1
chr6	30326824	30326951	1	0
chr6	30345121	30345366	1	0
chr6	30453743	30453890	1	0
chr6	30485905	30486607	2	0
chr6	30489714	30490010	3	0
chr6	30490236	30490499	2	0
chr6	30491140	30491431	2	0
chr6	30491546	30491656	1	0
chr6	30492717	30493063	2	0
chr6	30493066	30493204	1	0
chr6	30493289	30494138	2	0
chr6	30516180	30516332	1	0
chr6	30521119	30521502	2	1
chr6	30552479	30552667	1	0
chr6	30556152	30556246	1	0
chr6	30556509	30556636	1	0
chr6	30556792	30557050	1	0
chr6	30557203	30557355	1	0
chr6	30578099	30578193	1	0
chr6	30584459	30584563	1	0
chr6	30586140	30586234	1	0
chr6	30589804	30589943	1	0
chr6	30590662	30591192	1	0
chr6	30601514	30601739	1	0
chr6	30626800	30627024	1	0
chr6	30672982	30673184	2	0
chr6	30676609	30677263	2	0
chr6	30679076	30679344	2	0
chr6	30682616	30682786	1	0
chr6	30684399	30684606	1	0
chr6	30684733	30686365	2	0
chr6	30686527	30686643	1	0
chr6	30687288	30687702	4	0
chr6	30687731	30687933	1	0
chr6	30712525	30712718	1	0
chr6	30717546	30717817	2	0
chr6	30720370	30720557	2	0
chr6	30720847	30720991	1	0
chr6	30721327	30721605	1	0
chr6	30722543	30722870	3	0
chr6	30723379	30725325	2	0
chr6	30730854	30731094	1	0
chr6	30737629	30737756	1	0
chr6	30737901	30738181	2	0
chr6	30740706	30740800	1	0
chr6	30741144	30741401	1	0
chr6	30742019	30742309	1	0
chr6	30742483	30743096	2	1
chr6	30743242	30744197	2	0
chr6	30744258	30744976	6	0
chr6	30747486	30747690	1	1
chr6	30752256	30752919	1	1
chr6	30767662	30767830	1	0
chr6	30769067	30770030	1	0
chr6	30781895	30782257	1	0
chr6	30782554	30782780	1	0
chr6	30810828	30811231	1	1
chr6	30845329	30845541	1	0
chr6	30876185	30876432	2	1
chr6	30877813	30877962	1	0
chr6	30881205	30881417	1	0
chr6	30882636	30882852	2	1
chr6	30884516	30884671	1	0
chr6	30885738	30886287	4	1
chr6	30888612	30889027	2	0
chr6	30889198	30889431	2	0
chr6	30889943	30890604	5	1
chr6	30890949	30891120	1	0
chr6	30891377	30891475	2	0
chr6	30892007	30892537	2	0
chr6	30893052	30893444	2	0
chr6	30894489	30894679	2	0
chr6	30895379	30895473	1	0
chr6	30896642	30896836	2	1
chr6	30897011	30897141	2	0
chr6	30897367	30897594	2	0
chr6	30898051	30898326	2	0
chr6	30898861	30899038	2	0
chr6	30899146	30900113	2	2
chr6	30907833	30908252	3	0
chr6	30913932	30914392	1	1
chr6	31007963	31008295	1	0
chr6	31135736	31135945	1	1
chr6	31172971	31173202	1	1
chr6	31197067	31197260	1	0
chr6	31197918	31198263	1	0
chr6	31216321	31216743	5	2
chr6	31268822	31269223	2	0
chr6	31269965	31270090	2	0
chr6	31270248	31270417	2	0
chr6	31271059	31271379	2	0
chr6	31271534	31271841	2	0
chr6	31271980	31272090	1	0
chr6	31280438	31280749	2	0
chr6	31328303	31329230	7	2
chr6	31336891	31338177	4	3
chr6	31353904	31354343	2	0
chr6	31355072	31355593	2	0
chr6	31356221	31356443	2	0
chr6	31356696	31356936	2	0
chr6	31390309	31391362	8	4
chr6	31392400	31392590	1	0
chr6	31399660	31399966	1	0
chr6	31400009	31400155	1	0
chr6	31410552	31410732	1	0
chr6	31462892	31463032	1	1
chr6	31487281	31488263	10	4
chr6	31493863	31494153	1	0
chr6	31530766	31530907	2	0
chr6	31531095	31531222	1	0
chr6	31532777	31532911	1	0
chr6	31534887	31535114	1	0
chr6	31536494	31536686	2	0
chr6	31538760	31538854	1	0
chr6	31539180	31539274	1	0
chr6	31540336	31540664	2	0
chr6	31546733	31546873	1	0
chr6	31547287	31547622	1	0
chr6	31550544	31550671	1	0
chr6	31558844	31559320	1	0
chr6	31560039	31560168	1	0
chr6	31560358	31560593	1	0
chr6	31575664	31575791	1	1
chr6	31576455	31576582	1	0
chr6	31580946	31581529	1	0
chr6	31585569	31585766	1	0
chr6	31586626	31586821	1	0
chr6	31597087	31597244	1	0
chr6	31617109	31617277	1	1
chr6	31620500	31620819	1	0
chr6	31622728	31622899	2	1
chr6	31623735	31623934	2	0
chr6	31625174	31625329	2	0
chr6	31625495	31625607	1	0
chr6	31626981	31627119	2	0
chr6	31627781	31628230	2	0
chr6	31629149	31629243	1	0
chr6	31629691	31629785	1	0
chr6	31630557	31630805	1	0
chr6	31631167	31631681	2	0
chr6	31631829	31632974	2	1
chr6	31633402	31633554	2	1
chr6	31634754	31634962	1	0
chr6	31635152	31635275	1	0
chr6	31635598	31635732	1	0
chr6	31636274	31636393	1	1
chr6	31636760	31636925	1	0
chr6	31637126	31637309	1	0
chr6	31639512	31639648	1	0
chr6	31640398	31640503	1	0
chr6	31640795	31640919	2	0
chr6	31641102	31641235	2	0
chr6	31641801	31641933	1	0
chr6	31642167	31642284	1	0
chr6	31642892	31643082	1	0
chr6	31644085	31644192	1	0
chr6	31644932	31645241	2	0
chr6	31645391	31645583	2	0
chr6	31647661	31647828	2	0
chr6	31649509	31649618	1	0
chr6	31651661	31651768	1	0
chr6	31652206	31652597	1	0
chr6	31652638	31653043	1	0
chr6	31661969	31662096	1	0
chr6	31665822	31666055	1	0
chr6	31666109	31666773	2	0
chr6	31667866	31667960	1	1
chr6	31668524	31668654	1	0
chr6	31669289	31669499	1	0
chr6	31669835	31669997	1	0
chr6	31676948	31677417	4	1
chr6	31703315	31703603	1	0
chr6	31730684	31730998	2	0
chr6	31732215	31732398	2	0
chr6	31733843	31733972	2	0
chr6	31734151	31734264	2	0
chr6	31734782	31734968	1	0
chr6	31736261	31736497	2	0
chr6	31739199	31739326	1	0
chr6	31769924	31770067	1	0
chr6	31777163	31777349	1	0
chr6	31779048	31779162	1	1
chr6	31779666	31779794	1	0
chr6	31781852	31781946	1	0
chr6	31782294	31782425	1	1
chr6	31795065	31795196	1	0
chr6	31795555	31795663	1	0
chr6	31795764	31795971	1	0
chr6	31797698	31797827	1	0
chr6	31805971	31806174	1	0
chr6	31806711	31807003	1	0
chr6	31815566	31815817	2	0
chr6	31817456	31817792	1	1
chr6	31821687	31821900	1	0
chr6	31827708	31827976	2	0
chr6	31829827	31830071	1	0
chr6	31831693	31831879	1	0
chr6	31834342	31834534	1	0
chr6	31834898	31835319	2	0
chr6	31837269	31837390	2	0
chr6	31859680	31859774	1	0
chr6	31863577	31863898	2	0
chr6	31888808	31888996	1	0
chr6	31897691	31897823	1	0
chr6	31902230	31902477	1	0
chr6	31954601	31954696	1	0
chr6	31956707	31956838	1	0
chr6	31958898	31959190	1	0
chr6	31971938	31972099	1	0
chr6	32029157	32029284	1	1
chr6	32081213	32081429	1	0
chr6	32086798	32086986	1	0
chr6	32115756	32115882	2	0
chr6	32118915	32119085	1	0
chr6	32128111	32128260	2	0
chr6	32130304	32130524	2	0
chr6	32154354	32154583	1	0
chr6	32168525	32168671	2	0
chr6	32168771	32169417	1	0
chr6	32170384	32170523	1	1
chr6	32171357	32171488	1	0
chr6	32175811	32175974	1	0
chr6	32186230	32186387	1	0
chr6	32195788	32195998	1	2
chr6	32197507	32197663	1	0
chr6	32255221	32255549	1	0
chr6	32797532	32798133	4	0
chr6	32814236	32814670	2	1
chr6	32828918	32829012	1	1
chr6	32829429	32829523	1	0
chr6	32830328	32830432	1	0
chr6	32837865	32838154	1	0
chr6	32838675	32838926	1	0
chr6	32841552	32841718	2	0
chr6	32842913	32843055	1	0
chr6	32844737	32845002	1	0
chr6	32845423	32845812	1	0
chr6	32847053	32847164	1	0
chr6	32848660	32848845	2	0
chr6	32852120	32852241	1	0
chr6	32852818	32852945	1	0
chr6	32853022	32853808	3	1
chr6	32853956	32854280	1	1
chr6	32894637	32895015	5	1
chr6	32968495	32968622	1	0
chr6	32969851	32970475	2	0
chr6	32970722	32971107	1	0
chr6	32971597	32971823	1	0
chr6	32971965	32972941	1	0
chr6	32974572	32974684	1	0
chr6	32976256	32976436	1	0
chr6	32976600	32976907	2	1
chr6	32977455	32977557	1	0
chr6	32977790	32977977	1	0
chr6	32978234	32978380	1	0
chr6	32979834	32980103	2	0
chr6	32980341	32980734	2	0
chr6	32980867	32980961	1	0
chr6	33027962	33028089	1	0
chr6	33029757	33029884	1	1
chr6	33092078	33092211	1	0
chr6	33161543	33161707	1	0
chr6	33200122	33200283	1	0
chr6	33200772	33201620	2	1
chr6	33201754	33201901	1	0
chr6	33202268	33202425	2	0
chr6	33202919	33203095	1	0
chr6	33203675	33204227	1	0
chr6	33204942	33205399	1	0
chr6	33209633	33209760	1	0
chr6	33248756	33248951	1	0
chr6	33249171	33249580	1	0
chr6	33253699	33253910	1	0
chr6	33254473	33255449	3	2
chr6	33271850	33272254	1	1
chr6	33272617	33272721	1	1
chr6	33275790	33276068	2	0
chr6	33277026	33277391	1	1
chr6	33289534	33289745	1	0
chr6	33289796	33289890	1	0
chr6	33290374	33290472	1	0
chr6	33299174	33299551	1	0
chr6	33299762	33300850	1	0
chr6	33301002	33301498	2	0
chr6	33301599	33301774	2	0
chr6	33304144	33304622	2	0
chr6	33304986	33305382	2	1
chr6	33313227	33313466	3	0
chr6	33313655	33313884	2	0
chr6	33313988	33314262	3	0
chr6	33319547	33319676	1	0
chr6	33320405	33320499	1	0
chr6	33321322	33321458	1	0
chr6	33355217	33355580	1	1
chr6	33365530	33365797	1	0
chr6	33365973	33366306	2	0
chr6	33380342	33380598	2	0
chr6	33391238	33391609	1	0
chr6	33391744	33392010	1	0
chr6	33410294	33410501	1	0
chr6	33416593	33416772	2	0
chr6	33417484	33417802	2	0
chr6	33417972	33418099	1	0
chr6	33425839	33425966	1	0
chr6	33427626	33427828	1	0
chr6	33428321	33428631	1	0
chr6	33429570	33429940	1	0
chr6	33556903	33557188	1	2
chr6	33570849	33571016	1	0
chr6	33573011	33573119	1	0
chr6	33575816	33575910	1	0
chr6	33580145	33580381	1	1
chr6	33585746	33585873	1	0
chr6	33589761	33589937	1	0
chr6	33590338	33590524	1	0
chr6	33592729	33592867	1	0
chr6	33593104	33593401	1	0
chr6	33634487	33634770	1	1
chr6	33641184	33641391	1	0
chr6	33663769	33664059	1	0
chr6	33668537	33668656	1	0
chr6	33668993	33669154	2	0
chr6	33670331	33670446	1	0
chr6	33671188	33671291	1	0
chr6	33672073	33672171	1	1
chr6	33675731	33675825	1	0
chr6	33679879	33680061	1	0
chr6	33685417	33685511	1	0
chr6	33685644	33685774	1	0
chr6	33688688	33688782	1	0
chr6	33689234	33689328	1	0
chr6	33690058	33690172	2	0
chr6	33692756	33692869	1	0
chr6	33693566	33693671	1	1
chr6	33694945	33695085	1	2
chr6	33695735	33696082	1	0
chr6	33696223	33696330	1	0
chr6	33700495	33700686	1	0
chr6	33711547	33711641	1	0
chr6	33718616	33718743	1	0
chr6	33744453	33744930	10	1
chr6	33750421	33751214	1	1
chr6	33752193	33752972	4	1
chr6	33761817	33762127	1	0
chr6	33771768	33772036	1	0
chr6	33772060	33772154	1	0
chr6	33772362	33772497	1	0
chr6	33788239	33788464	1	1
chr6	33788719	33788936	1	0
chr6	33789088	33789274	1	0
chr6	33838291	33838752	3	0
chr6	33840110	33840410	1	0
chr6	33840796	33841188	2	0
chr6	33856677	33856882	1	0
chr6	33905346	33905624	1	1
chr6	33914812	33914989	1	0
chr6	33924761	33925154	1	0
chr6	33965834	33966467	2	3
chr6	34036246	34036659	1	1
chr6	34052613	34052799	1	1
chr6	34070800	34070927	1	0
chr6	34071575	34072236	1	0
chr6	34074175	34074329	1	0
chr6	34086436	34086590	1	2
chr6	34145468	34145595	1	0
chr6	34154830	34154966	1	0
chr6	34173010	34173222	1	1
chr6	34196329	34196499	1	0
chr6	34196572	34196699	1	0
chr6	34207003	34207221	1	0
chr6	34224045	34224185	1	0
chr6	34228051	34228245	1	0
chr6	34235739	34236003	2	1
chr6	34236614	34236804	1	0
chr6	34236905	34237073	1	0
chr6	34237137	34237337	2	0
chr6	34238057	34238413	1	0
chr6	34240711	34240911	2	0
chr6	34244141	34244374	1	0
chr6	34244568	34244754	1	0
chr6	34244827	34246117	2	1
chr6	34248542	34248964	1	0
chr6	34249076	34249350	1	0
chr6	34263501	34263704	2	0
chr6	34273844	34274055	1	1
chr6	34288747	34288896	1	0
chr6	34295805	34295932	1	1
chr6	34359884	34360122	2	1
chr6	34391779	34392064	1	0
chr6	34392127	34392265	1	0
chr6	34392416	34392515	1	0
chr6	34392665	34393055	2	0
chr6	34413596	34413798	1	0
chr6	34543496	34543682	1	0
chr6	34587872	34588074	1	0
chr6	34588804	34588945	1	1
chr6	34589084	34589261	1	0
chr6	34589359	34589545	1	0
chr6	34589998	34590092	1	0
chr6	34590446	34590553	1	0
chr6	34606691	34606866	2	0
chr6	34646657	34646761	1	0
chr6	34673772	34673975	1	0
chr6	34696524	34696730	1	0
chr6	34757342	34757811	2	0
chr6	34773472	34773720	2	0
chr6	34791821	34792102	1	0
chr6	34829228	34829631	3	1
chr6	34840013	34840274	1	0
chr6	34878208	34878370	1	0
chr6	34887988	34888122	1	0
chr6	34889058	34889240	1	0
chr6	35047718	35048028	2	0
chr6	35124439	35124708	2	0
chr6	35259257	35259831	2	0
chr6	35264190	35264347	1	1
chr6	35297584	35297903	1	0
chr6	35298250	35298424	1	0
chr6	35342292	35342489	1	0
chr6	35342575	35342812	1	0
chr6	35370315	35370632	1	0
chr6	35410994	35411169	1	0
chr6	35420139	35420261	1	0
chr6	35424430	35424686	1	0
chr6	35426135	35426448	1	0
chr6	35426780	35426908	1	0
chr6	35427076	35427170	1	0
chr6	35427951	35428292	1	0
chr6	35452267	35452424	1	0
chr6	35468147	35468791	2	0
chr6	35469324	35469505	2	0
chr6	35470184	35470343	2	0
chr6	35470599	35470724	2	0
chr6	35478478	35478572	1	0
chr6	35484662	35485069	2	1
chr6	35486146	35486584	3	1
chr6	35491053	35491345	1	0
chr6	35495491	35496382	2	0
chr6	35496391	35496794	1	0
chr6	35522934	35523094	1	1
chr6	35574415	35574581	1	0
chr6	35575500	35575916	1	0
chr6	35580022	35580179	1	0
chr6	35605655	35605889	1	0
chr6	35688061	35688191	1	0
chr6	35727919	35728064	1	0
chr6	35731874	35732087	1	1
chr6	35732234	35732490	1	0
chr6	35764200	35764869	1	1
chr6	35833430	35833897	1	1
chr6	35869684	35869828	1	0
chr6	35920860	35921052	1	0
chr6	36027450	36027797	1	0
chr6	36027839	36028415	1	1
chr6	36040434	36040737	1	1
chr6	36108572	36108693	1	0
chr6	36123893	36124042	1	0
chr6	36130309	36130511	1	0
chr6	36131367	36131504	1	0
chr6	36162147	36162241	1	0
chr6	36196219	36196346	1	0
chr6	36302564	36302728	1	0
chr6	36312000	36312495	2	1
chr6	36341032	36341234	2	0
chr6	36360663	36360865	1	0
chr6	36373603	36373871	1	0
chr6	36386626	36387376	4	2
chr6	36387447	36387737	1	0
chr6	36423330	36423476	1	0
chr6	36425848	36426089	3	0
chr6	36442854	36443185	1	0
chr6	36470105	36470257	1	0
chr6	36490002	36490178	1	0
chr6	36495751	36495845	1	0
chr6	36594178	36594496	1	0
chr6	36596826	36596938	2	0
chr6	36598846	36598956	1	0
chr6	36601986	36602695	1	0
chr6	36607917	36608618	10	1
chr6	36609621	36609915	1	0
chr6	36663001	36663165	1	0
chr6	36666777	36667755	10	1
chr6	36673795	36674004	1	0
chr6	36674774	36675355	1	1
chr6	36675836	36679823	5	3
chr6	36679830	36680813	4	0
chr6	36680910	36681126	1	0
chr6	36681941	36683212	6	3
chr6	36683261	36683474	1	2
chr6	36683671	36684751	2	4
chr6	36685407	36685640	1	0
chr6	36685717	36687302	2	0
chr6	36714198	36714325	1	0
chr6	36724663	36724816	1	1
chr6	36751042	36751240	1	0
chr6	36755689	36755854	1	0
chr6	36759327	36759454	1	0
chr6	36769522	36769651	1	0
chr6	36781621	36781748	1	0
chr6	36855844	36855976	1	0
chr6	36862313	36862440	1	1
chr6	36874620	36874874	1	0
chr6	36885765	36886240	1	0
chr6	36899426	36899543	1	0
chr6	36963344	36963474	1	0
chr6	36968242	36968948	2	0
chr6	36970779	36971442	5	1
chr6	36972659	36972794	1	0
chr6	36978492	36978600	2	0
chr6	36985844	36986227	2	0
chr6	37007302	37007570	2	1
chr6	37018034	37018430	1	1
chr6	37020816	37021135	1	0
chr6	37029361	37029663	1	0
chr6	37044888	37045176	2	0
chr6	37050221	37050438	1	0
chr6	37059297	37059951	3	2
chr6	37077326	37078306	3	0
chr6	37083313	37083678	4	0
chr6	37126067	37126338	1	0
chr6	37134433	37134635	1	0
chr6	37137444	37138058	2	0
chr6	37155486	37155790	1	0
chr6	37170587	37170860	1	0
chr6	37208135	37208284	1	0
chr6	37221062	37221190	1	1
chr6	37238730	37239231	5	1
chr6	37239915	37240621	2	1
chr6	37242383	37242919	3	0
chr6	37244593	37245656	6	2
chr6	37305987	37306395	3	1
chr6	37368809	37368969	1	0
chr6	37406970	37407153	1	0
chr6	37433079	37433484	1	0
chr6	37489743	37489944	1	1
chr6	37499655	37499872	1	0
chr6	37516725	37517086	1	0
chr6	37517154	37517281	1	0
chr6	37535634	37535905	1	0
chr6	37553707	37553926	1	0
chr6	37562310	37562467	1	1
chr6	37566444	37566590	1	0
chr6	37576234	37576438	1	0
chr6	37630395	37630599	1	0
chr6	37692105	37692244	1	0
chr6	37697994	37698303	1	0
chr6	37698497	37698624	1	0
chr6	37709674	37709861	1	1
chr6	37713536	37713990	2	0
chr6	37752588	37753007	3	1
chr6	37754697	37754911	1	1
chr6	37783287	37783536	1	1
chr6	37788375	37788561	1	1
chr6	37818711	37819088	1	0
chr6	37819133	37819707	2	0
chr6	37820301	37820428	1	0
chr6	37889598	37890194	2	1
chr6	38061661	38061764	2	0
chr6	38104918	38105519	4	1
chr6	38152304	38152494	2	0
chr6	38153393	38153545	1	0
chr6	38153782	38153957	1	0
chr6	38153989	38154152	1	0
chr6	38356956	38357083	1	0
chr6	38394194	38394823	9	2
chr6	38639495	38639875	1	0
chr6	38676069	38677385	2	0
chr6	38684397	38684514	1	1
chr6	38686890	38687000	1	0
chr6	38702491	38702716	1	0
chr6	38702958	38703106	2	0
chr6	39076009	39076176	1	1
chr6	39088444	39088636	1	1
chr6	39192739	39192926	1	0
chr6	39204970	39205245	1	1
chr6	39303263	39303426	1	0
chr6	39378219	39378511	1	0
chr6	39722789	39722975	1	0
chr6	39724955	39725082	1	0
chr6	39792133	39792606	1	0
chr6	39882468	39882808	1	0
chr6	39958424	39958680	2	0
chr6	40149032	40149258	1	1
chr6	40166999	40167243	1	1
chr6	40183693	40184512	4	1
chr6	40396623	40397019	1	2
chr6	40523464	40523941	5	1
chr6	40585779	40586096	1	0
chr6	40791095	40791376	1	1
chr6	40845619	40845857	1	0
chr6	40909887	40910142	1	1
chr6	41028024	41028420	1	0
chr6	41072348	41072481	1	0
chr6	41088576	41088821	1	1
chr6	41189751	41190390	10	3
chr6	41318932	41319104	1	0
chr6	41333979	41334187	1	0
chr6	41368996	41369160	1	0
chr6	41427636	41427841	1	0
chr6	41505089	41505256	1	0
chr6	41508733	41508867	1	0
chr6	41531788	41531932	1	0
chr6	41545930	41546284	1	0
chr6	41546627	41546780	1	0
chr6	41546982	41547109	1	0
chr6	41555342	41555721	2	1
chr6	41560989	41561133	1	0
chr6	41613370	41613957	6	1
chr6	41626969	41627222	1	0
chr6	41638215	41638310	1	1
chr6	41644193	41644867	3	1
chr6	41645301	41645480	1	0
chr6	41646124	41646300	2	0
chr6	41649648	41649797	1	0
chr6	41651221	41651580	1	1
chr6	41653401	41653653	1	0
chr6	41682230	41682422	1	0
chr6	41683657	41683855	1	1
chr6	41702721	41702945	1	0
chr6	41704911	41705087	1	0
chr6	41705973	41706474	1	0
chr6	41713216	41713498	1	1
chr6	41713765	41714397	2	0
chr6	41717142	41717296	1	1
chr6	41723494	41723774	2	0
chr6	41734034	41734328	1	1
chr6	41734779	41735019	1	0
chr6	41735246	41735833	1	0
chr6	41768539	41769083	7	1
chr6	41775959	41776185	1	1
chr6	41779886	41780338	1	1
chr6	41787112	41787814	2	1
chr6	41789207	41789349	1	0
chr6	41789545	41789813	2	0
chr6	41846341	41847090	9	1
chr6	41895867	41896220	1	0
chr6	41921105	41921232	1	0
chr6	41921358	41921532	1	0
chr6	41921716	41921810	1	0
chr6	41935247	41935436	1	0
chr6	41935723	41936085	1	2
chr6	41937279	41937374	1	0
chr6	41939948	41940156	1	0
chr6	41940408	41940586	1	0
chr6	41940784	41941022	1	0
chr6	41941410	41941689	1	0
chr6	42010297	42010424	1	0
chr6	42010659	42010786	1	0
chr6	42017050	42017201	1	1
chr6	42017240	42017637	1	1
chr6	42030291	42030636	1	0
chr6	42049552	42049679	1	1
chr6	42104228	42104358	1	0
chr6	42104497	42104643	1	0
chr6	42105039	42105136	1	0
chr6	42105662	42106061	1	0
chr6	42142308	42142515	1	0
chr6	42217840	42217970	1	0
chr6	42239415	42239725	6	1
chr6	42249229	42249618	4	1
chr6	42269689	42269827	1	0
chr6	42281019	42281343	3	1
chr6	42281656	42281783	1	0
chr6	42313449	42313760	1	0
chr6	42316111	42316273	1	0
chr6	42326247	42326634	5	1
chr6	42338781	42339041	1	0
chr6	42449042	42449472	2	3
chr6	42450709	42450911	1	0
chr6	42451745	42451996	1	0
chr6	42452319	42453034	1	0
chr6	42453093	42453408	1	0
chr6	42547666	42547812	1	0
chr6	42564318	42564540	1	0
chr6	42727312	42727445	1	0
chr6	42745903	42746003	1	0
chr6	42747043	42747268	1	0
chr6	42771193	42771339	1	0
chr6	42781844	42781973	1	0
chr6	42783016	42783146	1	0
chr6	42783357	42783582	1	0
chr6	42879504	42879734	2	1
chr6	42886274	42886389	1	1
chr6	42888680	42888867	1	0
chr6	42889181	42889326	1	0
chr6	42890310	42891265	1	2
chr6	42929395	42929559	1	0
chr6	42938608	42938821	2	0
chr6	42956485	42956754	2	0
chr6	42960238	42960384	1	0
chr6	42978621	42978715	1	0
chr6	42979215	42979354	1	1
chr6	43006991	43007085	1	0
chr6	43010926	43011020	1	0
chr6	43011516	43011610	1	0
chr6	43012407	43012514	1	0
chr6	43013132	43013387	1	0
chr6	43014038	43014284	1	0
chr6	43017129	43017346	2	0
chr6	43017531	43017641	1	1
chr6	43018376	43018549	1	0
chr6	43020672	43021031	1	0
chr6	43029115	43029377	1	1
chr6	43053761	43053945	1	0
chr6	43059379	43059513	1	0
chr6	43077795	43078043	1	0
chr6	43088752	43089027	1	0
chr6	43096027	43096154	1	0
chr6	43096336	43097027	7	3
chr6	43115926	43116725	2	1
chr6	43123704	43124003	1	0
chr6	43132432	43132614	2	0
chr6	43141953	43142082	1	0
chr6	43143394	43143855	2	1
chr6	43143996	43144123	1	0
chr6	43144467	43144594	1	0
chr6	43144913	43145142	1	1
chr6	43145234	43145427	1	0
chr6	43159814	43159925	1	0
chr6	43160721	43161159	2	1
chr6	43161271	43161503	1	0
chr6	43170238	43170442	1	0
chr6	43171331	43171594	1	0
chr6	43172621	43172868	1	0
chr6	43173848	43174073	1	0
chr6	43174323	43174664	1	0
chr6	43175749	43175985	1	0
chr6	43179184	43179354	1	0
chr6	43180467	43180562	1	0
chr6	43180771	43180935	1	1
chr6	43182059	43182186	1	0
chr6	43186586	43187333	2	0
chr6	43206371	43206512	1	0
chr6	43225733	43225829	1	0
chr6	43229235	43229562	1	0
chr6	43263613	43263769	1	0
chr6	43308177	43308399	1	0
chr6	43369359	43369662	1	0
chr6	43424273	43424632	4	0
chr6	43454611	43454744	1	1
chr6	43496268	43497133	5	3
chr6	43512103	43512316	2	0
chr6	43513069	43513163	1	0
chr6	43515600	43515705	1	1
chr6	43515916	43516088	2	0
chr6	43516748	43517112	1	0
chr6	43517805	43518048	1	0
chr6	43540609	43540938	4	0
chr6	43575418	43575896	1	0
chr6	43575976	43576770	5	1
chr6	43629460	43629662	1	0
chr6	43635780	43636019	1	1
chr6	43658779	43659005	2	1
chr6	43667325	43667452	1	0
chr6	43668280	43668943	6	1
chr6	43671536	43671856	2	0
chr6	43725332	43725459	1	1
chr6	43733984	43734332	2	1
chr6	43734801	43735019	1	0
chr6	43758530	43758799	2	1
chr6	43769539	43769860	1	0
chr6	43770041	43770248	1	0
chr6	43770540	43770834	1.5	0
chr6	43773359	43773728	3	0
chr6	43774614	43774896	1	0
chr6	43777514	43777608	1	0
chr6	43780429	43780675	1	1
chr6	43784546	43784784	1	0
chr6	43785288	43785684	2	0
chr6	43817353	43817480	1	0
chr6	43851075	43851414	1	1
chr6	43856202	43856419	1	1
chr6	43924245	43924429	1	0
chr6	43926697	43926946	1	0
chr6	43932048	43932572	2	1
chr6	43966341	43966796	3	1
chr6	43977609	43977777	1	0
chr6	43996931	43997361	2	2
chr6	44010702	44011362	2	1
chr6	44012162	44012361	1	0
chr6	44041571	44041772	1	0
chr6	44044333	44044981	1	0
chr6	44050344	44050546	1	1
chr6	44055268	44055487	1	0
chr6	44057673	44058088	2	0
chr6	44058400	44058870	3	0
chr6	44061911	44063330	4	1
chr6	44064012	44064359	1	1
chr6	44064515	44064968	2	1
chr6	44072850	44073498	2	1
chr6	44074520	44074839	2	0
chr6	44076528	44076841	1	0
chr6	44113837	44114219	1	0
chr6	44115918	44116195	2	1
chr6	44128404	44129094	5	2
chr6	44130458	44130703	1	1
chr6	44148539	44148633	1	0
chr6	44149844	44149999	1	0
chr6	44151901	44152067	1	0
chr6	44153686	44153847	1	0
chr6	44157085	44157294	1	0
chr6	44217165	44217370	1	1
chr6	44217388	44217515	1	0
chr6	44217664	44217895	1	1
chr6	44219231	44219368	1	0
chr6	44219864	44219991	1	0
chr6	44220162	44220491	2	1
chr6	44221286	44221802	1	0
chr6	44223562	44223689	1	0
chr6	44232871	44232965	1	0
chr6	44233488	44233632	1	0
chr6	44237456	44237731	1	0
chr6	44238012	44238213	1	0
chr6	44246165	44246624	2	0
chr6	44246869	44247305	3	1
chr6	44247475	44247602	1	0
chr6	44248638	44248772	2	0
chr6	44249384	44249573	2	0
chr6	44249680	44249828	2	0
chr6	44250038	44250141	1	1
chr6	44250289	44250594	2	0
chr6	44251069	44251199	2	0
chr6	44251417	44251593	1	1
chr6	44251753	44251881	2	0
chr6	44252000	44252271	2	0
chr6	44253042	44253813	2	0
chr6	44254260	44255617	1	0
chr6	44256723	44256882	1	0
chr6	44256965	44257210	2	0
chr6	44257467	44257698	1	0
chr6	44263499	44263654	1	0
chr6	44265212	44265546	2	0
chr6	44290848	44291130	1	1
chr6	44304852	44305031	1	1
chr6	44308780	44309656	6	2
chr6	44313233	44313507	3	0
chr6	44475762	44476182	1	0
chr6	44655667	44655876	1	0
chr6	44662813	44663257	4	1
chr6	44667291	44667534	1	1
chr6	44685048	44685796	9	1
chr6	44735710	44736149	2	1
chr6	44738661	44738808	1	1
chr6	44785070	44785512	2	2
chr6	44844895	44845058	1	0
chr6	45235551	45236068	1	1
chr6	45377541	45377668	1	0
chr6	45378048	45378213	1	0
chr6	45419536	45419738	1	0
chr6	45423235	45423461	1	0
chr6	45433882	45434235	1	1
chr6	45445759	45446287	4	1
chr6	45454512	45454874	1	0
chr6	45520353	45520724	2	0
chr6	45554036	45554328	1	0
chr6	45566993	45567269	1	0
chr6	45569024	45569496	6.5	1
chr6	45587397	45587904	1	1
chr6	45608325	45608676	1	0
chr6	45609122	45609413	1	0
chr6	45613689	45614031	1	0
chr6	45647304	45647655	2	1
chr6	45650568	45650988	1	1
chr6	45655783	45656157	1	1
chr6	45783500	45784027	3	2
chr6	45930393	45930634	1	0
chr6	46062306	46062493	1	0
chr6	46706418	46706733	1	1
chr6	46748979	46749275	1	1
chr6	46775706	46776087	1	1
chr6	46815080	46815475	1	0
chr6	46821594	46821913	2	1
chr6	46849069	46849196	1	0
chr6	46993973	46994177	1	0
chr6	47134783	47134997	1	0
chr6	47168227	47168579	1	0
chr6	47184024	47184286	1	0
chr6	47188606	47188796	1	0
chr6	47231659	47232127	1	1
chr6	47232302	47232988	2	0
chr6	47234744	47234901	2	0
chr6	47253250	47253510	2	0
chr6	47283966	47284443	2	0
chr6	47285958	47286580	2	1
chr6	47309422	47310183	1	0
chr6	47477571	47477836	1	0
chr6	47478013	47478282	1	0
chr6	47481858	47482116	3	1
chr6	47503301	47503424	1	0
chr6	47669834	47670658	3	1
chr6	47788136	47788327	1	1
chr6	48110021	48111833	2	2
chr6	48249148	48249503	2	0
chr6	48757731	48757939	1	0
chr6	49224238	49224697	4	2
chr6	49264756	49265293	4	1
chr6	49298681	49299088	1	2
chr6	49463184	49463339	1	0
chr6	50786028	50786349	1	2
chr6	51237940	51238149	1	2
chr6	51262615	51263014	2	1
chr6	51299551	51300358	1	1
chr6	51648379	51648628	2	0
chr6	51654685	51654950	1	0
chr6	51792317	51792527	1	1
chr6	52063575	52064298	1	0
chr6	52227598	52227787	1	0
chr6	52264242	52264370	1	0
chr6	52282710	52282810	1	0
chr6	52283310	52283408	1	0
chr6	52284755	52285041	1	0
chr6	52296820	52296976	1	0
chr6	52361920	52362334	1	0
chr6	52454619	52454820	1	0
chr6	52473591	52473735	1	0
chr6	52497998	52498361	1	0
chr6	52499512	52500125	5	1
chr6	52503779	52504337	2	0
chr6	52504584	52504795	1	0
chr6	52512317	52512561	1	0
chr6	52517515	52518021	1	1
chr6	52518206	52518648	1	1
chr6	52536796	52537567	4	3
chr6	52546677	52546888	1	0
chr6	52548650	52548874	1	0
chr6	52576662	52576789	1	0
chr6	52577220	52577538	2	0
chr6	52607237	52607399	1	0
chr6	52652105	52652338	1	0
chr6	52876706	52876954	1	2
chr6	52995796	52995908	1	0
chr6	53061736	53061990	1	0
chr6	53065343	53065635	1	0
chr6	53065685	53065842	1	0
chr6	53065938	53066177	1	0
chr6	53168109	53168499	4	1
chr6	53171929	53172166	2	1
chr6	53268059	53268349	1	0
chr6	53268507	53268644	1	0
chr6	53270597	53270700	1	0
chr6	53275093	53275190	1	0
chr6	53323274	53323596	1.5	0
chr6	53349090	53349321	1	0
chr6	53359067	53359464	1	0
chr6	53472991	53473434	5	1
chr6	53544688	53545298	2	1
chr6	53547913	53548206	2	1
chr6	53548277	53548426	1	0
chr6	53615864	53616050	1	1
chr6	53651587	53651714	1	0
chr6	53691730	53691861	1	1
chr6	53734564	53734829	1	0
chr6	53793696	53793846	1	2
chr6	53794195	53794399	1	0
chr6	53794827	53794993	1	0
chr6	53796226	53796447	1	2
chr6	53811205	53811432	1	1
chr6	53999275	53999674	2	1
chr6	54054069	54054425	1	0
chr6	54115848	54116469	7	1
chr6	54282244	54282430	1	0
chr6	54335869	54336290	1	0
chr6	54361567	54362102	5	2
chr6	54525681	54525979	1	0
chr6	54662536	54662982	4	0
chr6	54860768	54861084	2	1
chr6	54981108	54981322	1	0
chr6	55212103	55212587	5	0
chr6	55495329	55495596	3	1
chr6	55642480	55642810	2	1
chr6	55666743	55666950	1	0
chr6	55822917	55823113	1	0
chr6	55868890	55869341	2	0
chr6	56370675	56370888	1	0
chr6	56463653	56463747	1	0
chr6	56508620	56508714	1	0
chr6	56542669	56543071	1	0
chr6	56614728	56617417	2	2
chr6	56617992	56620096	2	2
chr6	56620191	56620690	2	0
chr6	56628013	56628159	2	0
chr6	56629241	56629428	2	0
chr6	56630234	56630356	1	0
chr6	56631220	56631374	2	0
chr6	56631894	56632029	1	0
chr6	56632853	56633015	2	0
chr6	56634142	56634278	1	0
chr6	56634425	56634595	1	0
chr6	56634805	56634946	1	0
chr6	56635594	56635699	1	0
chr6	56636546	56636650	1	0
chr6	56640139	56640621	1	0
chr6	56641936	56642089	2	0
chr6	56642646	56642866	2	0
chr6	56652351	56652666	1	0
chr6	56652874	56653369	2	0
chr6	56659944	56660678	3	1
chr6	56664113	56664344	1	1
chr6	56746740	56747089	2	1
chr6	56938654	56938943	1	0
chr6	56940537	56940784	1	0
chr6	56954269	56954424	1	0
chr6	56955239	56955446	1	0
chr6	56998984	56999456	2	1
chr6	57029771	57030014	1	1
chr6	57046479	57046782	1	0
chr6	57089930	57090246	2	0
chr6	57172720	57172898	1	0
chr6	57221574	57221792	1	0
chr6	57283123	57283531	7	0
chr6	57423816	57424020	1	0
chr6	57491683	57492196	8	2
chr6	57575997	57576287	1	1
chr6	57599795	57600104	2	1
chr6	57856591	57856890	1	1
chr6	57961363	57961549	1	0
chr6	58193240	58193529	1	1
chr6	60384562	60384980	5	2
chr6	60947472	60947732	1	1
chr6	61941950	61942391	1	2
chr6	62030899	62031255	1	1
chr6	62286352	62286542	1	1
chr6	62644217	62644469	1	2
chr6	62999172	63000190	7	2
chr6	63211586	63211991	2	1
chr6	63523251	63523455	1	2
chr6	63527639	63528002	3	1
chr6	63572023	63572366	1	0
chr6	63572524	63574673	4	1
chr6	63576453	63576907	2	0
chr6	63580065	63580249	2	0
chr6	63580378	63580852	2	0
chr6	63581060	63581496	1	0
chr6	63598481	63598942	2	0
chr6	63636185	63636665	1	0
chr6	63806418	63806620	1	0
chr6	63964505	63964776	1	1
chr6	64035344	64035588	2	0
chr6	64141780	64142127	2	1
chr6	64683659	64683901	1	2
chr6	64750843	64751445	3	0
chr6	65707092	65707428	2	0
chr6	65837058	65837220	1	0
chr6	65837662	65837773	1	0
chr6	65837911	65838005	1	0
chr6	65979251	65979498	1	0
chr6	66478772	66479073	1	0
chr6	66896562	66896792	1	0
chr6	66897552	66897966	1	0
chr6	67625620	67625977	2	2
chr6	68031922	68032342	2	1
chr6	68239351	68239886	4	3
chr6	69026067	69026330	1	2
chr6	69137317	69137763	1	0
chr6	69139221	69139447	1	0
chr6	69179706	69180193	1	1
chr6	69232958	69233166	1	0
chr6	69685165	69685320	1	1
chr6	69797114	69797241	1	0
chr6	69814892	69815069	1	1
chr6	69862089	69862299	1	1
chr6	69866519	69866723	1	1
chr6	69867148	69867637	1	0
chr6	69894514	69895087	1	1
chr6	70413094	70413329	1	0
chr6	70413528	70413671	1	0
chr6	70549421	70549607	1	0
chr6	70566951	70567096	1	0
chr6	70667668	70667795	1	0
chr6	70667883	70668128	1	0
chr6	70847825	70847952	1	0
chr6	70857915	70858215	1	1
chr6	70955958	70956207	1	0
chr6	71079751	71080204	3	0
chr6	71107925	71108129	1	0
chr6	71165164	71165270	1	0
chr6	71188247	71188540	1	1
chr6	71248616	71248743	1	1
chr6	71288240	71288443	1	0
chr6	71288708	71288863	1	0
chr6	71301906	71302011	1	0
chr6	71367449	71368371	9	1
chr6	71403304	71403883	4	0
chr6	71408958	71409247	2	1
chr6	71420576	71420827	1	0
chr6	71585110	71585700	2	0
chr6	71944325	71944523	2	1
chr6	72247200	72247411	1	0
chr6	72424606	72424841	1	2
chr6	72553531	72553807	1	1
chr6	72554112	72554372	1	0
chr6	72787545	72787885	2	0
chr6	73075767	73075971	1	0
chr6	73130014	73130141	1	0
chr6	73292017	73292375	2	0
chr6	73297766	73298171	1	1
chr6	73373078	73373312	2	0
chr6	73451912	73452441	1	0
chr6	73461649	73462176	2	0
chr6	73464336	73464579	2	1
chr6	73520202	73520685	1	0
chr6	73520811	73521360	3	0
chr6	73654087	73654240	1	0
chr6	73704111	73704717	8	2
chr6	73765985	73766079	1	0
chr6	73768090	73768188	1	0
chr6	73774496	73774667	1	0
chr6	73806842	73807020	1	0
chr6	73824415	73824591	2	0
chr6	73891865	73892245	2	2
chr6	74075282	74075652	4	1
chr6	74170155	74170483	1	3
chr6	74188341	74188527	1	1
chr6	74314588	74314774	1	1
chr6	74356478	74356664	1	0
chr6	74606762	74606970	1	0
chr6	74927479	74927685	1	1
chr6	75205074	75205276	1	1
chr6	75205993	75206531	2	0
chr6	75206907	75207272	1	0
chr6	75207313	75207529	1	1
chr6	75237815	75237967	2	0
chr6	75241172	75241268	1	0
chr6	75243760	75244077	2	0
chr6	75253183	75253346	1	0
chr6	75253613	75253777	1	0
chr6	75253925	75254432	1	0
chr6	75255312	75256207	1	1
chr6	75258791	75258967	1	1
chr6	75265227	75265325	1	0
chr6	75271655	75273079	5	2
chr6	75275030	75275443	1	0
chr6	75284280	75284714	1	0
chr6	75284785	75284912	1	0
chr6	75437512	75437829	1	0
chr6	75601617	75602998	3	0
chr6	75729560	75730022	7	1
chr6	75748885	75749270	1	1
chr6	75879298	75879436	1	1
chr6	75914919	75915013	1	0
chr6	76120331	76120648	1	0
chr6	77292786	77293033	1	1
chr6	77293163	77293410	1	0
chr6	77910929	77911255	2	0
chr6	78252902	78253394	8	1
chr6	78810675	78811185	4	3
chr6	78867395	78867910	2	1
chr6	78909077	78909415	5	1
chr6	78910744	78910987	1	0
chr6	78916379	78917030	2	2
chr6	79076880	79077007	1	0
chr6	79078141	79078439	1	0
chr6	79078440	79078967	2	1
chr6	79134778	79135396	8	2
chr6	79201567	79201728	1	1
chr6	79233647	79233919	1	0
chr6	79436941	79437082	1	0
chr6	79453370	79454141	6	1
chr6	79545054	79545450	5	1
chr6	79600995	79601209	1	0
chr6	79711444	79711571	1	1
chr6	79869711	79869838	1	0
chr6	79879535	79879902	2	1
chr6	80004428	80004594	1	0
chr6	80004764	80005107	1	0
chr6	80019893	80020262	2	2
chr6	80228755	80229146	3	2
chr6	80287555	80288022	11	1
chr6	80425037	80425653	1	0
chr6	80454513	80455110	4	1
chr6	80535930	80537883	1	3
chr6	80541176	80541553	2	0
chr6	81544280	81544598	1	0
chr6	81749612	81749814	1	0
chr6	81752266	81753124	1	0
chr6	81753339	81753603	1	0
chr6	81759531	81760316	8	1
chr6	81761270	81761606	2	0
chr6	81865769	81866005	1	1
chr6	81866251	81866584	2	1
chr6	81906670	81906902	1	1
chr6	82022662	82023259	3	0
chr6	82057526	82058014	1	1
chr6	82247878	82248005	1	0
chr6	82298827	82299056	1	0
chr6	82363278	82363630	1	0
chr6	82364645	82364754	1	0
chr6	82364921	82365249	1	0
chr6	82365436	82365737	1	0
chr6	82366140	82366460	1	1
chr6	82397109	82397351	1	0
chr6	82458153	82458377	1	0
chr6	82483941	82484441	7	1
chr6	82822282	82822700	2	2
chr6	82955787	82955989	1	0
chr6	83067540	83067684	1	0
chr6	83138671	83139166	4	1
chr6	83193179	83193488	1	0
chr6	83265496	83265682	1	1
chr6	83309371	83309787	6	1
chr6	83430839	83430966	1	0
chr6	83431192	83431544	1	0
chr6	83859406	83860024	1	0
chr6	84082454	84083193	3	2
chr6	84739719	84740178	2	0
chr6	84762737	84762986	1	0
chr6	84764691	84764938	1	0
chr6	84836127	84836732	10	2
chr6	84892688	84892966	2	2
chr6	85031727	85031976	1	1
chr6	85187533	85187835	1	1
chr6	85287076	85287191	1	0
chr6	85406732	85407045	1	0
chr6	85449819	85450478	1	0
chr6	85464208	85464487	1	0
chr6	85464831	85465080	1	0
chr6	85467087	85467263	2	0
chr6	85471303	85471426	1	0
chr6	85485245	85485384	2	0
chr6	85487385	85487489	1	0
chr6	85491991	85492176	2	1
chr6	85493840	85495628	2	1
chr6	85593513	85593876	1	0
chr6	85611379	85611686	1	1
chr6	85612717	85612870	2	0
chr6	85614865	85615341	1	0
chr6	85642345	85642509	1	0
chr6	85642616	85642743	1	0
chr6	85642813	85643044	1	0
chr6	85643191	85643361	1	0
chr6	85679245	85679656	2	0
chr6	86917197	86917383	1	1
chr6	87078980	87079369	1	0
chr6	87151817	87151956	1	0
chr6	87152404	87152678	1	0
chr6	87155298	87155731	1	0
chr6	87322467	87322685	1	0
chr6	87375377	87375642	1	1
chr6	87472832	87472984	1	0
chr6	87477408	87477502	1	0
chr6	87483865	87484206	1	0
chr6	87571591	87571892	2	1
chr6	87589898	87590163	1	0
chr6	87701950	87702227	2	0
chr6	87702279	87702406	1	0
chr6	87705204	87705359	1	1
chr6	87731856	87732063	1	0
chr6	87756975	87757241	1	1
chr6	87764017	87764206	1	1
chr6	87796798	87796960	1	0
chr6	87817904	87818208	4	1
chr6	87904959	87905408	2	0
chr6	87922953	87923080	1	0
chr6	87925471	87925725	1	1
chr6	87929876	87930216	1	0
chr6	87944647	87944887	1	0
chr6	88165989	88166394	1	0
chr6	88166708	88166844	1	0
chr6	88166920	88167134	1	0
chr6	88167506	88167634	1	0
chr6	88327344	88327499	1	0
chr6	88999360	88999606	3	1
chr6	89025661	89025959	4	0
chr6	89080828	89080984	1	0
chr6	89081657	89081792	1	0
chr6	89081920	89082047	1	0
chr6	89131763	89131992	1	1
chr6	89145897	89146133	1	0
chr6	89146293	89146420	1	1
chr6	89146660	89146787	1	0
chr6	89297904	89298251	1	1
chr6	89352649	89352937	1	0
chr6	89375530	89375723	1	0
chr6	89411106	89411295	1	0
chr6	89412298	89412443	1	0
chr6	89433055	89433218	1	0
chr6	89436196	89436607	1	1
chr6	89559234	89559436	1	0
chr6	89721184	89721455	1	1
chr6	89721561	89721675	1	0
chr6	89819701	89819916	2	0
chr6	90067509	90067721	1	1
chr6	90098185	90098429	1	0
chr6	90152168	90152407	1	0
chr6	90218101	90218333	1	1
chr6	90285550	90285962	1	1
chr6	90296139	90296266	1	0
chr6	90369152	90369404	2	1
chr6	90435424	90435734	1	0
chr6	90473874	90474058	1	1
chr6	90479374	90479571	2	0
chr6	90730338	90730582	1	0
chr6	90790757	90791025	1	0
chr6	90895704	90895928	1	0
chr6	90907693	90907849	1	0
chr6	90907961	90908843	2	1
chr6	91057651	91057948	3	1
chr6	91383967	91384145	1	0
chr6	91463261	91463672	1	2
chr6	91633570	91634041	1	1
chr6	93079141	93079412	1	0
chr6	94144646	94145280	3	1
chr6	94501558	94502082	4	1
chr6	94683372	94683810	5	2
chr6	94894374	94894610	1	1
chr6	95492621	95492715	1	1
chr6	95723692	95724046	7	1
chr6	95725967	95726184	1	1
chr6	96015445	96015763	1	0
chr6	96156312	96156847	7	1
chr6	96521630	96522024	1	0
chr6	96553316	96553410	1	0
chr6	96897423	96897749	1	0
chr6	96897829	96898000	1	1
chr6	96924752	96924930	1	0
chr6	97021332	97021517	1	0
chr6	97282718	97283206	1	0
chr6	97391087	97391309	1	1
chr6	97572879	97573233	4	1
chr6	97591641	97591848	1	0
chr6	97778272	97778676	1	1
chr6	97925517	97925788	1	1
chr6	97948012	97948223	1	0
chr6	98036452	98036724	1	1
chr6	98105950	98106263	2	1
chr6	98627435	98627669	1	1
chr6	98832278	98832612	2	1
chr6	98832665	98833279	2	0
chr6	99121751	99122121	1	1
chr6	99190211	99190395	1	0
chr6	99394020	99394233	1	0
chr6	99515150	99515393	1	1
chr6	99520955	99521099	1	0
chr6	99543169	99543348	1	0
chr6	99562843	99562937	1	0
chr6	99568530	99568996	2	0
chr6	99588582	99589138	2	0
chr6	99614471	99614698	1	0
chr6	99780405	99780754	1	0
chr6	99836281	99837043	5	1
chr6	99997034	99997585	7	2
chr6	100107545	100107752	1	1
chr6	100136525	100136619	1	0
chr6	100171855	100172240	6	0
chr6	100176300	100176551	1	1
chr6	100202738	100203024	1	0
chr6	100352560	100352990	5	2
chr6	100363621	100363947	4	1
chr6	100382066	100382338	2	3
chr6	100493101	100493472	3	0
chr6	100774035	100774555	5	0
chr6	100880462	100881560	8	1
chr6	100889540	100889641	1	0
chr6	100943410	100944055	2	0
chr6	101032640	101032839	1	1
chr6	101282930	101283057	1	0
chr6	101323049	101323235	1	0
chr6	101478871	101479310	2	1
chr6	101539578	101540100	3	0
chr6	101666304	101666588	1	1
chr6	102398666	102399623	4	2
chr6	102856662	102856864	1	1
chr6	104859508	104859766	1	0
chr6	104909186	104909446	1	1
chr6	105278092	105278186	1	0
chr6	105278312	105278438	1	0
chr6	105372759	105373367	4	3
chr6	105402810	105403150	1	0
chr6	105403166	105403356	1	0
chr6	105593109	105593375	1	0
chr6	105596205	105596634	1	1
chr6	105601681	105601968	1	1
chr6	105937063	105937348	1	0
chr6	105981763	105981970	1	0
chr6	105991454	105991924	6	2
chr6	105994574	105994798	1	0
chr6	105994805	105995465	5	1
chr6	106097679	106099277	4	1
chr6	106119605	106119846	1	0
chr6	106126181	106126459	1	0
chr6	106134409	106134678	1	0
chr6	106159500	106159817	1	0
chr6	106163554	106163724	1	0
chr6	106164547	106164799	1	0
chr6	106167578	106167869	2	0
chr6	106253293	106253513	1	0
chr6	106325666	106325793	1	0
chr6	106512418	106512559	1	0
chr6	106519683	106519791	1	0
chr6	106519988	106520274	1	0
chr6	106533176	106533346	1	2
chr6	106582381	106582604	2	1
chr6	106613738	106614066	1	0
chr6	106799252	106799420	1	0
chr6	106800397	106800833	2	0
chr6	106870188	106870539	2	1
chr6	106937381	106937594	1	2
chr6	106969931	106971367	2	0
chr6	106971544	106971818	2	0
chr6	106974583	106974719	2	0
chr6	106979487	106979697	1	0
chr6	107028068	107028437	1	0
chr6	107061605	107062036	1	0
chr6	107114290	107114678	1	0
chr6	107228819	107229056	2	1
chr6	107230170	107231003	5	2
chr6	107248127	107248425	1	1
chr6	107290473	107290744	1	1
chr6	107459515	107459753	1	0
chr6	107657875	107658002	1	0
chr6	107675438	107675577	1	0
chr6	107690929	107691153	1	0
chr6	107848461	107848780	1	0
chr6	107871628	107871728	1	0
chr6	107957904	107958004	1	0
chr6	108004835	108005136	1	0
chr6	108075004	108075131	1	0
chr6	108133687	108134025	1	0
chr6	108211652	108212253	2	2
chr6	108214506	108214610	1	0
chr6	108222953	108223047	1	1
chr6	108260784	108261040	2	0
chr6	108261190	108261464	1	0
chr6	108294746	108294902	1	0
chr6	108314878	108315107	1	1
chr6	108379945	108380326	1	0
chr6	108562530	108562737	1	0
chr6	108688015	108688205	1	1
chr6	108747138	108747340	1	0
chr6	108782388	108782609	1	0
chr6	108897218	108897841	10	1
chr6	108907581	108907705	2	0
chr6	108941241	108941585	1	1
chr6	109008540	109009631	12	1
chr6	109015228	109015572	3	0
chr6	109117339	109117581	3	2
chr6	109187931	109188063	1	0
chr6	109230067	109230323	1	1
chr6	109366758	109367162	1	0
chr6	109367254	109368982	1	0
chr6	109382181	109382537	2	0
chr6	109382740	109382881	1	0
chr6	109440644	109440922	1	0
chr6	109440958	109441387	1	0
chr6	109454418	109454679	1	0
chr6	109455200	109455403	1	0
chr6	109455477	109455723	1	0
chr6	109482872	109483016	1	0
chr6	109548080	109548358	1	1
chr6	109687531	109687726	1	0
chr6	109691222	109691515	1	0
chr6	109881897	109882789	9	2
chr6	109978634	109978822	1	0
chr6	110044131	110044426	3	1
chr6	110065189	110065740	6	1
chr6	110098688	110098833	1	4
chr6	110100331	110100437	1	0
chr6	110103405	110103506	1	0
chr6	110123980	110124220	1	1
chr6	110403364	110403598	1	2
chr6	110446498	110446625	1	0
chr6	110814567	110814724	1	0
chr6	110815221	110815473	1	0
chr6	110841301	110841645	2	2
chr6	110874811	110875178	1	0
chr6	110875311	110875517	1	1
chr6	110891738	110892083	2	0
chr6	110893521	110893656	1	0
chr6	110893879	110894070	1	0
chr6	110894679	110894872	1	0
chr6	110895066	110895266	1	0
chr6	110958628	110958946	2	0
chr6	110981876	110982167	1	0
chr6	111001799	111002063	1	1
chr6	111087573	111087715	1	0
chr6	111088273	111088426	1	0
chr6	111106528	111108011	6	3
chr6	111259632	111259844	1	0
chr6	111482576	111482703	1	0
chr6	111482937	111484570	3	0
chr6	111552278	111552596	2	2
chr6	111554286	111554773	2	2
chr6	111565975	111566102	1	0
chr6	111567239	111567637	3	0
chr6	111573106	111573517	5	2
chr6	111591542	111592039	1	1
chr6	111602864	111603264	1	0
chr6	111604307	111604567	1	1
chr6	111605029	111605477	1	1
chr6	111623492	111623619	1	1
chr6	111661640	111661826	1	0
chr6	111664174	111664653	2	0
chr6	111694361	111694461	1	0
chr6	111987081	111988122	5	2
chr6	111994890	111995103	2	0
chr6	112043140	112043271	1	0
chr6	112087560	112087808	1	0
chr6	112131019	112131250	1	0
chr6	112254068	112254367	1	0
chr6	112331140	112331625	5	3
chr6	112342619	112342746	1	0
chr6	112426651	112426827	1	1
chr6	112617363	112617510	2	0
chr6	112879909	112880225	1	0
chr6	113120129	113120485	1	0
chr6	113121006	113121245	1	1
chr6	113361057	113361285	1	0
chr6	113631219	113631452	1	1
chr6	113632198	113632957	4	1
chr6	113645557	113646032	1	0
chr6	113651305	113651461	1	0
chr6	113654427	113654718	1	0
chr6	113694314	113694515	1	0
chr6	113763982	113764152	1	0
chr6	113857210	113857362	1	0
chr6	113857382	113857577	2	0
chr6	113857681	113857861	2	0
chr6	113858558	113859196	1	0
chr6	113859663	113860579	2	0
chr6	113860607	113861702	2	3
chr6	113946031	113946154	1	0
chr6	113959906	113960019	1	0
chr6	113970886	113971109	1	0
chr6	113971246	113971583	1	0
chr6	113994927	113995189	1	0
chr6	113995780	113995990	1	0
chr6	114017209	114017395	1	1
chr6	114253402	114253852	3	1
chr6	114344378	114344649	1	0
chr6	114430615	114430902	1	0
chr6	115070693	115071508	10	1
chr6	115147840	115148026	1	1
chr6	115895618	115895849	1	0
chr6	115908685	115909066	1	1
chr6	116100598	116100725	1	0
chr6	116100798	116101010	1	0
chr6	116106088	116106740	2	1
chr6	116165686	116165938	1	0
chr6	116241306	116241560	1	1
chr6	116258533	116258870	2	1
chr6	116277031	116277658	2	0
chr6	116277951	116279866	2	0
chr6	116352463	116353275	9	2
chr6	116365701	116366323	4	1
chr6	116366715	116367081	1	0
chr6	116370664	116371035	2	0
chr6	116399218	116399391	2	0
chr6	116426610	116426802	2	0
chr6	116435668	116435783	1	0
chr6	116436024	116437192	1	2
chr6	116447554	116448121	1	1
chr6	116453098	116453438	1	0
chr6	116462032	116462196	1	0
chr6	116571106	116571629	1	0
chr6	117023103	117023338	1	1
chr6	117167603	117168230	3	2
chr6	117169986	117170291	1	1
chr6	117441113	117441556	1	0
chr6	117448785	117449168	1	0
chr6	117482513	117482947	1	0
chr6	117483196	117483480	1	0
chr6	117496523	117496716	1	0
chr6	117498329	117498577	1	0
chr6	117545232	117545557	1	0
chr6	117547966	117548102	1	0
chr6	117548226	117548400	1	0
chr6	117549138	117549332	1	1
chr6	117563214	117563341	1	1
chr6	117578828	117579025	1	1
chr6	117675179	117675476	2	1
chr6	117707022	117707198	2	0
chr6	117998933	117999160	2	0
chr6	117999293	117999401	1	0
chr6	118027742	118028040	2	1
chr6	118207516	118207723	1	0
chr6	118212916	118213282	4	1
chr6	118524771	118524998	1	1
chr6	118573745	118575053	6	2
chr6	118648792	118649610	6	2
chr6	118650966	118651112	1	0
chr6	118651156	118651581	1	0
chr6	118682585	118682854	2	1
chr6	118709363	118709541	1	0
chr6	118768331	118768537	1	1
chr6	118773558	118773757	1	3
chr6	118893965	118894112	1	0
chr6	118895001	118895178	1	0
chr6	119147386	119147585	1	0
chr6	119219224	119219568	2	1
chr6	119349609	119349886	1	0
chr6	119459317	119459458	1	1
chr6	119533854	119534062	1	0
chr6	119535451	119535578	1	0
chr6	119565941	119566272	3	1
chr6	119764931	119765681	6	2
chr6	119966568	119966809	1	0
chr6	120736748	120737118	4	1
chr6	121438215	121438565	1	1
chr6	121447127	121447387	2	0
chr6	121447500	121447979	1	0
chr6	121448215	121448394	1	0
chr6	121482093	121482381	1	0
chr6	121675228	121675355	1	0
chr6	121895836	121896106	2	1
chr6	121993416	121993792	6	1
chr6	122049314	122049678	2	0
chr6	122399517	122399724	1	0
chr6	122423757	122424173	2	1
chr6	122443874	122444153	1	0
chr6	122444302	122444813	2	0
chr6	122444823	122445148	1	0
chr6	122446798	122446998	1	0
chr6	122451921	122452015	1	1
chr6	122454727	122455223	1	1
chr6	122458562	122458662	1	0
chr6	122471699	122471793	1	0
chr6	122640343	122640808	3	2
chr6	122696864	122697255	1	1
chr6	122789584	122789838	1	0
chr6	123074568	123074843	1	1
chr6	123304283	123304443	1	1
chr6	123802713	123802870	1	0
chr6	124090663	124090898	1	0
chr6	125099719	125099881	1	0
chr6	125104446	125104824	3	0
chr6	125301620	125301866	1	0
chr6	125468973	125469516	1	1
chr6	125584556	125584819	1	1
chr6	125749436	125749618	1	0
chr6	125780177	125780363	2	0
chr6	125790489	125790616	1	0
chr6	125790692	125790916	1	0
chr6	125825112	125825322	1	0
chr6	125956467	125956993	1	0
chr6	125986390	125986545	1	0
chr6	126029481	126029814	4	1
chr6	126340013	126340241	1	1
chr6	126340447	126340651	1	0
chr6	127029251	127029621	3	1
chr6	127146966	127147154	1	1
chr6	127191847	127192225	1	0
chr6	127266457	127266667	1	0
chr6	127266712	127266953	1	0
chr6	127343448	127343731	1	0
chr6	127366397	127366612	1	0
chr6	127586195	127586883	7	1
chr6	127632528	127632804	2	1
chr6	127851131	127851545	3	0
chr6	127968906	127969450	2	0
chr6	127969982	127970279	1	0
chr6	127973029	127973137	2	1
chr6	127973685	127973801	1	0
chr6	127974912	127975415	1	2
chr6	127981151	127981291	1	0
chr6	127983264	127983358	1	0
chr6	127985744	127985858	1	0
chr6	127990768	127990880	2	0
chr6	127998728	127998892	1	0
chr6	128005083	128005242	2	1
chr6	128009133	128009290	1	0
chr6	128067521	128067776	1	0
chr6	128082403	128082592	2	0
chr6	128089689	128089987	2	0
chr6	128184463	128184727	2	0
chr6	128195288	128195767	5	1
chr6	128218949	128219045	1	0
chr6	128226496	128226700	2	1
chr6	128240035	128240129	1	0
chr6	128322051	128322342	2	0
chr6	128351107	128351471	1	0
chr6	128518943	128519239	1	0
chr6	128519995	128520197	1	1
chr6	128520260	128520532	1	0
chr6	128570293	128570495	1	0
chr6	128598592	128598825	1	0
chr6	128606012	128606305	1	0
chr6	129104215	129104463	1	1
chr6	129146625	129147185	5	1
chr6	129187137	129187344	1	0
chr6	129318260	129318608	1	0
chr6	129341165	129341381	1	0
chr6	129353283	129353455	1	0
chr6	129499699	129500117	1	0
chr6	129507454	129507705	1	1
chr6	129623080	129623447	3	1
chr6	129673422	129673659	1	0
chr6	129759732	129760036	1	1
chr6	129890230	129890521	2	0
chr6	129954854	129955016	1	1
chr6	129955140	129955379	1	0
chr6	130021121	130021322	1	0
chr6	130127203	130127410	1	1
chr6	130129714	130130003	1	0
chr6	130141995	130142236	2	0
chr6	130383250	130383480	1	1
chr6	130441432	130441547	1	0
chr6	130680176	130680567	4	1
chr6	130857546	130857897	3	1
chr6	130869706	130869800	1	0
chr6	130894159	130894507	1	1
chr6	130956351	130956480	1	0
chr6	131063065	131063309	1	0
chr6	131063363	131063499	1	0
chr6	131135316	131135466	1	0
chr6	131587783	131588255	2	1
chr6	131627974	131628458	3	1
chr6	131948824	131949408	1	0
chr6	131949913	131950628	1	0
chr6	131950814	131950920	1	0
chr6	131951157	131951291	1	0
chr6	132003253	132004192	3	1
chr6	132063776	132064116	1	1
chr6	132085958	132087009	2	1
chr6	132234410	132234687	1	1
chr6	132252104	132252517	8	1
chr6	132279677	132279954	1	0
chr6	132354912	132355141	2	1
chr6	132814060	132814626	1	0
chr6	132814970	132815092	2	0
chr6	132816962	132817064	2	0
chr6	132988613	132988910	2	2
chr6	133339601	133339927	1	1
chr6	133410722	133410945	1	0
chr6	133590852	133591244	2	0
chr6	133668173	133668531	2	0
chr6	133952999	133953252	1	0
chr6	134002758	134003361	1	0
chr6	134057402	134058047	6	1
chr6	134122880	134123152	1	2
chr6	134169724	134169870	1	0
chr6	134171042	134171179	2	0
chr6	134173046	134173140	1	0
chr6	134175106	134175330	1	0
chr6	134376821	134377091	1	1
chr6	134431351	134431553	1	0
chr6	134436306	134436818	2	1
chr6	134437550	134437680	1	0
chr6	134446602	134446822	1	2
chr6	134509060	134509289	1	1
chr6	134624746	134625127	1	1
chr6	134741020	134741149	1	1
chr6	134895056	134895340	2	1
chr6	134908974	134909534	1	1
chr6	134984178	134984680	5	0
chr6	135054655	135055029	1	0
chr6	135117537	135117664	1	0
chr6	135162790	135162917	1	0
chr6	135180794	135181258	1	0
chr6	135183942	135184137	1	0
chr6	135250656	135251099	2	1
chr6	135665752	135665984	1	1
chr6	135897699	135897931	1	0
chr6	135936419	135936621	1	0
chr6	136120782	136120909	1	1
chr6	136250111	136250362	1	0
chr6	136259491	136259669	2	1
chr6	136260355	136260457	1	0
chr6	136289812	136289990	1	0
chr6	136319317	136319821	5	1
chr6	136510944	136511071	1	0
chr6	136520654	136520963	2	0
chr6	136608111	136608458	1	1
chr6	136610334	136610593	2	0
chr6	136719309	136719564	2	1
chr6	136781767	136782121	4	1
chr6	136791452	136791892	2	0
chr6	136792477	136792912	1	0
chr6	136793037	136793242	1	0
chr6	136804726	136804974	1	1
chr6	136822659	136822805	1	0
chr6	136841583	136841791	1	0
chr6	136921239	136921366	1	0
chr6	136956850	136957519	1	0
chr6	137013748	137014009	1	1
chr6	137034004	137034213	1	0
chr6	137056201	137056570	1	0
chr6	137103076	137103262	1	1
chr6	137180575	137181249	5	1
chr6	137203551	137203661	1	0
chr6	137291436	137291814	2	2
chr6	137415475	137415797	1	0
chr6	137423599	137423905	1	0
chr6	137476462	137476943	6	2
chr6	137489153	137489670	1	0
chr6	137518573	137518878	1	1
chr6	137634298	137634489	1	0
chr6	137678461	137678911	3	1
chr6	137707999	137708275	1	0
chr6	137790462	137790747	1	0
chr6	137808015	137808510	1	1
chr6	137811499	137811696	1	0
chr6	137813336	137813732	8	1
chr6	137827918	137828321	2	1
chr6	137832220	137832415	1	0
chr6	137845674	137845971	1	0
chr6	137852896	137853159	1	1
chr6	137866873	137867001	1	0
chr6	137867076	137867380	1	0
chr6	137871331	137871471	1	1
chr6	137878437	137879059	1	0
chr6	137879155	137879308	1	0
chr6	137880156	137880250	1	0
chr6	137881047	137881686	1	0
chr6	137894936	137895188	1	0
chr6	137904654	137904796	1	0
chr6	137921934	137922086	1	0
chr6	137927810	137928040	1	0
chr6	137940754	137940969	2	1
chr6	138034941	138035518	5	2
chr6	138090806	138092416	2	0
chr6	138096222	138096648	2	0
chr6	138105479	138105694	1	0
chr6	138106957	138107476	4	0
chr6	138107504	138107754	1	0
chr6	138162153	138162280	1	0
chr6	138288732	138289025	1	0
chr6	138403663	138403865	1	0
chr6	138404296	138404564	1	0
chr6	138405974	138406149	2	0
chr6	138412881	138412975	1	0
chr6	138455445	138455982	4	0
chr6	138486924	138487051	1	0
chr6	138650680	138650774	1	0
chr6	138692282	138692616	1	0
chr6	138692845	138693107	1	0
chr6	138693232	138693370	1	0
chr6	138695297	138695454	1	1
chr6	138773734	138773882	1	0
chr6	138814118	138814504	1	1
chr6	138817934	138818200	1	0
chr6	138914725	138915052	2	1
chr6	138988179	138988480	2	0
chr6	139029065	139029204	1	0
chr6	139042721	139043120	1	0
chr6	139112196	139112477	2	2
chr6	139124929	139125213	1	0
chr6	139134958	139135120	1	0
chr6	139135233	139135475	1	0
chr6	139150922	139151234	1	1
chr6	139219257	139219750	1	0
chr6	139242542	139242669	1	0
chr6	139291771	139292204	1	0
chr6	139367788	139368310	1	0
chr6	139373233	139373360	1	0
chr6	139373559	139373984	1	0
chr6	139374215	139374887	2	0
chr6	139375324	139375580	1	0
chr6	139378915	139379117	1	1
chr6	139407770	139408059	1	0
chr6	139431323	139431533	1	0
chr6	139452428	139453047	6	3
chr6	139453182	139453386	1	0
chr6	139494768	139494895	1	0
chr6	139577936	139578681	5	1
chr6	139587560	139587879	1	0
chr6	139601022	139601371	1	0
chr6	139764670	139765002	1	0
chr6	139978116	139978330	1	0
chr6	140062097	140062371	1	0
chr6	140101366	140101797	7	1
chr6	140438103	140438230	1	0
chr6	140487115	140487282	1	0
chr6	140537996	140538182	1	0
chr6	141040091	141040413	1	1
chr6	141105621	141105910	1	0
chr6	141472155	141472431	1	0
chr6	141552665	141552858	1	0
chr6	141667496	141667825	2	0
chr6	142013419	142013632	1	1
chr6	142040742	142040901	1	1
chr6	142055965	142056422	4	1
chr6	142146889	142147288	3	0
chr6	142198468	142198562	1	0
chr6	142218517	142218715	1	0
chr6	142375292	142375528	1	0
chr6	142377299	142377601	3	1
chr6	142400437	142400756	2	1
chr6	142551623	142551947	1	0
chr6	142570192	142570492	2	0
chr6	142662504	142662712	1	0
chr6	142703306	142703435	1	0
chr6	142723010	142723302	1	1
chr6	142725155	142725334	1	1
chr6	142746392	142746691	1	0
chr6	142773282	142773376	1	1
chr6	142885224	142885698	1	0
chr6	142902771	142902902	1	0
chr6	142904809	142905076	2	1
chr6	142926813	142927045	1	0
chr6	142944500	142944938	1	0
chr6	142944964	142945271	1	0
chr6	142946165	142946665	1	0
chr6	142946882	142947274	1	0
chr6	142947388	142947793	1	0
chr6	143057877	143058485	5	1
chr6	143059691	143059940	1	0
chr6	143060578	143060719	1	0
chr6	143061074	143061214	1	0
chr6	143286081	143286740	6	2
chr6	143325339	143325678	2	0
chr6	143450589	143450922	7	1
chr6	143504095	143504217	2	0
chr6	143511228	143511391	1	0
chr6	143511586	143511841	1	0
chr6	143513484	143513663	1	1
chr6	143534771	143534898	1	0
chr6	143536749	143536938	1	0
chr6	143537007	143537261	1	0
chr6	143537508	143537876	1	2
chr6	143678005	143678323	2	0
chr6	143843204	143843502	1	1
chr6	144008331	144008488	1	0
chr6	144063973	144064192	1	0
chr6	144064676	144064807	1	0
chr6	144094954	144095614	1	0
chr6	144150095	144150299	1	0
chr6	144150391	144150677	1	0
chr6	144200578	144200672	1	0
chr6	144200816	144200989	2	0
chr6	144216270	144216736	2	0
chr6	144284753	144284955	1	0
chr6	144285326	144285580	1	0
chr6	144286061	144286670	1	0
chr6	144335368	144335654	1	1
chr6	144343864	144344578	5	0
chr6	144372678	144372805	1	1
chr6	144386084	144386553	5	1
chr6	144578591	144578794	1	0
chr6	144657571	144658105	5	1
chr6	144725874	144726084	1	1
chr6	144845301	144845784	2	0
chr6	145111437	145111728	1	1
chr6	145512993	145513479	6	1
chr6	145734806	145735008	2	0
chr6	145735042	145735263	1	1
chr6	145735330	145735473	1	0
chr6	145756137	145756606	2	0
chr6	145814570	145814730	1	0
chr6	145814811	145815021	1	0
chr6	146111903	146112196	1	1
chr6	146229134	146229358	1	1
chr6	146543979	146544081	1	0
chr6	146546600	146546786	1	1
chr6	146549563	146549742	1	0
chr6	146554480	146554633	1	0
chr6	146815988	146816361	1	1
chr6	146850532	146850926	1	2
chr6	146857570	146857789	1	0
chr6	146961795	146962105	1	1
chr6	147044002	147044977	4	3
chr6	147203146	147203350	1	0
chr6	147203734	147203893	1	0
chr6	147204336	147204478	1	0
chr6	147448207	147448629	1	0
chr6	147508085	147508304	1	0
chr6	147641381	147641568	1	0
chr6	148175637	148176196	3	1
chr6	148177791	148177995	1	1
chr6	148185093	148185233	1	1
chr6	148186975	148187245	1	2
chr6	148235519	148235944	5	2
chr6	148342183	148342849	1	2
chr6	148373937	148374438	6	1
chr6	148441132	148441508	1	0
chr6	148451787	148451965	1	0
chr6	148471891	148472084	1	0
chr6	148513256	148513510	1	0
chr6	148520249	148520376	1	0
chr6	148559887	148560014	1	0
chr6	148595200	148595394	1	0
chr6	148747196	148747323	1	0
chr6	148747366	148747522	1	0
chr6	148748060	148748259	1	0
chr6	148748757	148748884	1	0
chr6	148758542	148758831	1	0
chr6	148854209	148854468	1	1
chr6	148872016	148872149	1	0
chr6	148874829	148875096	1	0
chr6	148885895	148886839	2	3
chr6	149030835	149031084	1	0
chr6	149032406	149032571	1	0
chr6	149032728	149032881	1	0
chr6	149043591	149043921	1	0
chr6	149060383	149060682	1	0
chr6	149066298	149066425	1	0
chr6	149079587	149080546	4	2
chr6	149082358	149082527	1	0
chr6	149109465	149109855	1	1
chr6	149112205	149112328	1	0
chr6	149129939	149130066	1	0
chr6	149190345	149190473	1	0
chr6	149233441	149233701	1	0
chr6	149234036	149234597	4	0
chr6	149317631	149317759	1	0
chr6	149335979	149337058	3	1
chr6	149378861	149379412	11	1
chr6	149403673	149403843	1	1
chr6	149454826	149455028	1	0
chr6	149473165	149473292	1	0
chr6	149473420	149473590	1	0
chr6	149478694	149479084	6	1
chr6	149484851	149485053	1	0
chr6	149485321	149485453	1	0
chr6	149525748	149526075	1	0
chr6	149545953	149546120	1	0
chr6	149566619	149566821	1	0
chr6	149594195	149594289	1	0
chr6	149614353	149614821	2	1
chr6	149648307	149648511	1	0
chr6	149648519	149648678	1	0
chr6	149717834	149718192	1	0
chr6	149746290	149746716	1	0
chr6	149749542	149749678	1	0
chr6	149749787	149749919	1	0
chr6	149749941	149750250	1	0
chr6	149793561	149793669	1	0
chr6	149796416	149796516	1	0
chr6	149802198	149802458	2	0
chr6	149810613	149810817	1	1
chr6	149840630	149840914	2	0
chr6	149846432	149846635	1	0
chr6	149847633	149848032	2	0
chr6	149863978	149864201	1	0
chr6	149879922	149880032	2	0
chr6	149938976	149939132	1	0
chr6	149946464	149946630	1	0
chr6	149964106	149964654	1	0
chr6	149964817	149965045	2	0
chr6	149965564	149965869	1	0
chr6	150004745	150004872	1	0
chr6	150005199	150005436	1	1
chr6	150143175	150143492	1	0
chr6	150164870	150165525	3	2
chr6	150231314	150231566	1	1
chr6	150249872	150250187	1	0
chr6	150250750	150251214	3	2
chr6	150255931	150256166	1	0
chr6	150268220	150268650	5	0
chr6	150269765	150270067	1	0
chr6	150272599	150272877	1	0
chr6	150298067	150298306	1	1
chr6	150465697	150465898	1	0
chr6	150466291	150466562	1	1
chr6	150599867	150600194	2	0
chr6	150600624	150600838	1	0
chr6	150682011	150682318	3	0
chr6	150686012	150686203	1	0
chr6	150723841	150724261	1	0
chr6	150813413	150813635	1	0
chr6	150856744	150858166	9	3
chr6	150865494	150865782	1	0
chr6	150866091	150867055	1	0
chr6	151036465	151036948	1	1
chr6	151041178	151041527	1	0
chr6	151060176	151060452	1	0
chr6	151240007	151240537	1	0
chr6	151241312	151241527	1	0
chr6	151348773	151348900	1	0
chr6	151350164	151350259	1	0
chr6	151350371	151350465	1	0
chr6	151350598	151350693	1	1
chr6	151350897	151350991	1	0
chr6	151351429	151351558	1	0
chr6	151352393	151352489	1	0
chr6	151352898	151353203	1	1
chr6	151353604	151353698	1	0
chr6	151389978	151390329	1	0
chr6	151390482	151390676	1	0
chr6	151391463	151391590	1	0
chr6	151451802	151452609	2	0
chr6	151523886	151524506	11	1
chr6	151557974	151558349	5	0
chr6	151627756	151627942	1	0
chr6	151691256	151691402	1	0
chr6	151765437	151765924	10	1
chr6	152049075	152049426	2	1
chr6	152095339	152095637	3	1
chr6	152189978	152190344	2	1
chr6	152221529	152222551	9	2
chr6	152313805	152314595	7	1
chr6	152331017	152331344	3	1
chr6	152575617	152576350	3	3
chr6	152620011	152620246	1	0
chr6	152703452	152703654	1	0
chr6	152746186	152746493	1	0
chr6	152982941	152983068	1	0
chr6	153002025	153002227	1	0
chr6	153178569	153178874	1	2
chr6	153282371	153282739	2	0
chr6	153436444	153436571	1	0
chr6	153553687	153554093	1	0
chr6	153960802	153961068	1	2
chr6	154239434	154239744	4	0
chr6	154243684	154244383	1	1
chr6	154292773	154293191	1	0
chr6	154456733	154457436	1	1
chr6	154510514	154510676	1	0
chr6	154599294	154599468	1	2
chr6	154693475	154693715	1	0
chr6	154727130	154727476	1	1
chr6	154732800	154733048	1	0
chr6	154733110	154733466	1	0
chr6	154734068	154734195	1	0
chr6	154754827	154755041	1	1
chr6	155050449	155050650	1	1
chr6	155085677	155085936	1	0
chr6	155127111	155127676	1	0
chr6	155154228	155154811	1	1
chr6	155188212	155188339	1	0
chr6	155201430	155201557	1	0
chr6	155201838	155202136	1	0
chr6	155278376	155278622	1	0
chr6	155316600	155317024	5	1
chr6	155320009	155320168	1	1
chr6	155954503	155954811	1	0
chr6	156156378	156156585	1	0
chr6	156359970	156360174	1	1
chr6	156374092	156374219	1	1
chr6	156421370	156421702	2	1
chr6	156587706	156588081	8	0
chr6	156687268	156687586	1	0
chr6	156687839	156688043	1	0
chr6	156720100	156720310	1	0
chr6	156779486	156779657	1	0
chr6	156795903	156796131	1	0
chr6	156819753	156820056	1	0
chr6	156988531	156988733	1	1
chr6	157021383	157021625	1	0
chr6	157030055	157030576	4	1
chr6	157148655	157149379	1	1
chr6	157203475	157203651	1	0
chr6	157274749	157274998	1	0
chr6	157298266	157298677	4	0
chr6	157313140	157313473	1	0
chr6	157323363	157323716	6	0
chr6	157340323	157340467	1	0
chr6	157340671	157340958	1	0
chr6	157381108	157381451	1	0
chr6	157381734	157381872	1	0
chr6	157552437	157552708	1	0
chr6	157556634	157557195	3	0
chr6	157644260	157644502	1	0
chr6	157648271	157649106	9	2
chr6	157760717	157760971	1	0
chr6	157763461	157763734	1	0
chr6	157764588	157764860	2	1
chr6	157838769	157839022	2	1
chr6	157869668	157870194	1	0
chr6	157873818	157874001	2	0
chr6	157943451	157943590	1	0
chr6	157943881	157944053	1	0
chr6	157981664	157981791	1	0
chr6	157981853	157981990	1	0
chr6	158007282	158007671	2	0
chr6	158010911	158011218	1	0
chr6	158016767	158016971	1	0
chr6	158026104	158026246	1	0
chr6	158026254	158026754	1	1
chr6	158028455	158028747	1	1
chr6	158040443	158040702	1	0
chr6	158049497	158050194	6	3
chr6	158050864	158051414	2	1
chr6	158057539	158057788	1	0
chr6	158061832	158062034	1	1
chr6	158122081	158122489	4	0
chr6	158191936	158192149	1	0
chr6	158231763	158231904	1	0
chr6	158237491	158237730	1	0
chr6	158357647	158357776	1	1
chr6	158377866	158378401	5	1
chr6	158405263	158405892	2	2
chr6	158488044	158488314	1	1
chr6	158506732	158506959	1	0
chr6	158517738	158517924	1	0
chr6	158518464	158518794	1	0
chr6	158529691	158530052	2	2
chr6	158559996	158560178	1	0
chr6	158560661	158560788	1	0
chr6	158563602	158563819	1	0
chr6	158631817	158631942	1	0
chr6	158632386	158633314	4	1
chr6	158636573	158636861	1	0
chr6	158637776	158637905	2	0
chr6	158644486	158644730	1	0
chr6	158704292	158704455	1	0
chr6	158705605	158705906	1	0
chr6	158730542	158731009	1	1
chr6	158737767	158738291	2	0
chr6	158765895	158767118	2	1
chr6	158767275	158767501	2	0
chr6	158769324	158769439	2	0
chr6	158769791	158769946	2	0
chr6	158770728	158770899	2	0
chr6	158771271	158771397	1	0
chr6	158771517	158772177	1	0
chr6	158776406	158776504	1	0
chr6	158783517	158783666	1	0
chr6	158784578	158784799	1	1
chr6	158785274	158785618	2	0
chr6	158787087	158787204	1	0
chr6	158793480	158793670	2	1
chr6	158817357	158817484	1	0
chr6	158818067	158818314	1	0
chr6	158819068	158819202	1	0
chr6	158819314	158819546	1	0
chr6	158847835	158848038	1	0
chr6	158848642	158848932	2	1
chr6	158853171	158853705	2	0
chr6	158868453	158868891	2	1
chr6	158869930	158870302	1	0
chr6	158897108	158897805	7	1
chr6	158999573	158999700	1	0
chr6	158999936	159000297	2	0
chr6	159042468	159043002	1	0
chr6	159067504	159067769	1	1
chr6	159184591	159184777	1	0
chr6	159252865	159253570	10	0
chr6	159577860	159578070	1	1
chr6	159594811	159594997	1	0
chr6	159633235	159633509	3	1
chr6	159680287	159680381	1	0
chr6	159681083	159681190	1	0
chr6	159681267	159681498	1	1
chr6	159682408	159682609	1	0
chr6	159692687	159692878	1	0
chr6	159693426	159693836	1	1
chr6	159701143	159701804	2	1
chr6	159726846	159727219	1	0
chr6	159760612	159760831	1	1
chr6	159761960	159762291	1	0
chr6	159762948	159763187	1	1
chr6	159767011	159767191	2	0
chr6	159768532	159768628	1	0
chr6	159775171	159775306	2	0
chr6	159776179	159776273	1	0
chr6	159777348	159777442	1	0
chr6	159778652	159778904	1	0
chr6	159779063	159779229	1	0
chr6	159779656	159779762	1	0
chr6	159779950	159780063	2	0
chr6	159780444	159780561	1	0
chr6	159780966	159781107	1	0
chr6	159783948	159784051	1	0
chr6	159784667	159784792	1	0
chr6	159789407	159789704	2	0
chr6	159790468	159790850	2	0
chr6	159790940	159791055	1	0
chr6	159797349	159797485	2	0
chr6	159798068	159798212	1	0
chr6	159830913	159831181	1	0
chr6	159899910	159900282	3	0
chr6	159905148	159905398	1	0
chr6	159969168	159969295	1	0
chr6	159969417	159969544	1	0
chr6	160030217	160030485	1	0
chr6	160043807	160044142	2	1
chr6	160044559	160044653	1	0
chr6	160050511	160050605	1	0
chr6	160063431	160063611	2	0
chr6	160069925	160070037	1	0
chr6	160073214	160073420	1	0
chr6	160073837	160073938	1	0
chr6	160078217	160078311	1	0
chr6	160079665	160079759	1	0
chr6	160080183	160080277	1	0
chr6	160083922	160084176	2	0
chr6	160089939	160090079	1	0
chr6	160102524	160102647	1	0
chr6	160104749	160105156	1	0
chr6	160105417	160105714	1	0
chr6	160160581	160160870	2	2
chr6	160786460	160786753	1	1
chr6	160788192	160788446	1	1
chr6	160790287	160790671	1	0
chr6	160991508	160991656	1	0
chr6	160991816	160991943	1	0
chr6	161033738	161033990	1	1
chr6	161038443	161038676	1	0
chr6	161106974	161107588	1	0
chr6	161359347	161359917	2	1
chr6	161369461	161369674	1	0
chr6	161374098	161374397	1	0
chr6	161375222	161375654	4	1
chr6	161406651	161406988	5	1
chr6	161407579	161407834	1	0
chr6	161434912	161435220	1	0
chr6	161486286	161486624	1	0
chr6	161949751	161949937	1	1
chr6	162099767	162099953	1	0
chr6	162233651	162234000	1	1
chr6	162685019	162685260	1	1
chr6	162727726	162727853	1	0
chr6	162856866	162857133	4	1
chr6	162964748	162965052	1	1
chr6	163226902	163227195	1	0
chr6	163387266	163388028	7	1
chr6	163413683	163413866	1	0
chr6	163572971	163573153	1	1
chr6	163634628	163635117	6	1
chr6	163676578	163677136	2	1
chr6	163708652	163708806	1	0
chr6	163718326	163718528	1	1
chr6	163746007	163746336	2	0
chr6	163814573	163815032	1	0
chr6	163956664	163956925	1	0
chr6	164105036	164105296	2	1
chr6	164370882	164371281	1	1
chr6	164408863	164409472	2	2
chr6	164505455	164505582	1	1
chr6	164507748	164507882	1	0
chr6	165055337	165055555	1	1
chr6	165106443	165106670	1	1
chr6	165181836	165182380	2	1
chr6	165325740	165325940	1	1
chr6	165380768	165381108	2	1
chr6	165426972	165427302	1	0
chr6	165574755	165574954	1	0
chr6	165987864	165988068	1	0
chr6	166142299	166142506	1	0
chr6	166278718	166278999	1	2
chr6	166342382	166342671	1	0
chr6	166347555	166348564	6	1
chr6	166381898	166382026	1	0
chr6	166383093	166383497	1	0
chr6	166415946	166416238	1	0
chr6	166465909	166466146	1	0
chr6	166566201	166566562	2	1
chr6	166598601	166598763	1	0
chr6	166691183	166691376	1	0
chr6	166750379	166750579	1	0
chr6	166775302	166775455	1	0
chr6	166950296	166950435	1	0
chr6	166956223	166956558	2	0
chr6	166956608	166956735	1	0
chr6	166956798	166957130	1	0
chr6	166971472	166971888	4	1
chr6	166997813	166998008	1	0
chr6	166998925	166999114	1	0
chr6	166999294	166999439	1	0
chr6	166999579	166999908	1	0
chr6	167048310	167048466	1	0
chr6	167079809	167079979	1	1
chr6	167114574	167114717	1	0
chr6	167306436	167306787	1	0
chr6	167651640	167652081	1	0
chr6	167796045	167796337	1	0
chr6	167825660	167825867	1	0
chr6	167827657	167827932	1	0
chr6	167951228	167951322	1	0
chr6	167992242	167992520	2	1
chr6	168007570	168007894	1	0
chr6	168060427	168060763	4	0
chr6	168210222	168210545	1	0
chr6	168383181	168383725	1	0
chr6	168714680	168714972	1	0
chr6	168884475	168884795	1	0
chr6	168926325	168926719	1	0
chr6	169118300	169118637	4	1
chr6	169132375	169132855	1	1
chr6	169163064	169163308	1	0
chr6	169167984	169168256	2	0
chr6	169172561	169172817	1	0
chr6	169188624	169188810	1	1
chr6	169190235	169190541	1	0
chr6	169214800	169215002	1	1
chr6	169217153	169217448	1	0
chr6	169220199	169220340	1	0
chr6	169222312	169222406	1	0
chr6	169223319	169223440	1	0
chr6	169223815	169224782	6	2
chr6	169225154	169225334	2	0
chr6	169228124	169228283	1	0
chr6	169231978	169232187	1	0
chr6	169232715	169232809	1	0
chr6	169233893	169234185	1	0
chr6	169234788	169234882	1	0
chr6	169241778	169241933	1	0
chr6	169247997	169248341	1	0
chr6	169248486	169248592	1	0
chr6	169248718	169248914	1	1
chr6	169269621	169270167	3	0
chr6	169292579	169293094	1	1
chr6	169340477	169340743	1	2
chr6	169343879	169344425	2	1
chr6	169665291	169665604	1	1
chr6	169702574	169702778	1	0
chr6	169703299	169703409	1	0
chr6	169708896	169709362	5	1
chr6	169724762	169724966	1	0
chr6	169751496	169751849	1	0
chr6	169790257	169790545	2	0
chr6	169978693	169978927	1	1
chr6	170231579	170232469	5	1
chr6	170232528	170232747	1	0
chr6	170306409	170306558	1	0
chr6	170306685	170306925	1	0
chr6	170383662	170383925	1	0
chr6	170405285	170405953	1	0
chr6	170452915	170453302	1	0
chr6	170502027	170502487	2	0
chr6	170535170	170535415	2	1
chr6	170543595	170543755	1	0
chr6	170549028	170549122	1	0
chr6	170553129	170553276	2	0
chr6	170554241	170554423	1	0
chr6	170584388	170584788	1	0
chr7	88955	89722	3	0
chr7	90918	91134	1	0
chr7	101772	102019	1	0
chr7	184368	184570	1	0
chr7	191533	191735	1	0
chr7	193799	194061	1	0
chr7	205038	205334	1	0
chr7	222552	223008	1	1
chr7	223124	223747	1	0
chr7	232197	232399	1	0
chr7	233466	233670	1	0
chr7	304681	304973	1	0
chr7	322184	322329	1	0
chr7	353911	354124	1	1
chr7	369136	369524	3	0
chr7	452519	452646	1	0
chr7	461491	461802	1	0
chr7	468891	469207	1	0
chr7	471926	472198	1	0
chr7	490631	490758	1	0
chr7	498037	498147	1	0
chr7	498413	498507	1	0
chr7	510877	510971	1	0
chr7	511846	512238	1	0
chr7	512286	512570	1	0
chr7	518000	518140	1	0
chr7	519597	519836	1	0
chr7	520656	520796	1	0
chr7	522563	523041	2	0
chr7	538073	538709	2	0
chr7	538967	539247	1	0
chr7	539750	540593	6	1
chr7	542229	542431	1	0
chr7	542863	543518	2	1
chr7	569616	569908	1	0
chr7	581891	582079	1	0
chr7	582229	582360	1	0
chr7	596163	596284	1	0
chr7	601522	601870	1	0
chr7	602074	602246	1	0
chr7	602599	602790	1	0
chr7	604364	604907	1	0
chr7	605103	605252	1	0
chr7	653969	654488	1	0
chr7	726515	726700	1	0
chr7	726952	727270	1	0
chr7	774583	774710	1	0
chr7	813279	813691	1	0
chr7	816561	816688	1	0
chr7	838802	838973	1	0
chr7	842004	842118	1	0
chr7	853419	853547	1	0
chr7	869383	869507	1	0
chr7	873911	874033	1	0
chr7	876477	876665	1	0
chr7	890955	891050	1	0
chr7	923238	923484	1	1
chr7	950025	950224	1	0
chr7	954410	954537	1	0
chr7	954648	954831	1	0
chr7	975307	975781	2	0
chr7	993112	993562	4	0
chr7	997217	997799	1	0
chr7	1009953	1010136	1	1
chr7	1016573	1016964	1	0
chr7	1040891	1041109	1	0
chr7	1044610	1044737	1	0
chr7	1044777	1044979	1	0
chr7	1056120	1056597	1	0
chr7	1065747	1066045	1	0
chr7	1070465	1071113	2	1
chr7	1086984	1087276	2	0
chr7	1099676	1099883	1	0
chr7	1137168	1137586	2	1
chr7	1137957	1138140	1	0
chr7	1138271	1138432	1	0
chr7	1159785	1160290	1	0
chr7	1160770	1160907	1	0
chr7	1169947	1170171	2	0
chr7	1176201	1176363	1	0
chr7	1294217	1294368	1	0
chr7	1302661	1303362	10	1
chr7	1320720	1321031	1	2
chr7	1366748	1367084	1	1
chr7	1452177	1452448	1	0
chr7	1459163	1459457	1	0
chr7	1460503	1460753	1	1
chr7	1460883	1461129	1	0
chr7	1462256	1462429	1	0
chr7	1470566	1470683	1	0
chr7	1473740	1473942	1	1
chr7	1474087	1474291	1	0
chr7	1481202	1481494	1	0
chr7	1487807	1487901	1	0
chr7	1500196	1500340	1	0
chr7	1504221	1504630	1	0
chr7	1507035	1507162	1	1
chr7	1520679	1521136	2	2
chr7	1526475	1526938	1	0
chr7	1537155	1537501	2	0
chr7	1537876	1538081	1	0
chr7	1538124	1538445	1	0
chr7	1540803	1540897	1	0
chr7	1541169	1541264	1	0
chr7	1555473	1555659	1	0
chr7	1555881	1556149	1	0
chr7	1556362	1556489	1	0
chr7	1570008	1570170	1	0
chr7	1618619	1619026	1	0
chr7	1668913	1669250	1	0
chr7	1669258	1669823	2	1
chr7	1706843	1706970	1	0
chr7	1723860	1724381	3	2
chr7	1725545	1726216	4	1
chr7	1741703	1742082	1	1
chr7	1811710	1812436	4	2
chr7	1868740	1868942	1	0
chr7	1886214	1886563	1	2
chr7	1887202	1888078	2	1
chr7	1888127	1889176	2	1
chr7	1889381	1889607	1	0
chr7	1895982	1896933	7	2
chr7	1897409	1897611	1	0
chr7	1912100	1912302	1	0
chr7	1912609	1913021	3	2
chr7	1920198	1920387	1	1
chr7	1922114	1922389	1	0
chr7	1923530	1923866	1	0
chr7	1938195	1939084	3	1
chr7	1939148	1940094	5	1
chr7	1940433	1940779	1	0
chr7	1949930	1950251	1	0
chr7	1961861	1962138	2	0
chr7	1979723	1980585	8	1
chr7	2019762	2019951	1	0
chr7	2035041	2035460	2	0
chr7	2036215	2036571	1	0
chr7	2104339	2104525	3	0
chr7	2108906	2109198	1	0
chr7	2114075	2114369	1	1
chr7	2157801	2157974	1	0
chr7	2169571	2170567	6	1
chr7	2195830	2196042	1	0
chr7	2209530	2209839	1	0
chr7	2232879	2233163	1	0
chr7	2234706	2234845	1	0
chr7	2237016	2237163	1	1
chr7	2237171	2237672	8	2
chr7	2242181	2242373	1	0
chr7	2249140	2249267	1	1
chr7	2252228	2252545	1	1
chr7	2255385	2256135	1	0
chr7	2314576	2314704	1	0
chr7	2354762	2354952	1	0
chr7	2355129	2355417	2	0
chr7	2360707	2360850	2	0
chr7	2363632	2363776	1	0
chr7	2364342	2364529	2	0
chr7	2366312	2366422	1	0
chr7	2369502	2369683	2	0
chr7	2372670	2372798	1	0
chr7	2375387	2375511	2	0
chr7	2376917	2377062	1	0
chr7	2379396	2379538	2	0
chr7	2380239	2380708	1	0
chr7	2397382	2397748	4	1
chr7	2418010	2418336	1	1
chr7	2469018	2469145	1	0
chr7	2471128	2471818	7	1
chr7	2478553	2478680	1	0
chr7	2508464	2509050	1	0
chr7	2509785	2510196	1	1
chr7	2512197	2512324	1	1
chr7	2517130	2517328	1	0
chr7	2517675	2517908	1	0
chr7	2522977	2523198	1	0
chr7	2523464	2523591	1	0
chr7	2523800	2524002	1	0
chr7	2525249	2525528	1	1
chr7	2529746	2530006	1	0
chr7	2555222	2555451	1	0
chr7	2558712	2559566	1	0
chr7	2631987	2632267	2	0
chr7	2632734	2634204	3	0
chr7	2641395	2641969	2	0
chr7	2646896	2647008	1	0
chr7	2647138	2647232	1	0
chr7	2647417	2647623	1	0
chr7	2658307	2658460	2	0
chr7	2661672	2661802	1	0
chr7	2661815	2662246	1	0
chr7	2662373	2664083	1	0
chr7	2664233	2664327	1	0
chr7	2671064	2671235	1	0
chr7	2690033	2690527	1	3
chr7	2695061	2695766	2	0
chr7	2698828	2698992	1	1
chr7	2700723	2700925	1	0
chr7	2709799	2710034	1	0
chr7	2719036	2719181	1	0
chr7	2720943	2721181	2	0
chr7	2729237	2729495	1	0
chr7	2729824	2730059	1	0
chr7	2730269	2730534	1	0
chr7	2731011	2731128	1	0
chr7	2731482	2731576	1	0
chr7	2794960	2795134	1	0
chr7	2819820	2819981	1	0
chr7	2820434	2820892	3	1
chr7	2821497	2821624	1	0
chr7	2821712	2822156	2	1
chr7	2844256	2844383	1	0
chr7	2850034	2850326	1	0
chr7	2863098	2863302	1	0
chr7	2863534	2864000	2	0
chr7	2864026	2864256	1	0
chr7	2874312	2874505	1	0
chr7	2887059	2887193	1	0
chr7	2998218	2998615	5	1
chr7	3043644	3043803	1	0
chr7	3063013	3063140	1	0
chr7	3095102	3095347	1	0
chr7	3103553	3103770	1	1
chr7	3130301	3130428	1	1
chr7	3300963	3301112	1	0
chr7	3375063	3375363	1	1
chr7	3436892	3437126	1	0
chr7	3652214	3652504	2	1
chr7	3831603	3831914	1	0
chr7	3911766	3912140	1	0
chr7	3955692	3955878	1	0
chr7	3955991	3956421	5	1
chr7	4153699	4154101	1	0
chr7	4259809	4260004	1	0
chr7	4280635	4281036	4	1
chr7	4282889	4283166	1	0
chr7	4613622	4613865	1	0
chr7	4641464	4641609	1	0
chr7	4641808	4642044	2	0
chr7	4642058	4642395	1	0
chr7	4655313	4655789	5	1
chr7	4683303	4683888	1	0
chr7	4683992	4684435	1	1
chr7	4725448	4725748	1	0
chr7	4737289	4737718	4	0
chr7	4744886	4745086	1	0
chr7	4746339	4746614	2	0
chr7	4746743	4746870	1	0
chr7	4747604	4747832	1	0
chr7	4753949	4754149	1	0
chr7	4764298	4764431	1	0
chr7	4765381	4765501	1	0
chr7	4766519	4766613	1	0
chr7	4766922	4767165	1	0
chr7	4767391	4767485	1	0
chr7	4769292	4769386	1	0
chr7	4775562	4775698	1	0
chr7	4792527	4792761	1	0
chr7	4794628	4794925	1	0
chr7	4815865	4816115	1	1
chr7	4952306	4952433	1	0
chr7	4973985	4974305	1	0
chr7	5119674	5119801	1	1
chr7	5140177	5140304	1	0
chr7	5171406	5171610	1	0
chr7	5229764	5229915	1	0
chr7	5231272	5231437	1	0
chr7	5231811	5231938	1	0
chr7	5240246	5240503	1	0
chr7	5308096	5308215	1	0
chr7	5313617	5313833	1	0
chr7	5327479	5327673	1	0
chr7	5331454	5331625	1	0
chr7	5345646	5345748	1	0
chr7	5356929	5357227	1	0
chr7	5366071	5366442	1	0
chr7	5370390	5371242	1	2
chr7	5377383	5377524	1	0
chr7	5387708	5387857	1	0
chr7	5396661	5396788	1	0
chr7	5397080	5397634	4	1
chr7	5407712	5407956	1	0
chr7	5419121	5419388	1	0
chr7	5421061	5421413	1	1
chr7	5424002	5424195	1	0
chr7	5425475	5425813	1	1
chr7	5425862	5426064	1	0
chr7	5426424	5426910	1	0
chr7	5427110	5428328	3	0
chr7	5428443	5428612	1	0
chr7	5428779	5429828	3	0
chr7	5429901	5430368	2	0
chr7	5437661	5437788	1	0
chr7	5468583	5469155	5	0
chr7	5486987	5487279	2	0
chr7	5494683	5494895	1	0
chr7	5501807	5501981	1	0
chr7	5509649	5510098	2	0
chr7	5513655	5514233	1	1
chr7	5525634	5527101	4	1
chr7	5527167	5528795	3	0
chr7	5528995	5530751	2	0
chr7	5531129	5531339	1	0
chr7	5531540	5531883	1	0
chr7	5532913	5533198	1	0
chr7	5533214	5533435	1	0
chr7	5538426	5538797	1	1
chr7	5541545	5542056	1	1
chr7	5555410	5555537	1	0
chr7	5555889	5556037	1	0
chr7	5556551	5556857	1	0
chr7	5558943	5559152	2	0
chr7	5560849	5560946	1	0
chr7	5563650	5563851	2	0
chr7	5591251	5591901	2	1
chr7	5592723	5593949	2	0
chr7	5594276	5594461	1	0
chr7	5595823	5596112	1	0
chr7	5596151	5596991	2	1
chr7	5598297	5598875	1	0
chr7	5598889	5599016	1	0
chr7	5599021	5599348	1	0
chr7	5603259	5603615	2	0
chr7	5603860	5604024	2	0
chr7	5605286	5606597	2	0
chr7	5608211	5608781	2	0
chr7	5633618	5633837	1	0
chr7	5634157	5634387	1	0
chr7	5634460	5634981	4	0
chr7	5635019	5635285	1	0
chr7	5636352	5636562	1	1
chr7	5646685	5647278	5	1
chr7	5653703	5654084	3	1
chr7	5657970	5658202	1	0
chr7	5662246	5662380	1	0
chr7	5692197	5693158	1	0
chr7	5693661	5694030	1	0
chr7	5694475	5694689	1	1
chr7	5695301	5695428	1	0
chr7	5695565	5695837	1	0
chr7	5781213	5781421	1	0
chr7	5781486	5781742	3	0
chr7	6015726	6015870	1	1
chr7	6016181	6016535	1	0
chr7	6024320	6024477	1	0
chr7	6026735	6026829	1	0
chr7	6059004	6059131	1	0
chr7	6104281	6104408	1	1
chr7	6104499	6104943	1	0
chr7	6163010	6163146	1	1
chr7	6234552	6234679	1	0
chr7	6250546	6250678	1	0
chr7	6279796	6280022	1	0
chr7	6283441	6283732	1	1
chr7	6283960	6284162	1	0
chr7	6306498	6306802	1	1
chr7	6331803	6332409	4	2
chr7	6348832	6349208	1	0
chr7	6374311	6374515	1	0
chr7	6374561	6374718	2	0
chr7	6374811	6374976	1	0
chr7	6401885	6402016	2	0
chr7	6402340	6403878	2	1
chr7	6403937	6404319	1	1
chr7	6448517	6448703	1	0
chr7	6461236	6461389	1	0
chr7	6461503	6461678	2	0
chr7	6461961	6462115	1	0
chr7	6462232	6462353	2	0
chr7	6462489	6462643	1	0
chr7	6462887	6463172	1	0
chr7	6466097	6466325	2	0
chr7	6469611	6469745	2	0
chr7	6474174	6474268	1	0
chr7	6483968	6484109	1	1
chr7	6484182	6484309	1	0
chr7	6526535	6526771	1	0
chr7	6571561	6571791	1	1
chr7	6577346	6577554	1	0
chr7	6581598	6581692	1	0
chr7	6589828	6590141	1	0
chr7	6600048	6600189	1	0
chr7	6602352	6602532	1	0
chr7	6616063	6616276	1	0
chr7	6637121	6637453	1	0
chr7	6729608	6729942	1	0
chr7	6864221	6864597	5	1
chr7	6928426	6928792	1	1
chr7	7177152	7177427	1	0
chr7	7182732	7183008	1	0
chr7	7327348	7327962	3	1
chr7	7329384	7329636	1	1
chr7	7424518	7424645	1	0
chr7	7438874	7439427	2	0
chr7	7446614	7447029	6	1
chr7	7640372	7640515	1	1
chr7	7640857	7641161	1	0
chr7	7693941	7694138	1	0
chr7	7772329	7772645	2	1
chr7	7969095	7969350	1	0
chr7	8063422	8063985	2	1
chr7	8202111	8202466	4	0
chr7	8325883	8326323	4	1
chr7	8560519	8560856	1	1
chr7	10237340	10237738	1	0
chr7	10451455	10451583	2	0
chr7	10474144	10474754	3	1
chr7	10599305	10599609	2	1
chr7	10759251	10759830	4	1
chr7	10802459	10802661	1	0
chr7	10908605	10908911	1	0
chr7	10931025	10931309	1	0
chr7	10933483	10933673	2	0
chr7	10940015	10940146	2	0
chr7	11082405	11083472	7	2
chr7	11188617	11188762	1	0
chr7	12557162	12558132	9	2
chr7	12647757	12648007	2	1
chr7	12660515	12660787	1	0
chr7	12686684	12686975	1	0
chr7	12687063	12687281	1	0
chr7	12709148	12709617	4	0
chr7	12716992	12717199	1	0
chr7	12731395	12731696	2	1
chr7	12805414	12806225	1	1
chr7	12809404	12809897	10	2
chr7	12812413	12812731	3	1
chr7	12851222	12851447	1	0
chr7	12863990	12864406	6	2
chr7	12893249	12893590	5	1
chr7	13306957	13307231	2	1
chr7	13946310	13946497	1	0
chr7	14021120	14021337	1	0
chr7	14045749	14045947	1	1
chr7	14080801	14081523	2	1
chr7	14196551	14197026	2	2
chr7	14739149	14739340	2	1
chr7	15239778	15240074	2	0
chr7	15508333	15508519	1	0
chr7	15643443	15643664	1	0
chr7	16084021	16084211	1	0
chr7	16086798	16087108	2	1
chr7	16293751	16294077	2	0
chr7	16396970	16397262	1	0
chr7	16420999	16421279	1	0
chr7	16421384	16422338	3	0
chr7	16645861	16646070	1	0
chr7	16652929	16653170	1	1
chr7	16674462	16674575	1	0
chr7	16696922	16697016	1	0
chr7	16706062	16706203	1	0
chr7	16783484	16783617	1	0
chr7	17027376	17027570	1	0
chr7	17207223	17207476	2	0
chr7	17242569	17242861	2	1
chr7	17298723	17298870	1	0
chr7	17370750	17370877	1	0
chr7	17381762	17382028	1	1
chr7	17490003	17490357	3	1
chr7	17600345	17600611	1	0
chr7	17674269	17674622	4	0
chr7	17677530	17677758	1	1
chr7	17770939	17771430	3	1
chr7	17772160	17772494	1	0
chr7	17800738	17801451	5	1
chr7	17825160	17825389	1	2
chr7	17910460	17910798	3.5	1
chr7	17934441	17934585	1	0
chr7	17940357	17940759	1	0
chr7	18367497	18367824	1	1
chr7	18420083	18420307	1	0
chr7	18420609	18421911	4	2
chr7	18426630	18426906	1	0
chr7	18430828	18431217	4	0
chr7	18509021	18509207	1	0
chr7	18558856	18559472	5	1
chr7	18566925	18567146	1	2
chr7	18588577	18588780	1	1
chr7	18666215	18666422	2	0
chr7	18978152	18978338	1	0
chr7	19026786	19027205	3	1
chr7	19107382	19107655	1	0
chr7	19177243	19177682	1	0
chr7	19235632	19236047	8	0
chr7	19548905	19549182	1	0
chr7	19558575	19558761	1	0
chr7	19709002	19709277	1	0
chr7	20217383	20217613	1	1
chr7	20220026	20220273	1	0
chr7	20241589	20241799	1	0
chr7	20301386	20301624	2	0
chr7	20330216	20330343	1	0
chr7	20330814	20331045	1	0
chr7	20331116	20331299	1	0
chr7	20331691	20331818	1	0
chr7	20353037	20353273	1	1
chr7	20456194	20456507	2	1
chr7	20541978	20542321	2	1
chr7	20827370	20827500	2	0
chr7	21013724	21014132	1	1
chr7	21366297	21366572	1	0
chr7	21427084	21427406	1	0
chr7	21428031	21428161	1	0
chr7	21533617	21533828	1	0
chr7	21579899	21580490	2	2
chr7	21617138	21617338	1	0
chr7	21641683	21641911	1	0
chr7	21893891	21894062	1	1
chr7	21898356	21898511	1	1
chr7	21945736	21945987	1	0
chr7	22082989	22083121	1	0
chr7	22094057	22094349	1	0
chr7	22500184	22500312	1	0
chr7	22549065	22549360	1	1
chr7	22561357	22561609	1	0
chr7	22565442	22565569	1	0
chr7	22671790	22672162	1	1
chr7	22723191	22723318	1	0
chr7	22746489	22747113	7	3
chr7	22781510	22781756	1	1
chr7	22813018	22813179	2	0
chr7	22822487	22822818	1	0
chr7	22854100	22854562	1	0
chr7	22858569	22859553	1	0
chr7	22859687	22859964	2	0
chr7	22862942	22863500	3	1
chr7	22989331	22989693	4	0
chr7	22997971	22998180	1	1
chr7	23013371	23013578	1	0
chr7	23020990	23021371	1	1
chr7	23086131	23086291	1	1
chr7	23086330	23086532	1	0
chr7	23105635	23105901	1	0
chr7	23181689	23181933	1	0
chr7	23181951	23182102	1	0
chr7	23236014	23236231	2	0
chr7	23242532	23242706	1	0
chr7	23273155	23273285	1	0
chr7	23334647	23334950	2	0
chr7	23470487	23470719	1	0
chr7	23471181	23471376	1	0
chr7	23474062	23474189	1	0
chr7	23490534	23490661	1	0
chr7	23513826	23514111	3	1
chr7	23531731	23531936	1	0
chr7	23597210	23597394	1	0
chr7	23679986	23680171	1	0
chr7	23680900	23681136	1	0
chr7	23697094	23697258	1	0
chr7	23913041	23913273	1	1
chr7	24572901	24573132	1	0
chr7	24573583	24573733	1	0
chr7	24574148	24574313	1	0
chr7	24710277	24710371	1	0
chr7	24715938	24716097	1	0
chr7	24741999	24742193	1	0
chr7	24753916	24754200	2	1
chr7	24755688	24756127	2	1
chr7	24757192	24757396	1	0
chr7	24757454	24757651	1	0
chr7	24773478	24773774	2	0
chr7	24821524	24821731	1	0
chr7	24830779	24830884	1	0
chr7	24900004	24900223	1	0
chr7	24907667	24907901	1	0
chr7	24917632	24917815	1	2
chr7	24920187	24920523	3	0
chr7	24963323	24963450	1	0
chr7	24967676	24967985	4	1
chr7	24970752	24971847	6	0
chr7	24973061	24973257	1	0
chr7	24978514	24978740	1	0
chr7	24979349	24979493	1	0
chr7	24979542	24979751	1	0
chr7	24979990	24980326	1	0
chr7	24980416	24980557	1	0
chr7	25028540	25029054	2	0
chr7	25122926	25123568	1	1
chr7	25123695	25123834	1	0
chr7	25123952	25124096	2	0
chr7	25125257	25125492	2	1
chr7	25180225	25180387	1	0
chr7	25629758	25630036	1	0
chr7	25732805	25733137	1	0
chr7	25804249	25804457	2	0
chr7	25852027	25852393	1	0
chr7	25856936	25857073	1	0
chr7	25887917	25888063	1	1
chr7	25894325	25894452	1	0
chr7	26084249	26084539	1	1
chr7	26152083	26152371	1	0
chr7	26190334	26190443	1	0
chr7	26191887	26192580	3	0
chr7	26193250	26193389	2	0
chr7	26193557	26193663	1	0
chr7	26195816	26195939	1	0
chr7	26196388	26197039	2	1
chr7	26197303	26197453	2	0
chr7	26197623	26197760	2	0
chr7	26200558	26200873	2	0
chr7	26201371	26201591	1	0
chr7	26206373	26206493	1	0
chr7	26208407	26208530	2	0
chr7	26212500	26212785	1	0
chr7	26213104	26213198	1	0
chr7	26291766	26292087	1	0
chr7	26346895	26347022	1	0
chr7	26377068	26377308	1	0
chr7	26397819	26398525	1	0
chr7	26398778	26399175	1	0
chr7	26639662	26639993	1	0
chr7	26692169	26692564	6	1
chr7	26798878	26799282	3	0
chr7	26857425	26858022	1	0
chr7	26864262	26864569	1	0
chr7	26948612	26948977	3	0
chr7	27113540	27113756	1	0
chr7	27131150	27131279	1	0
chr7	27150913	27151081	1	0
chr7	27161058	27161304	1	0
chr7	27165499	27165685	1	0
chr7	27166846	27167064	1	0
chr7	27171257	27171559	1	1
chr7	27183697	27183899	1	0
chr7	27303036	27303365	3	0
chr7	27329339	27329541	1	0
chr7	27347006	27347192	1	0
chr7	27424281	27424516	1	2
chr7	27458241	27458847	1	0
chr7	27526280	27526374	1	0
chr7	27531254	27531372	1	0
chr7	27661962	27662167	1	0
chr7	27739933	27740208	1	0
chr7	27748516	27748610	1	0
chr7	27765831	27766011	1	1
chr7	27787467	27787625	1	0
chr7	27828634	27828734	1	1
chr7	27828901	27828995	1	0
chr7	27860820	27861132	1	0
chr7	27910144	27910379	1	0
chr7	28020378	28020715	3	1
chr7	28037280	28037509	1	0
chr7	28057188	28057554	1	1
chr7	28058251	28058543	3	1
chr7	28104292	28104614	2	0
chr7	28412403	28412545	1	0
chr7	28560190	28560368	1	0
chr7	28626211	28626656	3	1
chr7	28738433	28738804	2	1
chr7	28805117	28805345	1	1
chr7	28855892	28856094	1	0
chr7	28955985	28956187	1	0
chr7	28956770	28956997	1	0
chr7	28957113	28957336	1	0
chr7	28958434	28958701	1	0
chr7	28988811	28989321	9	1
chr7	29178312	29178630	1	0
chr7	29193870	29194072	1	0
chr7	29328453	29329292	4	1
chr7	29457065	29457261	1	1
chr7	29685016	29685143	1	0
chr7	29721078	29721497	1	1
chr7	29723660	29723855	1	1
chr7	29920360	29920698	1	1
chr7	29921238	29921332	1	0
chr7	29922465	29922756	1	0
chr7	29923504	29923686	1	0
chr7	29923873	29923983	1	0
chr7	29943976	29944126	1	0
chr7	29944138	29944423	4	1
chr7	29955262	29955356	1	0
chr7	29988994	29989121	1	0
chr7	29989266	29989411	1	0
chr7	30028203	30028762	1	0
chr7	30115624	30116032	1	0
chr7	30134587	30134794	1	0
chr7	30135003	30135150	1	0
chr7	30163470	30164054	5	1
chr7	30172989	30173199	1	1
chr7	30226065	30226313	1	0
chr7	30239266	30239421	1	1
chr7	30284222	30284395	1	0
chr7	30284569	30284805	1	0
chr7	30284874	30285022	1	0
chr7	30301804	30302050	1	1
chr7	30310691	30311005	1	0
chr7	30407001	30407485	5	1
chr7	30469025	30469565	3	1
chr7	30478884	30479011	1	0
chr7	30500547	30500683	1	1
chr7	30504481	30504777	1	0
chr7	30505140	30505318	1	0
chr7	30520774	30521011	1	0
chr7	30551187	30551713	5	2
chr7	30551957	30552157	1	0
chr7	30594609	30595149	2	0
chr7	30598796	30598891	1	0
chr7	30599937	30600044	1	0
chr7	30601069	30601185	2	0
chr7	30609583	30609725	2	1
chr7	30612114	30612247	2	0
chr7	30615891	30616044	2	0
chr7	30617121	30617284	2	0
chr7	30622295	30622464	2	0
chr7	30628558	30628668	2	0
chr7	30632235	30632437	2	0
chr7	30633838	30633962	1	0
chr7	30799629	30799976	1	2
chr7	30804217	30804534	3	0
chr7	30938834	30938978	1	0
chr7	30978044	30978177	1	0
chr7	30983712	30983878	1	0
chr7	30992310	30992813	8	1
chr7	31060103	31060451	2	0
chr7	31243552	31243875	1	1
chr7	31257622	31257838	1	0
chr7	31383898	31384232	5	1
chr7	31408442	31408628	1	0
chr7	31432827	31433189	2	2
chr7	31464641	31464879	1	0
chr7	31487318	31487787	4	0
chr7	31488652	31488873	1	0
chr7	31493731	31494275	1	1
chr7	31494368	31494857	4	1
chr7	31890412	31890582	1	1
chr7	32115788	32116341	1	0
chr7	32416031	32416282	1	0
chr7	32487151	32487272	1	0
chr7	32490341	32490550	1	0
chr7	32495542	32495708	1	0
chr7	32605890	32606250	2	1
chr7	32891203	32891501	1	0
chr7	32891576	32891771	1	0
chr7	32891913	32892091	1	0
chr7	32942288	32942490	1	2
chr7	32957449	32957749	2	0
chr7	32974618	32974752	1	1
chr7	32980394	32980529	2	0
chr7	32988470	32988642	1	0
chr7	32996190	32996322	2	0
chr7	33000114	33000210	1	1
chr7	33002688	33002815	1	0
chr7	33005249	33005695	2	0
chr7	33005806	33006060	1	0
chr7	33006264	33006466	1	0
chr7	33006631	33006772	1	0
chr7	33062080	33062403	1	1
chr7	33109031	33109658	1	0
chr7	33129232	33129583	1	0
chr7	33287539	33288432	12	2
chr7	33351552	33352232	7	1
chr7	33500323	33500527	1	0
chr7	33739572	33739758	1	0
chr7	33799011	33799235	1	0
chr7	33807827	33808559	6	1
chr7	33880894	33881110	1	0
chr7	33882985	33883302	2	1
chr7	33952968	33953217	2	2
chr7	33987238	33987651	1	1
chr7	34034700	34035256	8	2
chr7	34036163	34036350	1	0
chr7	34061265	34061481	1	0
chr7	34100667	34101093	8	1
chr7	34133440	34134154	5	0
chr7	34315124	34315325	1	0
chr7	34645096	34645523	3	1
chr7	34759364	34759791	5	1
chr7	35037088	35037450	1	0
chr7	35037565	35038097	2	0
chr7	35537566	35537693	1	0
chr7	35617445	35617683	1	2
chr7	35694998	35695208	1	0
chr7	35727750	35727912	1	0
chr7	35729330	35729564	1	0
chr7	35730360	35730616	1	0
chr7	35800611	35800738	1	0
chr7	35800945	35801357	1	0
chr7	35801470	35801597	1	0
chr7	35903091	35903196	1	0
chr7	35904284	35904472	2	0
chr7	35904600	35904765	1	0
chr7	35904989	35905208	2	0
chr7	35905660	35905822	1	0
chr7	36084192	36084707	1	0
chr7	36115576	36115744	1	0
chr7	36153627	36153813	1	0
chr7	36190560	36190796	1	0
chr7	36190804	36190984	1	1
chr7	36280921	36281159	1	0
chr7	36283625	36283910	1	1
chr7	36291387	36291514	1	1
chr7	36303372	36303563	1	0
chr7	36367242	36367417	1	0
chr7	36419276	36419370	1	0
chr7	36455488	36455887	5	0
chr7	36497262	36497485	1	1
chr7	36515007	36515299	1	0
chr7	36515349	36515752	1	0
chr7	36515828	36516155	1	0
chr7	36855383	36855674	1	0
chr7	36951462	36951609	1	0
chr7	36962433	36962671	1	0
chr7	37031890	37032270	1	0
chr7	37200377	37200637	1	1
chr7	37447664	37447791	1	0
chr7	37448750	37449065	1	0
chr7	37488209	37489021	6	1
chr7	37489108	37489372	1	0
chr7	37489764	37490062	1	0
chr7	37592311	37592947	4	1
chr7	37930571	37930766	1	0
chr7	37939479	37939695	1	1
chr7	38169971	38170122	1	0
chr7	38178210	38178439	1	0
chr7	38229976	38230075	1	0
chr7	38335763	38335890	1	0
chr7	38795401	38795906	2	0
chr7	38873411	38874032	4	1
chr7	39035264	39035535	1	0
chr7	39260553	39261033	1	0
chr7	39623302	39623429	1	0
chr7	39623653	39623793	1	0
chr7	39647047	39647293	1	1
chr7	39690389	39690531	2	0
chr7	39700196	39700686	5	2
chr7	39706970	39707193	1	0
chr7	39707248	39707558	1	0
chr7	39746963	39747265	3	1
chr7	39761393	39761916	5	1
chr7	39811294	39811480	1	0
chr7	39931296	39931615	1	0
chr7	39949241	39949489	1	0
chr7	39950078	39950356	1	0
chr7	39950411	39950653	1	0
chr7	39969803	39970393	2	1
chr7	40134408	40134829	3	0
chr7	40134854	40135126	1	0
chr7	40192995	40193322	3	1
chr7	40348039	40348413	2	0
chr7	40470009	40470235	1	0
chr7	40697628	40697916	1	1
chr7	40697987	40698664	5	2
chr7	40701059	40701424	1	1
chr7	40711545	40712086	4	0
chr7	40717117	40717881	12	1
chr7	40720432	40720657	1	0
chr7	40808362	40809043	1	2
chr7	40815319	40816175	5	2
chr7	40843474	40844214	6	2
chr7	40860323	40860671	2	0
chr7	40921677	40921863	1	0
chr7	41003637	41003830	1	0
chr7	41006708	41006971	1	0
chr7	41027376	41027895	1	0
chr7	41029053	41029492	2	0
chr7	41097736	41097991	2	1
chr7	41099400	41099642	2	1
chr7	41107659	41107907	1	0
chr7	41108187	41108456	1	1
chr7	41110270	41110502	1	0
chr7	41148640	41148858	1	0
chr7	41189904	41190193	2	0
chr7	41224549	41224865	1	0
chr7	41251928	41252130	1	0
chr7	41333595	41333830	1	0
chr7	41416322	41416688	4	2
chr7	41580034	41580475	1	0
chr7	41686809	41686930	1	0
chr7	41688286	41688380	1	0
chr7	41690192	41690533	1	0
chr7	41699985	41700156	1	0
chr7	41700344	41700438	1	0
chr7	41700793	41701004	1	0
chr7	41704886	41705105	1	0
chr7	41778418	41778815	2	1
chr7	41808570	41808951	1	0
chr7	41912241	41912829	1	0
chr7	41916363	41916890	3	0
chr7	41943156	41943311	1	0
chr7	41990900	41991344	3	3
chr7	42077777	42078086	1	0
chr7	42091620	42092074	1	0
chr7	42191238	42191617	2	2
chr7	42198429	42198671	1	1
chr7	42198883	42199070	1	0
chr7	42247301	42247623	1	0
chr7	42272214	42272586	1	1
chr7	42493478	42493959	1	0
chr7	42494592	42495760	3	1
chr7	42502189	42502376	1	0
chr7	42509165	42509374	1	0
chr7	42527795	42528141	2	2
chr7	42597209	42597780	3	1
chr7	42602789	42603119	5	1
chr7	42795522	42795731	2	0
chr7	42904738	42904945	1	0
chr7	42911978	42912304	1	0
chr7	42917485	42917671	1	1
chr7	42921873	42921967	1	0
chr7	42924687	42924781	1	1
chr7	42925157	42925573	3	1
chr7	42926546	42926668	1	0
chr7	42932277	42932484	1	0
chr7	42934971	42935074	1	0
chr7	42937345	42937523	2	0
chr7	43113596	43113798	1	0
chr7	43141138	43141385	1	0
chr7	43148225	43148513	2	0
chr7	43239708	43239957	4	0
chr7	43248958	43249227	1	1
chr7	43345797	43346060	1	1
chr7	43465461	43465861	1	2
chr7	43466338	43466609	1	0
chr7	43511915	43512059	1	0
chr7	43512190	43512365	1	1
chr7	43516940	43517269	2	0
chr7	43522520	43523042	1	1
chr7	43569360	43569791	7	0
chr7	43570978	43571245	1	0
chr7	43572631	43572824	1	1
chr7	43577284	43578015	11	1
chr7	43582707	43582923	1	0
chr7	43583543	43583687	1	0
chr7	43595919	43596106	1	1
chr7	43623720	43623877	2	0
chr7	43636159	43636313	1	0
chr7	43648863	43649029	1	0
chr7	43649841	43650033	1	0
chr7	43729326	43729769	1	0
chr7	43758907	43759085	1	0
chr7	43784849	43785009	1	0
chr7	43787901	43788000	2	0
chr7	43799637	43799913	2	0
chr7	43839014	43839141	1	0
chr7	43866626	43866935	2	0
chr7	43868968	43869062	1	0
chr7	43869283	43869580	1	0
chr7	43869638	43869826	1	0
chr7	43877140	43877435	1	1
chr7	43877576	43877703	1	0
chr7	43906403	43906704	1	0
chr7	43925281	43925469	1	1
chr7	43926329	43926834	1	0
chr7	43938986	43939223	1	0
chr7	44019106	44019359	1	0
chr7	44044417	44044812	1	0
chr7	44044846	44044990	1	0
chr7	44046462	44046754	1	0
chr7	44051848	44051942	1	0
chr7	44056772	44056866	1	0
chr7	44058113	44058256	1	0
chr7	44058386	44058672	2	0
chr7	44059118	44059296	1	1
chr7	44060810	44061076	1	0
chr7	44061195	44061539	1	2
chr7	44064765	44064892	1	0
chr7	44065835	44065999	1	0
chr7	44082224	44082491	1	0
chr7	44082833	44082961	1	0
chr7	44102363	44102581	1	2
chr7	44104620	44104827	1	0
chr7	44116132	44116254	1	0
chr7	44116815	44116971	2	0
chr7	44117153	44117247	1	0
chr7	44117628	44117722	1	0
chr7	44121880	44122092	2	1
chr7	44129597	44129808	1	0
chr7	44159502	44159693	1	1
chr7	44185202	44185425	1	1
chr7	44200812	44201227	1	0
chr7	44211031	44211149	1	0
chr7	44212246	44212614	2	0
chr7	44212739	44213997	1	2
chr7	44214478	44214605	1	0
chr7	44241125	44241287	1	0
chr7	44244429	44244565	1	0
chr7	44246136	44247031	7	1
chr7	44256495	44256705	1	1
chr7	44257572	44257774	1	0
chr7	44257921	44258399	1	0
chr7	44383869	44384032	1	0
chr7	44384164	44384346	1	0
chr7	44384904	44385198	1	0
chr7	44385372	44385612	1	0
chr7	44385720	44386093	1	0
chr7	44392331	44392456	1	0
chr7	44417957	44418143	1	1
chr7	44432891	44433018	1	0
chr7	44433272	44433564	1	0
chr7	44467858	44468254	2	0
chr7	44490713	44490864	1	0
chr7	44497131	44497493	1	0
chr7	44515336	44515907	1	2
chr7	44544061	44544467	4	1
chr7	44571529	44571627	1	0
chr7	44578426	44578730	1	0
chr7	44579167	44579582	1	0
chr7	44581489	44581953	1	0
chr7	44582049	44582188	2	0
chr7	44582459	44582586	1	0
chr7	44606472	44606599	1	0
chr7	44624390	44624511	1	1
chr7	44645367	44645490	1	0
chr7	44675175	44675269	1	0
chr7	44675975	44676141	2	0
chr7	44694442	44694561	1	0
chr7	44697372	44697482	1	0
chr7	44697638	44697779	1	1
chr7	44701925	44702444	5	1
chr7	44707249	44707343	1	0
chr7	44707957	44708160	1	0
chr7	44708268	44708401	1	1
chr7	44748698	44748847	1	0
chr7	44754676	44755210	9	3
chr7	44787147	44787355	1	0
chr7	44796130	44796318	1	0
chr7	44796389	44796643	1	0
chr7	44797021	44797160	1	0
chr7	44798757	44798873	1	0
chr7	44799705	44799850	2	0
chr7	44801419	44801531	2	0
chr7	44834427	44834526	1	0
chr7	44848203	44848367	1	0
chr7	44856980	44857132	1	0
chr7	44885464	44885921	1	1
chr7	44936380	44936646	1	0
chr7	44979135	44979312	1	0
chr7	44980429	44980569	1	0
chr7	44980803	44980933	1	0
chr7	44986204	44986727	1	0
chr7	44990506	44991289	5	1
chr7	44999765	44999972	1	0
chr7	45024213	45024436	2	1
chr7	45033611	45034367	4	2
chr7	45064498	45064646	1	0
chr7	45075806	45076276	1	0
chr7	45101280	45101374	1	0
chr7	45104537	45104631	1	0
chr7	45105517	45105651	1	0
chr7	45108834	45109057	1	1
chr7	45109169	45109270	1	0
chr7	45111685	45111812	1	0
chr7	45112035	45112162	1	0
chr7	45154748	45154932	1	0
chr7	45245946	45246301	2	0
chr7	45311494	45311621	1	0
chr7	45483676	45484312	4	1
chr7	45544011	45544138	1	0
chr7	45545489	45545661	1	1
chr7	45548884	45549066	2	1
chr7	45574033	45574160	1	0
chr7	45574577	45574808	1	0
chr7	45580710	45580837	1	1
chr7	45689228	45689783	1	0
chr7	45912464	45913744	2	1
chr7	45914826	45914920	1	0
chr7	45917221	45917438	2	0
chr7	45917697	45917827	1	0
chr7	45920775	45921187	1	0
chr7	45921482	45921684	1	0
chr7	45978067	45978796	5	1
chr7	46139217	46139384	1	0
chr7	46145391	46145753	1	0
chr7	46150071	46150312	1	1
chr7	46160933	46161445	3	1
chr7	46191933	46192125	1	0
chr7	46351945	46352149	1	1
chr7	46432804	46433093	2	1
chr7	46456427	46456637	1	0
chr7	46461202	46461880	4	4
chr7	46471335	46471785	1	4
chr7	46764121	46764335	1	0
chr7	46855253	46855641	2	2
chr7	46863111	46863313	1	0
chr7	47153202	47153447	1	0
chr7	47179513	47179717	1	0
chr7	47201927	47202742	4	1
chr7	47254514	47254654	1	0
chr7	47286271	47286697	3	1
chr7	47291427	47291925	6	1
chr7	47333068	47333568	2	2
chr7	47336108	47336404	1	1
chr7	47380007	47380546	2	1
chr7	47380965	47381176	1	0
chr7	47474988	47475502	1	0
chr7	47482854	47483087	1	0
chr7	47499805	47499932	1	0
chr7	47513781	47514164	1	1
chr7	47605008	47605313	2	0
chr7	47623292	47623481	1	0
chr7	47634183	47634385	1	0
chr7	47634916	47635209	2	0
chr7	47669636	47669828	1	0
chr7	47783982	47784242	1	0
chr7	47786691	47787038	1	0
chr7	47795639	47795857	1	1
chr7	47801457	47801786	4	1
chr7	47827480	47827718	1	1
chr7	47846247	47846455	1	0
chr7	47937417	47937593	1	0
chr7	47953347	47953600	1	1
chr7	47953670	47953797	1	0
chr7	47979364	47979740	2	0
chr7	47991811	47992071	2	0
chr7	48035722	48036004	1	0
chr7	48084984	48085201	1	0
chr7	48088439	48088718	1	0
chr7	48088995	48089249	1	1
chr7	48089288	48089429	2	0
chr7	48089512	48089721	1	0
chr7	48090186	48090365	2	0
chr7	48101823	48101955	1	0
chr7	48106861	48107083	2	0
chr7	48114218	48114508	2	1
chr7	48307403	48307661	1	1
chr7	48384265	48384417	1	0
chr7	48460306	48460537	1	0
chr7	48520831	48521286	5	0
chr7	48563359	48563716	4	1
chr7	48636430	48636891	2	0
chr7	48637444	48637741	1	0
chr7	48839041	48839227	1	0
chr7	49014750	49015303	7	2
chr7	49074900	49075071	1	2
chr7	49244632	49244903	1	0
chr7	49295290	49295500	1	0
chr7	49390996	49391359	3	1
chr7	49398693	49399039	1	0
chr7	49759601	49759875	1	0
chr7	49801558	49801948	2	1
chr7	49866169	49866776	3	2
chr7	50069792	50069930	1	0
chr7	50093171	50093349	1	0
chr7	50197698	50197841	1	0
chr7	50282083	50282245	1	0
chr7	50360691	50360988	2	0
chr7	50378921	50379460	2	3
chr7	50407386	50407619	1	0
chr7	50416591	50416743	1	0
chr7	50418141	50418268	1	0
chr7	50446672	50446970	1	0
chr7	50468124	50468265	1	0
chr7	50742529	50742830	1	0
chr7	50762443	50762642	1	0
chr7	50795994	50796279	1	0
chr7	50826776	50827063	1	0
chr7	50832871	50833050	1	0
chr7	51008615	51009676	2	1
chr7	51010229	51010628	1	0
chr7	51022318	51022562	2	2
chr7	51045658	51046428	2	0
chr7	51123732	51123970	1	0
chr7	51168190	51168455	2	2
chr7	51324583	51324955	1	2
chr7	51325019	51325876	6	1
chr7	51326561	51327835	2	1
chr7	51362523	51362830	1	0
chr7	51477510	51477802	1	0
chr7	51567729	51567998	1	1
chr7	51606692	51606998	1	0
chr7	51785199	51785614	2	1
chr7	51975273	51975740	1	0
chr7	51975958	51976300	1	1
chr7	52183670	52184693	6	3
chr7	52398608	52398862	1	0
chr7	52446616	52447015	5	1
chr7	52475628	52475877	1	1
chr7	52500912	52501306	2	1
chr7	52652089	52652467	1	1
chr7	52978560	52978784	1	1
chr7	53031886	53032075	1	1
chr7	53219065	53219476	1	0
chr7	53326702	53327019	2	0
chr7	53602846	53603079	1	1
chr7	53678139	53678364	1	1
chr7	54169269	54169697	4	2
chr7	54247281	54247375	1	0
chr7	54260879	54261126	1	0
chr7	54390488	54390905	1	1
chr7	54626044	54626472	3	1
chr7	54755778	54755874	1	0
chr7	54757460	54757596	2	0
chr7	54788698	54788927	1	0
chr7	54967410	54967800	2	2
chr7	54996027	54996281	1	0
chr7	55065167	55065438	2	0
chr7	55065555	55066192	2	2
chr7	55067774	55068077	1	0
chr7	55132760	55133183	2	0
chr7	55133761	55134041	3	0
chr7	55154015	55154153	1	0
chr7	55155845	55155939	1	0
chr7	55156544	55156640	1	0
chr7	55165296	55165390	1	0
chr7	55172792	55173099	1	0
chr7	55181310	55181466	1	0
chr7	55201184	55201312	2	0
chr7	55202516	55202620	1	0
chr7	55204205	55204780	1	0
chr7	55205259	55205867	1	1
chr7	55206200	55207541	1	2
chr7	55207621	55207940	1	0
chr7	55208188	55208877	1	0
chr7	55208975	55209621	1	0
chr7	55209840	55210164	1	0
chr7	55210355	55210801	1	0
chr7	55254690	55254859	1	0
chr7	55254928	55255108	1	0
chr7	55255655	55255837	1	0
chr7	55280052	55280259	1	0
chr7	55309055	55309320	1	0
chr7	55365470	55366062	1	0
chr7	55366218	55366618	1	0
chr7	55415254	55415398	1	0
chr7	55471368	55471470	1	0
chr7	55471655	55471760	1	0
chr7	55471879	55472089	1	0
chr7	55477909	55478269	1	0
chr7	55514844	55514990	1	0
chr7	55515939	55516117	1	0
chr7	55523819	55524188	3	0
chr7	55534348	55534536	1	0
chr7	55534612	55534789	1	0
chr7	55550186	55550313	1	0
chr7	55562836	55563031	1	0
chr7	55571603	55571742	1	0
chr7	55572434	55573150	1	0
chr7	55573952	55574884	6	1
chr7	55699166	55699352	1	0
chr7	55743780	55743907	1	0
chr7	55774585	55775112	2	1
chr7	55951768	55951895	1	0
chr7	55962132	55962618	3	1
chr7	55964446	55964740	1	0
chr7	55964887	55965014	1	0
chr7	56004964	56005091	1	0
chr7	56009677	56010229	4	1
chr7	56018034	56018347	4	1
chr7	56026586	56026899	3	1
chr7	56033802	56034181	1	0
chr7	56044825	56044953	1	1
chr7	56051688	56052086	2	0
chr7	56054392	56054504	2	0
chr7	56055623	56055797	1	0
chr7	56056315	56056409	1	0
chr7	56058398	56058698	1	0
chr7	56059542	56059657	2	0
chr7	56060267	56060405	2	0
chr7	56060806	56060933	1	0
chr7	56063031	56063376	2	0
chr7	56063574	56063863	1	0
chr7	56064195	56064354	1	0
chr7	56068479	56068613	1	0
chr7	56074456	56074695	1	0
chr7	56078401	56078509	1	0
chr7	56079541	56080232	1	0
chr7	56087313	56087711	2	1
chr7	56101644	56101765	1	1
chr7	56102903	56103014	1	0
chr7	56104228	56104467	2	0
chr7	56168621	56168829	2	1
chr7	56291217	56291404	1	0
chr7	56791370	56791879	2	1
chr7	57370707	57370997	1	1
chr7	63784541	63784942	3	1
chr7	64434397	64434504	2	0
chr7	64638895	64639241	6	1
chr7	64639646	64639852	1	2
chr7	64686604	64686731	1	0
chr7	64993916	64994194	2	1
chr7	65220696	65220992	2	1
chr7	65429862	65430183	1	0
chr7	65441102	65441336	1	0
chr7	65475818	65476097	1	0
chr7	65740934	65741385	6	1
chr7	65750674	65750931	1	0
chr7	65838923	65839077	1	1
chr7	65982154	65982443	2	0
chr7	66047462	66047648	1	0
chr7	66075749	66076027	1	0
chr7	66086948	66087310	1	2
chr7	66101586	66102045	3	1
chr7	66205208	66205362	1	0
chr7	66205825	66206225	1	0
chr7	66276368	66276713	3	0
chr7	66359691	66359996	1	0
chr7	66371199	66371668	1	1
chr7	66413516	66413643	1	0
chr7	66413686	66413830	1	0
chr7	66423388	66423513	1	0
chr7	66423669	66423832	2	0
chr7	66493736	66494000	4	0
chr7	66522654	66522781	1	0
chr7	66558626	66558832	1	1
chr7	66592211	66592467	2	0
chr7	66606809	66606922	2	0
chr7	66628910	66629056	1	0
chr7	66654222	66654357	1	0
chr7	66654541	66654712	1	0
chr7	66662706	66662908	1	0
chr7	66682422	66682549	1	0
chr7	66715795	66715995	1	0
chr7	66740553	66740808	1	0
chr7	66808997	66809118	1	0
chr7	66828275	66828603	4	0
chr7	66844566	66844796	1	0
chr7	66901334	66901839	4	0
chr7	66920827	66921279	1	1
chr7	66921686	66921813	1	0
chr7	66930193	66930586	1	1
chr7	66944949	66945189	1	0
chr7	66948554	66948648	1	0
chr7	66950962	66951091	1	0
chr7	66955530	66955689	2	0
chr7	66955907	66956018	1	0
chr7	66957788	66957989	1	1
chr7	66987864	66987988	1	0
chr7	66988293	66988483	2	0
chr7	66991153	66991287	2	0
chr7	66993215	66993332	2	0
chr7	66994228	66994333	2	0
chr7	66995301	66995555	2	0
chr7	67129284	67129482	1	0
chr7	67189225	67189401	1	1
chr7	67302520	67302834	2	0
chr7	67344483	67345375	10	2
chr7	67407106	67407425	1	2
chr7	67777174	67777500	2	2
chr7	67809562	67809790	1	0
chr7	67821257	67821563	1	2
chr7	68009560	68010085	3	3
chr7	68177289	68177560	1	0
chr7	68303439	68303679	1	0
chr7	68409946	68410217	1	0
chr7	68916009	68916502	2	1
chr7	68929635	68930086	2	0
chr7	68933009	68933533	7	1
chr7	69002468	69002735	1	0
chr7	69095611	69096099	2	1
chr7	69232703	69233007	1	1
chr7	69381153	69381901	2	2
chr7	69438633	69439036	1	1
chr7	69491593	69491862	1	1
chr7	69582447	69582871	5	1
chr7	69598162	69598293	1	0
chr7	69722781	69723171	4	0
chr7	69739347	69739488	1	0
chr7	69739938	69740261	1	1
chr7	69762757	69763156	2	0
chr7	69776620	69776824	1	0
chr7	69782899	69783205	1	1
chr7	69874778	69874905	1	0
chr7	69906091	69906600	3	0
chr7	70085585	70085762	1	0
chr7	70320978	70321710	3	2
chr7	70409142	70409270	1	0
chr7	70415666	70415863	1	1
chr7	70447392	70447700	4	1
chr7	70473686	70474000	2	2
chr7	70622060	70622374	1	1
chr7	70694106	70694233	1	0
chr7	70694278	70694471	1	0
chr7	70727140	70727343	1	0
chr7	70730880	70731007	1	0
chr7	70829306	70829471	1	0
chr7	70833788	70834088	1	0
chr7	70835768	70836911	4	1
chr7	70848546	70848945	1	0
chr7	70849086	70850199	7	2
chr7	70856928	70857201	1	0
chr7	70857697	70858194	1	0
chr7	71308188	71308377	1	0
chr7	71488150	71488888	7	2
chr7	71633573	71633936	2	0
chr7	71695683	71695890	1	0
chr7	71772254	71772569	1	1
chr7	71775595	71775947	1	0
chr7	72159992	72160177	1	1
chr7	72337149	72337385	1	0
chr7	72403777	72403904	1	0
chr7	72405260	72405705	4	1
chr7	72447740	72448239	2	2
chr7	72494394	72494665	1	0
chr7	72622663	72622867	2	0
chr7	72879276	72879403	1	0
chr7	72924967	72925551	1	0
chr7	73006194	73006325	1	0
chr7	73308718	73308982	1	0
chr7	73433610	73433737	1	1
chr7	73462028	73462274	1	0
chr7	73521634	73521761	1	0
chr7	73522271	73522426	1	0
chr7	73522647	73522819	1	0
chr7	73533693	73534361	8	1
chr7	73557608	73557946	1	0
chr7	73578213	73578354	1	0
chr7	73648694	73649075	1	0
chr7	73667739	73668073	1	0
chr7	73668563	73668816	1	0
chr7	73705509	73705759	1	0
chr7	73715754	73715967	1	0
chr7	73718013	73718297	1	0
chr7	73718364	73718526	1	0
chr7	73725849	73725976	1	0
chr7	73734801	73734928	1	0
chr7	73738908	73739118	1	0
chr7	73739408	73739615	1	0
chr7	73770187	73770510	1	0
chr7	73822666	73822851	1	0
chr7	73831020	73832460	2	1
chr7	73838618	73838938	3	0
chr7	73839449	73839576	1	0
chr7	73842308	73842435	1	0
chr7	73845820	73845953	1	0
chr7	73850802	73851075	2	0
chr7	73855364	73855994	3	0
chr7	73894935	73895440	1	0
chr7	73896613	73896740	1	0
chr7	73971535	73971679	1	0
chr7	73979047	73979383	1	1
chr7	73980385	73980836	1	0
chr7	74008743	74008945	1	0
chr7	74032007	74032403	1	1
chr7	74040139	74040320	1	1
chr7	74079304	74079634	1	0
chr7	74092648	74092936	1	1
chr7	74094273	74094438	1	0
chr7	74115845	74115939	1	0
chr7	74120900	74121007	1	0
chr7	74173635	74174007	1	0
chr7	74174077	74174487	1	0
chr7	74174774	74175168	1	0
chr7	74176508	74176932	4	0
chr7	74187645	74187780	1	0
chr7	74194752	74194870	2	0
chr7	74195205	74195315	2	0
chr7	74195545	74196563	2	0
chr7	74196822	74196925	1	0
chr7	74206671	74206862	1	0
chr7	74210289	74210416	1	0
chr7	74211062	74211329	1	0
chr7	74216392	74216520	1	0
chr7	74217811	74217938	1	0
chr7	74220263	74220392	1	0
chr7	74254281	74254375	1	0
chr7	74254411	74254705	1	0
chr7	74254757	74254884	1	0
chr7	74269999	74270199	1	0
chr7	74272506	74272947	1	0
chr7	74279699	74279949	1	0
chr7	74285210	74285370	1	0
chr7	74312668	74313016	2	0
chr7	74401159	74401361	1	0
chr7	74417504	74417713	1	0
chr7	74427592	74427794	1	0
chr7	74452490	74452662	1	0
chr7	74477913	74478217	1	0
chr7	74479439	74479703	1	0
chr7	74542434	74542861	4	0
chr7	74553988	74554125	1	0
chr7	74582694	74582913	1	1
chr7	74587893	74588022	1	0
chr7	74604998	74605378	3	0
chr7	74635632	74635833	1	0
chr7	74650104	74650292	1	0
chr7	74657056	74657555	1	0
chr7	74657619	74657973	1	0
chr7	74658309	74658505	1	0
chr7	74661057	74661315	1	1
chr7	74690971	74691080	1	0
chr7	74699002	74699096	1	0
chr7	74700288	74700437	1	0
chr7	75042952	75043049	1	0
chr7	75055922	75056052	1	0
chr7	75073348	75073870	1	0
chr7	75486164	75486434	1	0
chr7	75527683	75528373	2	0
chr7	75535267	75535645	2	1
chr7	75639519	75639668	1	0
chr7	75728892	75729501	2	1
chr7	75732637	75733138	2	1
chr7	75738585	75738873	1	0
chr7	75738938	75739065	1	0
chr7	75739386	75739644	1	0
chr7	75739721	75739877	1	0
chr7	75741244	75741389	1	0
chr7	75829630	75830038	1	1
chr7	75833772	75834064	1	1
chr7	75842915	75843177	1	0
chr7	75866574	75866718	1	0
chr7	75875640	75876006	2	1
chr7	75877519	75877646	1	0
chr7	75878946	75879076	1	0
chr7	75879126	75879253	1	0
chr7	75881854	75882130	1	0
chr7	75888027	75888297	1	0
chr7	75888467	75888580	1	0
chr7	75914774	75915255	1	0
chr7	75928652	75928895	1	0
chr7	75951632	75951829	1	0
chr7	75981046	75981140	1	0
chr7	75985634	75985769	1	0
chr7	75986408	75986505	1	0
chr7	76009132	76009337	1	0
chr7	76047962	76048242	1	0
chr7	76054810	76055013	2	0
chr7	76057407	76057501	1	0
chr7	76057946	76058078	2	0
chr7	76060341	76060499	2	1
chr7	76063498	76063592	1	0
chr7	76064820	76064967	2	0
chr7	76066292	76066452	2	0
chr7	76178236	76178538	1	0
chr7	76201754	76201939	1	0
chr7	76220170	76220990	2	1
chr7	76235360	76235648	1	1
chr7	76267087	76267408	1	0
chr7	76291302	76291904	4	1
chr7	76300121	76300248	1	0
chr7	76302595	76303078	2	0
chr7	76303375	76303727	1	0
chr7	76303763	76303857	1	0
chr7	76303957	76304256	2	0
chr7	76314341	76314558	1	0
chr7	76326852	76327183	2	0
chr7	76327266	76330222	2	1
chr7	76358541	76359038	2	0
chr7	76364634	76365059	1	0
chr7	76393085	76393313	1	0
chr7	76393460	76393588	1	0
chr7	76423315	76424065	2	3
chr7	76468128	76468270	1	1
chr7	76476805	76477097	1	1
chr7	76505431	76505574	1	0
chr7	76974955	76975201	1	1
chr7	76997619	76997995	1	0
chr7	77122192	77122532	2	0
chr7	77156105	77156277	1	0
chr7	77308773	77309205	2	2
chr7	77393410	77393596	1	1
chr7	77416303	77416430	1	0
chr7	77416638	77416924	1	0
chr7	77556000	77556639	7	2
chr7	77627114	77627249	1	0
chr7	77638623	77638717	1	0
chr7	77665159	77665499	4	0
chr7	77696435	77696706	1	0
chr7	77720879	77721131	3	0
chr7	77743730	77744703	6	1
chr7	77798700	77799086	1	0
chr7	77916555	77916879	1	0
chr7	77937605	77938077	5	0
chr7	78000251	78000614	2	2
chr7	78019574	78019733	1	0
chr7	78084938	78085514	7	1
chr7	78100159	78100462	1	1
chr7	78279494	78279935	1	0
chr7	78734307	78735017	4	1
chr7	78784293	78784500	1	1
chr7	78787626	78788750	3	1
chr7	78904595	78904807	1	0
chr7	79236704	79237018	2	1
chr7	79312024	79312439	4	1
chr7	79317725	79317916	1	0
chr7	79388095	79388375	1	1
chr7	79528490	79528723	1	1
chr7	80127912	80128331	1	3
chr7	80133349	80134001	3	1
chr7	80134304	80134721	1	1
chr7	80150932	80151811	6	1
chr7	80212682	80212808	1	0
chr7	80277809	80278055	2	2
chr7	80288566	80288732	1	0
chr7	80318112	80318322	1	1
chr7	80324115	80324421	2	0
chr7	80402484	80403140	4	2
chr7	80499004	80499206	1	1
chr7	80533285	80533691	7	1
chr7	80537799	80538724	5	2
chr7	80665454	80666051	5	1
chr7	80722788	80723039	1	0
chr7	80735466	80735881	5	1
chr7	80743899	80743994	1	0
chr7	80744112	80744350	1	0
chr7	80744664	80745309	2	1
chr7	80748899	80749024	1	0
chr7	80774044	80774282	1	2
chr7	80804147	80804242	1	0
chr7	80828582	80828740	2	0
chr7	80883504	80883821	2	1
chr7	80911197	80911852	7	1
chr7	80916706	80916803	1	0
chr7	80918862	80919023	1	0
chr7	80942217	80942761	3	2
chr7	81073601	81073884	3	0
chr7	81133122	81133806	7	1
chr7	81161480	81161671	1	0
chr7	81183604	81183938	2	0
chr7	81285174	81285392	1	0
chr7	81433810	81434051	1	2
chr7	81456754	81456881	1	1
chr7	81604223	81604418	1	0
chr7	81622766	81623965	7	4
chr7	81624028	81624487	1	0
chr7	82132375	82132688	1	2
chr7	82382338	82382544	1	1
chr7	82411580	82412085	4	2
chr7	82506737	82507112	1	0
chr7	82542801	82542994	1	0
chr7	82841919	82842186	1	0
chr7	82859645	82859883	1	0
chr7	83033170	83033596	3	0
chr7	83162756	83162928	1	0
chr7	83263527	83263878	1	1
chr7	83467147	83467312	1	1
chr7	83468373	83468622	1	1
chr7	83524174	83524613	2	1
chr7	83547687	83547876	1	0
chr7	83550262	83550448	1	0
chr7	83612342	83612964	6	1
chr7	83708642	83709602	6	2
chr7	84060758	84061057	1	0
chr7	84195090	84195294	1	0
chr7	84206869	84207358	5	1
chr7	84211424	84211551	1	1
chr7	84302812	84303278	1	0
chr7	84412267	84412602	1	0
chr7	84412706	84412949	2	0
chr7	84588955	84589524	5	0
chr7	84638093	84638392	1	1
chr7	84813489	84813712	1	1
chr7	85186329	85186646	2	0
chr7	85223280	85223507	2	2
chr7	85262886	85263259	3	1
chr7	85341042	85341534	2	2
chr7	85489575	85489814	1	0
chr7	85695681	85695884	1	1
chr7	85817186	85817412	1	1
chr7	86329860	86330072	1	0
chr7	87059772	87060019	1	0
chr7	87152190	87152519	2	0
chr7	87219657	87219852	1	0
chr7	87220295	87220481	1	0
chr7	87322855	87323524	9	2
chr7	87330717	87331414	11	2
chr7	87344333	87345509	2	1
chr7	87581825	87582152	1	1
chr7	87628474	87628601	1	0
chr7	87628797	87628934	1	0
chr7	87876186	87876751	1	0
chr7	87926548	87927115	1	0
chr7	87933890	87934398	1	0
chr7	88206385	88206510	1	0
chr7	88209351	88209475	2	0
chr7	88209993	88210118	2	0
chr7	88218855	88218949	1	0
chr7	88219918	88220146	1	0
chr7	88220283	88220507	1	0
chr7	88227131	88227351	1	0
chr7	88781247	88781516	1	2
chr7	89454808	89454994	1	0
chr7	89687466	89687658	1	1
chr7	90245063	90245256	1	0
chr7	90252239	90252585	4	0
chr7	90306914	90307184	1	1
chr7	90346581	90346776	1	0
chr7	90403422	90403549	1	0
chr7	90414440	90414681	1	0
chr7	90414805	90414899	1	0
chr7	90415665	90415820	1	0
chr7	90532574	90532742	1	1
chr7	90579072	90579631	1	0
chr7	90596260	90596666	1	0
chr7	90625043	90625333	1	1
chr7	91023028	91023370	4	1
chr7	91264225	91264510	2	0
chr7	91265818	91266073	1	1
chr7	91314901	91315313	3	1
chr7	91557209	91557719	4	3
chr7	91558109	91558334	1	0
chr7	91605583	91606271	4	1
chr7	91683623	91684230	4	2
chr7	91713778	91714039	1	0
chr7	91880681	91880874	1	0
chr7	91940732	91940962	1	0
chr7	91975288	91975490	1	0
chr7	92048079	92048748	7	2
chr7	92095386	92095529	1	1
chr7	92112263	92112698	1	0
chr7	92112951	92113394	2	0
chr7	92113493	92113813	2	0
chr7	92117084	92117190	1	0
chr7	92123128	92123254	1	0
chr7	92127520	92127614	1	0
chr7	92133771	92134048	1	0
chr7	92134186	92134445	2	0
chr7	92178974	92179196	1	0
chr7	92218395	92218753	1	1
chr7	92245888	92246213	1	0
chr7	92398528	92398641	1	0
chr7	92447199	92447438	1	0
chr7	92447564	92447718	1	0
chr7	92524066	92524424	4	0
chr7	92590367	92590545	1	0
chr7	92606094	92606188	1	0
chr7	92609121	92609347	1	0
chr7	92612040	92612135	1	1
chr7	92613919	92614013	1	0
chr7	92621186	92621457	1	1
chr7	92622141	92622291	1	0
chr7	92633504	92633694	1	1
chr7	92634959	92635232	1	0
chr7	92642288	92642458	1	0
chr7	92695498	92696091	2	0
chr7	92740904	92741154	1	0
chr7	92750890	92751232	1	0
chr7	92763608	92763818	1	0
chr7	92832991	92833136	1	0
chr7	92833939	92834216	1	0
chr7	92835040	92835167	1	0
chr7	92835722	92835849	1	0
chr7	92839966	92840336	5	1
chr7	92872502	92872850	2	1
chr7	92875910	92876051	1	0
chr7	92904257	92904654	1	0
chr7	92974093	92974349	1	0
chr7	92988091	92988319	2	0
chr7	93022658	93023089	2	2
chr7	93028961	93029424	5	2
chr7	93100955	93101069	1	0
chr7	93101927	93102048	1	0
chr7	93232254	93232445	1	0
chr7	93284712	93284889	1	1
chr7	93327087	93327281	1	1
chr7	93350475	93350736	1	0
chr7	93562145	93562653	3	1
chr7	93574359	93574576	1	0
chr7	93724069	93724205	1	2
chr7	93783729	93783931	1	1
chr7	93886774	93886895	1	1
chr7	93887285	93887449	1	0
chr7	93889059	93889210	1	0
chr7	93890173	93890322	1	0
chr7	93890586	93890713	1	0
chr7	93921873	93922145	2	0
chr7	94004323	94004582	1	0
chr7	94057047	94057233	1	0
chr7	94110896	94111502	8	1
chr7	94129918	94130080	1	0
chr7	94183502	94183718	1	0
chr7	94246908	94247085	1	0
chr7	94335634	94336251	5	1
chr7	94394823	94395162	2	2
chr7	94409464	94409839	1	0
chr7	94410130	94410443	1	0
chr7	94411060	94411264	1	0
chr7	94505323	94505452	1	0
chr7	94509854	94510271	1	0
chr7	94620779	94620977	1	0
chr7	94648958	94649168	1	0
chr7	94656406	94656570	1	0
chr7	94663516	94664190	1	1
chr7	94664421	94664515	1	0
chr7	94664997	94665091	1	0
chr7	94666239	94666469	1	0
chr7	94666948	94667193	1	0
chr7	94668133	94668238	1	0
chr7	94668860	94669042	1	0
chr7	94697306	94697647	2	0
chr7	94832652	94832848	1	1
chr7	95353899	95354166	2	1
chr7	95375699	95376336	10	2
chr7	95405166	95405486	1	0
chr7	95406126	95406221	1	0
chr7	95411652	95411770	1	0
chr7	95691542	95691735	1	1
chr7	96321432	96321559	1	0
chr7	96321668	96322012	1	0
chr7	96322114	96322315	1	0
chr7	96330089	96330621	8	1
chr7	96400154	96400715	1	1
chr7	96643913	96644242	3	3
chr7	96657697	96658091	1	0
chr7	96688849	96688963	1	0
chr7	96709682	96709839	2	0
chr7	96710591	96710871	1	1
chr7	96728305	96728521	1	1
chr7	97005348	97005644	1	0
chr7	97117437	97117765	4	0
chr7	97167391	97168428	7	2
chr7	97172105	97172416	2	1
chr7	97853145	97853371	1	0
chr7	97872286	97872591	1	0
chr7	97972307	97972516	1	0
chr7	98056676	98056988	2	2
chr7	98106694	98106871	1	0
chr7	98107090	98107232	1	0
chr7	98202574	98202763	1	0
chr7	98219123	98219486	2	0
chr7	98252123	98252341	1	0
chr7	98265839	98266025	1	0
chr7	98282069	98282196	1	0
chr7	98282444	98282646	1	0
chr7	98287363	98287567	1	0
chr7	98291125	98291301	2	0
chr7	98295004	98295190	1	0
chr7	98304224	98304369	1	0
chr7	98312095	98312193	1	0
chr7	98313446	98313625	1	1
chr7	98354581	98354778	1	0
chr7	98386491	98386596	2	0
chr7	98394404	98394716	2	0
chr7	98399040	98399992	3	0
chr7	98400767	98400939	1	1
chr7	98418952	98419208	1	0
chr7	98421135	98421262	1	0
chr7	98434057	98434184	1	1
chr7	98525648	98526022	2	1
chr7	98567182	98567509	2	0
chr7	98570003	98570210	1	0
chr7	98642118	98642251	1	0
chr7	98642673	98642841	1	1
chr7	98679799	98680126	1	0
chr7	98682022	98682287	1	0
chr7	98802246	98802391	1	0
chr7	98878834	98878964	1	0
chr7	98879003	98879140	1	0
chr7	98879643	98879971	1	1
chr7	98995742	98996251	1	0
chr7	99035513	99035691	1	0
chr7	99076807	99076934	1	0
chr7	99144099	99144236	1	0
chr7	99156582	99156961	2	0
chr7	99254509	99254636	1	1
chr7	99267529	99267938	1	0
chr7	99272759	99273003	1	0
chr7	99273859	99274533	6	1
chr7	99280431	99280641	1	0
chr7	99325887	99326190	1	0
chr7	99338182	99338276	1	0
chr7	99344310	99344494	2	0
chr7	99353945	99354102	2	0
chr7	99359544	99359727	2	0
chr7	99365890	99366145	2	0
chr7	99374608	99374801	1	0
chr7	99375327	99375594	1	0
chr7	99380960	99381386	1	0
chr7	99381795	99381922	1	0
chr7	99385684	99385797	2	0
chr7	99386659	99386819	2	0
chr7	99388011	99388289	2	0
chr7	99389889	99390013	2	0
chr7	99390887	99391263	2	0
chr7	99392669	99392895	2	0
chr7	99394005	99394119	2	0
chr7	99394420	99394718	2	0
chr7	99396035	99396748	2	1
chr7	99397885	99398007	1	0
chr7	99400313	99400426	2	0
chr7	99408685	99408927	1	0
chr7	99417457	99417591	1	0
chr7	99438698	99438953	1	0
chr7	99440014	99440684	3	0
chr7	99443092	99443405	1	1
chr7	99459158	99459252	1	0
chr7	99460060	99460192	1	0
chr7	99465989	99466419	2	0
chr7	99485176	99485426	1	1
chr7	99500142	99500452	2	0
chr7	99504967	99505246	1	1
chr7	99516506	99516751	1	0
chr7	99552094	99552221	1	0
chr7	99558418	99558690	1	0
chr7	99561342	99561842	4	1
chr7	99616468	99616808	2	0
chr7	99616879	99617086	1	0
chr7	99618908	99619142	1	0
chr7	99737188	99738162	5	1
chr7	99786666	99787060	6	0
chr7	99817360	99817799	5	1
chr7	99908682	99908797	1	0
chr7	99919008	99919135	1	0
chr7	99919421	99919684	1	0
chr7	99926418	99926682	3	0
chr7	99994257	99994806	3	0
chr7	100015502	100015640	1	0
chr7	100029383	100030076	3	1
chr7	100044719	100044953	1	2
chr7	100049686	100049899	1	0
chr7	100081606	100082131	2	0
chr7	100088737	100088936	1	0
chr7	100089286	100089407	2	0
chr7	100089622	100089736	2	0
chr7	100091669	100091806	2	1
chr7	100092920	100093046	1	0
chr7	100095961	100096125	1	0
chr7	100097510	100097637	1	0
chr7	100098608	100098715	1	0
chr7	100099050	100099368	1	0
chr7	100099607	100099701	1	0
chr7	100100583	100100980	1	0
chr7	100101861	100101988	1	0
chr7	100114099	100114226	1	0
chr7	100119226	100119412	1	1
chr7	100126868	100127227	1	0
chr7	100153422	100153517	1	0
chr7	100153948	100154052	1	0
chr7	100154988	100155082	1	1
chr7	100158205	100158422	1	0
chr7	100158506	100158868	1	0
chr7	100168024	100168760	2	0
chr7	100177759	100177951	1	0
chr7	100243556	100243733	1	0
chr7	100272136	100272436	3	0
chr7	100284318	100284638	3	2
chr7	100336102	100336280	1	0
chr7	100389756	100390131	1	0
chr7	100428768	100429100	1	0
chr7	100429174	100429401	1	0
chr7	100429641	100429768	1	0
chr7	100430949	100431078	1	0
chr7	100443202	100443404	1	0
chr7	100455023	100455150	1	0
chr7	100466998	100467092	1	0
chr7	100474280	100474374	1	0
chr7	100478277	100478619	1	0
chr7	100478937	100479162	2	1
chr7	100493251	100493833	3	1
chr7	100527385	100527523	1	0
chr7	100539248	100539425	1	0
chr7	100570134	100570532	1	0
chr7	100586153	100586333	1	0
chr7	100604827	100604989	1	0
chr7	100673486	100673822	2	0
chr7	100673950	100674077	1	0
chr7	100675706	100676134	2	0
chr7	100676236	100676330	1	0
chr7	100676663	100677002	1	1
chr7	100677323	100677816	1	0
chr7	100678084	100679071	2	0
chr7	100689502	100689816	1	1
chr7	100693658	100693785	1	0
chr7	100705951	100706239	2	0
chr7	100706858	100707250	1	0
chr7	100763770	100763911	1	0
chr7	100764994	100765456	1	0
chr7	100793900	100794203	1	0
chr7	100799608	100799755	1	0
chr7	100801709	100802609	4	2
chr7	100802882	100802976	1	0
chr7	100803571	100803786	1	0
chr7	100806417	100806528	1	0
chr7	100807364	100807536	2	0
chr7	100812753	100812984	1	0
chr7	100813962	100814089	1	0
chr7	100814212	100814664	3	2
chr7	100819572	100819705	1	0
chr7	100822503	100822621	1	0
chr7	100823769	100823868	1	0
chr7	100827650	100828182	3	1
chr7	100837240	100837576	1	0
chr7	100867046	100867261	1	0
chr7	100867463	100867557	1	0
chr7	100867898	100868895	5	0
chr7	100870365	100870464	1	0
chr7	100870583	100870748	1	0
chr7	100871553	100871694	1	0
chr7	100872651	100872758	1	0
chr7	100873186	100873304	1	0
chr7	100874869	100875099	1	1
chr7	100875141	100875327	1	0
chr7	100875577	100875671	1	0
chr7	100882216	100882518	1	0
chr7	100885214	100885344	1	0
chr7	100887420	100887514	1	0
chr7	100887672	100887854	2	0
chr7	100895447	100895574	1	0
chr7	100896089	100896270	1	0
chr7	100897249	100897377	1	0
chr7	100929512	100929895	1	1
chr7	100930407	100930696	1	0
chr7	100932341	100932533	1	0
chr7	100951212	100951515	1	0
chr7	100958071	100958198	1	0
chr7	100966366	100966537	1	0
chr7	100966786	100967024	1	0
chr7	100974054	100974321	2	0
chr7	100980597	100980783	1	1
chr7	100983561	100983902	1	0
chr7	101017530	101017797	1	0
chr7	101018923	101019316	3	1
chr7	101066265	101066404	1	1
chr7	101077389	101077839	1	0
chr7	101098384	101098511	1	0
chr7	101100054	101100658	2	0
chr7	101108299	101108725	1	0
chr7	101108885	101109012	1	0
chr7	101109190	101109444	1	0
chr7	101117251	101117754	4	0
chr7	101119420	101119674	1	1
chr7	101121913	101122300	2	0
chr7	101124498	101124942	1	1
chr7	101126317	101127559	4	1
chr7	101128048	101128686	2	1
chr7	101130422	101130668	2	0
chr7	101131860	101132067	2	1
chr7	101133667	101133923	2	0
chr7	101135338	101135819	2	1
chr7	101136886	101137121	1	0
chr7	101137375	101138833	2	1
chr7	101139009	101139152	2	0
chr7	101139754	101140016	1	0
chr7	101141058	101141303	1	1
chr7	101154420	101154566	1	0
chr7	101154804	101155501	2	2
chr7	101156585	101156772	2	0
chr7	101157368	101157505	1	0
chr7	101159058	101159221	2	0
chr7	101159879	101160074	1	0
chr7	101160520	101161098	1	0
chr7	101164533	101164627	1	0
chr7	101168714	101168963	1	0
chr7	101169898	101170057	1	0
chr7	101207604	101207711	1	0
chr7	101210535	101210665	1	0
chr7	101211625	101211722	1	0
chr7	101217124	101217302	1	0
chr7	101222633	101222767	2	0
chr7	101223677	101223772	1	0
chr7	101223972	101224076	1	0
chr7	101232168	101232529	1	0
chr7	101239698	101239860	2	1
chr7	101241555	101242154	4	0
chr7	101244036	101244140	1	0
chr7	101244331	101244458	1	0
chr7	101244985	101245079	1	0
chr7	101252181	101252480	1	0
chr7	101294099	101294430	2	0
chr7	101321434	101321612	1	0
chr7	101321892	101322220	1	0
chr7	101426750	101427010	2	1
chr7	101486270	101486605	1	1
chr7	101537324	101537666	1	0
chr7	101583272	101583825	4	1
chr7	101630464	101630903	2	0
chr7	101635579	101635934	3	0
chr7	101666997	101667218	1	0
chr7	101681217	101681451	1	0
chr7	101717632	101718284	1	0
chr7	101729410	101729909	1	0
chr7	101733874	101734010	1	0
chr7	101739878	101740092	1	0
chr7	101743238	101743396	1	0
chr7	101767561	101767905	3	1
chr7	101792126	101792615	1	1
chr7	101814204	101814506	1	0
chr7	101815323	101815450	1	0
chr7	101815868	101815995	1	0
chr7	101816678	101816856	1	0
chr7	101817544	101817682	1	0
chr7	101856819	101856953	1	0
chr7	101882930	101883117	1	0
chr7	101924163	101924426	1	0
chr7	101941863	101942078	1	1
chr7	101981913	101982254	1	1
chr7	102013834	102014325	6	1
chr7	102030791	102030975	1	0
chr7	102046090	102046217	1	0
chr7	102048233	102048360	1	1
chr7	102122282	102122961	4	1
chr7	102125380	102125672	1	0
chr7	102236800	102236949	1	0
chr7	102239506	102239635	1	0
chr7	102279686	102279826	1	0
chr7	102283062	102283195	2	0
chr7	102287178	102287305	1	0
chr7	102291139	102291337	1	1
chr7	102291480	102291744	1	0
chr7	102291804	102292144	1	1
chr7	102306984	102307296	2	0
chr7	102393601	102393802	1	0
chr7	102395971	102396176	1	0
chr7	102396291	102396509	1	0
chr7	102404674	102404868	1	1
chr7	102408429	102408556	1	0
chr7	102424763	102425071	1	0
chr7	102425948	102426131	1	0
chr7	102426543	102426855	1	0
chr7	102442673	102442913	1	1
chr7	102445003	102445278	1	0
chr7	102451617	102451996	4	0
chr7	102457456	102457583	1	0
chr7	102464733	102465169	1	0
chr7	102473544	102473645	1	0
chr7	102572525	102572654	1	0
chr7	102713345	102713553	1	1
chr7	102748922	102749146	1	0
chr7	102835072	102835258	1	0
chr7	102836618	102836819	1	0
chr7	102865085	102865320	1	0
chr7	102875763	102876119	2	0
chr7	102893910	102894279	2	1
chr7	103075106	103075346	1	0
chr7	103113236	103113557	1	0
chr7	103141636	103141752	1	0
chr7	103280436	103280623	1	0
chr7	103297600	103297727	1	0
chr7	103298566	103298660	1	1
chr7	103303873	103304016	1	0
chr7	103312791	103313332	2	2
chr7	103344244	103344442	1	0
chr7	103344758	103344984	2	0
chr7	103347532	103347769	1	0
chr7	103380807	103381558	1	0
chr7	103457452	103457680	1	0
chr7	104152303	104152622	1	0
chr7	104207892	104208108	1	0
chr7	104668468	104668607	1	0
chr7	104668983	104669086	1	0
chr7	104669242	104669364	2	0
chr7	104883813	104883972	1	0
chr7	104896258	104896464	1	1
chr7	104945140	104945267	1	0
chr7	104984003	104984201	1	0
chr7	104984241	104984513	1	0
chr7	105012546	105013078	2	0
chr7	105013332	105014121	2	1
chr7	105086139	105086453	1	1
chr7	105142280	105142395	1	0
chr7	105387975	105388224	2	0
chr7	105388512	105388657	1	0
chr7	105522046	105522434	1	0
chr7	105530498	105530643	1	0
chr7	105532025	105532345	2	0
chr7	105581246	105581823	6	1
chr7	105582156	105582284	2	0
chr7	105582948	105583045	1	0
chr7	105691061	105691245	1	1
chr7	105765159	105765443	1	1
chr7	105766732	105766943	1	0
chr7	105830426	105830738	1	0
chr7	105876203	105876503	1	0
chr7	106009537	106009883	1	0
chr7	106027436	106028022	3	1
chr7	106051700	106052014	5	1
chr7	106054501	106054628	1	0
chr7	106058032	106058223	1	0
chr7	106058526	106058704	1	0
chr7	106058900	106059027	1	0
chr7	106061278	106061485	1	0
chr7	106062093	106062436	1	0
chr7	106062576	106063205	6	1
chr7	106064961	106065472	2	0
chr7	106069897	106070322	1	1
chr7	106070749	106070919	1	0
chr7	106071684	106072039	1	1
chr7	106090651	106090791	1	0
chr7	106090947	106091210	2	0
chr7	106091307	106091968	2	0
chr7	106092967	106093102	1	0
chr7	106097725	106097895	1	0
chr7	106099157	106099272	1	0
chr7	106111749	106112009	2	0
chr7	106112144	106112275	1	0
chr7	106112537	106112936	1	0
chr7	106125770	106125876	1	0
chr7	106153950	106154088	1	0
chr7	106176789	106176916	1	0
chr7	106178407	106178858	1	0
chr7	106250852	106251087	1	0
chr7	106305596	106305798	1	2
chr7	106346728	106346915	1	0
chr7	106419926	106420136	1	1
chr7	106424788	106425132	2	0
chr7	106660038	106660380	2	0
chr7	106660611	106660705	1	0
chr7	106660834	106661117	1	0
chr7	106718304	106718521	1	0
chr7	106770218	106770543	1	1
chr7	107169706	107170024	3	0
chr7	107203022	107203203	1	1
chr7	107348799	107349181	5	0
chr7	107575135	107575308	1	1
chr7	107580015	107580460	1	0
chr7	107712921	107713359	5.5	1
chr7	107743548	107743746	1	1
chr7	107813940	107814129	1	1
chr7	107890920	107891295	1	0
chr7	107915539	107915665	1	0
chr7	107916833	107916942	1	0
chr7	107917341	107917449	1	0
chr7	107919238	107919332	1	0
chr7	107929442	107929599	1	0
chr7	107931373	107931496	1	0
chr7	107932177	107932308	2	0
chr7	107935422	107935598	1	0
chr7	107937101	107937261	1	0
chr7	107940010	107940291	2	0
chr7	107952037	107952187	1	0
chr7	107953529	107953623	1	0
chr7	107955448	107955604	1	0
chr7	107959302	107959418	1	0
chr7	107959690	107959821	1	0
chr7	107960452	107960614	1	0
chr7	107961185	107961279	1	1
chr7	107975721	107975862	1	0
chr7	107986167	107986300	1	0
chr7	107998213	107998431	1	0
chr7	108001630	108001724	1	0
chr7	108072196	108072472	2	1
chr7	108078121	108078635	2	1
chr7	108211500	108211724	1	0
chr7	108454736	108455030	1	0
chr7	108455634	108455761	1	0
chr7	108569234	108569570	1.5	0
chr7	108570001	108570227	1	0
chr7	108724197	108724547	1	1
chr7	109261896	109262205	2	2
chr7	109447757	109448055	1	0
chr7	109624544	109624821	2	1
chr7	110007221	110007684	6	1
chr7	110420827	110421198	2	1
chr7	110531149	110531749	6	1
chr7	110534131	110535180	8	1
chr7	110573984	110574207	1	0
chr7	111097018	111097329	1	0
chr7	111198523	111198727	1	0
chr7	111333102	111333368	1	1
chr7	111383157	111383488	2	1
chr7	111562501	111562628	1	0
chr7	111718954	111719346	2	0
chr7	111855195	111855399	1	0
chr7	111919760	111919981	1	0
chr7	111958891	111959390	1	1
chr7	112205512	112205788	1	0
chr7	112206254	112206515	1	0
chr7	112248900	112249180	3	2
chr7	112392052	112392227	1	0
chr7	112420274	112420892	6	3
chr7	112449084	112449267	1	0
chr7	112450782	112451133	1	0
chr7	112584213	112584814	8	1
chr7	112770099	112770331	1	0
chr7	112782512	112783001	2	1
chr7	112790173	112790487	2	0
chr7	112790717	112790895	1	0
chr7	112985402	112985624	1	0
chr7	113267955	113268766	1	1
chr7	114008789	114008916	1	0
chr7	114012581	114012815	2	1
chr7	114085751	114085883	1	1
chr7	114086215	114086348	1	0
chr7	114175803	114176407	2	0
chr7	114183267	114183821	4	1
chr7	114297996	114298349	3	0
chr7	114881823	114882040	1	1
chr7	114922307	114922565	1	0
chr7	114922664	114922837	1	0
chr7	114922876	114923436	1	2
chr7	115006079	115006351	1	0
chr7	115137220	115137602	4	2
chr7	115341023	115341210	1	1
chr7	115497093	115497299	1	1
chr7	115523393	115523840	5	1
chr7	115585040	115585811	7	2
chr7	116061870	116062452	6	1
chr7	116097450	116097689	1	0
chr7	116153220	116153347	1	0
chr7	116177073	116177247	1	2
chr7	116210578	116210685	2	0
chr7	116249048	116249273	2	0
chr7	116250198	116250461	1	0
chr7	116251797	116251963	1	0
chr7	116257323	116257974	1	0
chr7	116258166	116258327	1	0
chr7	116258417	116258572	2	0
chr7	116259869	116260394	6	1
chr7	116272030	116272335	2	0
chr7	116284423	116284784	3	1
chr7	116315320	116315783	8	1
chr7	116317308	116317598	2	0
chr7	116354675	116354883	1	1
chr7	116354961	116355463	1	0
chr7	116395487	116395673	1	0
chr7	116434772	116435024	1	0
chr7	116443131	116443361	1	0
chr7	116498444	116498613	1	0
chr7	116499317	116499500	1	0
chr7	116499711	116500074	2	0
chr7	116500251	116500440	2	0
chr7	116505978	116506473	2	0
chr7	116506498	116506997	1	0
chr7	116507059	116507322	1	0
chr7	116507395	116507538	1	0
chr7	116507913	116508127	1	0
chr7	116524647	116525128	2	1
chr7	116526413	116526734	2	0
chr7	116558913	116561127	2	1
chr7	116569676	116570044	1	0
chr7	116577091	116577412	1	1
chr7	116699102	116699435	1	0
chr7	116699557	116699756	1	0
chr7	116702105	116702324	1	1
chr7	116716619	116717073	3	0
chr7	116740866	116740985	1	0
chr7	116755414	116755520	1	0
chr7	116757635	116757729	1	0
chr7	116758467	116758561	1	0
chr7	116763084	116763201	1	0
chr7	116777608	116777978	1	1
chr7	116795893	116796098	2	0
chr7	116797032	116797464	1	0
chr7	116797722	116798132	1	0
chr7	116862602	116862786	1	0
chr7	116904218	116904370	2	0
chr7	116917725	116917879	1	0
chr7	116918236	116918403	2	0
chr7	116918904	116919025	1	1
chr7	116953488	116953993	1	0
chr7	117031129	117031436	1	0
chr7	117085275	117085612	5	1
chr7	117274003	117274250	1	0
chr7	117630289	117631197	10	1
chr7	117631216	117631597	1	0
chr7	117653375	117653676	2	0
chr7	117688085	117688415	1	1
chr7	117718031	117718280	2	2
chr7	117997933	117998189	1	1
chr7	118072960	118073132	1	1
chr7	118184180	118184311	1	0
chr7	118184747	118185004	1	0
chr7	118266938	118267592	4	0
chr7	118755209	118755395	1	0
chr7	119197093	119197654	3	0
chr7	119270517	119270792	1	0
chr7	119733451	119734444	3	3
chr7	120052984	120053237	1	1
chr7	120273647	120273908	1	0
chr7	120658594	120658854	1	1
chr7	120733178	120733374	1	0
chr7	120749091	120749640	4	1
chr7	120792125	120792363	1	0
chr7	120794016	120794707	4	0
chr7	120857135	120857298	1	1
chr7	120857585	120857940	1	0
chr7	120950541	120950688	1	0
chr7	120950985	120951229	1	0
chr7	120987718	120987854	1	0
chr7	121176843	121177130	2	1
chr7	121395788	121396058	1	0
chr7	121396291	121396594	1	0
chr7	121504450	121504830	2	0
chr7	121505637	121506659	5	1
chr7	121510247	121511698	5	2
chr7	121530312	121530841	1	1
chr7	121544849	121545072	1	0
chr7	121890097	121890370	1	1
chr7	122093568	122093750	1	1
chr7	122381072	122381199	1	0
chr7	122430043	122430398	2	1
chr7	122719225	122719352	1	1
chr7	122764937	122765295	5	0
chr7	122886486	122886872	1	0
chr7	123570498	123570684	1	0
chr7	123571752	123572224	5	2
chr7	123644277	123644548	1	1
chr7	123674762	123675069	1	1
chr7	123683411	123683505	1	0
chr7	123692635	123692761	1	0
chr7	124180287	124180487	2	1
chr7	124245852	124247102	6	2
chr7	124459202	124459651	1	0
chr7	124526587	124526945	6	1
chr7	124671952	124672351	3	1
chr7	124720260	124720476	1	0
chr7	124765535	124765898	1	0
chr7	124778293	124778515	1	0
chr7	124999532	124999752	1	1
chr7	125089245	125089603	2	0
chr7	125147143	125147336	1	0
chr7	125220284	125220619	2	1
chr7	125567695	125568014	1	0
chr7	125623965	125624298	3	1
chr7	126339817	126340024	1	0
chr7	126501735	126501942	1	0
chr7	126589083	126589711	3	2
chr7	126701140	126701380	1	1
chr7	127251609	127251736	1	0
chr7	127252173	127252320	1	1
chr7	127253527	127253935	1	1
chr7	127347805	127347934	1	0
chr7	127392081	127392324	1	0
chr7	127392885	127393162	1	0
chr7	127412143	127412418	1	1
chr7	127582250	127582344	1	0
chr7	127585683	127585835	1	0
chr7	127588441	127588555	1	0
chr7	127589070	127589164	1	0
chr7	127589500	127589621	1	0
chr7	127590947	127591085	2	1
chr7	127591210	127591575	2	0
chr7	127651810	127651949	1	0
chr7	127652188	127652644	1	0
chr7	127686636	127686767	1	0
chr7	127701162	127701325	2	0
chr7	127703171	127703320	2	0
chr7	127707556	127707682	2	0
chr7	127721277	127721400	1	0
chr7	127807479	127807598	1	0
chr7	127844321	127844420	1	0
chr7	127929185	127929327	2	0
chr7	127990937	127991058	1	0
chr7	128029605	128029732	1	0
chr7	128031252	128031463	1	0
chr7	128032019	128032261	1	0
chr7	128074501	128074692	2	0
chr7	128081376	128081504	2	0
chr7	128084686	128084819	2	0
chr7	128085302	128085517	1	0
chr7	128086954	128087057	1	0
chr7	128089469	128089718	2	0
chr7	128091960	128092326	1	1
chr7	128103817	128103944	1	0
chr7	128135784	128136015	1	1
chr7	128236930	128237379	5	2
chr7	128259122	128259689	3	1
chr7	128343799	128344083	3	0
chr7	128392765	128392859	1	0
chr7	128398471	128398611	1	0
chr7	128405784	128405911	1	0
chr7	128410147	128410434	1	0
chr7	128428626	128429015	3	1
chr7	128455573	128455706	1	0
chr7	128456133	128456287	1	0
chr7	128748592	128748794	2	0
chr7	128754281	128754455	1	0
chr7	128758850	128759019	2	0
chr7	128767456	128767661	2	0
chr7	128769028	128770155	2	0
chr7	128770295	128771325	2	0
chr7	128829710	128830018	1	1
chr7	128842059	128842289	1	0
chr7	128852874	128853001	1	0
chr7	128862881	128863240	1	0
chr7	128865400	128865785	2	1
chr7	128883680	128883909	1	1
chr7	128884021	128884290	2	0
chr7	128892821	128893137	1	0
chr7	128898005	128898524	4	1
chr7	128917298	128917449	1	1
chr7	128934523	128934777	1	1
chr7	128934831	128935078	1	0
chr7	128937864	128938151	1	0
chr7	128938869	128939037	1	0
chr7	128939153	128939280	1	0
chr7	128939532	128939816	1	0
chr7	128939955	128940325	1	0
chr7	128940537	128940856	1	0
chr7	128941085	128941268	1	0
chr7	128962387	128962605	1	1
chr7	128962798	128963254	3	1
chr7	129054717	129055176	2	0
chr7	129126545	129126648	1	0
chr7	129126935	129127235	2	0
chr7	129127488	129127624	2	0
chr7	129134524	129134651	1	1
chr7	129144763	129144896	1	0
chr7	129145043	129145171	1	0
chr7	129145496	129145626	1	0
chr7	129145756	129146061	1	0
chr7	129169327	129169481	1	0
chr7	129185009	129185298	1	1
chr7	129188589	129188728	1	0
chr7	129224713	129224916	1	0
chr7	129311707	129311834	1	1
chr7	129519637	129519895	1	1
chr7	129611853	129612082	1	0
chr7	129830913	129831077	1	0
chr7	129831299	129831436	1	0
chr7	129831597	129831701	1	0
chr7	129831839	129832587	1	0
chr7	129833516	129833610	1	1
chr7	129834044	129834375	2	0
chr7	129834472	129834711	1	0
chr7	129846095	129846319	2	0
chr7	129952513	129952607	1	0
chr7	129952719	129952872	2	0
chr7	129984174	129984667	1	0
chr7	130010329	130010651	1	1
chr7	130010700	130010929	1	0
chr7	130010960	130011087	1	1
chr7	130051333	130051522	1	0
chr7	130070049	130070521	1	0
chr7	130151684	130152308	1	0
chr7	130272330	130272866	6	0
chr7	130290834	130291074	1	0
chr7	130292907	130293085	1	1
chr7	130300811	130300906	1	0
chr7	130322488	130322981	1	1
chr7	130323119	130323277	1	0
chr7	130323552	130323918	2	0
chr7	130356229	130356669	3	0
chr7	130357079	130357366	1	0
chr7	130363487	130363869	4	0
chr7	130366006	130366357	3	0
chr7	130369417	130369621	1	0
chr7	130373345	130374376	5	1
chr7	130450350	130450620	1	1
chr7	130668614	130668813	1	0
chr7	130733586	130733878	1	0
chr7	130734014	130734141	1	0
chr7	130838736	130839137	1	0
chr7	130845504	130846050	1	1
chr7	130851034	130852011	4	3
chr7	130853585	130853967	1	1
chr7	130887280	130887666	3	1
chr7	130897478	130897839	1	0
chr7	130900527	130900810	1	0
chr7	130901482	130901692	1	0
chr7	130904239	130904552	1	0
chr7	130905848	130906052	1	1
chr7	130913182	130913705	2	0
chr7	130951823	130951955	1	0
chr7	130960416	130960648	1	0
chr7	131007586	131007713	1	0
chr7	131020543	131020708	1	1
chr7	131031656	131031848	1	1
chr7	131107877	131108112	2	0
chr7	131124276	131124403	1	0
chr7	131154093	131154877	7	2
chr7	131164610	131164853	1	0
chr7	131183875	131184002	1	0
chr7	131184381	131184558	1	0
chr7	131188188	131188975	9	1
chr7	131231548	131231692	1	0
chr7	131292822	131293375	3	1
chr7	131327024	131327328	1	1
chr7	131347289	131347560	1	1
chr7	131431235	131431671	1	1
chr7	131501526	131501777	1	0
chr7	131507940	131508087	1	0
chr7	131513453	131513820	1	0
chr7	131516283	131516541	1	0
chr7	131554141	131554497	2	1
chr7	131556322	131556449	1	0
chr7	131587404	131587696	1	0
chr7	131602900	131603091	1	0
chr7	131604880	131605142	1	0
chr7	131605272	131605821	1	1
chr7	131625764	131626203	1	2
chr7	131629548	131629734	1	0
chr7	131633448	131633689	1	0
chr7	131654642	131654935	2	0
chr7	131774586	131775457	7	1
chr7	131878814	131879106	1	3
chr7	131896536	131896807	1	0
chr7	132039527	132039951	1	1
chr7	132065702	132065931	2	0
chr7	132065990	132066194	1	0
chr7	132239662	132239960	2	1
chr7	132255887	132256492	4	1
chr7	132318692	132319398	2	1
chr7	132575953	132576162	1	0
chr7	133034688	133035933	2	1
chr7	133082210	133082353	1	0
chr7	133193335	133193688	1	1
chr7	133356424	133356518	1	0
chr7	133436145	133436371	1	1
chr7	133512384	133512790	1	1
chr7	133589987	133590279	2	1
chr7	133703605	133703805	1	1
chr7	133770804	133771181	2	0
chr7	133817357	133817457	1	1
chr7	133907458	133907610	1	1
chr7	133924062	133924299	1	1
chr7	133941686	133942014	3	0
chr7	133983983	133984287	3	2
chr7	134316537	134316820	1	0
chr7	134442452	134442712	2	0
chr7	134443682	134444402	2	1
chr7	134448388	134448488	1	0
chr7	134449008	134449102	1	0
chr7	134450797	134450904	1	0
chr7	134451645	134451755	1	0
chr7	134458655	134458782	1	0
chr7	134459129	134459295	1	0
chr7	134515908	134516483	6	1
chr7	134545797	134546583	7	1
chr7	134623239	134623645	8	0
chr7	134670007	134670207	1	0
chr7	134742148	134742632	2	0
chr7	134771864	134772192	4	0
chr7	134779658	134779755	1	0
chr7	134783298	134783673	3	1
chr7	134792995	134793373	1	0
chr7	134815047	134815314	2	0
chr7	134845244	134845888	11	1
chr7	134867692	134867786	1	0
chr7	134890655	134890991	1	1
chr7	134891283	134891624	1	1
chr7	134928771	134928893	1	0
chr7	134932967	134933390	2	0
chr7	134941107	134941224	1	0
chr7	134947522	134947795	2	0
chr7	134950363	134950529	2	0
chr7	134959982	134960087	1	0
chr7	134968337	134968816	1	1
chr7	134968935	134970564	2	1
chr7	135166007	135166231	1	1
chr7	135168829	135169005	1	0
chr7	135169216	135169371	1	0
chr7	135170500	135171125	1	1
chr7	135171916	135172059	1	1
chr7	135186703	135187145	1	0
chr7	135188399	135188556	1	0
chr7	135188866	135188998	1	0
chr7	135211277	135211481	1	0
chr7	135211529	135211656	1	0
chr7	135289004	135289921	3	2
chr7	135335227	135335476	1	0
chr7	135335711	135336020	2	0
chr7	135336138	135336389	2	1
chr7	135354958	135355136	1	1
chr7	135509758	135509949	1	0
chr7	135558183	135558423	1	0
chr7	135593000	135593135	1	0
chr7	135618451	135618586	1	0
chr7	135625129	135625272	1	0
chr7	135650960	135651318	1	0
chr7	135662110	135662514	1	1
chr7	135674109	135674472	1	0
chr7	135706608	135707389	4	2
chr7	135796105	135796486	2	0
chr7	135914572	135914841	2	1
chr7	135920624	135920853	1	1
chr7	135926869	135927904	1	0
chr7	135927932	135930001	2	2
chr7	135951527	135951632	2	0
chr7	135976721	135976992	1	0
chr7	135977027	135977286	1	0
chr7	136143428	136143555	1	1
chr7	136260731	136260917	1	1
chr7	136359479	136359660	1	1
chr7	136953520	136953739	1	0
chr7	136997575	136998159	4	3
chr7	137078781	137079193	1	1
chr7	137081496	137081758	1	1
chr7	137139838	137140005	1	1
chr7	137327674	137328037	2	1
chr7	137670858	137670985	1	0
chr7	137724217	137724424	1	1
chr7	137789561	137789831	1	1
chr7	137873626	137873753	1	0
chr7	137876383	137876564	1	0
chr7	137880378	137880818	4	1
chr7	137882349	137882621	1	0
chr7	137930469	137931049	2	1
chr7	137990345	137990926	2	1
chr7	137992238	137992426	1	0
chr7	138000324	138000536	1	1
chr7	138116014	138116474	2	1
chr7	138161598	138161830	1	0
chr7	138164235	138165328	8	3
chr7	138186957	138187174	1	1
chr7	138188348	138188933	4	1
chr7	138431343	138432426	3	2
chr7	138459821	138460028	1	0
chr7	138460287	138460430	1	0
chr7	138460506	138461070	1	0
chr7	138720428	138720555	1	1
chr7	138726391	138726581	1	0
chr7	138738614	138739458	1	1
chr7	138981109	138981249	1	0
chr7	138981431	138981558	1	0
chr7	139035817	139036036	1	0
chr7	139079805	139079957	1	0
chr7	139083890	139083984	1	0
chr7	139108864	139109273	1	0
chr7	139109525	139110443	8	1
chr7	139120076	139120274	1	1
chr7	139133632	139133842	1	0
chr7	139308318	139308823	10	1
chr7	139340081	139340288	1	0
chr7	139340541	139340762	1	0
chr7	139359347	139359985	1	0
chr7	139360014	139360135	1	0
chr7	139360620	139361078	4	1
chr7	139417556	139417661	1	0
chr7	139422185	139422310	1	0
chr7	139438965	139439393	5	0
chr7	139442113	139442249	1	1
chr7	139484682	139485006	1	0
chr7	139500130	139500342	1	0
chr7	139534203	139534499	2	0
chr7	139649035	139649300	1	0
chr7	139673299	139673452	1	0
chr7	139680333	139680460	1	0
chr7	139680769	139681190	2	0
chr7	139682639	139682812	1	1
chr7	139700027	139700260	1	0
chr7	139702539	139702812	1	0
chr7	139703731	139703919	1	0
chr7	139708363	139708964	4	3
chr7	139714459	139714856	1	2
chr7	139727237	139727840	1	0
chr7	139730493	139730848	1	0
chr7	139731207	139731334	1	0
chr7	139732170	139732457	1	0
chr7	139778072	139778344	1	0
chr7	139829448	139829575	1	0
chr7	139842817	139842946	1	0
chr7	139893225	139893525	2	0
chr7	139894134	139894276	1	0
chr7	139916184	139916894	4	1
chr7	140024646	140024872	1	0
chr7	140033827	140034178	2	0
chr7	140044343	140044594	2	0
chr7	140062459	140063212	1	0
chr7	140175679	140175993	1	0
chr7	140176947	140177090	1	0
chr7	140195083	140195443	4	1
chr7	140200060	140200830	3	1
chr7	140212054	140212339	1	0
chr7	140212606	140212849	1	1
chr7	140214479	140214620	1	0
chr7	140384292	140384587	2	0
chr7	140398456	140398638	1	0
chr7	140437588	140437806	2	0
chr7	140453175	140453363	1	0
chr7	140453704	140453854	2	0
chr7	140453969	140454072	1	0
chr7	140454470	140454658	1	1
chr7	140479227	140479354	1	0
chr7	140506776	140507414	6	1
chr7	140518028	140518314	1	0
chr7	140525886	140526090	1	0
chr7	140537467	140537729	2	1
chr7	140628207	140628392	1	0
chr7	140651099	140651285	1	0
chr7	140673086	140673404	1	0
chr7	140673623	140673915	1	0
chr7	140696721	140697138	2	0
chr7	140702846	140703011	2	0
chr7	140867630	140868369	9	4
chr7	140924258	140924394	1	0
chr7	141010449	141010619	1	1
chr7	141014794	141015095	2	0
chr7	141132534	141132826	1	0
chr7	141158720	141158922	1	1
chr7	141533405	141533532	1	0
chr7	141551230	141551549	1	0
chr7	141706513	141706670	1	0
chr7	141737990	141738608	4	0
chr7	141743562	141743696	2	0
chr7	141884917	141885251	1	0
chr7	142007052	142007265	1	1
chr7	142024593	142024863	1	1
chr7	142365620	142365836	1	0
chr7	142413658	142413879	1	1
chr7	142556774	142556988	1	0
chr7	142632603	142632789	1	0
chr7	142785796	142786027	1	1
chr7	142797153	142797321	1	0
chr7	142854230	142854533	1	1
chr7	142893447	142893785	1	0
chr7	142893845	142894337	2	1
chr7	142943735	142944362	5	2
chr7	143264085	143264191	1	0
chr7	143268802	143268990	2	1
chr7	143312797	143312998	1	0
chr7	143345520	143345862	1	0
chr7	143375270	143375624	2	3
chr7	143379162	143379718	1	1
chr7	143380026	143380336	1	0
chr7	143381009	143381429	1	0
chr7	143381558	143381864	2	0
chr7	143382254	143382432	2	0
chr7	143382586	143383318	2	0
chr7	143388185	143388363	2	0
chr7	143388496	143388656	2	0
chr7	143388753	143388967	2	0
chr7	143389836	143390004	2	0
chr7	143390551	143391048	2	0
chr7	143429963	143430155	1	0
chr7	143457678	143457918	1	1
chr7	143901297	143901711	1	1
chr7	143901922	143902124	1	0
chr7	144407645	144407872	1	1
chr7	144416015	144416649	2	2
chr7	144671248	144671951	6	1
chr7	144709130	144709369	1	0
chr7	144835462	144835763	1	0
chr7	144835857	144836177	1	0
chr7	144853505	144853866	2	1
chr7	145036750	145037077	2	3
chr7	145082665	145082948	2	1
chr7	146116627	146116831	1	0
chr7	146121185	146121505	2	1
chr7	146414452	146414832	1	0
chr7	147492461	147492824	1	1
chr7	147607318	147607608	1	0
chr7	148262887	148263014	1	0
chr7	148265960	148266211	1	1
chr7	148334670	148334797	1	0
chr7	148402096	148402696	5	1
chr7	148637347	148637466	1	0
chr7	148668607	148668890	2	1
chr7	148671909	148672507	11	1
chr7	148698470	148698662	1	0
chr7	148699081	148699464	1	0
chr7	148699579	148699768	1	1
chr7	148784191	148784497	1	1
chr7	148800560	148800725	1	0
chr7	148884501	148884677	1	0
chr7	148900977	148901688	5	4
chr7	148938234	148938457	1	0
chr7	148940745	148941197	1	0
chr7	148966878	148967017	1	0
chr7	148983564	148983819	1	0
chr7	149003560	149004207	2	1
chr7	149005112	149005376	2	0
chr7	149005878	149006041	2	0
chr7	149008185	149008311	2	0
chr7	149011855	149011993	2	0
chr7	149012154	149012348	2	0
chr7	149014893	149015034	1	0
chr7	149018966	149019195	2	0
chr7	149020976	149021172	2	0
chr7	149023742	149024442	5	2
chr7	149028277	149028660	2	0
chr7	149065397	149066067	2	1
chr7	149074625	149074775	1	2
chr7	149090391	149091004	1	1
chr7	149091357	149091674	1	0
chr7	149117846	149118052	1	1
chr7	149126175	149127047	4	0
chr7	149146465	149146632	1	0
chr7	149147195	149147627	1	0
chr7	149147690	149147828	1	0
chr7	149147865	149148086	1	0
chr7	149148357	149148503	1	0
chr7	149157129	149157256	1	0
chr7	149167069	149167352	2	1
chr7	149181436	149181793	2	2
chr7	149182471	149182664	1	0
chr7	149195380	149196113	1	0
chr7	149196496	149196719	1	1
chr7	149233368	149233796	2	0
chr7	149239509	149239669	1	0
chr7	149261757	149261974	1	0
chr7	149262020	149262338	1	0
chr7	149291098	149291436	1	1
chr7	149394268	149394486	1	0
chr7	149410019	149410176	1	0
chr7	149412790	149412961	1	0
chr7	149422257	149422639	1	0
chr7	149422761	149422888	1	0
chr7	149449510	149449714	1	0
chr7	149459669	149460258	1	0
chr7	149460603	149461055	1	1
chr7	149497494	149497621	1	0
chr7	149497681	149497925	1	0
chr7	149535197	149535587	5	3
chr7	149623685	149624395	3	1
chr7	149624483	149624893	1	0
chr7	149715336	149716113	2	0
chr7	149742184	149742396	1	0
chr7	149793004	149793153	1	0
chr7	149793268	149794664	2	1
chr7	149838289	149838507	1	0
chr7	150003326	150003725	1	0
chr7	150323167	150323370	1	0
chr7	150323992	150324192	1	1
chr7	150357848	150357975	1	0
chr7	150368335	150368663	1	0
chr7	150368679	150368877	1	0
chr7	150369104	150369312	1	0
chr7	150369336	150369540	1	0
chr7	150371857	150371984	1	0
chr7	150373125	150373221	1	0
chr7	150378139	150378282	1	0
chr7	150378965	150379122	1	0
chr7	150379276	150379498	1	0
chr7	150397263	150397463	1	0
chr7	150398745	150398947	1	1
chr7	150405182	150405544	1	0
chr7	150405656	150405885	1	0
chr7	150434443	150434705	1	0
chr7	150435772	150435956	1	0
chr7	150453988	150454115	1	1
chr7	150482839	150483027	1	1
chr7	150631493	150631715	1	0
chr7	150736033	150736307	1	0
chr7	150755569	150755703	1	0
chr7	150898594	150898731	1	0
chr7	150941814	150942245	1	1
chr7	150942368	150942505	1	0
chr7	150942848	150942975	1	0
chr7	150944003	150945056	3	0
chr7	150945061	150945188	1	0
chr7	150946567	150946781	1	0
chr7	151008781	151008968	1	0
chr7	151013790	151013918	1	0
chr7	151018285	151018652	1	0
chr7	151033771	151033865	1	0
chr7	151058060	151058187	1	0
chr7	151064266	151064367	1	0
chr7	151064541	151064692	1	0
chr7	151066585	151066712	2	0
chr7	151067945	151068039	1	0
chr7	151070725	151070819	1	0
chr7	151071449	151071591	1	0
chr7	151076021	151076126	1	0
chr7	151081517	151081856	1	0
chr7	151082251	151082489	1	0
chr7	151083422	151083549	1	0
chr7	151086397	151086524	1	0
chr7	151087420	151088348	1	0
chr7	151113301	151113505	1	0
chr7	151117346	151117440	1	0
chr7	151117651	151117775	1	0
chr7	151118232	151118327	1	0
chr7	151123924	151124202	1	0
chr7	151143398	151143508	1	0
chr7	151143800	151143894	1	0
chr7	151144904	151145166	2	1
chr7	151172620	151172854	1	0
chr7	151213876	151214019	1	0
chr7	151224848	151224960	1	0
chr7	151226359	151226461	1	0
chr7	151227175	151227391	2	0
chr7	151233862	151233969	1	0
chr7	151234113	151234207	1	0
chr7	151235246	151235356	1	0
chr7	151235457	151235568	1	0
chr7	151237737	151237880	1	0
chr7	151251347	151251551	1	0
chr7	151251612	151251803	1	0
chr7	151252377	151252579	1	0
chr7	151277025	151277474	1	0
chr7	151312944	151313378	1	0
chr7	151336409	151336589	1	1
chr7	151351181	151351308	1	0
chr7	151368166	151368385	1	0
chr7	151381472	151381658	1	0
chr7	151432947	151433527	1	0
chr7	151439929	151440203	1	0
chr7	151448066	151448273	1	0
chr7	151467024	151467205	1	1
chr7	151473178	151473406	1	1
chr7	151520415	151520577	1	0
chr7	151590565	151590715	1	0
chr7	151631936	151632604	1	0
chr7	151644471	151644823	3	2
chr7	151687668	151688722	5	2
chr7	151699143	151699441	1	0
chr7	151705967	151706273	3	2
chr7	151736405	151736876	1	0
chr7	151750673	151751077	1	1
chr7	151754083	151754420	3	0
chr7	151756132	151756259	1	0
chr7	151759629	151759806	1	0
chr7	151782819	151783001	1	0
chr7	151795163	151795476	1	0
chr7	151814349	151814476	1	0
chr7	151838848	151839075	1	0
chr7	151852586	151852905	1	0
chr7	151877447	151877660	1	0
chr7	151895170	151895750	4	1
chr7	151895871	151896103	1	0
chr7	152072043	152072978	6	1
chr7	152082339	152082825	4	1
chr7	152158879	152159067	1	1
chr7	152200374	152200823	6	1
chr7	152435444	152435571	1	0
chr7	152436313	152436534	1	0
chr7	152436669	152436965	1	0
chr7	152463987	152464339	1	0
chr7	152464524	152464660	1	0
chr7	152733330	152734195	5	1
chr7	152759752	152759879	1	0
chr7	152989589	152990550	9	2
chr7	153430930	153431365	2	0
chr7	154248851	154249073	1	1
chr7	154618303	154618609	1	1
chr7	154804491	154804756	1	1
chr7	154913781	154913916	1	0
chr7	155003068	155003249	1	0
chr7	155003764	155003901	1	0
chr7	155070045	155070199	1	1
chr7	155108567	155108884	2	0
chr7	155169064	155169241	1	2
chr7	155190718	155190969	1	0
chr7	155205900	155206192	1	0
chr7	155224641	155224845	1	1
chr7	155298020	155298220	1	0
chr7	155298313	155298687	1	0
chr7	155301595	155301690	1	0
chr7	155308230	155308400	2	0
chr7	155308543	155308712	2	0
chr7	155308883	155309474	2	0
chr7	155344364	155345159	1	0
chr7	155354265	155354642	1	0
chr7	155481832	155483139	6	18
chr7	155483858	155484484	2	0
chr7	155533913	155534308	1	0
chr7	155644535	155644913	1	0
chr7	155770642	155770955	4	0
chr7	155815419	155815546	1	0
chr7	155851827	155852220	5	1
chr7	155858307	155858599	1	0
chr7	155972299	155972596	1	1
chr7	156060924	156061377	1	0
chr7	156237576	156238045	1	0
chr7	156347342	156347528	1	1
chr7	156413806	156414204	1	0
chr7	156639834	156639984	1	0
chr7	156704098	156704495	2	0
chr7	156836681	156836924	1	1
chr7	156892436	156892563	1	0
chr7	156908990	156909200	1	0
chr7	156949596	156949837	2	0
chr7	156954699	156955255	4	1
chr7	157016637	157016805	1	0
chr7	157125940	157126150	1	1
chr7	157138644	157138785	1	0
chr7	157182168	157182320	1	0
chr7	157231102	157231328	1	0
chr7	157253950	157254132	1	0
chr7	157267647	157268116	1	0
chr7	157268802	157268973	1	0
chr7	157289789	157290126	2	1
chr7	157290502	157290629	1	0
chr7	157299213	157299931	1	0
chr7	157309068	157309285	1	0
chr7	157310119	157310326	1	0
chr7	157318045	157318341	3	1
chr7	157337406	157337568	1	0
chr7	157355633	157356440	2	1
chr7	157358378	157358857	4	2
chr7	157387290	157387429	1	0
chr7	157397897	157398099	1	1
chr7	157399152	157399356	1	1
chr7	157405306	157405668	1	2
chr7	157412085	157412267	1	0
chr7	157416036	157416401	1	0
chr7	157416902	157417082	1	0
chr7	157481792	157482084	1	0
chr7	157482368	157482684	1	0
chr7	157494623	157494943	1	1
chr7	157518564	157518821	1	0
chr7	157544871	157545190	1	0
chr7	157556593	157557065	1	0
chr7	157718453	157718686	1	1
chr7	157752212	157752472	1	1
chr7	157839867	157840403	1	0
chr7	157870519	157870705	1	1
chr7	157932682	157932868	1	0
chr7	158093471	158093935	1	2
chr7	158097599	158098437	2	1
chr7	158129278	158129725	1	0
chr7	158131933	158132225	1	0
chr7	158147269	158147978	1	0
chr7	158148777	158149069	1	0
chr7	158151427	158151624	1	0
chr7	158324755	158325117	2	0
chr7	158327167	158327681	1	2
chr7	158397308	158397840	3	3
chr7	158534562	158534852	2	0
chr7	158539817	158540109	1	0
chr7	158595239	158595542	1	0
chr7	158609571	158610005	1	0
chr7	158656555	158656682	1	1
chr7	158704850	158705066	1	0
chr7	158733964	158734058	1	0
chr7	158741621	158741851	2	0
chr7	158780949	158781249	3	2
chr7	158818320	158819250	8	1
chr7	158829129	158829849	1	0
chr7	158830006	158830188	1	0
chr7	158856482	158856839	1	0
chr7	159148677	159148988	1	0
chr7	159218294	159218594	1	1
chr7	159310642	159311204	6	3
chr8	206880	207032	1	0
chr8	214317	214988	9	2
chr8	232323	232462	1	0
chr8	261238	261571	3	0
chr8	382895	383278	5	1
chr8	461621	461986	2	1
chr8	544374	544576	1	1
chr8	697211	697439	1	1
chr8	717803	717987	1	0
chr8	726402	727100	1	0
chr8	1320763	1321164	1	0
chr8	1664001	1664293	1	0
chr8	1745436	1745691	1	0
chr8	1762871	1763129	1	0
chr8	1764172	1764618	1	0
chr8	1844381	1844673	1	0
chr8	1848034	1848481	1	0
chr8	1938181	1938471	3	0
chr8	1994361	1994547	1	0
chr8	2359259	2359386	1	0
chr8	2495026	2495652	4.5	1
chr8	2530001	2530286	1	0
chr8	2916580	2916807	1	0
chr8	2922830	2923016	1	0
chr8	3169212	3169417	1	0
chr8	3169586	3170138	8	1
chr8	3199555	3199844	3	0
chr8	4041937	4042668	1	1
chr8	4787963	4788127	1	0
chr8	5320941	5321255	1	0
chr8	5321334	5321881	10	3
chr8	5618403	5618731	1	0
chr8	6018399	6018601	1	0
chr8	6113894	6114326	1	0
chr8	6338954	6339425	7	1
chr8	6406603	6406730	1	0
chr8	6416116	6416609	2	0
chr8	6516722	6516936	1	1
chr8	6547726	6548107	1	0
chr8	6548113	6548588	1	1
chr8	6630435	6630796	3	1
chr8	6649033	6649219	1	0
chr8	6709094	6709241	1	0
chr8	6794491	6794708	1	1
chr8	6833893	6834098	1	0
chr8	6840751	6840910	1	0
chr8	6850763	6851125	1	0
chr8	6909726	6910058	1	1
chr8	6921859	6922329	3	1
chr8	7091854	7091981	1	0
chr8	7913568	7913695	1	0
chr8	8251285	8251518	1	1
chr8	8288347	8288781	2	0
chr8	8296252	8296482	1	0
chr8	8305975	8306179	1	0
chr8	8310657	8310994	1	0
chr8	8324244	8324515	1	0
chr8	8333934	8334162	2	1
chr8	8339000	8339196	1	0
chr8	8346572	8346773	1	1
chr8	8358737	8359202	5	2
chr8	8362112	8363588	8	2
chr8	8407068	8407824	8	2
chr8	8429240	8429702	1	0
chr8	8483380	8483772	1	0
chr8	8514990	8515443	2	2
chr8	8537694	8538133	1	0
chr8	8600781	8601016	1	0
chr8	8611440	8611857	2	1
chr8	8618150	8618424	1	0
chr8	8625694	8626360	6	1
chr8	8627506	8627944	2	0
chr8	8632136	8632263	1	0
chr8	8635319	8635580	1	0
chr8	8646879	8647006	1	0
chr8	8664367	8665647	3	1
chr8	8666075	8666278	1	0
chr8	8669827	8669965	1	0
chr8	8776042	8776304	1	1
chr8	8872046	8872173	1	1
chr8	8880509	8880641	1	0
chr8	8892750	8893738	1	0
chr8	8932800	8932992	1	1
chr8	8963368	8963639	1	1
chr8	8995153	8995280	1	0
chr8	9014125	9014450	1	1
chr8	9075003	9075196	1	0
chr8	9118491	9118940	5	1
chr8	9126330	9126818	6	1
chr8	9150699	9150876	1	0
chr8	9151120	9151247	1	0
chr8	9369128	9369255	1	0
chr8	9520862	9520989	1	0
chr8	9555832	9556123	1	0
chr8	10023075	10023348	2	1
chr8	10054128	10054308	1	0
chr8	10054767	10054902	1	0
chr8	10197284	10197719	2	1
chr8	10284391	10284694	4	0
chr8	10511307	10511434	1	0
chr8	10511506	10511861	1	1
chr8	10653033	10653220	1	0
chr8	10654574	10654876	3	0
chr8	10711235	10711362	1	0
chr8	10736630	10736967	3	1
chr8	10788770	10788964	1	0
chr8	10799845	10800082	1	1
chr8	10839556	10840099	2	0
chr8	10841558	10841757	1	0
chr8	10845538	10846195	2	1
chr8	10855160	10855374	1	0
chr8	10893550	10893864	1	0
chr8	10928525	10928711	1	0
chr8	10950961	10951132	1	1
chr8	10977283	10977410	1	0
chr8	11016273	11016660	1	0
chr8	11081419	11081754	5	1
chr8	11200016	11200427	2	1
chr8	11200879	11201084	1	0
chr8	11269510	11269783	1	1
chr8	11284223	11284870	2	0
chr8	11365808	11366094	2	1
chr8	11422392	11422519	1	0
chr8	11466541	11466669	1	0
chr8	11466785	11467027	1	0
chr8	11467204	11467456	1	1
chr8	11467475	11467774	1	0
chr8	11474191	11474461	2	0
chr8	11492169	11492358	1	0
chr8	11508191	11508340	1	0
chr8	11545769	11546147	1	0
chr8	11558823	11558950	1	0
chr8	11564600	11564845	2	0
chr8	11639872	11640018	1	0
chr8	11704204	11704393	1	0
chr8	11725788	11725928	1	0
chr8	11762458	11762662	1	0
chr8	11790001	11790144	1	1
chr8	11802277	11802440	1	0
chr8	11802769	11802948	2	0
chr8	11808206	11808358	1	0
chr8	11808745	11808947	3	1
chr8	11809630	11809849	2	0
chr8	11821727	11821901	2	0
chr8	11826001	11826223	2	0
chr8	11830238	11830418	2	0
chr8	11831522	11831682	2	0
chr8	11838360	11838966	2	0
chr8	11843254	11843603	1	1
chr8	11844056	11845248	2	3
chr8	11845628	11845811	2	0
chr8	11847040	11847183	2	0
chr8	11847667	11847824	2	0
chr8	11848039	11848159	2	0
chr8	11849040	11849178	2	0
chr8	11850831	11851017	2	0
chr8	11852579	11852707	2	0
chr8	11853312	11853504	2	0
chr8	11853990	11854270	1	0
chr8	11860884	11861021	1	0
chr8	11867175	11867302	1	0
chr8	11867314	11867631	1	0
chr8	11867935	11868157	1	0
chr8	11874953	11875152	1	0
chr8	11876958	11877315	2	0
chr8	11897444	11897706	1	0
chr8	11926129	11926365	1	1
chr8	12015126	12015265	1	0
chr8	12659424	12659577	1	0
chr8	12665599	12665757	1	0
chr8	12754211	12754338	1	0
chr8	12754377	12754522	1	0
chr8	12755141	12755288	1	0
chr8	12755689	12755839	1	0
chr8	13033902	13034148	1	0
chr8	13130925	13131106	1	0
chr8	13194493	13194696	1	0
chr8	13266864	13267537	5	1
chr8	13276528	13276693	1	0
chr8	13353133	13353368	1	0
chr8	13365539	13365822	1	1
chr8	13366812	13367063	2	0
chr8	13446327	13446589	1	0
chr8	13636431	13636699	3	1
chr8	14488468	14488816	1	1
chr8	14708346	14708870	6	1
chr8	15237623	15237844	1	0
chr8	15540296	15540469	2	0
chr8	15623081	15623230	2	0
chr8	15650699	15650811	1	0
chr8	15659492	15659611	1	0
chr8	15662186	15662296	2	0
chr8	15747726	15748268	2	2
chr8	15764200	15764471	2	0
chr8	16499519	16499771	1	1
chr8	16753764	16754049	1	1
chr8	17001378	17001624	1	0
chr8	17156347	17156668	1	0
chr8	17156694	17156946	1	0
chr8	17230649	17230771	1	0
chr8	17237218	17237312	1	0
chr8	17246783	17247009	1	0
chr8	17452802	17453071	1	1
chr8	17720039	17720245	2	1
chr8	17734297	17734577	1	0
chr8	17737959	17738175	1	1
chr8	17801183	17801505	1	0
chr8	17805916	17806230	1	1
chr8	17922540	17923119	2	0
chr8	18057118	18057253	1	0
chr8	18059579	18059686	1	0
chr8	18083975	18084201	1	0
chr8	18084293	18084610	1	0
chr8	18084743	18084885	1	0
chr8	18116827	18117125	1	0
chr8	18138787	18139098	3	2
chr8	18386949	18387187	1	0
chr8	18506685	18506871	1	1
chr8	18720131	18720370	1	0
chr8	18839624	18839835	1	0
chr8	18918334	18918805	1	0
chr8	19041245	19042317	3	1
chr8	19061350	19061613	1	1
chr8	19067680	19067866	1	0
chr8	19084949	19085179	1	0
chr8	19096406	19096704	2	0
chr8	19135798	19136024	1	0
chr8	19171137	19171339	1	1
chr8	19179016	19179197	1	1
chr8	19184199	19184565	2	3
chr8	19291640	19291827	1	0
chr8	19298640	19298869	1	0
chr8	19665515	19665682	1	0
chr8	19756403	19756650	1	0
chr8	19817169	19817503	1	0
chr8	19857744	19857957	1	0
chr8	19857962	19858479	4	2
chr8	19865637	19866052	2	0
chr8	20159675	20160039	3	0
chr8	20197408	20197521	1	0
chr8	20214874	20214985	1	0
chr8	20220628	20220781	1	0
chr8	20221146	20221352	1	0
chr8	20269918	20270120	1	0
chr8	20306718	20306904	1	0
chr8	20317262	20318171	6	3
chr8	20329343	20329537	1	0
chr8	20378513	20378829	1	0
chr8	20427941	20428920	5	2
chr8	20866577	20866997	1	0
chr8	21041213	21041350	1	0
chr8	21050448	21050924	2	2
chr8	21072559	21072745	1	1
chr8	21174641	21174864	1	1
chr8	21428339	21428565	1	0
chr8	21604157	21604588	2	1
chr8	22010160	22010423	1	0
chr8	22024108	22024235	1	0
chr8	22051573	22051728	1	0
chr8	22051854	22052555	5	1
chr8	22054098	22054225	1	0
chr8	22066899	22067061	1	0
chr8	22077639	22077910	1	0
chr8	22101752	22101846	1	0
chr8	22101917	22102166	1	0
chr8	22107691	22108065	1	1
chr8	22109027	22109154	1	0
chr8	22109627	22109789	1	0
chr8	22111441	22111689	2	0
chr8	22134117	22134409	1	0
chr8	22141237	22141488	1	0
chr8	22141743	22141933	1	0
chr8	22142145	22142370	1	1
chr8	22146846	22147080	1	1
chr8	22147326	22148275	1	0
chr8	22164810	22165035	1	0
chr8	22165206	22165641	2	0
chr8	22178808	22179192	2	0
chr8	22180371	22180465	1	0
chr8	22194473	22194579	1	0
chr8	22196679	22196773	1	0
chr8	22197271	22197430	2	1
chr8	22209532	22209653	1	0
chr8	22230518	22230725	2	0
chr8	22230753	22231057	2	0
chr8	22231364	22231491	1	1
chr8	22231570	22231698	1	0
chr8	22244773	22245088	2	0
chr8	22367329	22367692	1	0
chr8	22387589	22388254	3	0
chr8	22392496	22392784	1	1
chr8	22397617	22398000	1	0
chr8	22415855	22415949	1	0
chr8	22419831	22420017	1	0
chr8	22420175	22420415	1	0
chr8	22420701	22420796	1	0
chr8	22421055	22421167	1	0
chr8	22421274	22421435	1	0
chr8	22421927	22422062	1	0
chr8	22422169	22422503	1	0
chr8	22440952	22441371	1	0
chr8	22441527	22441654	1	0
chr8	22567067	22567168	1	0
chr8	22569150	22569256	1	0
chr8	22570930	22571163	1	0
chr8	22574418	22574628	2	0
chr8	22574719	22575186	1	0
chr8	22581404	22581525	1	0
chr8	22584996	22585156	1	0
chr8	22591557	22591653	1	0
chr8	22593775	22593928	1	1
chr8	22597421	22597829	2	0
chr8	22598228	22598453	1	0
chr8	22604476	22604928	4	0
chr8	22605064	22605269	1	0
chr8	22614105	22614311	1	0
chr8	22614861	22614955	1	0
chr8	22616145	22616247	1	0
chr8	22618840	22618934	1	0
chr8	22619203	22619297	1	0
chr8	22620027	22620346	1	0
chr8	22634191	22634449	1	1
chr8	22669008	22669288	1	0
chr8	22673226	22673481	1	0
chr8	22694412	22694740	2	0
chr8	22695397	22695524	1	0
chr8	22695576	22695817	1	0
chr8	22700973	22701153	1	0
chr8	22704972	22705119	1	0
chr8	22705212	22705339	1	0
chr8	22714148	22714303	1	1
chr8	22715418	22715667	1	0
chr8	22715728	22716021	2	0
chr8	22718952	22719604	3	2
chr8	22719860	22720048	1	0
chr8	22738496	22738975	2	2
chr8	22756154	22756291	1	0
chr8	22864817	22865013	1	0
chr8	22865027	22865241	1	0
chr8	22909085	22909213	1	0
chr8	22915555	22915776	1	0
chr8	22987025	22987211	1	0
chr8	22999681	23000121	1	0
chr8	23003868	23004074	1	0
chr8	23014341	23014839	9	0
chr8	23019185	23019503	1	0
chr8	23020202	23021593	2	1
chr8	23021689	23022989	2	1
chr8	23027141	23027320	1	0
chr8	23028297	23028565	2	0
chr8	23029606	23029700	1	0
chr8	23030779	23030873	1	0
chr8	23043160	23043254	1	0
chr8	23067552	23069326	8	1
chr8	23074604	23075086	4	0
chr8	23102810	23103852	7	1
chr8	23120502	23120656	1	1
chr8	23129704	23129867	1	0
chr8	23163407	23164164	11	1
chr8	23188340	23188529	1	0
chr8	23224324	23225357	8	1
chr8	23246540	23247025	2	0
chr8	23256499	23256595	1	0
chr8	23287943	23288242	2	0
chr8	23291735	23292027	1	0
chr8	23297462	23297824	1	1
chr8	23297897	23298060	1	0
chr8	23304015	23304621	1	1
chr8	23305015	23305260	1	0
chr8	23309712	23309819	1	0
chr8	23319866	23320001	1	0
chr8	23328386	23328559	1	0
chr8	23333320	23333614	1	0
chr8	23335951	23336133	1	0
chr8	23336346	23336606	1	0
chr8	23343913	23344115	1	0
chr8	23345427	23345612	1	0
chr8	23354012	23354210	1	0
chr8	23360133	23360257	1	0
chr8	23368019	23368348	1	0
chr8	23402798	23403014	1	1
chr8	23403219	23403492	1	0
chr8	23457507	23457780	1	0
chr8	23472469	23472638	1	0
chr8	23529303	23529545	1	0
chr8	23547890	23548102	1	0
chr8	23682374	23682501	1	0
chr8	23682544	23682671	1	0
chr8	23725578	23725980	2	1
chr8	23785610	23785814	1	0
chr8	23798516	23798742	1	0
chr8	24185901	24186119	1	1
chr8	24387723	24387870	1	0
chr8	24717397	24717622	2	1
chr8	24948477	24948664	1	0
chr8	24952757	24952901	1	0
chr8	24955175	24955800	7	0
chr8	24956098	24956330	1	0
chr8	24956434	24956568	1	0
chr8	24999120	24999306	1	1
chr8	24999934	25000308	1	1
chr8	25000689	25000965	1	0
chr8	25002799	25003474	4	0
chr8	25076358	25076646	3	0
chr8	25214932	25215213	1	1
chr8	25319274	25319708	6	1
chr8	25319902	25320088	1	0
chr8	25411436	25411727	3	2
chr8	25435383	25435481	1	0
chr8	25458348	25458511	1	0
chr8	25459261	25459461	1	0
chr8	25510054	25510343	1	0
chr8	26075292	26075705	2	1
chr8	26076830	26077336	2	1
chr8	26110732	26110918	1	0
chr8	26191660	26191923	1	0
chr8	26204714	26205312	1	2
chr8	26265570	26266350	4	4
chr8	26266858	26267302	1	0
chr8	26271779	26271986	1	0
chr8	26323790	26324146	2	2
chr8	26362700	26362794	1	0
chr8	26370220	26370449	1	0
chr8	26370577	26370696	1	0
chr8	26382818	26383095	1	0
chr8	26383102	26383232	1	0
chr8	26391236	26391353	1	0
chr8	26410407	26410821	2	0
chr8	26411559	26411653	1	0
chr8	26457845	26458148	1	0
chr8	26467460	26467718	1	0
chr8	26513664	26513866	1	0
chr8	26571336	26571593	1	0
chr8	26576865	26577102	1	0
chr8	26577681	26578324	1	0
chr8	26578558	26578762	1	0
chr8	26591169	26591296	1	2
chr8	26592250	26592959	6	1
chr8	26628593	26628810	1	0
chr8	26630003	26630319	1	0
chr8	26637060	26637324	1	0
chr8	26652305	26652417	1	0
chr8	26655935	26656049	1	0
chr8	26656443	26656543	1	0
chr8	26657266	26657385	1	0
chr8	26793268	26793760	1	1
chr8	26800048	26800239	1	1
chr8	26864478	26864818	1	0
chr8	27031805	27032029	1	0
chr8	27309495	27310777	2	1
chr8	27311518	27312596	2	0
chr8	27362045	27362378	1	0
chr8	27363759	27363919	1	0
chr8	27366559	27366728	1	0
chr8	27380565	27380702	1	1
chr8	27426317	27426444	1	0
chr8	27440271	27440382	1	0
chr8	27459317	27459503	1	0
chr8	27461822	27462198	1	0
chr8	27614221	27614502	1	0
chr8	27614676	27615002	1	0
chr8	27617118	27617444	2	0
chr8	27637501	27637712	1	0
chr8	27650921	27651342	5	1
chr8	27651581	27651709	1	0
chr8	27671515	27671853	1	0
chr8	27673112	27673472	3	1
chr8	27675279	27675444	1	1
chr8	27725931	27726138	1	0
chr8	27837801	27837971	1	0
chr8	27872404	27872788	1	1
chr8	28092966	28093305	1	0
chr8	28328844	28329109	1	0
chr8	28350384	28350601	1	0
chr8	28351514	28351653	1	0
chr8	28369322	28369589	1	0
chr8	28379595	28379837	1	0
chr8	28386185	28386312	1	0
chr8	28401297	28401621	2	0
chr8	28401860	28402050	1	1
chr8	28411695	28412500	1	0
chr8	28444094	28444656	6	0
chr8	28487443	28487599	1	0
chr8	28494018	28494369	1	0
chr8	28513830	28514110	1	1
chr8	28622272	28622506	1	0
chr8	28622804	28623004	1	0
chr8	28625012	28625226	1	0
chr8	28692814	28693074	1	0
chr8	28694892	28695211	6	0
chr8	28701481	28701780	1	0
chr8	28715972	28716201	1	0
chr8	28716477	28716796	1	0
chr8	28717409	28717660	1	1
chr8	28717768	28717968	1	0
chr8	28718073	28718182	1	0
chr8	28728562	28728958	3	0
chr8	28750920	28751101	1	0
chr8	28752312	28752436	2	1
chr8	28752963	28753471	1	1
chr8	28890001	28890349	1	0
chr8	29017710	29018076	1	1
chr8	29335670	29335887	2	1
chr8	29337005	29337099	1	0
chr8	29337122	29337401	1	0
chr8	29348881	29349008	1	0
chr8	29349914	29350759	1	0
chr8	29350879	29351082	1	0
chr8	29366388	29366516	1	0
chr8	29366767	29366919	1	0
chr8	29408603	29408739	1	0
chr8	29469336	29469548	1	0
chr8	29513328	29513575	1	1
chr8	29529502	29529652	1	1
chr8	29529896	29530212	1	0
chr8	29555305	29555675	1	1
chr8	29556212	29557107	1	1
chr8	29562804	29563201	2	1
chr8	29581935	29582300	4	0
chr8	29633320	29633551	1	0
chr8	29669393	29669735	1	0
chr8	29670900	29671096	1	1
chr8	29671525	29671835	2	1
chr8	29675462	29675776	1	0
chr8	29737296	29737676	3.5	0
chr8	29770139	29771048	12	1
chr8	29771265	29771655	1	0
chr8	29772943	29774228	2	0
chr8	29804266	29804546	1	0
chr8	29846030	29846252	1	0
chr8	29859115	29859411	1	1
chr8	29859504	29859757	1	0
chr8	29887543	29887962	1	0
chr8	29969986	29970370	1	0
chr8	29971396	29972193	2	3
chr8	29990946	29991351	1	0
chr8	30019349	30020010	2	1
chr8	30028198	30028292	1	0
chr8	30028611	30028804	2	0
chr8	30063261	30063357	1	0
chr8	30063450	30063896	1	0
chr8	30065982	30066094	2	0
chr8	30066734	30066828	1	1
chr8	30069680	30069986	2	0
chr8	30082385	30082562	1	0
chr8	30082833	30083151	2	0
chr8	30091582	30092005	1	0
chr8	30113418	30113604	1	0
chr8	30113656	30113894	1	0
chr8	30156229	30156414	1	0
chr8	30156721	30157092	2	0
chr8	30157659	30157786	1	0
chr8	30203737	30203990	1	2
chr8	30211888	30212284	3	1
chr8	30254773	30255270	1	0
chr8	30284527	30284777	1	0
chr8	30301591	30301817	1	0
chr8	30351986	30352367	2	0
chr8	30391419	30391722	1	0
chr8	30421138	30421343	1	0
chr8	30448287	30448710	7	0
chr8	30540060	30540262	1	0
chr8	30555862	30556100	1	0
chr8	30580381	30580668	1	0
chr8	30657951	30658177	1	0
chr8	30688329	30688946	6	2
chr8	30692801	30693012	2	1
chr8	30703149	30703243	1	0
chr8	30704495	30704794	2	0
chr8	30727707	30727858	1	0
chr8	30728027	30728154	1	0
chr8	30744289	30744504	1	0
chr8	30750923	30751353	1	1
chr8	30785890	30786307	2	0
chr8	30797605	30797744	1	0
chr8	30799572	30799725	2	0
chr8	30803348	30803762	6	1
chr8	30812319	30812424	1	0
chr8	30812665	30812981	1	0
chr8	31172156	31172981	9	1
chr8	31230830	31231099	1	1
chr8	31948710	31948904	1	0
chr8	32227101	32227317	1	0
chr8	32264895	32265111	1	0
chr8	32271475	32271707	1	0
chr8	32549133	32549335	1	0
chr8	32554136	32554332	1	0
chr8	32565849	32566132	3	0
chr8	32631570	32631816	1	0
chr8	32633146	32633828	6	0
chr8	32647646	32647957	1	1
chr8	32715248	32715561	1	0
chr8	32784730	32785714	4	1
chr8	32873628	32874386	2	2
chr8	32919735	32920203	6	1
chr8	33104660	33105307	6	1
chr8	33127620	33127921	1	1
chr8	33129440	33130202	9	1
chr8	33182456	33182897	8	2
chr8	33472976	33473348	2	0
chr8	33484699	33485175	1	1
chr8	33513658	33513821	1	0
chr8	33566926	33567053	1	0
chr8	33969644	33969759	2	0
chr8	34652537	34652829	1	2
chr8	34838331	34838517	1	0
chr8	34994158	34994550	2	1
chr8	35525206	35525685	1	0
chr8	36573755	36574087	1	2
chr8	36576115	36576524	2	1
chr8	36862646	36863173	6	1
chr8	36880566	36880828	1	0
chr8	36905790	36906005	1	0
chr8	36923522	36924432	5	1
chr8	37007239	37007523	1	0
chr8	37142840	37143167	1	0
chr8	37143250	37143498	1	0
chr8	37145688	37146186	2	1
chr8	37146269	37146469	1	0
chr8	37215350	37215489	1	1
chr8	37292135	37292452	2	1
chr8	37361478	37361665	1	0
chr8	37363306	37363486	1	0
chr8	37385266	37385618	3	1
chr8	37479405	37479622	1	0
chr8	37518058	37518427	1	0
chr8	37521466	37521808	1	0
chr8	37543897	37544133	1	1
chr8	37545604	37545793	1	0
chr8	37547840	37548078	1	0
chr8	37562576	37562778	1	1
chr8	37594963	37595298	4	0
chr8	37604116	37604413	1	0
chr8	37610211	37610397	1	0
chr8	37695000	37695222	1	0
chr8	37696211	37696719	1	1
chr8	37698876	37698970	1	0
chr8	37700346	37700538	1	0
chr8	37736331	37736845	2	0
chr8	37762363	37762490	1	0
chr8	37780471	37780700	1	1
chr8	37782210	37782483	1	0
chr8	37792327	37792682	2	1
chr8	37796994	37797139	1	0
chr8	37798324	37798597	1	0
chr8	37798673	37799040	1	1
chr8	37821272	37821581	1	1
chr8	37849745	37850084	4	0
chr8	37881955	37882159	1	0
chr8	37899263	37899390	1	0
chr8	37904681	37904825	1	0
chr8	37968958	37969209	2	0
chr8	38030552	38030759	2	0
chr8	38031123	38031318	1	0
chr8	38057079	38057254	2	0
chr8	38059928	38060240	2	0
chr8	38105294	38105421	1	0
chr8	38148668	38148878	1	0
chr8	38160586	38161104	1	1
chr8	38176917	38177139	1	0
chr8	38184517	38184653	1	0
chr8	38231474	38231754	1	0
chr8	38234476	38234577	1	0
chr8	38237494	38237588	1	0
chr8	38269270	38269464	1	0
chr8	38381845	38381973	1	1
chr8	38382341	38382580	1	0
chr8	38410697	38410854	1	0
chr8	38444866	38445099	1	0
chr8	38468137	38468274	1	0
chr8	38468401	38468540	1	0
chr8	38468605	38468734	1	0
chr8	38528113	38528330	1	0
chr8	38600875	38601101	1	0
chr8	38658676	38658948	1	0
chr8	38721502	38721629	1	0
chr8	38734629	38735051	1	1
chr8	38756773	38757094	1	0
chr8	38757672	38757839	1	0
chr8	38768734	38769632	1	0
chr8	38787016	38787370	1	0
chr8	38819620	38819714	1	0
chr8	38864864	38865031	1	0
chr8	38899868	38900075	1	0
chr8	38900232	38900419	1	0
chr8	38901139	38901312	1	0
chr8	38912753	38913228	1	0
chr8	38918759	38919051	1	0
chr8	38937160	38937458	2	1
chr8	38937507	38937766	1	0
chr8	38938397	38938586	1	0
chr8	38957617	38957770	1	0
chr8	38979244	38979545	1	1
chr8	38991309	38991444	1	0
chr8	38996253	38996437	2	0
chr8	38996995	38997158	1	0
chr8	39007886	39007981	1	0
chr8	39017230	39017394	2	0
chr8	39023155	39023364	2	1
chr8	39025790	39025884	1	0
chr8	39026675	39026777	1	0
chr8	39041944	39042102	2	0
chr8	39055603	39055767	2	0
chr8	39071297	39071404	1	0
chr8	39077225	39077426	2	0
chr8	39082638	39082739	1	0
chr8	39090055	39090223	2	0
chr8	39091245	39091346	1	0
chr8	39103604	39104363	2	0
chr8	39104590	39104817	2	1
chr8	39227550	39227736	1	1
chr8	39279461	39280029	1	1
chr8	39572255	39572598	2	1
chr8	39894247	39894383	1	0
chr8	39942691	39942877	1	0
chr8	39950630	39951092	5	2
chr8	39961341	39961541	1	0
chr8	40350146	40350380	1	0
chr8	40373505	40373707	1	0
chr8	40524299	40524769	1	0
chr8	40859430	40859879	2	0
chr8	40900622	40901199	1	2
chr8	40914176	40914553	1	0
chr8	40984378	40984894	5	1
chr8	41151588	41151962	1	0
chr8	41156229	41156576	4	1
chr8	41201561	41201852	2	0
chr8	41221623	41221815	1	0
chr8	41237258	41237385	1	0
chr8	41263411	41263515	1	0
chr8	41264376	41264760	1	0
chr8	41264922	41265017	1	0
chr8	41361212	41361521	1	0
chr8	41490512	41490705	1	0
chr8	41490898	41491025	1	0
chr8	41528923	41529096	1	0
chr8	41529199	41529465	1	1
chr8	41542780	41542984	1	0
chr8	41544795	41544947	1	0
chr8	41578282	41578489	1	0
chr8	41578601	41578728	1	0
chr8	41598342	41598477	1	0
chr8	41599055	41599234	1	0
chr8	41620941	41621087	1	0
chr8	41621276	41621415	1	0
chr8	41646456	41646583	1	0
chr8	41687646	41688020	3	1
chr8	41701827	41702032	1	0
chr8	41713060	41713253	1	0
chr8	41715332	41715459	1	1
chr8	41715541	41715668	1	0
chr8	41716242	41716487	1	0
chr8	41717776	41718115	2	0
chr8	41739802	41740138	5	1
chr8	41769993	41770462	3	1
chr8	41777989	41778083	1	0
chr8	41817651	41817926	3	0
chr8	41818599	41819407	13	2
chr8	41828434	41828617	1	0
chr8	41828780	41829053	1	0
chr8	41832993	41833294	1	0
chr8	41844497	41844624	1	1
chr8	41934551	41934697	1	0
chr8	42051676	42052233	1	0
chr8	42139992	42140360	2	0
chr8	42140749	42141000	1	0
chr8	42152603	42152772	1	0
chr8	42153489	42153623	1	0
chr8	42171696	42171846	1	0
chr8	42175635	42176126	1	2
chr8	42180241	42180377	2	0
chr8	42182859	42183042	1	0
chr8	42187436	42187567	1	0
chr8	42187911	42188005	1	0
chr8	42194469	42195014	2	1
chr8	42195849	42196560	1	2
chr8	42207292	42207496	1	1
chr8	42217040	42217347	1	0
chr8	42217570	42217915	1	0
chr8	42265569	42266318	2	2
chr8	42270877	42271008	1	0
chr8	42271147	42271376	1	0
chr8	42271482	42271724	1	0
chr8	42290365	42290757	2	1
chr8	42292698	42292946	1	0
chr8	42338485	42338674	1	0
chr8	42379796	42380243	5	1
chr8	42391358	42391671	1	0
chr8	42391763	42392024	1	0
chr8	42401794	42401954	1	0
chr8	42405420	42405790	2	1
chr8	42412438	42412640	1	0
chr8	42416748	42416859	1	0
chr8	42417191	42417550	1	0
chr8	42417659	42417964	1	0
chr8	42437065	42437534	1	0
chr8	42439508	42439609	1	0
chr8	42452687	42452897	1	1
chr8	42472102	42472216	1	0
chr8	42472315	42472409	1	0
chr8	42501061	42501197	1	0
chr8	42515841	42516293	4	2
chr8	42541158	42541377	1	0
chr8	42541584	42541730	1	0
chr8	42554957	42555178	1	0
chr8	42573814	42574257	7	3
chr8	42574542	42574795	1	0
chr8	42704427	42704595	1	0
chr8	42704966	42705178	2	1
chr8	42720614	42720845	1	1
chr8	42751796	42752324	8	1
chr8	42753749	42753913	1	0
chr8	42768639	42768814	1	0
chr8	42842761	42842899	1	0
chr8	42842961	42843088	1	0
chr8	42843287	42843618	1	0
chr8	42896246	42896535	1	0
chr8	42897352	42897497	1	0
chr8	43055803	43055930	1	0
chr8	43056018	43056659	1	0
chr8	43092935	43093157	1	1
chr8	43093349	43093719	2	0
chr8	43093859	43093986	1	0
chr8	43124550	43125142	1	4
chr8	43140245	43140568	1	0
chr8	43140622	43140796	1	0
chr8	43143105	43143481	2	1
chr8	43237701	43238150	1	0
chr8	43239560	43239758	2	0
chr8	43240736	43240860	2	0
chr8	43241763	43241948	1	0
chr8	46146050	46146372	1	0
chr8	46917721	46918008	1	0
chr8	46918388	46918619	1	0
chr8	46956360	46956745	1	1
chr8	46956976	46957418	1	1
chr8	47157227	47157344	2	0
chr8	47206070	47206424	2	0
chr8	47260667	47261154	1	0
chr8	47381661	47381910	1	0
chr8	47475127	47475437	2	1
chr8	47512585	47512793	1	0
chr8	47592521	47592630	1	0
chr8	47621306	47621500	1	1
chr8	47728492	47728762	2	0
chr8	47731427	47731680	1	0
chr8	47737065	47737539	1	0
chr8	47737855	47738129	1	0
chr8	47820770	47820883	1	0
chr8	47823028	47823438	5	1
chr8	47830638	47830732	1	0
chr8	47831807	47831906	1	0
chr8	47849182	47849287	1	0
chr8	47923642	47924012	5	1
chr8	47942206	47942583	1	0
chr8	47959984	47960277	1	0
chr8	47960779	47961100	1	1
chr8	47961571	47961784	1	1
chr8	47970630	47970812	1	0
chr8	47972890	47973013	1	0
chr8	48008319	48008608	1	0
chr8	48061122	48061336	1	1
chr8	48151283	48152136	3	1
chr8	48154849	48154976	1	0
chr8	48253770	48254517	2	2
chr8	48276703	48276921	1	1
chr8	48316675	48316884	1	0
chr8	48376169	48376390	1	0
chr8	48379383	48379585	1	0
chr8	48380012	48380259	1	0
chr8	48380592	48380848	1	0
chr8	48407780	48408051	1	0
chr8	48408077	48408297	1	0
chr8	48408443	48408782	1	0
chr8	48408903	48409322	1	2
chr8	48409324	48409522	1	0
chr8	48430006	48430221	1	0
chr8	48430277	48430479	1	0
chr8	48431002	48431219	1	0
chr8	48501252	48501876	2	1
chr8	48590116	48590466	2	0
chr8	48591510	48591730	1	0
chr8	48620590	48620996	2	1
chr8	48627185	48627410	1	0
chr8	48628647	48628933	1	0
chr8	48696274	48696626	2	0
chr8	48704193	48704530	1	1
chr8	48708963	48709430	1	1
chr8	48788760	48789091	1	0
chr8	48870112	48870724	5	0
chr8	48917999	48918093	1	0
chr8	48918499	48918981	1	0
chr8	48919896	48920431	1	0
chr8	48921196	48921352	1	0
chr8	48922597	48922801	1	1
chr8	48923281	48923706	1	0
chr8	48949599	48949806	1	0
chr8	49103684	49104357	9	3
chr8	49110101	49111046	14	2
chr8	49151117	49151249	1	0
chr8	49167782	49168657	1	2
chr8	49171757	49172278	6	1
chr8	49251756	49251883	1	0
chr8	49378708	49379093	9	2
chr8	49911296	49911625	1	0
chr8	50056713	50056944	1	1
chr8	50401475	50401714	1	0
chr8	50718370	50718717	2	1
chr8	51040437	51040698	1	0
chr8	51268203	51268469	3	1
chr8	51273715	51273878	1	0
chr8	51403988	51404200	1	0
chr8	51647706	51647914	1	0
chr8	51769520	51769718	1	0
chr8	51856839	51857164	3	0
chr8	51924719	51925808	6	2
chr8	51937460	51937677	1	2
chr8	51988992	51989180	2	1
chr8	52008550	52008726	1	0
chr8	52438959	52439335	1	0
chr8	52467091	52467295	1	0
chr8	52546135	52546992	7	1
chr8	52598764	52599266	4	1
chr8	52599600	52599871	1	0
chr8	52604638	52605059	5	1
chr8	52629275	52629809	3	1
chr8	52714371	52715023	1	1
chr8	52743341	52743660	1	0
chr8	52764154	52764563	1	0
chr8	52827237	52827553	1	0
chr8	52897829	52898023	1	0
chr8	53272622	53273380	5	2
chr8	53514527	53514766	1	1
chr8	53837504	53838118	4	1
chr8	53843098	53843513	3	1
chr8	53877699	53877943	1	0
chr8	53879529	53880080	4	1
chr8	53880847	53880982	1	0
chr8	53881167	53881370	2	0
chr8	53881453	53881595	1	0
chr8	53882416	53882569	1	0
chr8	53899866	53900056	1	0
chr8	53944872	53946125	4	0
chr8	53948382	53948496	1	0
chr8	53967052	53967152	1	0
chr8	54022315	54022518	1	0
chr8	54046554	54046700	1	0
chr8	54047841	54048087	2	0
chr8	54087352	54087494	1	1
chr8	54101395	54102105	1	0
chr8	54135061	54135423	1	0
chr8	54142680	54142774	1	0
chr8	54147599	54147765	1	0
chr8	54199184	54199607	6	1
chr8	54278259	54278569	1	0
chr8	54522829	54523048	2	0
chr8	54629238	54629441	1	0
chr8	54844423	54844759	2	2
chr8	54896938	54897286	1	0
chr8	55101675	55101882	1	0
chr8	55210802	55211176	4	1
chr8	55214967	55215440	3	2
chr8	55764488	55764750	1	1
chr8	55772044	55773660	4	2
chr8	55840649	55840906	1	0
chr8	55966715	55966809	1	0
chr8	55985124	55985304	1	1
chr8	56010083	56010205	1	0
chr8	56010684	56010893	2	0
chr8	56050136	56050252	1	1
chr8	56050295	56050764	1	0
chr8	56050915	56051009	1	0
chr8	56060234	56060373	1	1
chr8	56073126	56073253	2	0
chr8	56074060	56074158	1	0
chr8	56074264	56074728	3	1
chr8	56211706	56211981	1	0
chr8	56254632	56255175	6	2
chr8	56476984	56477201	1	0
chr8	56499965	56500365	2	1
chr8	56601166	56601308	1	1
chr8	56718756	56718942	1	0
chr8	56905912	56906552	10	1
chr8	56952119	56953039	3	2
chr8	56960214	56960308	1	0
chr8	56962808	56962903	1	0
chr8	56963581	56963675	1	0
chr8	56963932	56964059	1	0
chr8	56993090	56993336	1	0
chr8	57205824	57206265	1	0
chr8	57210204	57210672	1	1
chr8	57398830	57399129	1	0
chr8	57999677	58000075	7	1
chr8	58000427	58000873	3	1
chr8	58077190	58077514	3	1
chr8	58256381	58256745	4	1
chr8	58411204	58411384	1	0
chr8	58575916	58576038	2	0
chr8	58578086	58578193	1	0
chr8	58579649	58579766	1	0
chr8	58581735	58582385	2	0
chr8	58582526	58582700	2	0
chr8	58659149	58659453	2	0
chr8	58659567	58659824	1	0
chr8	58720652	58721444	3	2
chr8	58801503	58801745	1	0
chr8	58935954	58936381	4	1
chr8	58953418	58953813	6	1
chr8	58991927	58992054	1	0
chr8	59617266	59617521	1	1
chr8	59683763	59684263	7	1
chr8	59694844	59695132	1	0
chr8	59868704	59868835	1	1
chr8	60066905	60066999	1	0
chr8	60516897	60517254	2	0
chr8	60517378	60517595	1	0
chr8	60584195	60584294	1	0
chr8	60620739	60620867	1	0
chr8	60621477	60621580	1	0
chr8	60652141	60652462	1	0
chr8	60676444	60676802	1	0
chr8	60678300	60678519	1	0
chr8	60702825	60702952	1	0
chr8	60759329	60759701	1	1
chr8	60911736	60911863	1	0
chr8	60916477	60916873	1	0
chr8	60922369	60922779	1	0
chr8	60926704	60926839	1	0
chr8	60929324	60929451	1	0
chr8	60950981	60951169	1	0
chr8	61138990	61139292	1	0
chr8	61503380	61503479	1	0
chr8	61578784	61578892	2	0
chr8	61579135	61579279	1	0
chr8	61579430	61579524	1	0
chr8	61624632	61625623	1	0
chr8	61625731	61626313	2	0
chr8	61643945	61644048	1	0
chr8	61646706	61646882	2	0
chr8	61651049	61651149	1	0
chr8	61653567	61653661	1	0
chr8	61684008	61684184	2	0
chr8	61692507	61693076	3	1
chr8	61713336	61713530	1	1
chr8	61714268	61714534	2	0
chr8	61715219	61715434	1	0
chr8	62113987	62114218	1	0
chr8	62701860	62702083	1	0
chr8	63038507	63038647	1	0
chr8	63038765	63038911	1	0
chr8	63039294	63039550	1	0
chr8	63187121	63187394	1	0
chr8	63187549	63187699	1	0
chr8	63226738	63226947	1	1
chr8	63311387	63311555	1	1
chr8	63991767	63991894	1	0
chr8	64798452	64798684	1	0
chr8	64869530	64869769	1	1
chr8	65644699	65645237	1	1
chr8	65704691	65704848	1	1
chr8	65709506	65709614	1	0
chr8	65713375	65713928	5	1
chr8	65773021	65773183	1	2
chr8	65778515	65778716	1	1
chr8	65842009	65842141	1	0
chr8	65933486	65933672	1	0
chr8	65948593	65948834	2	0
chr8	65964782	65964968	1	0
chr8	65973895	65974087	1	0
chr8	66026556	66026781	1	0
chr8	66066256	66066698	3	1
chr8	66113009	66114652	8	1
chr8	66123707	66125040	5	0
chr8	66129871	66130114	1	1
chr8	66166281	66166511	1	0
chr8	66176881	66177706	2	0
chr8	66186586	66186880	1	0
chr8	66428835	66429105	1	0
chr8	66429117	66429543	1	0
chr8	66429674	66429891	1	0
chr8	66477792	66477978	1	0
chr8	66522109	66522335	1	0
chr8	66535816	66536005	2	0
chr8	66590209	66590746	9	1
chr8	66612940	66613265	1	0
chr8	66613482	66613737	1	0
chr8	66667035	66667259	2	0
chr8	66712353	66712480	1	0
chr8	66775232	66775359	1	0
chr8	66865297	66865613	2	0
chr8	66890543	66890807	2	1
chr8	66922611	66922719	1	0
chr8	66925430	66925557	1	0
chr8	67045819	67045960	1	0
chr8	67059211	67059366	2	0
chr8	67064182	67064412	1	0
chr8	67322291	67322554	1	0
chr8	67343152	67343314	1	0
chr8	67343859	67344078	1	0
chr8	67489768	67490219	3	1
chr8	67510436	67510968	4	1
chr8	67826137	67826299	1	1
chr8	68133575	68133694	1	0
chr8	68256629	68256888	1	0
chr8	68630508	68631185	7	1
chr8	68734327	68734621	1	1
chr8	68967750	68967993	1	0
chr8	68989251	68989560	1	0
chr8	69129660	69129789	1	0
chr8	69129900	69130013	2	0
chr8	69130125	69130330	1	0
chr8	69148458	69148791	5	1
chr8	69375646	69375965	4	1
chr8	69450224	69450764	4	1
chr8	69548057	69548184	1	0
chr8	69644045	69644293	1	1
chr8	69709757	69710056	3	1
chr8	69833980	69834159	1	0
chr8	70156601	70157611	6	1
chr8	70205783	70205910	1	0
chr8	70211803	70212090	2	1
chr8	70273316	70273421	1	0
chr8	70340707	70341445	2	0
chr8	70402374	70402859	1	0
chr8	70403325	70403538	1	0
chr8	70436928	70437225	1	1
chr8	70447081	70447777	6	3
chr8	70467818	70468258	1	0
chr8	70573865	70574028	1	0
chr8	70574318	70574996	2	0
chr8	70583163	70583318	2	0
chr8	70583666	70583767	1	0
chr8	70597907	70598008	1	0
chr8	70598133	70598258	1	0
chr8	70600018	70600112	1	0
chr8	70608089	70608327	2	0
chr8	70608364	70608589	2	1
chr8	70609861	70610750	4	2
chr8	70669138	70669448	1	0
chr8	70961268	70961625	1	1
chr8	71175082	71175551	1	3
chr8	71308596	71308999	2	0
chr8	71321556	71321883	1	1
chr8	71356683	71356891	1	0
chr8	71361757	71362085	1	0
chr8	71831351	71831671	1	0
chr8	71832950	71833122	1	0
chr8	71843594	71843798	1	0
chr8	71843843	71844278	2	0
chr8	71844571	71844785	1	0
chr8	71893238	71893459	1	1
chr8	72288299	72288426	1	1
chr8	72536676	72536857	1	0
chr8	72889753	72889996	1	1
chr8	72921659	72921801	1	1
chr8	73168471	73168608	1	0
chr8	73174454	73174741	2	0
chr8	73174995	73176062	7	1
chr8	73224202	73224649	5	2
chr8	73294537	73294828	1	1
chr8	73295330	73295739	1	0
chr8	73305608	73305735	1	0
chr8	73346500	73346843	2	0
chr8	73459649	73459862	1	1
chr8	73561141	73561335	1	0
chr8	73561409	73561735	1	0
chr8	73568045	73568706	6	1
chr8	73579270	73579461	1	0
chr8	73746917	73747176	1	0
chr8	73793461	73793606	1	0
chr8	73842855	73843101	1	0
chr8	73851779	73852027	1	1
chr8	73946651	73946811	2	0
chr8	73955940	73956039	1	0
chr8	73971168	73971350	1	1
chr8	73972501	73972637	1	0
chr8	73976233	73976442	1	0
chr8	74304111	74304788	5	1
chr8	74603270	74604229	2	0
chr8	74761461	74761826	2	2
chr8	74984658	74984844	1	0
chr8	75000556	75000827	2	0
chr8	75146263	75146610	2	0
chr8	75225837	75226231	4	2
chr8	75376843	75376971	2	0
chr8	75407275	75407463	1	0
chr8	76497869	76498116	1	2
chr8	76678119	76678337	1	0
chr8	76680997	76681160	1	0
chr8	76682429	76682564	1	0
chr8	76687229	76687427	1	1
chr8	77000651	77000840	1	0
chr8	77467879	77468010	1	0
chr8	77550596	77551032	5	0
chr8	77566147	77566363	1	0
chr8	78516258	78516414	1	0
chr8	78560548	78561073	5	1
chr8	78804364	78804655	1	0
chr8	78856424	78856727	1	0
chr8	78895462	78895818	1	2
chr8	78918866	78919052	2	1
chr8	79020967	79021167	1	0
chr8	79103804	79103990	1	0
chr8	79105801	79106004	1	0
chr8	79119679	79120701	4	1
chr8	79122890	79123293	1	0
chr8	79123988	79124928	5	1
chr8	79765309	79765477	1	0
chr8	79767944	79768071	1	0
chr8	79768218	79768657	1	0
chr8	79783581	79783748	1	0
chr8	79784090	79784252	1	0
chr8	80003087	80003181	1	0
chr8	80029672	80029799	1	0
chr8	80030086	80030245	1	0
chr8	80038068	80038208	1	0
chr8	80053310	80053423	1	0
chr8	80067294	80067480	1	0
chr8	80068266	80069074	9	3
chr8	80122921	80123048	1	2
chr8	80146890	80147136	1	1
chr8	80171512	80171755	1	0
chr8	80208260	80208631	1	1
chr8	80230701	80231165	1	0
chr8	80240695	80240846	1	1
chr8	80301145	80301371	1	0
chr8	80486432	80486559	1	0
chr8	80486711	80486842	1	0
chr8	80501239	80501675	4	1
chr8	80568293	80568864	3	1
chr8	80581570	80582096	7	2
chr8	80687309	80687791	1	0
chr8	80949824	80950123	6	1
chr8	80965429	80965673	1	0
chr8	81001500	81001650	1	0
chr8	81050663	81050873	1	0
chr8	81111640	81111826	1	0
chr8	81111923	81112109	1	0
chr8	81227375	81227948	7	3
chr8	81230431	81230647	1	0
chr8	81234286	81234639	2	1
chr8	81235247	81235454	1	0
chr8	81254875	81255017	1	0
chr8	81280202	81280637	3	0
chr8	81280751	81280878	1	0
chr8	81405424	81405604	1	1
chr8	81686109	81686238	1	0
chr8	81721247	81721376	1	0
chr8	81842442	81842700	1	0
chr8	82162388	82162908	7	1
chr8	82675761	82676031	1	0
chr8	82762903	82763303	3	1
chr8	83149690	83150031	2	1
chr8	83400512	83400717	1	0
chr8	83912313	83912599	1	1
chr8	84825187	84825384	1	0
chr8	85177456	85177583	1	0
chr8	85195552	85195745	2	1
chr8	85217401	85217495	1	0
chr8	85220565	85220791	1	1
chr8	85245933	85246135	1	0
chr8	85359101	85359475	5	1
chr8	85452444	85453331	2	1
chr8	85463273	85463419	1	0
chr8	85465303	85465397	1	0
chr8	85474325	85474422	1	0
chr8	85477117	85477211	1	0
chr8	85480706	85481210	1	1
chr8	85500051	85500295	1	0
chr8	85571759	85571987	1	1
chr8	85614806	85615163	2	0
chr8	85634867	85635449	1	2
chr8	85640247	85640596	3	1
chr8	86176878	86177107	1	0
chr8	86321366	86321686	2	2
chr8	86342446	86342619	1	0
chr8	86342788	86343417	2	0
chr8	86430160	86430634	4	0
chr8	86466989	86467083	1	0
chr8	86508469	86508830	1	0
chr8	86558341	86558511	1	0
chr8	86560021	86560131	1	0
chr8	86925252	86925438	1	0
chr8	87267687	87267781	1	0
chr8	88459898	88460169	1	0
chr8	88598767	88598990	1	1
chr8	88715753	88716138	1	1
chr8	88751833	88752269	5	1
chr8	88939991	88940318	1	0
chr8	89542437	89542840	4	0
chr8	89543733	89543955	1	0
chr8	89559328	89559529	1	0
chr8	89611841	89612142	2	0
chr8	89613210	89613383	1	1
chr8	89757624	89757912	1	0
chr8	89758094	89758188	1	0
chr8	89814498	89814634	1	0
chr8	89827100	89827230	1	0
chr8	89901959	89902542	1	0
chr8	89902585	89902940	1	0
chr8	89948326	89948884	6	1
chr8	89949239	89949461	1	0
chr8	89950785	89951062	1	0
chr8	89984146	89984779	2	0
chr8	90001142	90001452	1	0
chr8	90017153	90017274	1	0
chr8	90155773	90156058	3	1
chr8	90610683	90610879	1	0
chr8	90644580	90645395	4	0
chr8	90645823	90646077	1	0
chr8	90646401	90646528	1	0
chr8	91040679	91040905	2	0
chr8	91318662	91318848	1	0
chr8	91324231	91324603	3	1
chr8	91603533	91603770	1	1
chr8	91764718	91764911	1	1
chr8	91844966	91845188	1	1
chr8	92014036	92014439	2	0
chr8	92095703	92095909	1	1
chr8	92103228	92103524	1	0
chr8	92241965	92242240	1	1
chr8	92326600	92326899	1	2
chr8	92535196	92535885	8	1
chr8	92956892	92957161	1	1
chr8	92965542	92965669	1	0
chr8	93364984	93365240	1	1
chr8	93445401	93445685	1	0
chr8	93519293	93519605	5	2
chr8	93533923	93534050	1	1
chr8	93546003	93546318	1	0
chr8	93576634	93576974	1	0
chr8	93700336	93700463	1	0
chr8	93735078	93735436	2	1
chr8	93750951	93751441	8	1
chr8	93837044	93837287	2	0
chr8	93837867	93838111	1	0
chr8	93846561	93846812	1	0
chr8	93873938	93874214	1	0
chr8	93880242	93880664	2	1
chr8	93916877	93917004	1	0
chr8	93957447	93957568	2	1
chr8	93975244	93975407	1	0
chr8	93990504	93991854	8	1
chr8	94017118	94017408	1	0
chr8	94079600	94080018	1	0
chr8	94119906	94120033	1	0
chr8	94167067	94167531	5	1
chr8	94242113	94242307	1	0
chr8	94303714	94303900	1	1
chr8	94340323	94340696	1	1
chr8	94357014	94357320	1	0
chr8	94436333	94436604	1	0
chr8	94542169	94542443	2	2
chr8	94553500	94553830	2	0
chr8	94640721	94641192	1	0
chr8	94642118	94642411	1	0
chr8	94646185	94646279	1	0
chr8	94657404	94657943	9	1
chr8	94664926	94665058	1	0
chr8	94671478	94671640	2	0
chr8	94674339	94674502	1	0
chr8	94678215	94678355	1	0
chr8	94705940	94706376	1	0
chr8	94706432	94706549	1	0
chr8	94707041	94707148	1	0
chr8	94719597	94719936	2	0
chr8	94823298	94823715	1	0
chr8	94895065	94895335	1	0
chr8	94896599	94896808	1	0
chr8	94939941	94940065	1	2
chr8	94940846	94940993	1	0
chr8	94948479	94948710	2	0
chr8	94949196	94950313	8	0
chr8	94963937	94964126	1	0
chr8	95024891	95025145	2	0
chr8	95115746	95115873	1	0
chr8	95129384	95130093	3	2
chr8	95133847	95134012	1	0
chr8	95137663	95137833	1	0
chr8	95213927	95214308	1	0
chr8	95221366	95221888	3	1
chr8	95225414	95226093	5	1
chr8	95269114	95269253	1	0
chr8	95269341	95269785	2	0
chr8	95285134	95285338	1	1
chr8	95386564	95386819	1	1
chr8	95713581	95713799	1	0
chr8	95772774	95773737	6	1
chr8	95792979	95793209	1	0
chr8	95800701	95800893	1	1
chr8	95921460	95921667	1	1
chr8	96145189	96145316	1	0
chr8	96230946	96231120	1	0
chr8	96231775	96231941	2	0
chr8	96261465	96261663	1	0
chr8	96261949	96262212	1	0
chr8	96304054	96304152	1	0
chr8	96333474	96333719	1	0
chr8	96732035	96732370	5	0
chr8	96733798	96734427	1	2
chr8	96791087	96791364	1	0
chr8	96915922	96916193	1	1
chr8	97277546	97277673	1	0
chr8	97434226	97434465	1	0
chr8	97644164	97644485	3	0
chr8	97644584	97644835	1	0
chr8	97680311	97680739	3	0
chr8	97687458	97687559	1	0
chr8	97691041	97691179	1	0
chr8	97699752	97699852	1	0
chr8	97719071	97719172	1	0
chr8	97722923	97723017	1	0
chr8	97724598	97725150	1	3
chr8	97725707	97726152	1	0
chr8	97758364	97758692	1	0
chr8	97775842	97776090	2	0
chr8	97776484	97776800	1	0
chr8	97805367	97805464	1	0
chr8	97816041	97816180	1	1
chr8	97851458	97852414	2	1
chr8	98041758	98041855	1	0
chr8	98042649	98042819	2	0
chr8	98044919	98045127	2	0
chr8	98045235	98045493	1	0
chr8	98064709	98064836	1	0
chr8	98117164	98117336	1	0
chr8	98166838	98167148	1	0
chr8	98216802	98217099	1	0
chr8	98240046	98240411	7	1
chr8	98259475	98259902	6	2
chr8	98293846	98294083	1	0
chr8	98294129	98294517	1	0
chr8	98364386	98364760	1	1
chr8	98393155	98393767	2	2
chr8	98402375	98402882	1	1
chr8	98437622	98437986	1	0
chr8	98602257	98602576	4	1
chr8	98669365	98669853	5	1
chr8	98784756	98784991	1	0
chr8	98785029	98785332	1	0
chr8	98826169	98826368	1	1
chr8	98940083	98940556	1	0
chr8	98940575	98940777	1	0
chr8	98940982	98941191	1	0
chr8	98946339	98946550	1	0
chr8	98966360	98966830	3	0
chr8	98974499	98974626	1	0
chr8	99012968	99013334	3	0
chr8	99498638	99498810	1	0
chr8	99499038	99499222	1	0
chr8	99754457	99754686	1	1
chr8	99799577	99799865	2	1
chr8	99887496	99887636	2	0
chr8	99891907	99892030	2	0
chr8	99893420	99893557	1	0
chr8	99893623	99893831	2	0
chr8	100145614	100145863	1	0
chr8	100150471	100150617	1	0
chr8	100153363	100153672	1	0
chr8	100157843	100158096	1	0
chr8	100158449	100158586	1	0
chr8	100212869	100213229	1	0
chr8	100213420	100213738	3	1
chr8	100262103	100262526	7	0
chr8	100309304	100309437	1	0
chr8	100309781	100310055	1	0
chr8	100444631	100445147	8	1
chr8	100475578	100475745	1	0
chr8	100484407	100484534	1	0
chr8	100487959	100488230	1	1
chr8	100490653	100490780	1	0
chr8	100494595	100494751	1	0
chr8	100500129	100500502	1	1
chr8	100502684	100503011	1	0
chr8	100510130	100510336	1	0
chr8	100559321	100559501	1	0
chr8	100559504	100559897	2	0
chr8	100577962	100578178	1	2
chr8	100667638	100667862	1	0
chr8	100673398	100673916	7	2
chr8	100678798	100679076	2	0
chr8	100703015	100703343	1	0
chr8	100704925	100705039	1	0
chr8	100706664	100706993	2	0
chr8	100709460	100709666	2	0
chr8	100712626	100712793	2	0
chr8	100715464	100715595	2	0
chr8	100717747	100717911	2	0
chr8	100718084	100718280	2	1
chr8	100721369	100722057	2	0
chr8	100722640	100722832	1	0
chr8	100788958	100789187	1	0
chr8	100804685	100804871	1	0
chr8	100847476	100847710	1	0
chr8	100871233	100871476	2	1
chr8	100900534	100900702	2	0
chr8	100907204	100907623	1	1
chr8	100918613	100920691	2	1
chr8	100924195	100924293	2	0
chr8	100948609	100948764	2	0
chr8	100950581	100950882	1	0
chr8	100951587	100952457	2	0
chr8	100952847	100953094	1	0
chr8	101002925	101003396	3	0
chr8	101003540	101003830	1	1
chr8	101053771	101054393	7	1
chr8	101065712	101066330	4	1
chr8	101080667	101080862	1	0
chr8	101080905	101081368	1	0
chr8	101092123	101092250	1	0
chr8	101098556	101098822	1	0
chr8	101123253	101123446	1	1
chr8	101126312	101126564	1	0
chr8	101137266	101137522	1	0
chr8	101155097	101155553	1	0
chr8	101170951	101171156	1	1
chr8	101205100	101205325	1	0
chr8	101205474	101205616	1	0
chr8	101205771	101206145	1	0
chr8	101245302	101245779	9	1
chr8	101300965	101301321	1	1
chr8	101458999	101459212	1	0
chr8	101843282	101843499	1	0
chr8	101902401	101902939	2	1
chr8	101911183	101911323	1	0
chr8	101911729	101911883	1	0
chr8	101967782	101967995	1	0
chr8	102092539	102092725	1	0
chr8	102197465	102197601	1	0
chr8	102205875	102206028	1	0
chr8	102236318	102237516	8	1
chr8	102238332	102239048	2	0
chr8	102239235	102239928	2	0
chr8	102240826	102241416	1	0
chr8	102275523	102275617	1	0
chr8	102380698	102381017	2	1
chr8	102426967	102427609	6	2
chr8	102528598	102528873	1	0
chr8	102530901	102531208	1	1
chr8	102534702	102534913	1	0
chr8	102536046	102536182	1	0
chr8	102557246	102557395	1	0
chr8	102568063	102568290	1	0
chr8	102649132	102649326	1	0
chr8	102649641	102649884	1	0
chr8	102650045	102650378	1	0
chr8	102651179	102651586	1	0
chr8	102651704	102652010	1	0
chr8	102652238	102652396	1	0
chr8	102655091	102655456	1	0
chr8	102655661	102655840	1	0
chr8	102656009	102656350	1	0
chr8	102657527	102658007	1	1
chr8	102721447	102721966	2	1
chr8	102756742	102756991	2	0
chr8	102788993	102789366	2	0
chr8	102791055	102791241	1	0
chr8	102806269	102807063	2	0
chr8	102807462	102807768	3	0
chr8	102808275	102808511	1	0
chr8	102808533	102808788	1	0
chr8	102809038	102809449	3	0
chr8	102810400	102810667	2	0
chr8	102810806	102811051	1	0
chr8	102814720	102814985	2	1
chr8	102826645	102826758	1	0
chr8	102827074	102827321	1	0
chr8	102828051	102828378	1	0
chr8	102829313	102829451	1	0
chr8	102833062	102833200	2	0
chr8	102838755	102838868	1	0
chr8	102843599	102843731	1	0
chr8	102863176	102863324	1	0
chr8	102863824	102864131	1	0
chr8	102869662	102869830	1	0
chr8	102884832	102884962	1	1
chr8	102886965	102887171	1	0
chr8	103020934	103021073	1	0
chr8	103105186	103105620	1	0
chr8	103120365	103120548	1	0
chr8	103141544	103141754	1	0
chr8	103175512	103175880	3	0
chr8	103184863	103185088	1	0
chr8	103186762	103187261	3	0
chr8	103210253	103210770	4	1
chr8	103275243	103275657	5	1
chr8	103299103	103299258	1	0
chr8	103324541	103324646	1	0
chr8	103329721	103329842	1	0
chr8	103329951	103330053	1	0
chr8	103331390	103331598	1	1
chr8	103339797	103340481	2	0
chr8	103372259	103372560	1	0
chr8	103373146	103373882	5	1
chr8	103375870	103375968	1	1
chr8	103414961	103415088	1	0
chr8	103415425	103415600	1	0
chr8	103498629	103498792	1	0
chr8	103501684	103501919	1	0
chr8	104072478	104073121	8	1
chr8	104134791	104135124	4	1
chr8	104175748	104176024	1	1
chr8	104199505	104199691	1	1
chr8	104261881	104262094	1	1
chr8	104329973	104330139	1	0
chr8	104337090	104337308	1	0
chr8	104394263	104394472	1	0
chr8	104589156	104589435	1	0
chr8	104706156	104706305	1	1
chr8	104894971	104895513	4	0
chr8	104895592	104895778	1	0
chr8	105069924	105070253	1	1
chr8	105523897	105524154	1	1
chr8	105752883	105753237	1	0
chr8	106047430	106047752	1	0
chr8	106060345	106060678	1	0
chr8	106203589	106203838	1	0
chr8	106269947	106270455	1	1
chr8	106284169	106284461	1	0
chr8	106333920	106334255	3	1
chr8	106608156	106609105	2	1
chr8	106697482	106698084	2	0
chr8	106890898	106891065	1	0
chr8	106939227	106939767	2	1
chr8	107210197	107210547	2	1
chr8	108214620	108214714	1	1
chr8	108217363	108217462	1	0
chr8	108228276	108228373	1	0
chr8	108248604	108248848	1	0
chr8	108443648	108443775	1	0
chr8	108457264	108457391	1	0
chr8	108572509	108572869	6	1
chr8	109334013	109334243	1	0
chr8	109334385	109334479	1	0
chr8	109343402	109343539	1	2
chr8	109539922	109540299	1	0
chr8	109593605	109593984	1	3
chr8	109644401	109644740	1	0
chr8	109644741	109645048	1	0
chr8	110334264	110334668	1	1
chr8	110493585	110494058	5	1
chr8	110655126	110655479	1	1
chr8	111024633	111024849	1	1
chr8	111398272	111398747	2	1
chr8	111607162	111607377	1	1
chr8	112033681	112033878	1	0
chr8	112253523	112253846	2	1
chr8	112456657	112456983	4	1
chr8	112533687	112534022	2	1
chr8	112673431	112674167	5	2
chr8	112674266	112674648	1	0
chr8	112750351	112750983	3	2
chr8	112889757	112890173	1	0
chr8	113820679	113821004	1	1
chr8	114856047	114856347	2	1
chr8	115066027	115066298	1	0
chr8	115098135	115098337	1	0
chr8	115111230	115112022	4	1
chr8	115172739	115173147	5	1
chr8	115218909	115219144	1	0
chr8	115381470	115381665	1	0
chr8	115456621	115456861	2	1
chr8	116053004	116053231	1	0
chr8	116111596	116111911	3	1
chr8	116444834	116444996	1	0
chr8	116644899	116645094	2	1
chr8	116646464	116646615	1	0
chr8	116648794	116648929	2	0
chr8	116655889	116656007	2	1
chr8	116658809	116658958	2	0
chr8	116695121	116695391	2	2
chr8	116695414	116695616	1	0
chr8	116726005	116726172	2	0
chr8	116755677	116755796	2	0
chr8	116766262	116766627	1	1
chr8	116766709	116766905	1	0
chr8	116784774	116785275	4	2
chr8	116789170	116789356	1	0
chr8	116820120	116820513	4	1
chr8	116846797	116847061	1	0
chr8	116847179	116847312	1	0
chr8	116857319	116857458	1	0
chr8	116874394	116874521	1	0
chr8	117387457	117387671	1	1
chr8	117616392	117616744	5	2
chr8	117621059	117621245	1	0
chr8	117804760	117804854	1	0
chr8	117811113	117811621	1	0
chr8	117866614	117866842	1	0
chr8	117910054	117910460	1	1
chr8	117955240	117955535	1	0
chr8	117956806	117957078	2	1
chr8	118000238	118000740	1	1
chr8	118011564	118011995	1	1
chr8	118017630	118017939	2	0
chr8	118034897	118035483	5	1
chr8	118056156	118056519	2	1
chr8	118074523	118074765	1	0
chr8	118078666	118078828	1	0
chr8	118103591	118103862	1	0
chr8	118104670	118104986	2	1
chr8	118110324	118110418	1	0
chr8	118110883	118111264	1	0
chr8	118111291	118111571	1	0
chr8	118111739	118112061	1	0
chr8	118135604	118135884	2	1
chr8	118415634	118415879	1	1
chr8	118439774	118439990	1	0
chr8	118509362	118509586	1	0
chr8	118530802	118531167	5	0
chr8	118850036	118850432	2	0
chr8	118897058	118897495	1	0
chr8	118906014	118906513	2	2
chr8	118961898	118962096	1	0
chr8	119221634	119221758	1	1
chr8	119240163	119240313	2	0
chr8	119243554	119243675	1	0
chr8	119244380	119244663	1	0
chr8	119244957	119245228	1	0
chr8	119245494	119245591	1	0
chr8	119363382	119363789	3	1
chr8	119509754	119509979	1	0
chr8	119620741	119621179	8	1
chr8	119845084	119845532	3	1
chr8	119855890	119856154	1	0
chr8	119873688	119873849	1	0
chr8	120123546	120123987	1	0
chr8	120397383	120397585	1	1
chr8	120437887	120438487	6	1
chr8	120443184	120443310	1	0
chr8	120445015	120445431	3	0
chr8	120732548	120732936	1	1
chr8	120857472	120857827	1	0
chr8	120936579	120937169	7	1
chr8	120937847	120938034	1	0
chr8	120954142	120954577	2	1
chr8	120971045	120971385	1	0
chr8	121145455	121146081	2	1
chr8	121155349	121155724	2	0
chr8	121164084	121164566	3	0
chr8	121165299	121165553	1	0
chr8	121348858	121349044	1	0
chr8	121534091	121534627	4	1
chr8	121641779	121642010	1	0
chr8	121724536	121724741	1	0
chr8	121776237	121776517	1	0
chr8	121811846	121812145	1	0
chr8	121817597	121817950	2	1
chr8	121818147	121818559	1	0
chr8	121896495	121897017	1	1
chr8	122129472	122129679	1	0
chr8	122134717	122135086	2	0
chr8	122166839	122167085	1	0
chr8	122338948	122339622	5	2
chr8	122499588	122499892	1	0
chr8	122552630	122553034	1	2
chr8	122568623	122568975	3	0
chr8	122575861	122576087	1	0
chr8	122638974	122639198	1	0
chr8	122681685	122681909	1	0
chr8	122683714	122683993	1	0
chr8	122758850	122759055	1	0
chr8	122767241	122767459	1	0
chr8	122779962	122780449	1	0
chr8	122782162	122782364	1	0
chr8	122782514	122782785	1	0
chr8	122898736	122899070	3	1
chr8	122917562	122917958	4	0
chr8	122921393	122921655	1	0
chr8	122953626	122953957	1	0
chr8	122988812	122989079	1	0
chr8	123042024	123042262	1	0
chr8	123072644	123072865	1	0
chr8	123072995	123073231	2	0
chr8	123090759	123090902	1	1
chr8	123139316	123139775	5	0
chr8	123156919	123157495	1	0
chr8	123158816	123159108	1	0
chr8	123160493	123160763	2	0
chr8	123182751	123183088	1	0
chr8	123207178	123207379	1	0
chr8	123207750	123208453	1	0
chr8	123208498	123208748	1	0
chr8	123208927	123209290	1	0
chr8	123209560	123209841	1	1
chr8	123218663	123219086	2	1
chr8	123236956	123237083	2	0
chr8	123241180	123241339	1	0
chr8	123274204	123274331	1	0
chr8	123274457	123274584	1	0
chr8	123274720	123274993	1	0
chr8	123395803	123395930	1	0
chr8	123396176	123396860	3	0
chr8	123468773	123469347	3	0
chr8	123473467	123473871	1	0
chr8	123490442	123490647	1	0
chr8	123520090	123520580	1	0
chr8	123537833	123538098	1	0
chr8	123538597	123538808	1	0
chr8	123611667	123612056	2	1
chr8	123612201	123613380	9	2
chr8	123632934	123633136	1	1
chr8	123708568	123708726	1	1
chr8	123715567	123716032	2	2
chr8	123719993	123720472	1	1
chr8	123732937	123733096	1	0
chr8	123766310	123766515	1	0
chr8	123768396	123768564	1	0
chr8	123768831	123769004	1	0
chr8	123769064	123769355	1	1
chr8	123844448	123845444	9	1
chr8	123922504	123922631	1	0
chr8	124104194	124104429	1	0
chr8	124104634	124105240	6	2
chr8	124200098	124200335	1	1
chr8	124200356	124200647	1	0
chr8	124280260	124281469	3	2
chr8	124372874	124373030	1	1
chr8	124426019	124426284	3	0
chr8	124474461	124474663	1	0
chr8	124475174	124475301	1	0
chr8	124538924	124539275	1	0
chr8	124543071	124543279	2	0
chr8	124549776	124549873	1	0
chr8	124607416	124607690	1	1
chr8	124727778	124728155	1	0
chr8	124856555	124857139	3	1
chr8	124973099	124973541	1	0
chr8	124998485	124998958	2	0
chr8	124999032	124999210	1	0
chr8	124999258	124999679	1	1
chr8	125003174	125003404	2	0
chr8	125005547	125005698	2	0
chr8	125009022	125009326	2	1
chr8	125018055	125018179	1	0
chr8	125021752	125022053	2	0
chr8	125031800	125032462	2	1
chr8	125070254	125070501	1	0
chr8	125078791	125078885	1	0
chr8	125091656	125091953	2	0
chr8	125143418	125143913	4	1
chr8	125188150	125188528	1	0
chr8	125189001	125190119	6	1
chr8	125410640	125410896	1	0
chr8	125417719	125417979	1	0
chr8	125429082	125429317	1	0
chr8	125429963	125430457	3	0
chr8	125512980	125513534	3	1
chr8	125525445	125525631	1	0
chr8	125531348	125531475	1	0
chr8	125569775	125569988	1	1
chr8	125608052	125608179	1	0
chr8	125614288	125614648	1	0
chr8	125637525	125637711	1	0
chr8	125644476	125644678	1	0
chr8	125646969	125647216	2	0
chr8	125664460	125664777	1	0
chr8	125680143	125680745	1	0
chr8	125787322	125787804	3	1
chr8	126006348	126006505	1	0
chr8	126375379	126375760	2	1
chr8	126433809	126434048	1	0
chr8	126452036	126452449	4	1
chr8	126553289	126553542	1	0
chr8	126553961	126554162	1	0
chr8	126555102	126555281	1	0
chr8	126555719	126556042	1	0
chr8	126556308	126556555	1	0
chr8	126557319	126557435	1	0
chr8	126558104	126558452	3	0
chr8	126579444	126579773	1	1
chr8	126579822	126580605	9	3
chr8	126583308	126583555	1	0
chr8	126824513	126824699	1	0
chr8	126876573	126877335	4	0
chr8	126939160	126939537	3	1
chr8	127016005	127016244	1	0
chr8	127206153	127206504	1	0
chr8	127207121	127207341	1	0
chr8	127210408	127210594	1	0
chr8	127210776	127210923	1	0
chr8	127215225	127215572	1	0
chr8	127222745	127223025	1	0
chr8	127268840	127269179	7	1
chr8	127288265	127288392	1	0
chr8	127294103	127294341	1	1
chr8	127294776	127295073	1	0
chr8	127302880	127303184	1	0
chr8	127330349	127330517	1	0
chr8	127340156	127340370	1	0
chr8	127342164	127342403	2	0
chr8	127400664	127400871	1	0
chr8	127401180	127401573	3	1
chr8	127426778	127427089	1	1
chr8	127507454	127507681	1	0
chr8	127641383	127641587	1	0
chr8	127661202	127661745	4	0
chr8	127733964	127734431	1	0
chr8	127736114	127736622	3	0
chr8	127736930	127737127	1	0
chr8	127738247	127739010	2	1
chr8	127740384	127741122	2	2
chr8	127788766	127788937	1	2
chr8	127794363	127794490	1	0
chr8	127794535	127794975	3	1
chr8	127795000	127796806	6	2
chr8	127831233	127831856	2	0
chr8	127851986	127853335	3	2
chr8	127853943	127854961	2	3
chr8	127862638	127862956	1	1
chr8	127864078	127864424	1	0
chr8	127866925	127867738	2	1
chr8	127891411	127891726	1	1
chr8	127898885	127899841	2	2
chr8	127907836	127908198	1	0
chr8	127911421	127911747	2	1
chr8	127917448	127917820	1	0
chr8	127990014	127990384	3	1
chr8	127992789	127993261	1	0
chr8	127998517	127998831	1	0
chr8	128001154	128001320	1	0
chr8	128035064	128035647	1	0
chr8	128127751	128128175	1	0
chr8	128149971	128150264	1	0
chr8	128175551	128175897	1	0
chr8	128176549	128177284	2	0
chr8	128183213	128183637	1	1
chr8	128184517	128185206	3	1
chr8	128203348	128203734	1	1
chr8	128267322	128267868	1	0
chr8	128314524	128314775	1	0
chr8	128322674	128323144	3	3
chr8	128324485	128324690	1	0
chr8	128369921	128370260	1	0
chr8	128666090	128666318	1	1
chr8	128768547	128768978	1	1
chr8	128783076	128783390	1	0
chr8	128787750	128787993	1	1
chr8	128861407	128861733	2	1
chr8	128883192	128883621	1	0
chr8	128972528	128972962	1	1
chr8	129004998	129005572	3	1
chr8	129170726	129170999	2	1
chr8	129302933	129303154	1	0
chr8	129477372	129477576	1	0
chr8	129508409	129509061	3	0
chr8	129515743	129515954	1	0
chr8	129682052	129682341	1	0
chr8	129685649	129685950	1	0
chr8	129710595	129710795	1	0
chr8	129730273	129730466	1	0
chr8	129808929	129809154	1	1
chr8	129842047	129842182	1	0
chr8	129848801	129849058	1	0
chr8	129855610	129855705	1	0
chr8	129883862	129884166	1	0
chr8	129888339	129888519	1	0
chr8	129939376	129939552	1	0
chr8	129939622	129939887	1	0
chr8	129940174	129940340	1	0
chr8	129983842	129984046	1	0
chr8	129994932	129995469	1	0
chr8	130000002	130000134	1	0
chr8	130008757	130008984	1	0
chr8	130016350	130016558	1	0
chr8	130060741	130060921	1	0
chr8	130061889	130062091	1	0
chr8	130070332	130070623	4	1
chr8	130074689	130075053	1	0
chr8	130104227	130104484	1	1
chr8	130111999	130112253	1	1
chr8	130193875	130194153	1	1
chr8	130194749	130194995	2	0
chr8	130195251	130195527	3	0
chr8	130237209	130237597	1	0
chr8	130262744	130262961	2	0
chr8	130305740	130306322	5	1
chr8	130309308	130309685	1	0
chr8	130357384	130357752	1	0
chr8	130432919	130433055	1	0
chr8	130439641	130439948	2	0
chr8	130442391	130442977	1	0
chr8	130444692	130445114	1	0
chr8	130483144	130483758	2	1
chr8	130499429	130500069	7	1
chr8	130503215	130503441	1	0
chr8	130514283	130514661	1	0
chr8	130533416	130533648	1	0
chr8	130635959	130636229	1	3
chr8	130649630	130649898	1	0
chr8	130672824	130673075	1	0
chr8	130685280	130685977	8	1
chr8	130715714	130716076	3	0
chr8	130785761	130785938	1	1
chr8	130788894	130789514	3	1
chr8	130904443	130904863	3	1
chr8	130941618	130941856	1	0
chr8	130945381	130945630	1	0
chr8	131218576	131218942	1	0
chr8	131469316	131469635	1	1
chr8	131615407	131615694	1	0
chr8	131816462	131816675	1	0
chr8	131856771	131857032	1	0
chr8	131904358	131904508	1	0
chr8	131916590	131916764	1	1
chr8	132012284	132012382	1	0
chr8	132022953	132023086	1	0
chr8	132024914	132025895	6	2
chr8	132192117	132192258	1	0
chr8	132318775	132319310	3	1
chr8	132321445	132321772	1	0
chr8	132323481	132323683	1	1
chr8	132346196	132346382	1	0
chr8	132403911	132404229	3	1
chr8	132496163	132496455	1	0
chr8	132675484	132675790	2	0
chr8	132768603	132768917	1	0
chr8	132892730	132893570	1	0
chr8	132895738	132896119	6	0
chr8	132987894	132988555	1	0
chr8	133033239	133033744	2	2
chr8	133036826	133037182	2	0
chr8	133062242	133063223	1	2
chr8	133065446	133065873	3	1
chr8	133077047	133077336	3	1
chr8	133147453	133147806	1	0
chr8	133182340	133182556	2	0
chr8	133182566	133182772	1	1
chr8	133184609	133184811	1	0
chr8	133194556	133194898	1	0
chr8	133202955	133203196	3	0
chr8	133204930	133205550	3	1
chr8	133210561	133210688	1	0
chr8	133214309	133214495	1	0
chr8	133214558	133214749	1	0
chr8	133216497	133216759	1	0
chr8	133217844	133218224	2.5	0
chr8	133234152	133234279	1	1
chr8	133237232	133239145	2	1
chr8	133250410	133250577	2	0
chr8	133256751	133256876	1	1
chr8	133262032	133262205	1	0
chr8	133264545	133264677	2	0
chr8	133284215	133284373	2	0
chr8	133294117	133294720	1	0
chr8	133296386	133296709	3	0
chr8	133296867	133297237	1	0
chr8	133297439	133297797	1	0
chr8	133303106	133303518	2	0
chr8	133354985	133355325	1	1
chr8	133375333	133375863	1	1
chr8	133381976	133382307	2	0
chr8	133390960	133391468	5	0
chr8	133453406	133453573	1	0
chr8	133467140	133467476	2	0
chr8	133524119	133524305	1	0
chr8	133532977	133533416	1	0
chr8	133569756	133569952	1	1
chr8	133570024	133570510	1	0
chr8	133572246	133572453	1	0
chr8	133652085	133652287	1	0
chr8	133725173	133725437	1	1
chr8	133789903	133790412	1	3
chr8	133890848	133891051	1	0
chr8	134060247	134060711	1	0
chr8	134237776	134238211	6	2
chr8	134338862	134339211	1	0
chr8	134461029	134461456	1	0
chr8	134563762	134563947	1	0
chr8	134601942	134602177	1	0
chr8	134631482	134631682	1	0
chr8	134660384	134660674	1	2
chr8	134691355	134691635	3	1
chr8	134712496	134712806	2	0
chr8	134712870	134713128	1	0
chr8	134720532	134720706	1	0
chr8	134750445	134750838	4	2
chr8	134831706	134832523	1	0
chr8	134832671	134833285	1	1
chr8	134892581	134892939	2	0
chr8	134906211	134906390	1	0
chr8	135227031	135227512	1	1
chr8	135228523	135228866	1	0
chr8	135419485	135419821	2	1
chr8	135457920	135458049	1	0
chr8	135923183	135923310	1	0
chr8	136020684	136020874	1	1
chr8	136530795	136531791	2	2
chr8	137013406	137013740	3	1
chr8	137301204	137301507	1	0
chr8	137334681	137334891	1	0
chr8	137340738	137341042	1	1
chr8	137757224	137757932	4	1
chr8	137813465	137813651	1	0
chr8	137836349	137836746	2	1
chr8	138146595	138147784	1	1
chr8	138287562	138287707	1	1
chr8	138520587	138520777	1	0
chr8	138536933	138537279	1	0
chr8	138691884	138692240	1	0
chr8	138740134	138740791	1	0
chr8	138775697	138775938	1	0
chr8	138778610	138779021	2	0
chr8	138805494	138806014	1	0
chr8	138830794	138831261	1	1
chr8	138856159	138856394	2	0
chr8	138934524	138934739	1	0
chr8	138936195	138936438	2	0
chr8	139034722	139034934	1	0
chr8	139096381	139096599	1	0
chr8	139148666	139148855	1	1
chr8	139179587	139179827	2	2
chr8	139215207	139215762	1	0
chr8	139341344	139341530	1	0
chr8	139601016	139601143	1	0
chr8	139705808	139706142	2	0
chr8	139752588	139752930	1	0
chr8	139761407	139761948	1	0
chr8	139793721	139794172	1	0
chr8	139830114	139830793	1	0
chr8	139893825	139894117	1	0
chr8	139894561	139895304	10	1
chr8	139959889	139960369	1	0
chr8	139991128	139991366	1	0
chr8	140063974	140064258	1	0
chr8	140271963	140272255	1	0
chr8	140309903	140310171	1	0
chr8	140404665	140404865	1	1
chr8	140457596	140457906	1	0
chr8	140458294	140458421	1	0
chr8	140464305	140464577	1	0
chr8	140479776	140479988	1	1
chr8	140496392	140496616	1	0
chr8	140510764	140511094	1	0
chr8	140511356	140511501	1	0
chr8	140511764	140511891	1	0
chr8	140511995	140512217	1	0
chr8	140544701	140545212	2	1
chr8	140574987	140575279	1	0
chr8	140597224	140597375	1	0
chr8	140623724	140623900	1	0
chr8	140628164	140628473	1	0
chr8	140634239	140634443	1	0
chr8	140635456	140635583	1	0
chr8	140636112	140636464	1	1
chr8	140637518	140638106	1	1
chr8	140645621	140646046	1	1
chr8	140658618	140658712	1	0
chr8	140659380	140659625	1	1
chr8	140668283	140668377	1	0
chr8	140674308	140674402	1	0
chr8	140724485	140724887	4	2
chr8	140785176	140785538	3	0
chr8	140810915	140811207	1	0
chr8	140890599	140890793	1	0
chr8	141001259	141001410	1	1
chr8	141001527	141001676	1	0
chr8	141001872	141002085	1	1
chr8	141002206	141002355	1	1
chr8	141008433	141009446	4	2
chr8	141010311	141010586	1	0
chr8	141022010	141022214	1	0
chr8	141026799	141027107	1	0
chr8	141036130	141036329	1	0
chr8	141037532	141037838	1	0
chr8	141041339	141041899	6	2
chr8	141043261	141043634	2	0
chr8	141074080	141074320	1	1
chr8	141075899	141076280	2	0
chr8	141084053	141084682	1	1
chr8	141086540	141086692	1	0
chr8	141089414	141089705	1	1
chr8	141096573	141096752	1	0
chr8	141111510	141111637	1	0
chr8	141118973	141119215	1	0
chr8	141119325	141119475	1	0
chr8	141127563	141128228	1	0
chr8	141128845	141128989	1	0
chr8	141129135	141129339	2	0
chr8	141139707	141139918	1	1
chr8	141146718	141147033	1	1
chr8	141151469	141151879	1	0
chr8	141158106	141158264	1	0
chr8	141166635	141166927	1	1
chr8	141171447	141171787	1	0
chr8	141172054	141172384	1	0
chr8	141173215	141173468	1	0
chr8	141173877	141174081	1	1
chr8	141189514	141189859	1	1
chr8	141206317	141206444	1	1
chr8	141206534	141206705	1	0
chr8	141223366	141223729	1	0
chr8	141232537	141232829	1	0
chr8	141234704	141234900	1	0
chr8	141235077	141235213	1	1
chr8	141308195	141308425	1	0
chr8	141323419	141323577	1	0
chr8	141334553	141334680	1	0
chr8	141342980	141343107	1	0
chr8	141345744	141346036	1	0
chr8	141346928	141347251	1	2
chr8	141374524	141374651	1	1
chr8	141376179	141376481	1	0
chr8	141386862	141387032	1	1
chr8	141387341	141387718	1	0
chr8	141391635	141391762	1	0
chr8	141391946	141392080	1	0
chr8	141392609	141392736	1	0
chr8	141394071	141394402	1	0
chr8	141401675	141401952	1	0
chr8	141402532	141402940	1	1
chr8	141403016	141403280	1	0
chr8	141404035	141404253	1	0
chr8	141406201	141406329	1	0
chr8	141406372	141406543	1	0
chr8	141409888	141410216	1	0
chr8	141414832	141414976	1	0
chr8	141417802	141417949	1	0
chr8	141431497	141432001	1	0
chr8	141442696	141442904	1	1
chr8	141469169	141469540	1	0
chr8	141494513	141494861	1	0
chr8	141527266	141527560	1	0
chr8	141540819	141541316	1	0
chr8	141554707	141554919	1	3
chr8	141561503	141561979	1	0
chr8	141562972	141563333	2	1
chr8	141568524	141568762	1	0
chr8	141587356	141587660	1	1
chr8	141620842	141621001	1	0
chr8	141702501	141702760	1	0
chr8	141767295	141767422	1	0
chr8	141802315	141802655	1	0
chr8	141909983	141910275	1	0
chr8	141935753	141936187	1	0
chr8	141942479	141942606	1	2
chr8	141954103	141954439	1	0
chr8	142007696	142008473	1	1
chr8	142012505	142013069	1	0
chr8	142030035	142030221	1	0
chr8	142102052	142102545	1	0
chr8	142130410	142131028	3	1
chr8	142135339	142135669	1	0
chr8	142162528	142162820	1	0
chr8	142188452	142188913	1	0
chr8	142190842	142191298	1	0
chr8	142193010	142193325	1	0
chr8	142204961	142205265	2	1
chr8	142205337	142205665	3	1
chr8	142228873	142229199	1	0
chr8	142234859	142235338	1	0
chr8	142257863	142258472	1	1
chr8	142304763	142304964	1	0
chr8	142322945	142323131	1	2
chr8	142324525	142324817	1	0
chr8	142327887	142328117	1	0
chr8	142328173	142328679	2	1
chr8	142342136	142342842	5	1
chr8	142352499	142352792	1	0
chr8	142403203	142403429	1	0
chr8	142410209	142410934	4	1
chr8	142413852	142414086	1	0
chr8	142414497	142415073	2	2
chr8	142425733	142426156	1	0
chr8	142434953	142435656	1	0
chr8	142447572	142447801	2	0
chr8	142469432	142469851	1	0
chr8	142472014	142472306	1	0
chr8	142474399	142474788	1	0
chr8	142481248	142481902	2	0
chr8	142500842	142501134	1	0
chr8	142514004	142514296	1	0
chr8	142520266	142520558	1	0
chr8	142574616	142575146	5	0
chr8	142583158	142583692	1	0
chr8	142586213	142586505	1	0
chr8	142611749	142611936	1	0
chr8	142613484	142613882	1	0
chr8	142620940	142621232	1	0
chr8	142624069	142624331	1	0
chr8	142625498	142625810	1	0
chr8	142666451	142666724	1	0
chr8	142669722	142670129	2	0
chr8	142676111	142676460	3	0
chr8	142681763	142682055	1	0
chr8	142699823	142700053	1	0
chr8	142705153	142705580	4	1
chr8	142726547	142726754	1	0
chr8	142726967	142727825	1	0
chr8	142734418	142734553	1	0
chr8	142736106	142736418	1	0
chr8	142739350	142739702	2	0
chr8	142770524	142770816	1	0
chr8	142771839	142772604	1	1
chr8	142782558	142782890	2	1
chr8	142786488	142786783	1	0
chr8	142789112	142789834	2	1
chr8	142800013	142800366	1	0
chr8	142808195	142808561	1	0
chr8	142808942	142809249	1	0
chr8	142814440	142814642	1	0
chr8	142814747	142816737	8	1
chr8	142817080	142817549	1	1
chr8	142819033	142819174	1	0
chr8	142889843	142889997	1	0
chr8	142950745	142950932	1	0
chr8	142985522	142985853	1	0
chr8	142990410	142990736	1	0
chr8	143017371	143017669	1	0
chr8	143020886	143020997	2	0
chr8	143021300	143021446	2	0
chr8	143021539	143022334	2	1
chr8	143024341	143024650	1	0
chr8	143055972	143056196	1	1
chr8	143108074	143108260	1	1
chr8	143117210	143117608	4	2
chr8	143122936	143123545	1	1
chr8	143123551	143124525	2	1
chr8	143157464	143157600	1	0
chr8	143182504	143182883	2	1
chr8	143246857	143247122	1	0
chr8	143263490	143263866	1	0
chr8	143267361	143267494	1	0
chr8	143270356	143270736	1	0
chr8	143276322	143276449	1	0
chr8	143276720	143276847	1	0
chr8	143280790	143281240	1	0
chr8	143281542	143281825	2	0
chr8	143288629	143289108	2	2
chr8	143289147	143289447	1	0
chr8	143290384	143290772	1	0
chr8	143291197	143291620	1	0
chr8	143321324	143321526	1	0
chr8	143332080	143332292	1	1
chr8	143368784	143368947	1	0
chr8	143369140	143369492	1	0
chr8	143374730	143374932	1	0
chr8	143376631	143376977	1	0
chr8	143379745	143379982	2	0
chr8	143380047	143380579	1	0
chr8	143383327	143383870	1	0
chr8	143385103	143385643	2	0
chr8	143398780	143399289	1	1
chr8	143402428	143402843	1	0
chr8	143424474	143424859	1	0
chr8	143427039	143427241	1	0
chr8	143429161	143429297	1	1
chr8	143454603	143454905	2	0
chr8	143465807	143466153	1	0
chr8	143477835	143478173	1	1
chr8	143478257	143478846	3	0
chr8	143478865	143479013	1	0
chr8	143480399	143480743	1	0
chr8	143526863	143527155	1	1
chr8	143541360	143541712	1	0
chr8	143545160	143545398	2	1
chr8	143549442	143549573	1	0
chr8	143553162	143553292	1	0
chr8	143554084	143554801	2	0
chr8	143558260	143558565	1	0
chr8	143558658	143558785	1	0
chr8	143559397	143559491	1	0
chr8	143568407	143568760	1	0
chr8	143569752	143569957	1	0
chr8	143570451	143570821	1	0
chr8	143578108	143578315	2	0
chr8	143578417	143578655	2	0
chr8	143578659	143578954	1	0
chr8	143580031	143580192	2	1
chr8	143580499	143580744	2	0
chr8	143581061	143581328	1	0
chr8	143586727	143586850	2	0
chr8	143597191	143597336	1	0
chr8	143597501	143597628	1	0
chr8	143598091	143598450	1	0
chr8	143599479	143599771	1	0
chr8	143601326	143601618	1	0
chr8	143607058	143607350	1	1
chr8	143609281	143609482	1	0
chr8	143610740	143611032	1	0
chr8	143612062	143612366	1	0
chr8	143612813	143612918	1	0
chr8	143614298	143614412	1	0
chr8	143614604	143614880	1	0
chr8	143616574	143616700	2	0
chr8	143617562	143617931	1	0
chr8	143635998	143636730	2	1
chr8	143650969	143651208	1	0
chr8	143684301	143684612	1	0
chr8	143685556	143685802	1	0
chr8	143723948	143724992	2	0
chr8	143725206	143726570	2	1
chr8	143726692	143727053	1	0
chr8	143727154	143727991	1	0
chr8	143728196	143728324	1	0
chr8	143728623	143728727	1	0
chr8	143728966	143729063	1	0
chr8	143729137	143729327	2	1
chr8	143730191	143730600	2	1
chr8	143732065	143732583	1	0
chr8	143733143	143733627	1	0
chr8	143734590	143734906	1	0
chr8	143737605	143737988	1	0
chr8	143738463	143738854	3	0
chr8	143739843	143740054	1	0
chr8	143740093	143740707	1	0
chr8	143773264	143773580	2	1
chr8	143789294	143789769	1	0
chr8	143791448	143791740	1	0
chr8	143792488	143792590	1	0
chr8	143805208	143805415	1	0
chr8	143808808	143808999	2	0
chr8	143810977	143811316	1	0
chr8	143812808	143812931	1	0
chr8	143814909	143815394	6	0
chr8	143815673	143815954	1	0
chr8	143816459	143816790	2	0
chr8	143816937	143817130	2	0
chr8	143817338	143817460	1	0
chr8	143817592	143817770	1	0
chr8	143817883	143818075	2	0
chr8	143818216	143818514	1	0
chr8	143821614	143821708	1	0
chr8	143827327	143827584	1	1
chr8	143829360	143829596	1	0
chr8	143829722	143829924	1	0
chr8	143836341	143836735	4	0
chr8	143846722	143847039	4	3
chr8	143866756	143866891	1	0
chr8	143867677	143867771	1	0
chr8	143869176	143869468	1	1
chr8	143885864	143886714	4	1
chr8	143902676	143903015	1	0
chr8	143910455	143910851	1	0
chr8	143914798	143915184	1	0
chr8	143915195	143922391	2	2
chr8	143922500	143925880	2	1
chr8	143926415	143926745	1	0
chr8	143926776	143927083	1	0
chr8	143927118	143927992	2	0
chr8	143929136	143929254	2	1
chr8	143929421	143930299	2	0
chr8	143930400	143930544	2	0
chr8	143931505	143931695	2	0
chr8	143931936	143932030	1	0
chr8	143932132	143932247	2	0
chr8	143932398	143933352	1	0
chr8	143933906	143934233	1	0
chr8	143934316	143934453	2	0
chr8	143934626	143935424	2	0
chr8	143935593	143936011	2	0
chr8	143936093	143936865	3	0
chr8	143936978	143937236	1	0
chr8	143938148	143938253	1	0
chr8	143938330	143938711	1	1
chr8	143939363	143939632	2	0
chr8	143939645	143939847	1	0
chr8	143939945	143940633	1	0
chr8	143942312	143942492	1	0
chr8	143942609	143942795	1	0
chr8	143942891	143943093	1	0
chr8	143943477	143943706	1	0
chr8	143945179	143945419	1	0
chr8	143945460	143945674	1	0
chr8	143947758	143949304	3	1
chr8	143949570	143950128	1	0
chr8	143950214	143950667	1	0
chr8	143952137	143952305	1	0
chr8	143952373	143952577	1	1
chr8	143953656	143953969	1	0
chr8	143956433	143957324	3	2
chr8	143974944	143975406	1	0
chr8	143976606	143976792	1	0
chr8	143976966	143977863	1	0
chr8	143977957	143978187	1	0
chr8	143986389	143986525	1	0
chr8	143990106	143990222	2	0
chr8	143990553	143991105	1	0
chr8	143991223	143991317	1	0
chr8	143991693	143992072	2	0
chr8	143992213	143992608	2	0
chr8	143992699	143993217	2	0
chr8	144005171	144005534	2	1
chr8	144012103	144012300	1	0
chr8	144012443	144012618	1	0
chr8	144019881	144020008	1	0
chr8	144026174	144026528	1	1
chr8	144052133	144052425	1	0
chr8	144053195	144053417	1	0
chr8	144060872	144061001	1	0
chr8	144069939	144070188	1	0
chr8	144074275	144074602	1	0
chr8	144078380	144078934	2	0
chr8	144079962	144080075	1	0
chr8	144082201	144082500	1	0
chr8	144082693	144082787	1	0
chr8	144084173	144084292	1	0
chr8	144084440	144084574	2	0
chr8	144084710	144084864	1	0
chr8	144085522	144085814	1	0
chr8	144088470	144088964	3	2
chr8	144094795	144094932	1	0
chr8	144095004	144095384	1	0
chr8	144095804	144096021	2	0
chr8	144096122	144096749	2	0
chr8	144097028	144097134	1	0
chr8	144097231	144097416	2	0
chr8	144099703	144099797	1	0
chr8	144103541	144103958	2	0
chr8	144104515	144105014	1	0
chr8	144105885	144106157	1	0
chr8	144106371	144106659	1	0
chr8	144106861	144106955	1	0
chr8	144107102	144107289	1	0
chr8	144107341	144107435	1	0
chr8	144108325	144108543	1	0
chr8	144109722	144109870	1	0
chr8	144125693	144126185	3	0
chr8	144141047	144141249	1	0
chr8	144221837	144222097	1	0
chr8	144258327	144258959	1	0
chr8	144262904	144263089	1	0
chr8	144263277	144263556	1	0
chr8	144263846	144264135	1	0
chr8	144264282	144264627	1	0
chr8	144264729	144265057	1	0
chr8	144265160	144265500	1	0
chr8	144266457	144266584	1	0
chr8	144274388	144274771	1	0
chr8	144274815	144275175	2	0
chr8	144278313	144278607	1	0
chr8	144285736	144286028	1	0
chr8	144289136	144289306	1	0
chr8	144291540	144291946	1	0
chr8	144291992	144292119	1	0
chr8	144296201	144296499	1	0
chr8	144309477	144309594	1	0
chr8	144310765	144311062	1	0
chr8	144311507	144312838	2	1
chr8	144314269	144314420	1	0
chr8	144315108	144315311	1	0
chr8	144318272	144318366	1	0
chr8	144326638	144327299	2	0
chr8	144353533	144354160	1	0
chr8	144354845	144354972	1	0
chr8	144358269	144358509	1	0
chr8	144358573	144358983	1	0
chr8	144359663	144360069	1	1
chr8	144360217	144360440	2	0
chr8	144360569	144360701	1	0
chr8	144373178	144373661	2	1
chr8	144373827	144374329	1	0
chr8	144374542	144374834	1	0
chr8	144409192	144409861	2	0
chr8	144423204	144423946	1	0
chr8	144424938	144425032	1	0
chr8	144425678	144425773	1	0
chr8	144428165	144428678	2	1
chr8	144429310	144429512	1	0
chr8	144439784	144440076	1	0
chr8	144444170	144444329	1	0
chr8	144444584	144444778	1	0
chr8	144447834	144448757	4	1
chr8	144451269	144451589	1	0
chr8	144453356	144453450	1	0
chr8	144455301	144455698	2	1
chr8	144456666	144457223	1	0
chr8	144462838	144463054	2	0
chr8	144465275	144465409	1	0
chr8	144466934	144467336	1	0
chr8	144467769	144467922	1	0
chr8	144472511	144472876	1	0
chr8	144472933	144473226	1	0
chr8	144478958	144479168	1	0
chr8	144498861	144499153	1	0
chr8	144501668	144501960	1	0
chr8	144502102	144502288	1	0
chr8	144508401	144508915	2	0
chr8	144508941	144509068	1	0
chr8	144509147	144510376	1	0
chr8	144511839	144512364	1	0
chr8	144513936	144514504	1	0
chr8	144517835	144518006	1	0
chr8	144519734	144519861	1	0
chr8	144522422	144522549	1	0
chr8	144522759	144522896	1	0
chr8	144524620	144525035	1	0
chr8	144527376	144527503	1	0
chr8	144528887	144529084	1	0
chr8	144532538	144532830	1	0
chr8	144538095	144538522	1	0
chr8	144575510	144575838	1	0
chr8	144589719	144590110	1	0
chr8	144700509	144700801	1	1
chr8	144701250	144702482	6	2
chr8	144754988	144755115	1	0
chr8	144755118	144755828	2	0
chr8	144779003	144779353	1	1
chr8	144787282	144787483	1	0
chr8	144787578	144787874	1	1
chr8	144788205	144788620	1	0
chr8	144789795	144789975	2	1
chr8	144790355	144790484	2	0
chr8	144791202	144791557	3	1
chr8	144791576	144792667	2	0
chr8	144792916	144793208	1	0
chr8	144798807	144799055	1	0
chr8	144806046	144806427	4	3
chr8	144827454	144827581	1	0
chr8	144828078	144828282	1	0
chr8	144836198	144836645	1	1
chr8	144850619	144850826	1	0
chr8	144869474	144869666	1	0
chr8	144900292	144900441	1	0
chr8	144901649	144902367	1	0
chr8	144950708	144950835	1	0
chr8	144995184	144995331	2	0
chr8	145002850	145003160	1	1
chr8	145052399	145052567	1	0
chr8	145063178	145063305	1	0
chr8	145072530	145072657	1	1
chr9	11376	11518	1	0
chr9	214492	215539	1	1
chr9	530813	531007	1	1
chr9	710042	710324	3	0
chr9	711020	711186	1	0
chr9	711998	712216	1	0
chr9	734857	735084	1	1
chr9	755845	755998	1	1
chr9	899907	900155	1	0
chr9	1003530	1003658	1	0
chr9	1009056	1009964	7	3
chr9	1207796	1208095	1	0
chr9	1707185	1707816	9	1
chr9	1759948	1760075	1	2
chr9	1875962	1876319	1	2
chr9	1976628	1977558	2	2
chr9	2014942	2015175	1	0
chr9	2016055	2016346	1	0
chr9	2016863	2017048	1	0
chr9	2017346	2017852	2	1
chr9	2040819	2041308	4	1
chr9	2156167	2156368	2	0
chr9	2228865	2229421	5	1
chr9	2241683	2242542	2	1
chr9	2281283	2281593	1	1
chr9	2302450	2302707	1	1
chr9	2325078	2325205	1	0
chr9	2362200	2362661	3	1
chr9	2556163	2556535	1	1
chr9	2559593	2559779	1	0
chr9	2621288	2621416	1	0
chr9	2621912	2622043	1	0
chr9	2622695	2622860	1	0
chr9	2809876	2810066	1	0
chr9	2844194	2844388	1	0
chr9	2859921	2860048	1	1
chr9	2965163	2965410	1	0
chr9	3118083	3118482	1	1
chr9	3475791	3476035	1	0
chr9	3478606	3478779	1	2
chr9	3508711	3509494	3	1
chr9	3525448	3525665	1	0
chr9	3525851	3526005	1	0
chr9	3526267	3526397	1	0
chr9	3526545	3526909	1	0
chr9	3530556	3530907	4	2
chr9	3845670	3845797	1	0
chr9	3875529	3875800	1	0
chr9	3971457	3972020	1	0
chr9	4106063	4106249	1	1
chr9	4196480	4197161	1	1
chr9	4225333	4225734	1	0
chr9	4236164	4236377	1	1
chr9	4262696	4262908	1	0
chr9	4293303	4293976	2	1
chr9	4315644	4316058	3	2
chr9	4316209	4316733	2	1
chr9	4425713	4425958	1	0
chr9	4465307	4465480	1	0
chr9	4486768	4486895	1	0
chr9	4490123	4490541	1	0
chr9	4662240	4662373	1	0
chr9	4662846	4663108	1	0
chr9	4679422	4679668	2	0
chr9	4740632	4740793	1	0
chr9	4741033	4741400	1	0
chr9	4743029	4743787	6	1
chr9	4759405	4759532	1	0
chr9	4783191	4783581	3	1
chr9	4788572	4789095	7	1
chr9	4793001	4793238	1	0
chr9	4793281	4793530	1	0
chr9	4921559	4922024	3	1
chr9	4937431	4937586	1	0
chr9	4956055	4956272	1	0
chr9	4984688	4984933	1	0
chr9	4984985	4985452	1	0
chr9	5004940	5005273	1	1
chr9	5450402	5450595	1	0
chr9	5462762	5463082	3	1
chr9	5467436	5467696	3	2
chr9	5493667	5493794	1	0
chr9	5530082	5530337	1	0
chr9	5565995	5566490	10	2
chr9	5574899	5575033	1	0
chr9	5586558	5586768	1	1
chr9	5626626	5626998	2	1
chr9	5627409	5627561	1	0
chr9	5628760	5629063	1	0
chr9	5629464	5629956	2	1
chr9	5796941	5797429	8	1
chr9	5832681	5832831	1	0
chr9	5832995	5833215	1	0
chr9	5844909	5845153	2	0
chr9	5908674	5908768	1	0
chr9	6007143	6007368	1	0
chr9	6007717	6007870	1	0
chr9	6007944	6008226	1	0
chr9	6008285	6008444	1	0
chr9	6015590	6015717	1	0
chr9	6079996	6080548	1	1
chr9	6087003	6088146	5	1
chr9	6114317	6114652	2	1
chr9	6239066	6239566	10	2
chr9	6278677	6279247	1	0
chr9	6325532	6325817	1	0
chr9	6412476	6412708	1	0
chr9	6413074	6413223	1	0
chr9	6566536	6566757	1	0
chr9	6620873	6621000	1	1
chr9	6632667	6632794	1	0
chr9	6680909	6681356	1	0
chr9	6681386	6681837	1	0
chr9	6704147	6704304	1	0
chr9	6716057	6716194	1	0
chr9	6750776	6750975	1	1
chr9	6757557	6757689	1	0
chr9	6757831	6758150	1	0
chr9	6758943	6759147	1	1
chr9	6769845	6770245	1	1
chr9	6864212	6864940	6	1
chr9	7433922	7434451	2	1
chr9	7477425	7477528	1	0
chr9	7798471	7798602	1	0
chr9	7799347	7799745	1	0
chr9	8315241	8315560	1	1
chr9	8990923	8991145	1	1
chr9	9881688	9882058	7	1
chr9	10058734	10059493	5	1
chr9	10265080	10265466	2	1
chr9	10269183	10269382	1	0
chr9	10791149	10791276	1	1
chr9	10793280	10793618	6	1
chr9	11100651	11101166	10	1
chr9	11128225	11128507	2	1
chr9	11275220	11275664	2	1
chr9	11566464	11566675	1	1
chr9	12595734	12595990	1	2
chr9	12704514	12704658	1	0
chr9	12784543	12784743	1	1
chr9	12798063	12798407	5	1
chr9	12874522	12874755	1	1
chr9	12972873	12973106	1	0
chr9	13053575	13053795	1	3
chr9	13203264	13203833	2	1
chr9	14135855	14136134	2	1
chr9	14277301	14277527	1	1
chr9	14322426	14322632	1	0
chr9	14322669	14322820	1	0
chr9	14465550	14465890	4	1
chr9	14693263	14693640	1	0
chr9	14713070	14713471	1	0
chr9	14846882	14847030	1	0
chr9	14921866	14921963	1	0
chr9	14922075	14922281	2	0
chr9	15211477	15211684	1	0
chr9	15306365	15306591	1	0
chr9	15306645	15307039	1	0
chr9	15307058	15307289	1	0
chr9	15307620	15307822	1	0
chr9	15313971	15314232	1	0
chr9	15422439	15423269	2	0
chr9	15511019	15511492	1	0
chr9	15552162	15552433	1	0
chr9	15552826	15552968	1	0
chr9	16030585	16030857	1	0
chr9	16062967	16063183	1	0
chr9	16144505	16144872	3	0
chr9	16145330	16145463	1	1
chr9	16192218	16192476	1	0
chr9	16217511	16217713	1	0
chr9	16335932	16336221	2	0
chr9	16435908	16436448	3	2
chr9	16631891	16632195	3	1
chr9	16637051	16638049	5	1
chr9	16681376	16681591	1	0
chr9	16705083	16705562	1	0
chr9	16734059	16734287	1	0
chr9	16860642	16861149	5	1
chr9	16867958	16868301	2	1
chr9	16964190	16964469	1	0
chr9	17888682	17889395	5	1
chr9	17907204	17907492	1	0
chr9	18238271	18238471	1	0
chr9	18261867	18262193	2	1
chr9	18490671	18490914	1	0
chr9	18509416	18509713	2	2
chr9	19033559	19033771	1	1
chr9	19049118	19049407	1	0
chr9	19049458	19050120	1	0
chr9	19050217	19050405	1	0
chr9	19050520	19050671	1	0
chr9	19056606	19056891	1	1
chr9	19127035	19127196	1	0
chr9	19127404	19127741	1	0
chr9	19130165	19130299	1	0
chr9	19130306	19130577	1	0
chr9	19155252	19155489	1	0
chr9	19161814	19162008	1	0
chr9	19184226	19184439	1	0
chr9	19200834	19200945	2	0
chr9	19214026	19214270	1	1
chr9	19230406	19230728	1	0
chr9	19230861	19231195	1	0
chr9	19294450	19294593	1	0
chr9	19374609	19375000	1	0
chr9	19376269	19376651	1	0
chr9	19378357	19378534	2	0
chr9	19378695	19378928	2	0
chr9	19379481	19379618	2	0
chr9	19380052	19380427	1	0
chr9	19408883	19409767	3	2
chr9	19414520	19414783	1	0
chr9	19464619	19465205	1	1
chr9	19485156	19485631	6	2
chr9	19904694	19905022	1	1
chr9	19968109	19968428	1	0
chr9	20276756	20277188	6	1
chr9	20297603	20298075	1	1
chr9	20331126	20331253	1	0
chr9	20356402	20356641	3	0
chr9	20550797	20551086	4	0
chr9	20551247	20551468	1	1
chr9	20622225	20622435	1	0
chr9	20684356	20684512	1	0
chr9	21240376	21240509	1	0
chr9	21334107	21334271	1	0
chr9	21396155	21396307	1	0
chr9	21473763	21473970	1	1
chr9	21565130	21565807	4	3
chr9	21677900	21678175	1	0
chr9	21681584	21681932	2	1
chr9	21685034	21685255	1	1
chr9	21688850	21689052	1	1
chr9	21695246	21695375	2	0
chr9	21695958	21696077	2	0
chr9	21803083	21803364	1	0
chr9	21813036	21813204	1	0
chr9	21833519	21833868	6	0
chr9	21854723	21854817	1	0
chr9	21951915	21952162	1	0
chr9	21965007	21965134	1	0
chr9	21968147	21968243	1	0
chr9	21970942	21971190	1	0
chr9	21974718	21974845	1	0
chr9	21994343	21994470	1	0
chr9	21994575	21994794	1	0
chr9	21995258	21995452	1	0
chr9	21995759	21995926	1	0
chr9	22004946	22005040	1	0
chr9	22005561	22005822	1	0
chr9	22008710	22009159	2	0
chr9	22037200	22037601	8	1
chr9	22052664	22052885	1	0
chr9	22134381	22134810	4	1
chr9	22159054	22159319	1	0
chr9	22211605	22211931	1	1
chr9	22257035	22257664	1	0
chr9	23677594	23677800	2	1
chr9	23686223	23686618	1	1
chr9	23814157	23814744	8	0
chr9	23941111	23941770	4	1
chr9	25472118	25472349	1	0
chr9	25677261	25677655	1	1
chr9	25677659	25677920	1	0
chr9	25678346	25678742	2	2
chr9	25716308	25716510	1	0
chr9	25922829	25922923	1	0
chr9	26088774	26089218	4	1
chr9	26167884	26168223	3	1
chr9	26262052	26262238	1	0
chr9	26672262	26672600	3	1
chr9	26723623	26723792	1	1
chr9	26926407	26926544	1	0
chr9	26975638	26976999	2	2
chr9	27154975	27155161	1	0
chr9	27227276	27227505	1	0
chr9	27362376	27362828	11	0
chr9	27385714	27386152	1	3
chr9	27435362	27435608	1	0
chr9	27453747	27454249	2	0
chr9	27499636	27499822	1	1
chr9	27520018	27520473	1	1
chr9	27524468	27524987	1	2
chr9	27526111	27526259	1	1
chr9	27529539	27529903	1	0
chr9	27572769	27573015	1	0
chr9	27573265	27573433	1	0
chr9	27573756	27573925	1	1
chr9	27632279	27632585	4	1
chr9	27662036	27662497	3	1
chr9	27683204	27683687	6	1
chr9	28086912	28087242	3	1
chr9	28213035	28213278	1	0
chr9	28234674	28235487	2	2
chr9	28300618	28301213	3	2
chr9	28301307	28301554	1	1
chr9	28305838	28306284	4	2
chr9	28329184	28329808	5	2
chr9	28620851	28621140	1	1
chr9	28736018	28736350	1	1
chr9	28887180	28887535	2	0
chr9	30775281	30775600	3	1
chr9	30913342	30913630	1	0
chr9	30925583	30925829	2	1
chr9	30962008	30962654	1	2
chr9	31089860	31090062	1	1
chr9	31168148	31168507	1	0
chr9	31185603	31186215	5	1
chr9	31254568	31254687	2	0
chr9	31908564	31909011	2	0
chr9	31922473	31922609	1	0
chr9	32056929	32057237	2	1
chr9	32550280	32550492	1	1
chr9	32550729	32550937	1	0
chr9	32552198	32552510	1	0
chr9	32552584	32552881	1	0
chr9	32572904	32573115	1	0
chr9	32573141	32573301	1	0
chr9	32644823	32645064	1	1
chr9	32816568	32816989	4	1
chr9	32817286	32817521	1	0
chr9	32928903	32929254	2	2
chr9	32939746	32939934	1	1
chr9	33001245	33001402	1	0
chr9	33023677	33024051	1	1
chr9	33025014	33025141	1	0
chr9	33025261	33025444	1	0
chr9	33026464	33026601	1	0
chr9	33026834	33026962	1	0
chr9	33030456	33030675	2	0
chr9	33034224	33034330	2	0
chr9	33036572	33036679	2	0
chr9	33038707	33039043	2	0
chr9	33039273	33039439	1	0
chr9	33076469	33076869	1	0
chr9	33080595	33080846	2	1
chr9	33110801	33111055	1	0
chr9	33111223	33112207	2	0
chr9	33112327	33113366	2	0
chr9	33119369	33119768	4	0
chr9	33120443	33120598	2	0
chr9	33135233	33135369	1	0
chr9	33166774	33167163	1	0
chr9	33167515	33167917	1	0
chr9	33201824	33202076	2	1
chr9	33229504	33229764	1	1
chr9	33264267	33264361	1	0
chr9	33264364	33264685	1	0
chr9	33280843	33280954	1	0
chr9	33281228	33281338	1	0
chr9	33290043	33290573	3	1
chr9	33296252	33296900	5	1
chr9	33345992	33346325	2	1
chr9	33375011	33375167	1	1
chr9	33415517	33415718	1	0
chr9	33441538	33441638	1	0
chr9	33448273	33448588	2	1
chr9	33458557	33458726	1	0
chr9	33461236	33461478	1	1
chr9	33466714	33466856	1	1
chr9	33474009	33474136	1	0
chr9	33560113	33560803	8	1
chr9	33620948	33621505	5	1
chr9	33624228	33625302	2	1
chr9	33738143	33738371	1	0
chr9	33778815	33779035	1	1
chr9	33796647	33796741	1	0
chr9	33797828	33798014	2	0
chr9	33816811	33817172	1	0
chr9	33817528	33817741	2	0
chr9	33817770	33817893	1	0
chr9	33876765	33877174	5	1
chr9	33917051	33917524	1	0
chr9	33956526	33956653	1	0
chr9	34072321	34073408	3	1
chr9	34074230	34074480	1	0
chr9	34087001	34087140	1	0
chr9	34107319	34107413	1	0
chr9	34158460	34158624	1	0
chr9	34179095	34179235	2	0
chr9	34241210	34241500	1	0
chr9	34241709	34241936	1	0
chr9	34249356	34249609	2	0
chr9	34251393	34251564	1	0
chr9	34251654	34251810	1	0
chr9	34252210	34252310	1	0
chr9	34319010	34319104	1	0
chr9	34376955	34377203	1	0
chr9	34380939	34381244	1	0
chr9	34457465	34457751	1	1
chr9	34499134	34499668	5	1
chr9	34523017	34523144	1	0
chr9	34612932	34613059	1	0
chr9	34616021	34616115	1	0
chr9	34618668	34618762	1	0
chr9	34620254	34620381	1	0
chr9	34634937	34635389	1	0
chr9	34635547	34635851	1	0
chr9	34637236	34637406	1	0
chr9	34637551	34638010	2	0
chr9	34646888	34647296	1	0
chr9	34663040	34663317	3	1
chr9	34665574	34666155	1	0
chr9	34675176	34675303	1	0
chr9	34702209	34702424	1	0
chr9	34917114	34917208	1	0
chr9	34983300	34983488	1	1
chr9	34986584	34986748	1	0
chr9	34986780	34987039	2	0
chr9	34988458	34988593	1	0
chr9	34990425	34990943	3	1
chr9	34991258	34991447	1	1
chr9	35029255	35029652	4	1
chr9	35056611	35057255	2	1
chr9	35057402	35057566	2	0
chr9	35059070	35059216	2	0
chr9	35059491	35059806	2	1
chr9	35060305	35060529	2	0
chr9	35060800	35060927	2	0
chr9	35061030	35061177	1	0
chr9	35061576	35061692	2	0
chr9	35062009	35062336	2	0
chr9	35062956	35063094	1	0
chr9	35064187	35064290	1	0
chr9	35065237	35065410	2	0
chr9	35066670	35066789	2	0
chr9	35067897	35068072	2	0
chr9	35068252	35068362	1	0
chr9	35071875	35072271	1	0
chr9	35072315	35072562	3	0
chr9	35079677	35080065	1	0
chr9	35096193	35096329	1	0
chr9	35096555	35096732	1	0
chr9	35100002	35100163	1	1
chr9	35100611	35100705	1	0
chr9	35101155	35101251	1	0
chr9	35102092	35102186	1	0
chr9	35102455	35102593	1	0
chr9	35102705	35102810	2	0
chr9	35103036	35103264	2	0
chr9	35116938	35117065	1	0
chr9	35162033	35162470	2	1
chr9	35288084	35288681	6	3
chr9	35327784	35328605	3	2
chr9	35490678	35491022	1	0
chr9	35518143	35518495	2	0
chr9	35538385	35539018	2	1
chr9	35604206	35604413	1	0
chr9	35617094	35617301	1	0
chr9	35619404	35619541	1	0
chr9	35646803	35647014	1	0
chr9	35657658	35658029	5	0
chr9	35658231	35658358	1	0
chr9	35658522	35658760	1	0
chr9	35664767	35664967	1	0
chr9	35665034	35665286	1	0
chr9	35669321	35669596	1	1
chr9	35685305	35685554	1	0
chr9	35685648	35685763	1	0
chr9	35688839	35689033	1	0
chr9	35689144	35689309	1	0
chr9	35689699	35689908	2	1
chr9	35697733	35697919	2	0
chr9	35698809	35698911	1	0
chr9	35700229	35700323	1	0
chr9	35703580	35703675	1	0
chr9	35703999	35704175	1	0
chr9	35704340	35704493	1	0
chr9	35704684	35704778	1	0
chr9	35705963	35706117	1	0
chr9	35706242	35706364	1	0
chr9	35706796	35706921	1	0
chr9	35707083	35707201	1	0
chr9	35711596	35711792	1	0
chr9	35712855	35712983	1	0
chr9	35714239	35714356	1	0
chr9	35716405	35716535	1	0
chr9	35717203	35717414	1	0
chr9	35719136	35719230	1	0
chr9	35720065	35720217	2	0
chr9	35721632	35721797	1	0
chr9	35722121	35722215	1	1
chr9	35723958	35724057	1	0
chr9	35724198	35724321	1	0
chr9	35724631	35724938	1	0
chr9	35732159	35732729	1	0
chr9	35732749	35732901	1	0
chr9	35733022	35733116	1	0
chr9	35753937	35754241	2	0
chr9	35756977	35757105	1	0
chr9	35761795	35762286	6	1
chr9	35812058	35812399	2	1
chr9	35814457	35814601	1	0
chr9	35814883	35815014	1	0
chr9	35822975	35823246	1	0
chr9	35824100	35824550	4	1
chr9	35826011	35826618	7	1
chr9	35842350	35842477	1	1
chr9	35905692	35906399	3	0
chr9	35907096	35907411	1	0
chr9	35907915	35908203	1	0
chr9	35924434	35924624	1	0
chr9	35971946	35972210	2	0
chr9	36025974	36026176	1	0
chr9	36074727	36075452	6	1
chr9	36129612	36129787	1	0
chr9	36136815	36136970	1	0
chr9	36151931	36152115	1	0
chr9	36166504	36166690	2	0
chr9	36190971	36191254	2	0
chr9	36198977	36199078	1	0
chr9	36204069	36204179	1	0
chr9	36211601	36211944	2	0
chr9	36224095	36224578	4	1
chr9	36249189	36249379	1	1
chr9	36258313	36258624	1	0
chr9	36324023	36324193	1	0
chr9	36337123	36337309	1	3
chr9	36400329	36400520	1	0
chr9	36400707	36400956	1	0
chr9	36487019	36487146	1	0
chr9	36487861	36488103	1	0
chr9	36585130	36585376	1	0
chr9	36764305	36764602	1	0
chr9	36873464	36873627	1	0
chr9	36879103	36879230	1	0
chr9	36879329	36879532	1	1
chr9	36885902	36886232	1	1
chr9	36886287	36886718	10	1
chr9	36903509	36903693	1	2
chr9	36924025	36924331	1	0
chr9	36946512	36946762	1	3
chr9	36973125	36973580	10	1
chr9	36988049	36988264	1	0
chr9	36992011	36992138	1	0
chr9	36993891	36994272	1	0
chr9	36994939	36995237	1	0
chr9	36999441	36999568	1	0
chr9	37010340	37010474	1	1
chr9	37011636	37011763	1	1
chr9	37025534	37025743	1	0
chr9	37027626	37027755	1	0
chr9	37029679	37029894	1	1
chr9	37030264	37030391	1	1
chr9	37034317	37034519	1	0
chr9	37035715	37035897	1	0
chr9	37036887	37037123	1	0
chr9	37037520	37037647	1	0
chr9	37060777	37060924	1	0
chr9	37079455	37079622	1	0
chr9	37079867	37080029	1	0
chr9	37284078	37284205	1	0
chr9	37369579	37369706	1	0
chr9	37369770	37369897	1	0
chr9	37371056	37371269	1	0
chr9	37371846	37372076	1	0
chr9	37378425	37378555	1	1
chr9	37402687	37402814	1	0
chr9	37403130	37403327	1	0
chr9	37409075	37409587	1	0
chr9	37411357	37411565	1	0
chr9	37422794	37422934	1	0
chr9	37424844	37424959	1	0
chr9	37464741	37464943	1	0
chr9	37466013	37466218	1	0
chr9	37468586	37468953	1	0
chr9	37485697	37485960	1	0
chr9	37529321	37529498	1	0
chr9	37561236	37561477	1	2
chr9	37575931	37576058	1	0
chr9	37576243	37576464	1	0
chr9	37588615	37588899	1	1
chr9	37592399	37592694	2	0
chr9	37636833	37637326	2	0
chr9	37729511	37729767	2	1
chr9	37747260	37747400	1	0
chr9	37784836	37784930	1	0
chr9	37784999	37785135	1	0
chr9	37800500	37800973	3	0
chr9	37801047	37801398	1	1
chr9	37835856	37835950	1	0
chr9	37864073	37864306	2	0
chr9	37885693	37886009	1	0
chr9	37886194	37886290	1	0
chr9	37903896	37904060	1	0
chr9	37904139	37904585	2	0
chr9	37905027	37905229	1	0
chr9	37913298	37913686	2	0
chr9	37921537	37921781	1	1
chr9	37943706	37943976	1	0
chr9	37953839	37954379	1	1
chr9	37954599	37954842	1	0
chr9	37964348	37964552	1	0
chr9	37971813	37971940	1	1
chr9	37986992	37987208	1	1
chr9	38008332	38008651	1	1
chr9	38016672	38016946	1	0
chr9	38017327	38017513	1	0
chr9	38026376	38026595	1	0
chr9	38035989	38036564	1	1
chr9	38047723	38048045	1	1
chr9	38068662	38068789	1	0
chr9	38069062	38069245	1	0
chr9	38146103	38146230	1	1
chr9	38151356	38151737	4	1
chr9	38193382	38193571	1	0
chr9	38208494	38208960	4	1
chr9	38381966	38382490	1	0
chr9	38392503	38392630	1	0
chr9	38392730	38393077	2	0
chr9	38397007	38397168	1	0
chr9	38397347	38397453	1	0
chr9	38583696	38584239	7	1
chr9	38620865	38621031	1	0
chr9	38672475	38672687	1	0
chr9	38682834	38683020	1	0
chr9	39809466	39809737	1	0
chr9	40591911	40592251	5	1
chr9	40991954	40992376	3	0
chr9	41033364	41033572	1	1
chr9	41229477	41229765	1	0
chr9	41234811	41235124	2	0
chr9	41273863	41274090	1	0
chr9	42421771	42421982	2	1
chr9	43268318	43268510	1	0
chr9	62802502	62802755	2	0
chr9	63338065	63338576	1	0
chr9	63435229	63435431	1	1
chr9	63816847	63817139	1	0
chr9	63817198	63817672	1	1
chr9	63817775	63818473	6	0
chr9	63822977	63823881	1	0
chr9	64128702	64128925	1	1
chr9	65414372	65414606	1	0
chr9	66901319	66901446	1	0
chr9	68455412	68455787	4	1
chr9	68705027	68705536	1	0
chr9	68705832	68705959	1	0
chr9	68779987	68780119	1	0
chr9	68801151	68801447	1	1
chr9	68829470	68829677	1	1
chr9	68949032	68950002	4	2
chr9	68999581	68999744	1	0
chr9	69035631	69036086	1	0
chr9	69105278	69105682	1	0
chr9	69121781	69121944	1	0
chr9	69122025	69122332	1	0
chr9	69171169	69171652	2	1
chr9	69173808	69173951	1	0
chr9	69174044	69174430	1	0
chr9	69175127	69175446	1	0
chr9	69178702	69178977	1	0
chr9	69220943	69221377	2	0
chr9	69226081	69226213	1	0
chr9	69230096	69230190	1	0
chr9	69236064	69236158	1	0
chr9	69236945	69237105	1	0
chr9	69239955	69240127	2	0
chr9	69248020	69248213	1	0
chr9	69251076	69251315	1	0
chr9	69254250	69254543	1	1
chr9	69254549	69254643	1	0
chr9	69254847	69255091	1	0
chr9	69542969	69543333	1	0
chr9	69638563	69638830	1	0
chr9	69671660	69671864	1	0
chr9	69678488	69678674	1	0
chr9	69759860	69759987	1	0
chr9	69829578	69829785	1	1
chr9	69885582	69885810	1	0
chr9	69898785	69899215	1	1
chr9	69975993	69976856	7	1
chr9	69981754	69981982	1	0
chr9	70021318	70021527	1	0
chr9	70031185	70031458	1	0
chr9	70044803	70045133	1	1
chr9	70120991	70121183	1	0
chr9	70217453	70217651	2	0
chr9	70258891	70259099	1	0
chr9	70259214	70259374	1	0
chr9	70302819	70303021	1	0
chr9	70412059	70412244	1	0
chr9	70413034	70413238	1	1
chr9	70413313	70413481	1	0
chr9	70413734	70413936	1	0
chr9	70418872	70419111	1	1
chr9	70419407	70419805	1	0
chr9	70419829	70420128	2	0
chr9	70421968	70422154	1	0
chr9	70535691	70535877	1	1
chr9	70601102	70601488	2	0
chr9	70902074	70902287	1	1
chr9	70952265	70952500	1	0
chr9	71363686	71363893	1	0
chr9	71446545	71446770	1	0
chr9	71681986	71682307	1	0
chr9	71683987	71684081	1	1
chr9	71703415	71703668	1	1
chr9	71710213	71710554	2	2
chr9	71741927	71742105	2	1
chr9	71783159	71783533	1	1
chr9	71910482	71910669	1	0
chr9	71911675	71911843	1	0
chr9	71920516	71921490	3	1
chr9	72022903	72023089	1	0
chr9	72025111	72025364	1	0
chr9	72025751	72026431	3	0
chr9	72109798	72110224	3.5	1
chr9	72355282	72355483	1	0
chr9	72364396	72364548	1	0
chr9	72364926	72365313	1	0
chr9	72365342	72365627	1	0
chr9	72365812	72366032	1	0
chr9	72431099	72431925	5	2
chr9	72441359	72441866	4	0
chr9	72477051	72477274	1	0
chr9	72487655	72487932	2	1
chr9	72526894	72527038	1	0
chr9	72527314	72527556	1	0
chr9	72577631	72577833	1	1
chr9	72586841	72587030	1	0
chr9	72623174	72623413	1	0
chr9	72672691	72672959	2	1
chr9	72680681	72680984	1	0
chr9	72743901	72744207	5	1
chr9	72789633	72789990	4	1
chr9	72978776	72979009	1	0
chr9	72987906	72988173	1	0
chr9	73132356	73132633	3	1
chr9	73158509	73158833	1	0
chr9	73159285	73159459	2	0
chr9	73160226	73160383	2	0
chr9	73160769	73160911	2	0
chr9	73162742	73162882	2	1
chr9	73165085	73165241	2	0
chr9	73166053	73166209	2	0
chr9	73167455	73167556	1	1
chr9	73169013	73169189	2	0
chr9	73170023	73170359	2	1
chr9	73683920	73685144	7	2
chr9	73686471	73686657	1	1
chr9	73701482	73701618	1	1
chr9	73736345	73736571	1	0
chr9	74025696	74025969	1	0
chr9	74499963	74500277	1	0
chr9	74652870	74653615	3	2
chr9	74761965	74762151	1	0
chr9	74887100	74887339	2	0
chr9	74952310	74952558	1	0
chr9	74952758	74952924	1	0
chr9	75027819	75027977	1	0
chr9	75028229	75028432	1	0
chr9	75085766	75086090	1	0
chr9	75087899	75088101	1	1
chr9	75146726	75146918	1	0
chr9	75890460	75890712	1	0
chr9	75996831	75997068	2	1
chr9	76023873	76024143	1	0
chr9	76200367	76200746	3	0
chr9	76353363	76353549	1	0
chr9	76393405	76394493	1	1
chr9	76459020	76459182	1	1
chr9	76459256	76459383	1	0
chr9	76791944	76792108	1	1
chr9	76836209	76836399	1	0
chr9	76866885	76867123	2	0
chr9	77025281	77025467	1	1
chr9	77138346	77138646	1	0
chr9	77177416	77177543	1	0
chr9	77178249	77178376	1	0
chr9	77270880	77271329	5	0
chr9	77306949	77307502	6	1
chr9	77433804	77434005	1	0
chr9	77579499	77579958	4	1
chr9	77580176	77580866	6	2
chr9	77849867	77850332	4	1
chr9	77925272	77925516	1	1
chr9	77957693	77958003	2	0
chr9	77981302	77981928	3	1
chr9	78030263	78030465	1	1
chr9	78065526	78065921	6	1
chr9	78089196	78089390	1	1
chr9	78235929	78236072	1	0
chr9	78288398	78288941	8	2
chr9	78297171	78297609	2	1
chr9	78329566	78329660	1	0
chr9	78465261	78465479	1	0
chr9	78601961	78602580	5	0
chr9	78707763	78707988	1	0
chr9	78866804	78867015	1	0
chr9	78932905	78933120	1	0
chr9	79015380	79015706	2	2
chr9	79023105	79023377	2	1
chr9	79026136	79026943	11	1
chr9	79287871	79288233	2	3
chr9	79303156	79303737	4	2
chr9	79369686	79370104	1	1
chr9	79383209	79383427	1	1
chr9	79391286	79391384	1	0
chr9	79464852	79465443	3	3
chr9	79572739	79572946	1	0
chr9	79573219	79573401	1	0
chr9	79574428	79575150	4	3
chr9	79684621	79684886	2	1
chr9	79936967	79937508	5	0
chr9	79946856	79947065	1	1
chr9	80244860	80245306	3	0
chr9	80504493	80504700	1	0
chr9	80569292	80569569	2	1
chr9	80678997	80679205	2	1
chr9	81364074	81364628	1	2
chr9	81493175	81493362	1	0
chr9	81535681	81535867	1	0
chr9	81559872	81560058	1	0
chr9	81562777	81563003	1	0
chr9	81591987	81592959	4	1
chr9	81627579	81627842	1	2
chr9	81680047	81680319	1	1
chr9	82021098	82022038	9.5	1
chr9	82035422	82035651	1	1
chr9	82993946	82994230	1	0
chr9	83219178	83219430	1	0
chr9	83299569	83299903	1	0
chr9	83660358	83660609	1	0
chr9	83661216	83661924	1	0
chr9	83663908	83664027	1	0
chr9	83669215	83669334	1	0
chr9	83677776	83677927	1	0
chr9	83678466	83678635	1	0
chr9	83679790	83679928	1	1
chr9	83684859	83685113	1	0
chr9	83707440	83707567	1	0
chr9	83707646	83708029	2	0
chr9	83708231	83708397	1	0
chr9	83885599	83885795	1	0
chr9	83921535	83921664	1	1
chr9	83968454	83969412	1	0
chr9	83970181	83970309	2	0
chr9	83971899	83972159	2	0
chr9	83979957	83980270	2	0
chr9	83980698	83980959	1	0
chr9	84003327	84003757	5	1
chr9	84138014	84138293	1	1
chr9	84139322	84139461	1	0
chr9	84238556	84239274	14	2
chr9	84380656	84380872	1	1
chr9	84397177	84397313	1	1
chr9	84512362	84513191	6	1
chr9	84573754	84574098	2	1
chr9	84668338	84668488	1	0
chr9	84668590	84668792	1	0
chr9	84750221	84750395	1	1
chr9	84773035	84773369	1	1
chr9	84851690	84852441	7	2
chr9	84954086	84954288	1	0
chr9	84969213	84969472	1	0
chr9	85409976	85410312	1	1
chr9	85550448	85550844	1	1
chr9	85716344	85716522	1	0
chr9	85743244	85743656	1	0
chr9	85744548	85744956	2	1
chr9	85940938	85941094	1	0
chr9	85941380	85941541	1	0
chr9	86026975	86027069	1	0
chr9	86027394	86027615	1	0
chr9	86027757	86027853	1	0
chr9	86035392	86035565	1	0
chr9	86052968	86053528	1	0
chr9	86099454	86099659	1	0
chr9	86246765	86247003	1	0
chr9	86282005	86282651	1	1
chr9	86354164	86354740	1	0
chr9	86405932	86406532	3	1
chr9	86434413	86434683	1	1
chr9	86445658	86445982	1	1
chr9	86491224	86491646	6	1
chr9	86557139	86557307	1	0
chr9	86614896	86615488	1	2
chr9	86721856	86722042	1	0
chr9	86790015	86790328	1	1
chr9	86859090	86859389	2	1
chr9	86911931	86912339	1	0
chr9	86947418	86947624	1	0
chr9	86948621	86948837	1	0
chr9	87206403	87206592	1	1
chr9	87343349	87343634	1	0
chr9	87343895	87344626	6	2
chr9	87446452	87446828	1	1
chr9	87464144	87464295	1	1
chr9	87464679	87464842	1	1
chr9	87479830	87479962	1	0
chr9	87494970	87495097	1	0
chr9	87497555	87497952	1	0
chr9	87498314	87498442	1	0
chr9	87525391	87525506	2	0
chr9	87607071	87607420	1	0
chr9	87700004	87700693	3	1
chr9	87713388	87713596	1	0
chr9	87725756	87725993	1	0
chr9	87726162	87726272	1	0
chr9	87727591	87727721	1	0
chr9	87728054	87728152	1	0
chr9	87728643	87728761	1	0
chr9	87729607	87729702	1	0
chr9	87731013	87731132	1	0
chr9	87763330	87763577	1	1
chr9	87807661	87808522	3	1
chr9	87874167	87874608	2	1
chr9	87960395	87961019	1	0
chr9	88074617	88075118	8	1
chr9	88076900	88077192	1	0
chr9	88197841	88198161	1	1
chr9	88250417	88250764	1	1
chr9	88378428	88378699	1	0
chr9	88388460	88388750	1	0
chr9	88399653	88399815	1	0
chr9	88468451	88468557	1	0
chr9	88477487	88477607	1	0
chr9	88477760	88477905	1	0
chr9	88519781	88520304	5	0
chr9	88523065	88523415	1	1
chr9	88532041	88532337	1	0
chr9	88535199	88535438	1	0
chr9	88672518	88673029	1	0
chr9	88776774	88777131	1	1
chr9	88932811	88933180	4	1
chr9	88951221	88951504	1	1
chr9	89000334	89000593	1	0
chr9	89072712	89073076	2	1
chr9	89179972	89180376	2	0
chr9	89204921	89205088	1	0
chr9	89219698	89219945	1	1
chr9	89222798	89223377	1	2
chr9	89234714	89234875	1	0
chr9	89254165	89254860	1	0
chr9	89274984	89275191	1	0
chr9	89310452	89310579	1	0
chr9	89310678	89311035	1	0
chr9	89311230	89311324	1	0
chr9	89318325	89318544	2	0
chr9	89318598	89318725	1	0
chr9	89389947	89390097	1	1
chr9	89406890	89407017	1	1
chr9	89422309	89422487	1	0
chr9	89423963	89424094	1	0
chr9	89427648	89427775	1	0
chr9	89437279	89437546	1	0
chr9	89440058	89440482	1	1
chr9	89446809	89447443	3	2
chr9	89454751	89454976	1	1
chr9	89478395	89478522	1	0
chr9	89484129	89484256	1	1
chr9	89484332	89484641	1	0
chr9	89496759	89496886	1	0
chr9	89497764	89497891	1	0
chr9	89502217	89502344	1	1
chr9	89518972	89519142	1	1
chr9	89535055	89535432	1	0
chr9	89548302	89548543	2	0
chr9	89549190	89549317	1	0
chr9	89556157	89556469	1	1
chr9	89556591	89556782	1	0
chr9	89579395	89579590	1	1
chr9	89591346	89591694	1	0
chr9	89593855	89594104	1	1
chr9	89603112	89603242	1	0
chr9	89604227	89604354	1	0
chr9	89612051	89612226	1	1
chr9	89635014	89635222	1	0
chr9	89686048	89686883	8	1
chr9	89701248	89701669	1	0
chr9	89749475	89749797	1	0
chr9	89767493	89768044	8	1
chr9	89790701	89790917	1	1
chr9	89844760	89844993	1	1
chr9	90377785	90378121	5	1
chr9	90600049	90600260	1	2
chr9	90660171	90660376	1	0
chr9	90801714	90802159	1	0
chr9	90827258	90827470	1	0
chr9	90839814	90839997	1	0
chr9	90841536	90842477	1	0
chr9	90873025	90873152	1	0
chr9	90924011	90924208	1	0
chr9	90935275	90935467	1	0
chr9	90942545	90942980	5	1
chr9	90985713	90986056	5	0
chr9	90992810	90993153	1	0
chr9	91034011	91034159	1	0
chr9	91038017	91038254	1	1
chr9	91071698	91071860	1	0
chr9	91119787	91120062	1	1
chr9	91131603	91131793	1	0
chr9	91162697	91163030	3	1
chr9	91164768	91164979	1	0
chr9	91178327	91178830	4	1
chr9	91193009	91193343	2	0
chr9	91193762	91193944	1	0
chr9	91199916	91200053	1	1
chr9	91424511	91424994	1	0
chr9	91459044	91459384	2	2
chr9	91536332	91536730	3	0
chr9	91711571	91712432	1	0
chr9	91732734	91732887	1	1
chr9	91809510	91809909	1	0
chr9	91954930	91955165	1	0
chr9	91963684	91964283	8	1
chr9	92032283	92032469	1	0
chr9	92133974	92134101	1	0
chr9	92147068	92148123	13	1
chr9	92151669	92152328	2	1
chr9	92162965	92163517	4	1
chr9	92180875	92181222	1	0
chr9	92185698	92185956	1	0
chr9	92188441	92188568	1	0
chr9	92210568	92210878	2	0
chr9	92223396	92223490	1	0
chr9	92231159	92231543	2	0
chr9	92233386	92234016	2	1
chr9	92242227	92242328	1	0
chr9	92245066	92245379	1	0
chr9	92250734	92250829	1	0
chr9	92265003	92265115	1	0
chr9	92293601	92293801	1	1
chr9	92312890	92313225	4	1
chr9	92325293	92325454	1	0
chr9	92325648	92325800	1	0
chr9	92325875	92326097	1	0
chr9	92495911	92496005	1	0
chr9	92512024	92512584	1	2
chr9	92611679	92612051	2	1
chr9	92669681	92669958	1	0
chr9	92670112	92670469	1	0
chr9	92706551	92706768	1	0
chr9	92711948	92712553	1	0
chr9	92712784	92712962	2	0
chr9	92716615	92716763	1	0
chr9	92717209	92717589	3	1
chr9	92718278	92718406	1	0
chr9	92718648	92718742	1	0
chr9	92718805	92719587	1	0
chr9	92720363	92720740	1	0
chr9	92723134	92723522	1	0
chr9	92729065	92729224	2	0
chr9	92735257	92735852	1	1
chr9	92740720	92740847	1	0
chr9	92764503	92764777	1	0
chr9	92764877	92765784	1	0
chr9	92770471	92771015	4	1
chr9	92771351	92771658	2	1
chr9	92800128	92801065	6	1
chr9	92807735	92807896	1	0
chr9	92809155	92809338	1	0
chr9	92963973	92964100	1	0
chr9	92988001	92988857	10	1
chr9	92989353	92989878	1	0
chr9	93059611	93059738	1	0
chr9	93091870	93092028	1	0
chr9	93095404	93095531	1	0
chr9	93096190	93096406	1	0
chr9	93109297	93109443	1	0
chr9	93132639	93133435	4	2
chr9	93133589	93133977	1	0
chr9	93134389	93134739	1	0
chr9	93141344	93141566	1	0
chr9	93156667	93156893	1	1
chr9	93160014	93160179	1	0
chr9	93268605	93268872	1	0
chr9	93451091	93451228	1	0
chr9	93451984	93452336	1	0
chr9	93453531	93453658	1	0
chr9	93471170	93471298	1	0
chr9	93527162	93527256	1	0
chr9	93529324	93529522	1	0
chr9	93543286	93543408	2	0
chr9	93556391	93556540	1	0
chr9	93557886	93557992	1	0
chr9	93564606	93564720	1	0
chr9	93565203	93565337	1	0
chr9	93566471	93566872	1	0
chr9	93576381	93576521	1	0
chr9	93612764	93613094	1	1
chr9	93614843	93615204	1	0
chr9	93661817	93662176	1	0
chr9	93682133	93682374	1	0
chr9	93892217	93892495	1	1
chr9	93980343	93980611	1	0
chr9	94030774	94030955	1	0
chr9	94111013	94111578	3	2
chr9	94166145	94166411	1	0
chr9	94166483	94166716	1	0
chr9	94166976	94167200	1	0
chr9	94259173	94259352	1	0
chr9	94441838	94442145	2	1
chr9	94444967	94445105	1	0
chr9	94458338	94458447	1	0
chr9	94459200	94460313	1	0
chr9	94726583	94726764	1	0
chr9	94783074	94783555	1	2
chr9	94851037	94851335	1	0
chr9	94913056	94913255	1	0
chr9	94914356	94914585	1	0
chr9	94918055	94918311	1	1
chr9	94922254	94922568	3	1
chr9	94922728	94922976	1	0
chr9	95065616	95065908	2	1
chr9	95070637	95070932	1	1
chr9	95127563	95127835	1	0
chr9	95135745	95136007	1	1
chr9	95197504	95198352	7	1
chr9	95297215	95297597	2	1
chr9	95317459	95317700	1	0
chr9	95317807	95317964	1	0
chr9	95334735	95335507	3	2
chr9	95426719	95426990	1	0
chr9	95441043	95441174	1	1
chr9	95462633	95462944	3	0
chr9	95481040	95481204	1	0
chr9	95494052	95494179	1	1
chr9	95494233	95494364	1	0
chr9	95499843	95500103	1	2
chr9	95505848	95506077	1	0
chr9	95507306	95507433	1	0
chr9	95507853	95508084	1	0
chr9	95510950	95511125	1	0
chr9	95511162	95511300	1	0
chr9	95567898	95568192	1	0
chr9	95602932	95603224	1	0
chr9	95764861	95765459	8	1
chr9	95875539	95875722	1	0
chr9	95875728	95876127	2	0
chr9	95936820	95937774	8	1
chr9	96146606	96146700	1	0
chr9	96218146	96218385	1	0
chr9	96241508	96241770	1	0
chr9	96266506	96267269	8	1
chr9	96299975	96300216	1	1
chr9	96302015	96302312	1	0
chr9	96321102	96321243	1	0
chr9	96395158	96395450	1	0
chr9	96417240	96417534	1	0
chr9	96418215	96418537	1	0
chr9	96418834	96419217	1	0
chr9	96419297	96419454	1	0
chr9	96420599	96420815	1	0
chr9	96450218	96450562	1	0
chr9	96495366	96495695	1	1
chr9	96566824	96566951	1	0
chr9	96581965	96582573	2	1
chr9	96655093	96655249	1	0
chr9	96875671	96875804	1	0
chr9	96884642	96884931	1	0
chr9	97109314	97109545	1	1
chr9	97167939	97168728	6	1
chr9	97186506	97186633	1	0
chr9	97221564	97221691	1	0
chr9	97363919	97364254	1	1
chr9	97364697	97365253	2	1
chr9	97367786	97368014	1	0
chr9	97387104	97387231	1	0
chr9	97388882	97389085	1	0
chr9	97411810	97412056	1	0
chr9	97537090	97537389	1	1
chr9	97632831	97633214	3	0
chr9	97696868	97697063	1	0
chr9	97697246	97697373	1	0
chr9	97754114	97754252	1	1
chr9	97802373	97802559	1	0
chr9	97860737	97861063	1	0
chr9	97876766	97877019	1	0
chr9	97909315	97909611	1	1
chr9	97922076	97922447	1	1
chr9	97983128	97983352	1	0
chr9	97983355	97983581	1	0
chr9	97983738	97983884	1	0
chr9	97984096	97984280	1	0
chr9	97984407	97985129	1	0
chr9	97986670	97986816	1	1
chr9	98004980	98005141	2	0
chr9	98011294	98011397	2	0
chr9	98015345	98015702	2	0
chr9	98034829	98034956	1	0
chr9	98035756	98036002	1	0
chr9	98056813	98057016	1	0
chr9	98057131	98057342	1	0
chr9	98060794	98060975	1	0
chr9	98074530	98074674	1	0
chr9	98080901	98081010	1	0
chr9	98085172	98085266	1	0
chr9	98087083	98087279	1	0
chr9	98099972	98100079	1	1
chr9	98119007	98119184	1	0
chr9	98175063	98175249	1	0
chr9	98187980	98188254	1	1
chr9	98208855	98209064	1	0
chr9	98220955	98221072	1	0
chr9	98223078	98223848	5	1
chr9	98228960	98229097	1	0
chr9	98248728	98249212	3	2
chr9	98254530	98254928	1	1
chr9	98254969	98255173	1	0
chr9	98255231	98255325	1	0
chr9	98255426	98255570	1	0
chr9	98255624	98255973	1	0
chr9	98263825	98264029	2	0
chr9	98306076	98306279	1	0
chr9	98306429	98306829	1.5	0
chr9	98308564	98308761	1	1
chr9	98324498	98324696	1	0
chr9	98391958	98392085	1	0
chr9	98400344	98400867	1	1
chr9	98455398	98455695	3	0
chr9	98481052	98481528	4	1
chr9	98482365	98482551	1	1
chr9	98488709	98489032	1	1
chr9	98551497	98551701	1	1
chr9	98584141	98584268	1	0
chr9	98606444	98606974	2	1
chr9	98654417	98654760	1	0
chr9	98707257	98707789	1	0
chr9	98765329	98765682	4	2
chr9	98791205	98791410	2	0
chr9	98974955	98975229	1	0
chr9	98980328	98980689	1	1
chr9	98984579	98985004	1	1
chr9	98989682	98989926	1	0
chr9	98993383	98993510	1	0
chr9	99030161	99030374	1	0
chr9	99105059	99105193	1	0
chr9	99105406	99105619	1	0
chr9	99127582	99127984	5	2
chr9	99130335	99130462	1	0
chr9	99211706	99211998	1	0
chr9	99222268	99223064	1	0
chr9	99230336	99230506	2	0
chr9	99307505	99307632	1	1
chr9	99369148	99369350	1	0
chr9	99433544	99433927	1	0
chr9	99437827	99438547	1	2
chr9	99612660	99612839	1	0
chr9	99819407	99819625	1	0
chr9	99819791	99819987	1	0
chr9	99820088	99820230	1	0
chr9	99821791	99822018	1	0
chr9	99822930	99823173	1	1
chr9	99824675	99824890	1	0
chr9	99904957	99905175	1	0
chr9	100022068	100022186	1	0
chr9	100030701	100030828	1	0
chr9	100098809	100098987	1	0
chr9	100099004	100099164	1	0
chr9	100099640	100099842	1	0
chr9	100111286	100111588	1	0
chr9	100329984	100330078	1	0
chr9	100352686	100353009	1	0
chr9	100372685	100373754	3	1
chr9	100375570	100376247	9	1
chr9	100425745	100426169	2	1
chr9	100426586	100427042	1	0
chr9	100427092	100427229	1	0
chr9	100429368	100429681	1	0
chr9	100441976	100442306	2	0
chr9	100450699	100450911	1	0
chr9	100598898	100599025	1	0
chr9	100882290	100882493	2	1
chr9	100883403	100883544	1	1
chr9	100999954	101000675	3	1
chr9	101307799	101308124	5	1
chr9	101398699	101398860	1	0
chr9	101449401	101449621	1	0
chr9	101502212	101502339	1	0
chr9	101530105	101530309	1	0
chr9	101533705	101533832	1	0
chr9	102006884	102007125	1	1
chr9	102461554	102461681	1	1
chr9	103204675	103205011	2	0
chr9	103364931	103365126	1	0
chr9	103627875	103628061	1	1
chr9	104255797	104256491	3	1
chr9	104388165	104388346	1	0
chr9	104634280	104634514	1	1
chr9	104829975	104830164	1	0
chr9	104864847	104865068	1	1
chr9	104873169	104873424	1	0
chr9	104926543	104926709	1	0
chr9	104927959	104928281	2	0
chr9	104928380	104928549	1	0
chr9	104968635	104968890	1	0
chr9	104991129	104991578	1	0
chr9	104991647	104991877	1	0
chr9	105064608	105064943	2	1
chr9	105244278	105244548	3	0
chr9	105244858	105245114	1	0
chr9	105280834	105281078	3	2
chr9	105356185	105356338	1	0
chr9	105405964	105406142	1	0
chr9	105415333	105415540	1	0
chr9	105457906	105458175	1	1
chr9	105864323	105865054	6	1
chr9	106773907	106774103	1	1
chr9	106799390	106799603	1	0
chr9	106860023	106860361	1	0
chr9	106860739	106861032	1	0
chr9	107019381	107019583	1	1
chr9	107130857	107131502	1	2
chr9	107243702	107244128	1	0
chr9	107248771	107249570	4	1
chr9	107274869	107275183	1	0
chr9	107282863	107283684	1	0
chr9	107306413	107306614	2	0
chr9	107318761	107318864	1	0
chr9	107321999	107322119	1	0
chr9	107329564	107330944	1	2
chr9	107341226	107341499	2	0
chr9	107438543	107438814	1	0
chr9	107488823	107489152	1	0
chr9	107548164	107548376	1	0
chr9	107605417	107605675	1	0
chr9	107637465	107637781	1	0
chr9	107637957	107638264	2	0
chr9	107711616	107711862	1	0
chr9	107737792	107739066	6	1
chr9	107751894	107752101	1	1
chr9	107755309	107755642	4	0
chr9	108049193	108049383	1	0
chr9	108086778	108087049	1	0
chr9	108323590	108323914	2	1
chr9	108367615	108368076	7	2
chr9	108440067	108440293	1	0
chr9	108444472	108444964	3	2
chr9	108489639	108490005	4	0
chr9	108543328	108543614	1	1
chr9	108551422	108551668	1	0
chr9	108552724	108552997	1	1
chr9	108567890	108568368	1	0
chr9	108580000	108580342	2	0
chr9	108609343	108609671	1	1
chr9	108626892	108627133	1	0
chr9	108634624	108634912	1	0
chr9	108671683	108672064	3	0
chr9	108787402	108788207	2	1
chr9	108859520	108860135	2	1
chr9	108933908	108934169	1	0
chr9	108934383	108934716	1	0
chr9	108983173	108983281	1	0
chr9	109001330	109001543	1	0
chr9	109012031	109012420	3	1
chr9	109036061	109036335	1	0
chr9	109119822	109120196	1	0
chr9	109321030	109321234	1	0
chr9	109411286	109411413	1	1
chr9	109418876	109419066	1	0
chr9	109440803	109440939	1	0
chr9	109449394	109449698	2	1
chr9	109489104	109489231	1	0
chr9	109498209	109498553	1	0
chr9	109537376	109537641	1	1
chr9	109556194	109556542	1	1
chr9	109591032	109591353	1	0
chr9	109816621	109816932	1	0
chr9	109967671	109967902	1	1
chr9	109974460	109974695	1	0
chr9	110047141	110047412	1	0
chr9	110101563	110101715	1	0
chr9	110121082	110121609	2	1
chr9	110128753	110128958	1	0
chr9	110136200	110136413	1	0
chr9	110137004	110137146	1	0
chr9	110137447	110137892	1	0
chr9	110138052	110138146	1	1
chr9	110138262	110138506	1	0
chr9	110168490	110168607	1	0
chr9	110169255	110169392	1	0
chr9	110169736	110170051	1	0
chr9	110170419	110170537	1	0
chr9	110170961	110171055	1	0
chr9	110171236	110171571	1	0
chr9	110171733	110172016	1	1
chr9	110244062	110244172	2	1
chr9	110251359	110251485	2	0
chr9	110255606	110255819	1	0
chr9	110256383	110256632	2	0
chr9	110260978	110261275	1	1
chr9	110545333	110546156	5	1
chr9	110546495	110546780	1	0
chr9	110579083	110579289	1	0
chr9	110941563	110941728	1	0
chr9	111029148	111029568	1	1
chr9	111037940	111038142	1	0
chr9	111040535	111040848	1	2
chr9	111078484	111078611	1	0
chr9	111411032	111411126	1	0
chr9	111482853	111483089	1	0
chr9	111483158	111483491	1	0
chr9	111483982	111484268	1	0
chr9	111630872	111631641	2	0
chr9	111669347	111669529	1	0
chr9	111728627	111728908	1	0
chr9	111731292	111731523	1	0
chr9	111743362	111743612	1	0
chr9	111874442	111874845	3	1
chr9	111896402	111897019	1	0
chr9	111921903	111922068	1	1
chr9	111926612	111926817	2	0
chr9	111929548	111929677	2	0
chr9	111933497	111934036	1	0
chr9	111934936	111935068	1	0
chr9	111945291	111945441	1	0
chr9	111958315	111958517	1	0
chr9	111965148	111965443	1	0
chr9	111965693	111965854	1	0
chr9	111983614	111983767	1	0
chr9	112012372	112012507	1	0
chr9	112012654	112012781	1	1
chr9	112028617	112029038	1	1
chr9	112030136	112030407	2	0
chr9	112030757	112030894	1	0
chr9	112032105	112032349	1	0
chr9	112035958	112036124	1	1
chr9	112041600	112042232	5	0
chr9	112062051	112062534	8	0
chr9	112133418	112134161	5	1
chr9	112144504	112145261	14	3
chr9	112145940	112146228	1	0
chr9	112174670	112175147	1	0
chr9	112175188	112175466	1	0
chr9	112219988	112220293	1	0
chr9	112220778	112220983	1	0
chr9	112221327	112221460	1	0
chr9	112221839	112222002	1	0
chr9	112222389	112222596	2	0
chr9	112223159	112223447	1	0
chr9	112227460	112227576	2	0
chr9	112232106	112232219	1	0
chr9	112250962	112251056	1	0
chr9	112299537	112299971	7	0
chr9	112332856	112333284	1	0
chr9	112333414	112333597	1	0
chr9	112333738	112333921	1	0
chr9	112380091	112380296	1	0
chr9	112381028	112381177	1	0
chr9	112414309	112414511	1	0
chr9	112416082	112416452	5	1
chr9	112486474	112486602	1	0
chr9	112486914	112487212	1	0
chr9	112597407	112597828	4	1
chr9	112644237	112644961	4.5	2
chr9	112682289	112682640	2	0
chr9	112717802	112717961	1	0
chr9	112793356	112793483	1	0
chr9	112821032	112821252	1	0
chr9	112858586	112858766	1	0
chr9	113040346	113040805	1	1
chr9	113056704	113056891	1	0
chr9	113152664	113152954	2	2
chr9	113162965	113163060	1	0
chr9	113163174	113163390	1	0
chr9	113169585	113169703	1	0
chr9	113221222	113221353	1	0
chr9	113340265	113340479	2	0
chr9	113401173	113401300	1	0
chr9	113401429	113401624	1	0
chr9	113407784	113407880	1	0
chr9	113408786	113408949	2	0
chr9	113410288	113410889	2	0
chr9	113565467	113565674	1	0
chr9	113578902	113579225	2	1
chr9	113585611	113585931	2	4
chr9	113593884	113594389	2	1
chr9	113595754	113595998	1	0
chr9	113596642	113596846	1	0
chr9	113620507	113620945	2	0
chr9	113621513	113621842	2	1
chr9	113623094	113623530	2	2
chr9	113695848	113696298	1	0
chr9	113872572	113872717	1	1
chr9	113906480	113907023	7	3
chr9	113957575	113957777	1	0
chr9	114051518	114051612	1	0
chr9	114156525	114156727	1	0
chr9	114156854	114157606	1	1
chr9	114169958	114170486	1	1
chr9	114172910	114173511	3	0
chr9	114175457	114175724	1	0
chr9	114203515	114203823	1	1
chr9	114212783	114213161	2	0
chr9	114276582	114277785	4	2
chr9	114278955	114279188	1	0
chr9	114288316	114288980	6	0
chr9	114339118	114339338	1	0
chr9	114348981	114349120	1	0
chr9	114364860	114364987	1	0
chr9	114373057	114373216	1	0
chr9	114385444	114385802	1	0
chr9	114387938	114388065	1	0
chr9	114396924	114397131	1	0
chr9	114397942	114398080	1	0
chr9	114404376	114405134	4	0
chr9	114405648	114405802	1	0
chr9	114505266	114505468	2	1
chr9	114550054	114550240	2	1
chr9	114587799	114587951	1	0
chr9	114592533	114592670	2	0
chr9	114597546	114597864	2	0
chr9	114598090	114598256	1	0
chr9	114611113	114611415	1	0
chr9	114677449	114677757	1	0
chr9	114691073	114691340	1	0
chr9	114696940	114697111	1	0
chr9	114718869	114719098	1	0
chr9	114804621	114804816	1	0
chr9	114805634	114805820	1	0
chr9	114894964	114895168	1	1
chr9	114907933	114908956	7	3
chr9	115015070	115015364	1	1
chr9	115020618	115021267	2	0
chr9	115023984	115024127	2	0
chr9	115026504	115026715	2	1
chr9	115029358	115029494	1	0
chr9	115030260	115030411	1	0
chr9	115031544	115031723	2	0
chr9	115032335	115032521	1	1
chr9	115035167	115035360	1	0
chr9	115036081	115036243	2	0
chr9	115036254	115036506	1	0
chr9	115036614	115037034	1	1
chr9	115038263	115038368	1	0
chr9	115040940	115041085	1	0
chr9	115042188	115042359	2	0
chr9	115043314	115043521	1	0
chr9	115046416	115046668	2	0
chr9	115057170	115057444	1	0
chr9	115059745	115059975	1	0
chr9	115062936	115063199	1	0
chr9	115063821	115064054	2	0
chr9	115064694	115064896	1	1
chr9	115073608	115073887	2	1
chr9	115076006	115076125	1	0
chr9	115076411	115076561	2	0
chr9	115077944	115078195	2	0
chr9	115081803	115081924	2	0
chr9	115082709	115082821	2	0
chr9	115084231	115084469	2	0
chr9	115085878	115087250	2	0
chr9	115090588	115091155	1	0
chr9	115117971	115118102	1	0
chr9	115213801	115214151	2	0
chr9	115291793	115292054	2	1
chr9	115368932	115369536	5	0
chr9	115373461	115373711	1	0
chr9	115483995	115484381	1	0
chr9	115590138	115590427	1	0
chr9	115591695	115591911	1	0
chr9	115597926	115598254	1	1
chr9	115615912	115616169	1	0
chr9	115633129	115633334	1	0
chr9	115640996	115641269	1	0
chr9	115673076	115673441	1	0
chr9	115923819	115924346	1	0
chr9	115939060	115939546	1	0
chr9	115943531	115945060	7	2
chr9	115952749	115953015	1	0
chr9	115957672	115957938	1	0
chr9	115996521	115996842	2	0
chr9	115999576	115999771	1	0
chr9	116008232	116008664	1	0
chr9	116099965	116100362	2	3
chr9	116157269	116157619	1	1
chr9	116191337	116191539	1	2
chr9	116193744	116193913	1	0
chr9	116279957	116280239	2	0
chr9	116286326	116286597	1	0
chr9	116288842	116289067	2	0
chr9	116549353	116549519	1	0
chr9	116572437	116572639	1	0
chr9	116633407	116633632	1	1
chr9	116653529	116653789	1	1
chr9	116686816	116687503	6	2
chr9	116698413	116698596	1	1
chr9	116737145	116737272	1	0
chr9	116751294	116751421	1	1
chr9	116785489	116785953	6	1
chr9	116809777	116809918	1	0
chr9	116837083	116837456	2	0
chr9	116837898	116838151	1	2
chr9	116856139	116856671	4	1
chr9	116867806	116867933	1	0
chr9	116899703	116899968	1	0
chr9	116933290	116933731	6	1
chr9	117097741	117098206	4	2
chr9	117288655	117288865	1	1
chr9	117452478	117452797	1	1
chr9	117672401	117672716	1	0
chr9	118044559	118045200	4	2
chr9	118045251	118045441	1	0
chr9	118082936	118083119	2	0
chr9	118303217	118303539	1	0
chr9	118643073	118643458	2	1
chr9	119087934	119088223	1	1
chr9	119298221	119298408	1	0
chr9	119298424	119298715	2	0
chr9	119318357	119318748	1	1
chr9	119453434	119453784	2	1
chr9	119556172	119556299	1	0
chr9	119736881	119737052	1	0
chr9	120337764	120337966	1	1
chr9	120355917	120356199	3	2
chr9	120366773	120366967	1	0
chr9	120389609	120389826	1	1
chr9	120403203	120403694	3	1
chr9	120583942	120584218	1	0
chr9	120611036	120611746	3	0
chr9	120714089	120714237	1	0
chr9	120714673	120715177	2	0
chr9	120775907	120776280	2	1
chr9	120793355	120793482	1	0
chr9	120843009	120843321	1	0
chr9	120876299	120876736	2	1
chr9	120877421	120877634	1	0
chr9	120892263	120892390	1	1
chr9	120902027	120902154	1	0
chr9	120926007	120926247	1	0
chr9	120928211	120928601	1	0
chr9	120928996	120929322	1	0
chr9	120935408	120935680	1	1
chr9	120936630	120936802	1	0
chr9	120937734	120937901	1	0
chr9	120944475	120944644	1	0
chr9	121074454	121074972	1	1
chr9	121156296	121156577	2	0
chr9	121164462	121164724	2	2
chr9	121179700	121179910	1	0
chr9	121180224	121180431	1	0
chr9	121180935	121181149	1	0
chr9	121201717	121201850	1	0
chr9	121202008	121202169	1	0
chr9	121213337	121213485	1	0
chr9	121268298	121268500	1	0
chr9	121281447	121281541	1	0
chr9	121281922	121282157	1	1
chr9	121287081	121287304	2	0
chr9	121301979	121302153	2	0
chr9	121302909	121303064	2	0
chr9	121310699	121310846	2	0
chr9	121312323	121312506	2	0
chr9	121313930	121314026	1	0
chr9	121317118	121317212	1	0
chr9	121318677	121318878	2	0
chr9	121320080	121320389	3	0
chr9	121320741	121321386	2	0
chr9	121322234	121323147	9	1
chr9	121326116	121326441	1	0
chr9	121326498	121326685	2	0
chr9	121327306	121327482	2	0
chr9	121328897	121329007	2	0
chr9	121332444	121332771	2	0
chr9	121340726	121340907	2	0
chr9	121341032	121341393	2	1
chr9	121348006	121348119	1	1
chr9	121349137	121349294	1	1
chr9	121351352	121351514	1	1
chr9	121354789	121355009	1	0
chr9	121370126	121370221	1	0
chr9	121372524	121372781	1	2
chr9	121393345	121393645	1	1
chr9	121397957	121398930	3	3
chr9	121447537	121447728	1	0
chr9	121519069	121519469	3	2
chr9	121538360	121538585	1	0
chr9	121550580	121550711	1	0
chr9	121551880	121552350	1	0
chr9	121557804	121558245	1	0
chr9	121562309	121562728	4	2
chr9	121566584	121566746	1	0
chr9	121567708	121567960	1	0
chr9	121634443	121634638	1	0
chr9	121645101	121645370	1	0
chr9	121646578	121646705	1	1
chr9	121675025	121675231	1	0
chr9	121678676	121678968	1	0
chr9	121699985	121700817	1	1
chr9	121701011	121701247	1	1
chr9	121704426	121704628	1	1
chr9	121743556	121743834	1	2
chr9	121760034	121760333	1	0
chr9	121770866	121771117	1	0
chr9	121903868	121904129	1	0
chr9	121985866	121986521	1	1
chr9	122092873	122093016	1	0
chr9	122093302	122093501	1	0
chr9	122122980	122123212	1	0
chr9	122125834	122126350	4	1
chr9	122148122	122148273	1	0
chr9	122152294	122152406	1	0
chr9	122159599	122159716	1	0
chr9	122191682	122191821	1	1
chr9	122192598	122192876	1	2
chr9	122228692	122228819	1	0
chr9	122245487	122246046	5	1
chr9	122264477	122264955	3	0
chr9	122350701	122350839	1	0
chr9	122384068	122384299	1	0
chr9	122389954	122390134	1	0
chr9	122463892	122464184	1	2
chr9	122499311	122500029	6	0
chr9	122537825	122538238	5	2
chr9	122551275	122551770	5	1
chr9	122828605	122828797	1	0
chr9	122931529	122931656	1	0
chr9	122984501	122984601	1	0
chr9	123322307	123322483	1	1
chr9	123336509	123336739	1	1
chr9	123339261	123339501	1	0
chr9	123347664	123347956	1	0
chr9	123354935	123355320	1	0
chr9	123364215	123364453	1	0
chr9	123373492	123373619	1	0
chr9	123385435	123385562	1	0
chr9	123418458	123418971	5	1
chr9	123461919	123462194	1	0
chr9	123898540	123898687	1	1
chr9	123929393	123929672	1	1
chr9	123929775	123930227	1	0
chr9	123930278	123930405	1	0
chr9	123931711	123931967	1	0
chr9	123933484	123933764	1	0
chr9	123964897	123965025	1	0
chr9	123996843	123996998	1	0
chr9	123997709	123997966	1	0
chr9	123998004	123998164	1	0
chr9	124005453	124005741	1	0
chr9	124008894	124009135	1	0
chr9	124041074	124041227	1	0
chr9	124098027	124098523	1	0
chr9	124110436	124110603	1	0
chr9	124137312	124137857	1	1
chr9	124202490	124202745	1	0
chr9	124213530	124213671	1	1
chr9	124216497	124216624	1	0
chr9	124216707	124216844	1	1
chr9	124218797	124218942	1	0
chr9	124254308	124254511	1	0
chr9	124256494	124256727	1	0
chr9	124257626	124257802	1	0
chr9	124258527	124258654	1	0
chr9	124259547	124259760	1	0
chr9	124260576	124260967	2	1
chr9	124267618	124267780	1	0
chr9	124272597	124272724	1	0
chr9	124285988	124286473	1	0
chr9	124286510	124286660	1	0
chr9	124290065	124290400	1	0
chr9	124291801	124292093	1	0
chr9	124292191	124292354	1	0
chr9	124297385	124297617	1	0
chr9	124302999	124303250	1	1
chr9	124309672	124309946	2	1
chr9	124312514	124312636	1	0
chr9	124320545	124320747	1	0
chr9	124350878	124350999	1	0
chr9	124353557	124353705	2	0
chr9	124356759	124356912	2	0
chr9	124412352	124412490	1	0
chr9	124413912	124414018	2	1
chr9	124414838	124414937	2	0
chr9	124415327	124415720	2	0
chr9	124419664	124419796	1	0
chr9	124436213	124437053	4	1
chr9	124469606	124469827	1	1
chr9	124480667	124480800	1	0
chr9	124499406	124499533	1	0
chr9	124506036	124506412	4	1
chr9	124593623	124593904	1	0
chr9	124604007	124604568	8	1
chr9	124760846	124761119	1	0
chr9	124771211	124771424	1	0
chr9	124772185	124772318	1	0
chr9	124810960	124811230	1	0
chr9	124812572	124812773	2	0
chr9	124818084	124818513	5	0
chr9	124818713	124818980	1	0
chr9	124832787	124833141	1	0
chr9	124852926	124853338	1	0
chr9	124857893	124858085	2	0
chr9	124861436	124861551	2	0
chr9	124861570	124862192	1	0
chr9	124863545	124863835	1	1
chr9	124867966	124868093	1	0
chr9	124868619	124868956	1	0
chr9	124869080	124869424	1	0
chr9	124874959	124875132	2	0
chr9	124876898	124877158	2	1
chr9	124877251	124877345	1	0
chr9	124941016	124941334	1	0
chr9	125025488	125026023	3	1
chr9	125143667	125143848	1	0
chr9	125149671	125149913	1	0
chr9	125153611	125153715	1	0
chr9	125189788	125190217	1	0
chr9	125200338	125200840	1	0
chr9	125236277	125237154	2	0
chr9	125238143	125238306	2	0
chr9	125238576	125238828	2	1
chr9	125238946	125239325	2	0
chr9	125239429	125239537	2	0
chr9	125240162	125240299	2	0
chr9	125240625	125241456	3	0
chr9	125261584	125261854	2	0
chr9	125262093	125262303	1	0
chr9	125409761	125410095	1	0
chr9	125428979	125429282	1	0
chr9	125438853	125438998	1	0
chr9	125484454	125484555	1	0
chr9	125510242	125510767	5	1
chr9	125650358	125650701	1	1
chr9	125657680	125657782	1	0
chr9	125672503	125672597	1	0
chr9	125706952	125707079	1	0
chr9	125707291	125707503	1	1
chr9	125746110	125746310	1	0
chr9	125747122	125747275	1	0
chr9	125748068	125748315	1	0
chr9	125889781	125889948	1	0
chr9	125970370	125970671	3	0
chr9	125988552	125988711	1	1
chr9	126164663	126164790	1	0
chr9	126211400	126212055	9	1
chr9	126228968	126229125	1	0
chr9	126374525	126374886	1	0
chr9	126376228	126376629	3	1
chr9	126393203	126393492	2	1
chr9	126501020	126501153	1	0
chr9	126513445	126513736	1	0
chr9	126590462	126590682	1	0
chr9	126611690	126611820	1	0
chr9	126650034	126650475	3	0
chr9	126670289	126670617	3	0
chr9	126676870	126677074	1	0
chr9	126722019	126722346	1	0
chr9	126722377	126722553	1	0
chr9	126753322	126753554	1	2
chr9	126791575	126791746	1	0
chr9	126793743	126794381	4	1
chr9	126914845	126914972	1	0
chr9	126957808	126958010	1	1
chr9	126985993	126986180	1	0
chr9	127122135	127122444	1	0
chr9	127159347	127159533	1	0
chr9	127187654	127187925	2	1
chr9	127224078	127224205	1	0
chr9	127225249	127225399	1	0
chr9	127294705	127295627	6	1
chr9	127308369	127308616	1	1
chr9	127336882	127337149	1	1
chr9	127388404	127388694	2	0
chr9	127423892	127424942	4	0
chr9	127451184	127451551	1	0
chr9	127451814	127452005	1	0
chr9	127503963	127504400	1	0
chr9	127505522	127507438	2	1
chr9	127507848	127507979	2	0
chr9	127508089	127508204	1	0
chr9	127508425	127508540	2	0
chr9	127508977	127509133	2	0
chr9	127510149	127510335	2	0
chr9	127516865	127517030	2	0
chr9	127517828	127517970	1	0
chr9	127519325	127519647	1	0
chr9	127521419	127521894	1	0
chr9	127523690	127523842	2	0
chr9	127524530	127524774	1	1
chr9	127525043	127525169	1	0
chr9	127527193	127527322	2	0
chr9	127531644	127531778	1	0
chr9	127535381	127535765	1	2
chr9	127536202	127536470	1	0
chr9	127561007	127561236	1	0
chr9	127561644	127562178	3	0
chr9	127566158	127566709	5	1
chr9	127568840	127569059	1	0
chr9	127569637	127569764	1	0
chr9	127578986	127579377	2	0
chr9	127583732	127584121	1	0
chr9	127584161	127584669	5	1
chr9	127608441	127608568	1	0
chr9	127691239	127691342	1	1
chr9	127713218	127713512	4	2
chr9	127734721	127734926	1	0
chr9	127735102	127735527	1	1
chr9	127764152	127764346	1	1
chr9	127783227	127783354	1	0
chr9	127784932	127785215	1	0
chr9	127785289	127785416	1	0
chr9	127786131	127786227	1	0
chr9	127788230	127788358	1	0
chr9	127789513	127789616	1	0
chr9	127802900	127803271	2	0
chr9	127806971	127807067	1	0
chr9	127811494	127811844	1	0
chr9	127813350	127813444	1	0
chr9	127828308	127828567	1	0
chr9	127853928	127854130	1	0
chr9	127867952	127868046	1	0
chr9	127868364	127868509	1	0
chr9	127870976	127871128	1	0
chr9	127872734	127872830	1	0
chr9	127873242	127873506	1	0
chr9	127876979	127877470	2	1
chr9	127884951	127885078	1	0
chr9	127886617	127886745	1	0
chr9	127887496	127887590	1	0
chr9	127899556	127899759	1	0
chr9	127919486	127919687	2	0
chr9	127931184	127931422	1	0
chr9	127935266	127935360	1	0
chr9	127937799	127937993	1	0
chr9	127942724	127942985	1	0
chr9	127942996	127943117	1	0
chr9	127968008	127968352	7	1
chr9	127970454	127970581	1	0
chr9	127970700	127970891	1	0
chr9	127979403	127979530	1	0
chr9	127979626	127979837	1	0
chr9	127983768	127984073	2	0
chr9	127984136	127984270	1	0
chr9	128026420	128026558	1	0
chr9	128031096	128031229	1	0
chr9	128033180	128033349	1	0
chr9	128098525	128098922	2	0
chr9	128115737	128115918	1	0
chr9	128117716	128117907	1	0
chr9	128120953	128121228	1	0
chr9	128122363	128122457	1	0
chr9	128122936	128123097	1	1
chr9	128123709	128123807	1	0
chr9	128125100	128125227	1	0
chr9	128125338	128125473	1	0
chr9	128127490	128127851	1	0
chr9	128128102	128128419	1	0
chr9	128159638	128160037	1	0
chr9	128163439	128163685	2	0
chr9	128164179	128164410	2	1
chr9	128169051	128169176	1	0
chr9	128178737	128179009	1	1
chr9	128179151	128179365	1	0
chr9	128191064	128191268	1	0
chr9	128191448	128191696	1	0
chr9	128191739	128191886	1	0
chr9	128203188	128203384	1	0
chr9	128257153	128257247	1	0
chr9	128260497	128260591	1	0
chr9	128288696	128288790	1	0
chr9	128322410	128322988	2	0
chr9	128325227	128325548	1	0
chr9	128328969	128329343	6	0
chr9	128340444	128340588	1	0
chr9	128340759	128341200	1	0
chr9	128362240	128362367	1	0
chr9	128370454	128370964	1	0
chr9	128371427	128371611	1	0
chr9	128390394	128390611	1	0
chr9	128420257	128420450	1	0
chr9	128424160	128424254	1	0
chr9	128434453	128434587	1	0
chr9	128435723	128435870	1	0
chr9	128503998	128504230	1	0
chr9	128552448	128552596	1	0
chr9	128566763	128566977	1	0
chr9	128572484	128572961	7	1
chr9	128583162	128583256	1	0
chr9	128584283	128584527	2	0
chr9	128585735	128585938	1	0
chr9	128594174	128594289	1	1
chr9	128607607	128607708	1	0
chr9	128607893	128607989	1	0
chr9	128608156	128608269	1	0
chr9	128609132	128609284	2	0
chr9	128612129	128612235	1	0
chr9	128615629	128615810	1	0
chr9	128617644	128617771	1	0
chr9	128618880	128618981	1	0
chr9	128624325	128624484	2	0
chr9	128626399	128626657	1	0
chr9	128627383	128627496	1	1
chr9	128632135	128632260	1	0
chr9	128632591	128632685	1	0
chr9	128632838	128632936	1	0
chr9	128633191	128633461	2	0
chr9	128634728	128634822	1	0
chr9	128635404	128635613	1	0
chr9	128656551	128657070	1	0
chr9	128683857	128684001	2	0
chr9	128685935	128686062	1	0
chr9	128688556	128688857	1	1
chr9	128688948	128689125	1	0
chr9	128689250	128689486	1	0
chr9	128693645	128693790	1	0
chr9	128693908	128694036	2	0
chr9	128694676	128695187	2	0
chr9	128695605	128696055	1	0
chr9	128702451	128702879	1	0
chr9	128703158	128703324	1	0
chr9	128721055	128721416	1	0
chr9	128733297	128733568	1	0
chr9	128771902	128772437	1	0
chr9	128786955	128787102	1	0
chr9	128787152	128787583	1	0
chr9	128818340	128818483	1	0
chr9	128818888	128819220	1	0
chr9	128881975	128882258	1	0
chr9	128882373	128882745	1	0
chr9	128907136	128909325	2	0
chr9	128911649	128911985	1	1
chr9	128912532	128912821	1	1
chr9	128916140	128916568	2	0
chr9	128916676	128916930	2	0
chr9	128917127	128917824	2	0
chr9	128930907	128931219	5	1
chr9	128946923	128947206	1	1
chr9	128947591	128947888	1	0
chr9	129008539	129008672	1	0
chr9	129013881	129014146	1	0
chr9	129027659	129027951	1	0
chr9	129028543	129028670	1	0
chr9	129030263	129030424	1	1
chr9	129036674	129036876	1	0
chr9	129103103	129103363	1	0
chr9	129110925	129111129	1	0
chr9	129111195	129111423	1	0
chr9	129111485	129111579	1	0
chr9	129131749	129131926	1	0
chr9	129140005	129140721	2	0
chr9	129141281	129141721	1	0
chr9	129142210	129142339	1	0
chr9	129142458	129142552	1	0
chr9	129143034	129143171	1	0
chr9	129147657	129147965	2	0
chr9	129148036	129148265	2	1
chr9	129148364	129148832	1	1
chr9	129174089	129174342	2	0
chr9	129175660	129176072	1	0
chr9	129176171	129176375	1	0
chr9	129176861	129177210	1	0
chr9	129177451	129177850	1	0
chr9	129177866	129178365	1	0
chr9	129185524	129185909	1	0
chr9	129202803	129203020	1	0
chr9	129208636	129208914	1	0
chr9	129278473	129278717	2	0
chr9	129331884	129332741	2	1
chr9	129333866	129334601	3	0
chr9	129336793	129336920	1	0
chr9	129361242	129361564	1	0
chr9	129383639	129383837	1	1
chr9	129413654	129413864	1	0
chr9	129458346	129458603	1	0
chr9	129461095	129461383	1	0
chr9	129481524	129481765	1	0
chr9	129482643	129482907	1	0
chr9	129484234	129484510	1	0
chr9	129487851	129488087	1	0
chr9	129488619	129489097	1	0
chr9	129498246	129498975	1	0
chr9	129549743	129549951	1	0
chr9	129561927	129562054	1	0
chr9	129597201	129598139	2	0
chr9	129610526	129610696	1	0
chr9	129632714	129632853	1	1
chr9	129635229	129635437	1	0
chr9	129642136	129642435	1	0
chr9	129644844	129644975	1	0
chr9	129646229	129647131	2	1
chr9	129650791	129650990	1	1
chr9	129666660	129666867	1	0
chr9	129698467	129698669	1	0
chr9	129712435	129712702	1	1
chr9	129719203	129719523	1	0
chr9	129737666	129737807	1	0
chr9	129748584	129748813	1	0
chr9	129752101	129752327	1	1
chr9	129777224	129777570	2	0
chr9	129790585	129790789	1	0
chr9	129803168	129803343	1	0
chr9	129813812	129814085	1	0
chr9	129823228	129823407	1	0
chr9	129823935	129824317	3	0
chr9	129834879	129835207	1	1
chr9	129835211	129835626	1	0
chr9	129836456	129836583	1	0
chr9	129885740	129886059	2	0
chr9	129888418	129888784	1	1
chr9	129910692	129910889	1	0
chr9	129963235	129963476	1	1
chr9	129964908	129965130	1	1
chr9	129992145	129992283	1	0
chr9	130010629	130010762	1	0
chr9	130042906	130043040	1	0
chr9	130053760	130053936	1	0
chr9	130112284	130112424	1	0
chr9	130131686	130131978	1	0
chr9	130135574	130135826	2	0
chr9	130136978	130137081	1	0
chr9	130138070	130138510	7	2
chr9	130172410	130172537	1	0
chr9	130173575	130173864	1	0
chr9	130217839	130217938	1	0
chr9	130232969	130233294	1	0
chr9	130233475	130233578	1	0
chr9	130233936	130234125	1	0
chr9	130234285	130234381	1	0
chr9	130234617	130234805	1	0
chr9	130235343	130235550	1	0
chr9	130236096	130236423	1	0
chr9	130330281	130330753	3	0
chr9	130359678	130360052	1	1
chr9	130421896	130422084	1	0
chr9	130426943	130427358	2	1
chr9	130448245	130448434	1	0
chr9	130481976	130482607	2	2
chr9	130532448	130532803	1	1
chr9	130561108	130561452	6	1
chr9	130626410	130626537	1	0
chr9	130630653	130630754	1	0
chr9	130681238	130681557	1	1
chr9	130684154	130684405	1	0
chr9	130705601	130705803	1	0
chr9	130803253	130803770	2	1
chr9	130815326	130815589	2	0
chr9	130835512	130835639	1	0
chr9	130847688	130848007	3	1
chr9	130860864	130861060	1	0
chr9	130862788	130862895	1	0
chr9	130872902	130872996	1	0
chr9	130885120	130885304	1	0
chr9	130885683	130886905	5	2
chr9	130926064	130926216	1	1
chr9	130926245	130926466	2	1
chr9	130928594	130928780	1	0
chr9	130958552	130959104	1	0
chr9	130962583	130962837	1	0
chr9	130992065	130992996	2	1
chr9	130994675	130994942	1	1
chr9	131020347	131020762	2	1
chr9	131046792	131047018	1	0
chr9	131125045	131125247	1	0
chr9	131125465	131125627	1	0
chr9	131179728	131179933	1	0
chr9	131190122	131190560	6	2
chr9	131256308	131256461	1	0
chr9	131266264	131266442	1	0
chr9	131273879	131274187	1	1
chr9	131277022	131277177	1	0
chr9	131350163	131350418	2	0
chr9	131373239	131373489	1	0
chr9	131395293	131395987	2	0
chr9	131397160	131397362	1	0
chr9	131422915	131423042	1	1
chr9	131444200	131444306	1	0
chr9	131459188	131459340	1	0
chr9	131464900	131465015	1	0
chr9	131467525	131467699	2	0
chr9	131474895	131474989	1	0
chr9	131475870	131476051	1	0
chr9	131479286	131479380	1	0
chr9	131482414	131482508	1	0
chr9	131495763	131496163	1	0
chr9	131496343	131496774	1	0
chr9	131497358	131498001	1	0
chr9	131499458	131499559	1	0
chr9	131502840	131503096	1	0
chr9	131528013	131528140	1	0
chr9	131531262	131531389	1	0
chr9	131591212	131591718	2	0
chr9	131611609	131611951	2	0
chr9	131618167	131618328	1	1
chr9	131621885	131622206	1	1
chr9	131630433	131630643	1	0
chr9	131633457	131633844	7	0
chr9	131656634	131656776	1	0
chr9	131686304	131686431	1	0
chr9	131728964	131729208	1	1
chr9	131729510	131729716	1	0
chr9	131738919	131739131	1	0
chr9	131739851	131739978	1	0
chr9	131740053	131740305	1	0
chr9	131860424	131860587	1	0
chr9	131936294	131936615	1	0
chr9	132053391	132053700	2	0
chr9	132079728	132079827	1	0
chr9	132079865	132079998	1	0
chr9	132146542	132146785	2	0
chr9	132162509	132162718	1	0
chr9	132214036	132214284	1	0
chr9	132354818	132355265	1	0
chr9	132358900	132359102	1	1
chr9	132605363	132606036	6	2
chr9	132611365	132611761	2	1
chr9	132630736	132631224	6	2
chr9	132631278	132631548	1	1
chr9	132669639	132670251	1	0
chr9	132670380	132670535	1	0
chr9	132671154	132671325	1	0
chr9	132862626	132862947	4	1
chr9	132864456	132864713	1	1
chr9	132878254	132878381	1	0
chr9	132944496	132944875	2	0
chr9	132993399	132993668	1	0
chr9	133002174	133002507	1	1
chr9	133002582	133002848	1	0
chr9	133020461	133020574	2	0
chr9	133022405	133022615	2	0
chr9	133030723	133031092	3	1
chr9	133050791	133050885	1	0
chr9	133059709	133059894	1	1
chr9	133061092	133061724	6	0
chr9	133067898	133068242	3	1
chr9	133081702	133082257	3	1
chr9	133115605	133116046	1	1
chr9	133120913	133121279	1	0
chr9	133133527	133134012	4	0
chr9	133144223	133144435	1	0
chr9	133144510	133144693	1	0
chr9	133148391	133148857	1	0
chr9	133149230	133149408	1	0
chr9	133149570	133149711	1	0
chr9	133186144	133186271	1	0
chr9	133200024	133200284	1	0
chr9	133264997	133265405	4	1
chr9	133332046	133332313	1	0
chr9	133332569	133332692	1	0
chr9	133336117	133336460	1	0
chr9	133348033	133348530	1	0
chr9	133349915	133350065	2	0
chr9	133351265	133351372	1	0
chr9	133351999	133352318	1	0
chr9	133361658	133362219	2	1
chr9	133362312	133363714	2	2
chr9	133364843	133364995	2	1
chr9	133366598	133366692	1	0
chr9	133367268	133367464	2	0
chr9	133367904	133368156	1	1
chr9	133375901	133376177	2	0
chr9	133406890	133407072	1	0
chr9	133417865	133418303	3	0
chr9	133456761	133456898	1	0
chr9	133456944	133457501	1	2
chr9	133457597	133457724	1	0
chr9	133478020	133478169	1	0
chr9	133478442	133479189	1	0
chr9	133486375	133486552	1	0
chr9	133492657	133493218	2	0
chr9	133496196	133496488	1	1
chr9	133511756	133512258	1	0
chr9	133512311	133512604	1	0
chr9	133533043	133533182	1	0
chr9	133538250	133538446	1	0
chr9	133714800	133715002	1	1
chr9	133743072	133743219	1	0
chr9	133763603	133763785	1	0
chr9	133785999	133786646	2	1
chr9	133787585	133787737	1	0
chr9	133792022	133792345	1	0
chr9	133793142	133793333	1	0
chr9	133822797	133822967	1	2
chr9	133874161	133874392	2	0
chr9	133880877	133882425	3	5
chr9	133883215	133883628	2	1
chr9	133887924	133888863	8	1
chr9	133901612	133901747	1	0
chr9	133944709	133945030	3	1
chr9	133945409	133945646	1	0
chr9	133957512	133957684	1	0
chr9	133958874	133959001	1	0
chr9	133959201	133959366	1	1
chr9	133973824	133973951	1	0
chr9	133989808	133989946	1	0
chr9	133990470	133990678	1	1
chr9	133991567	133991712	1	0
chr9	133992365	133992719	1	0
chr9	133992922	133993135	1	0
chr9	133993304	133993569	1	0
chr9	134060938	134061190	1	0
chr9	134065850	134066143	1	0
chr9	134068032	134068159	1	0
chr9	134068344	134068521	1	0
chr9	134068610	134068763	1	0
chr9	134079050	134079286	2	0
chr9	134137017	134137201	1	0
chr9	134147280	134147407	1	1
chr9	134164788	134165075	1	0
chr9	134165364	134165586	1	0
chr9	134248283	134248655	1	1
chr9	134248828	134248969	1	1
chr9	134305747	134306103	1	0
chr9	134323933	134324413	3	0
chr9	134329966	134330382	2	0
chr9	134379777	134380413	2	0
chr9	134390652	134390935	1	0
chr9	134391007	134391679	1	1
chr9	134392013	134392140	1	1
chr9	134396327	134396733	1	1
chr9	134396877	134397013	1	0
chr9	134406840	134407084	1	0
chr9	134407170	134407578	1	0
chr9	134417182	134417281	1	0
chr9	134436483	134436577	1	0
chr9	134440987	134441207	1	0
chr9	134441452	134441656	1	0
chr9	134443393	134443703	2	0
chr9	134449521	134449773	1	0
chr9	134450351	134450613	1	1
chr9	134454519	134454841	1	0
chr9	134456383	134456732	3	1
chr9	134470631	134470929	1	0
chr9	134480125	134480266	1	1
chr9	134502868	134503080	2	0
chr9	134526142	134526344	1	1
chr9	134551995	134552456	1	0
chr9	134552693	134552944	1	0
chr9	134592378	134592663	2	0
chr9	134594788	134595020	1	0
chr9	134601969	134602283	1	0
chr9	134602382	134603107	3	1
chr9	134624130	134624342	1	0
chr9	134624843	134625297	1	2
chr9	134645253	134645455	1	0
chr9	134645501	134645703	1	0
chr9	134650499	134650737	1	2
chr9	134700764	134701191	3	1
chr9	134729257	134729459	1	0
chr9	134744198	134744607	2	0
chr9	134760830	134761032	1	0
chr9	134761508	134761641	1	0
chr9	134799779	134800409	4	1
chr9	134801023	134801240	1	1
chr9	134811797	134812020	1	1
chr9	134814755	134814959	1	0
chr9	134823515	134823737	2	1
chr9	134823883	134824093	1	0
chr9	134835763	134835965	1	0
chr9	134841847	134842186	2	1
chr9	134858513	134858769	1	1
chr9	134909655	134909804	1	0
chr9	134928853	134929067	1	1
chr9	134929331	134929478	1	0
chr9	134930519	134930696	1	0
chr9	134931202	134931329	1	0
chr9	134934017	134934144	1	1
chr9	134934378	134934585	1	0
chr9	135014473	135014825	2	0
chr9	135016313	135016635	2	1
chr9	135140281	135140616	1	0
chr9	135177322	135178367	1	1
chr9	135261851	135262197	1	0
chr9	135337544	135337671	1	0
chr9	135369625	135369888	1	0
chr9	135370230	135370435	1	0
chr9	135370500	135371285	3	2
chr9	135412675	135412808	1	0
chr9	135460230	135460529	1	0
chr9	135499803	135500005	1	0
chr9	135500431	135500749	1	0
chr9	135503550	135503877	1	0
chr9	135504064	135504191	1	0
chr9	135644531	135645484	3	1
chr9	135723215	135723444	1	0
chr9	135725689	135725875	1	0
chr9	135744726	135744930	1	1
chr9	135786809	135787011	1	0
chr9	135803018	135803399	2	1
chr9	135821747	135821842	1	0
chr9	135825812	135826243	1	0
chr9	135888716	135889368	3	0
chr9	135927198	135927389	1	0
chr9	135927573	135928135	3	0
chr9	135933053	135933196	1	0
chr9	135951943	135952425	1	0
chr9	135961070	135961479	1	0
chr9	135967653	135968163	1	0
chr9	136007405	136007615	1	0
chr9	136011723	136011936	1	0
chr9	136050222	136050590	1	0
chr9	136050714	136051200	1	0
chr9	136062002	136062508	3	0
chr9	136106504	136106894	1	1
chr9	136108307	136109010	5	0
chr9	136109187	136110803	4	1
chr9	136112541	136112909	1	0
chr9	136115128	136115313	1	0
chr9	136117301	136117428	1	0
chr9	136118064	136118999	2	0
chr9	136119433	136119612	1	0
chr9	136122906	136123131	2	0
chr9	136170373	136170546	1	0
chr9	136198635	136198893	1	0
chr9	136198899	136199031	1	0
chr9	136204551	136204879	1	0
chr9	136225915	136226042	1	0
chr9	136226175	136226518	2	0
chr9	136238047	136238193	1	0
chr9	136259728	136259855	1	0
chr9	136267597	136267799	1	0
chr9	136293949	136294351	2	1
chr9	136296740	136297486	1	2
chr9	136303197	136303580	2	2
chr9	136306851	136307029	1	0
chr9	136317448	136317861	3	0
chr9	136317880	136318108	1	0
chr9	136321295	136321808	2	0
chr9	136321879	136322120	1	0
chr9	136328482	136329154	1	0
chr9	136339325	136339479	1	0
chr9	136363685	136363929	1	0
chr9	136365120	136365254	1	0
chr9	136400119	136400434	1	0
chr9	136409996	136410196	1	0
chr9	136410261	136410388	1	0
chr9	136410530	136410720	1	0
chr9	136411973	136412131	1	0
chr9	136423144	136423280	1	0
chr9	136423457	136423635	1	0
chr9	136438503	136438675	1	0
chr9	136439319	136439446	1	0
chr9	136439666	136440007	1	0
chr9	136440630	136440763	1	0
chr9	136441061	136441319	1	0
chr9	136475518	136475612	1	0
chr9	136475816	136475971	1	0
chr9	136476110	136476204	1	0
chr9	136476899	136477252	2	1
chr9	136482970	136483114	1	0
chr9	136483811	136484028	1	0
chr9	136488787	136488914	1	0
chr9	136495380	136495486	1	1
chr9	136496267	136496753	1	0
chr9	136497354	136497539	1	0
chr9	136504890	136505058	2	0
chr9	136506580	136506892	1	0
chr9	136517902	136518194	1	0
chr9	136518616	136518710	1	0
chr9	136523002	136523125	1	0
chr9	136523717	136523851	1	0
chr9	136545823	136545979	1	0
chr9	136546175	136546750	2	0
chr9	136549692	136549819	1	1
chr9	136549966	136551221	10	1
chr9	136551268	136551629	2	0
chr9	136552121	136552665	1	2
chr9	136564789	136564989	1	0
chr9	136569332	136569990	1	0
chr9	136597288	136597603	3	0
chr9	136601479	136602499	4	0
chr9	136618240	136618718	1	0
chr9	136618788	136618934	1	0
chr9	136619047	136619183	1	0
chr9	136620243	136620447	1	0
chr9	136622343	136624320	4	1
chr9	136625354	136625481	1	0
chr9	136631017	136631695	1	3
chr9	136635554	136635947	1	0
chr9	136644424	136644680	1	0
chr9	136673741	136673872	1	0
chr9	136687237	136687378	1	0
chr9	136694310	136694476	1	0
chr9	136697371	136697703	1.5	0
chr9	136728001	136728490	2	0
chr9	136741890	136742131	1	0
chr9	136743273	136743627	2	0
chr9	136758347	136758638	1	0
chr9	136764500	136764627	1	0
chr9	136764637	136765288	2	1
chr9	136787801	136787950	1	0
chr9	136791731	136792089	1	0
chr9	136792954	136793048	1	0
chr9	136807716	136808124	1	0
chr9	136813943	136814039	1	0
chr9	136831719	136831825	1	0
chr9	136837858	136837952	1	0
chr9	136838925	136839123	1	0
chr9	136839254	136839387	1	0
chr9	136840360	136840488	1	0
chr9	136840630	136840818	2	0
chr9	136840920	136841048	1	0
chr9	136842360	136842564	1	0
chr9	136847599	136847738	1	0
chr9	136848011	136848246	1	0
chr9	136848420	136848547	1	0
chr9	136848709	136848860	1	0
chr9	136849032	136850128	5	1
chr9	136850739	136851067	1	1
chr9	136862198	136862395	1	0
chr9	136862902	136863009	2	0
chr9	136863268	136863481	2	0
chr9	136866150	136866273	2	0
chr9	136866370	136866646	1	0
chr9	136881847	136882000	1	1
chr9	136882506	136882790	1	1
chr9	136886063	136886371	1	0
chr9	136887457	136887584	1	0
chr9	136902497	136902651	1	0
chr9	136926148	136926461	1	1
chr9	136940690	136940786	1	0
chr9	136940893	136941155	2	0
chr9	136941270	136941425	1	0
chr9	136942063	136942418	1	0
chr9	136942851	136942945	1	0
chr9	136943386	136943678	1	0
chr9	136944011	136944320	1	0
chr9	136944615	136944969	1	0
chr9	136961607	136961744	1	0
chr9	136974975	136975207	1	0
chr9	136992518	136992701	1	0
chr9	136992925	136993090	1	1
chr9	137025286	137025594	1	0
chr9	137029856	137030133	1	0
chr9	137034534	137034669	1	0
chr9	137034919	137035046	1	0
chr9	137039699	137039865	1	1
chr9	137040829	137040948	1	0
chr9	137046323	137046525	1	0
chr9	137046630	137046820	1	0
chr9	137067702	137068065	1	0
chr9	137077473	137077600	1	0
chr9	137082794	137082930	1	0
chr9	137085755	137086049	1	0
chr9	137086572	137086741	1	0
chr9	137096232	137096361	1	0
chr9	137101498	137101609	2	0
chr9	137102140	137102438	1	0
chr9	137108439	137108533	1	0
chr9	137112989	137113092	1	0
chr9	137114668	137114828	1	0
chr9	137115025	137115152	1	0
chr9	137128960	137129184	1	0
chr9	137129369	137129496	1	0
chr9	137129667	137129799	1	0
chr9	137140418	137140902	4	1
chr9	137143697	137143899	1	0
chr9	137153302	137153725	1	0
chr9	137168635	137168791	1	0
chr9	137169356	137169758	2	0
chr9	137171208	137171554	1	1
chr9	137188407	137188940	1	0
chr9	137189090	137189244	2	0
chr9	137189823	137190038	1	0
chr9	137200287	137200463	1	0
chr9	137200672	137200815	1	0
chr9	137205602	137205761	1	0
chr9	137205877	137206030	1	0
chr9	137222226	137222353	1	0
chr9	137223561	137223798	1	0
chr9	137225618	137226710	2	1
chr9	137231480	137231772	1	0
chr9	137240353	137240815	1	0
chr9	137241299	137241443	2	0
chr9	137241703	137242117	3	0
chr9	137242476	137243681	2	0
chr9	137255141	137255584	1	0
chr9	137255946	137256066	1	0
chr9	137256896	137256999	1	0
chr9	137263065	137263208	1	0
chr9	137273984	137274366	1	1
chr9	137279648	137279789	1	0
chr9	137279808	137279969	1	0
chr9	137296729	137296963	1	0
chr9	137301061	137301476	1	0
chr9	137302102	137302363	1	0
chr9	137305696	137305823	1	0
chr9	137355533	137355904	1	0
chr9	137365700	137366036	1	0
chr9	137407095	137407222	1	0
chr9	137407271	137407398	1	0
chr9	137411474	137411601	1	0
chr9	137422337	137422608	1	0
chr9	137422743	137422882	1	0
chr9	137423085	137423447	2	0
chr9	137424846	137425056	1	0
chr9	137425080	137425352	1	1
chr9	137448595	137448736	1	0
chr9	137449264	137449499	1	0
chr9	137453728	137453822	1	0
chr9	137457432	137457639	1	0
chr9	137457733	137457848	1	0
chr9	137494662	137494992	1	0
chr9	137513950	137514282	1	0
chr9	137521550	137521677	1	0
chr9	137551905	137552483	1	0
chr9	137578838	137579118	2	1
chr9	137580370	137580497	1	0
chr9	137590148	137590315	1	0
chr9	137591192	137591329	1	0
chr9	137605705	137605852	1	0
chr9	137606244	137606371	1	0
chr9	137611598	137612027	1	0
chr9	137612285	137612534	1	0
chr9	137613647	137613770	1	0
chr9	137614011	137614142	1	0
chr9	137614629	137614727	1	0
chr9	137618617	137618853	1	0
chr9	137667088	137667359	1	0
chr9	137669352	137669644	1	0
chr9	137705593	137705853	1	0
chr9	137708597	137709086	3	3
chr9	137711855	137712147	1	1
chr9	137720395	137720895	4	0
chr9	137724797	137725141	1	0
chr9	137739514	137739976	2	1
chr9	137755132	137755259	1	1
chr9	137757734	137757861	1	0
chr9	137761059	137761203	1	0
chr9	137762562	137762778	1	0
chr9	137781067	137781616	1	0
chr9	137784824	137785272	1	0
chr9	137878500	137878627	1	0
chr9	137900576	137901125	1	0
chr9	137948809	137949101	1	0
chr9	138015675	138015815	1	1
chr9	138053050	138053342	1	0
chr9	138072823	138073102	1	1
chr9	138099055	138099665	1	0
chr9	138126255	138126474	1	0
chr9	138214212	138214363	1	1
chrM	0	1085	5	0
chrM	1213	4513	5	3
chrM	4667	5635	3	0
chrM	5760	6759	3	0
chrM	6864	8848	3	0
chrM	8884	16569	5	0
chrX	2785606	2785899	7	1
chrX	3268905	3269100	1	0
chrX	3319570	3319965	5	1
chrX	3376258	3376448	2	1
chrX	3437744	3438067	2	1
chrX	3487637	3487942	1	0
chrX	3501906	3502092	1	1
chrX	3502116	3502750	3	1
chrX	3712245	3712887	3	0
chrX	3814654	3814781	1	0
chrX	4382219	4382690	1	0
chrX	4443157	4443455	1	0
chrX	4710008	4710318	2	0
chrX	4710371	4711255	5	2
chrX	4805622	4805808	1	1
chrX	5051930	5052116	1	1
chrX	6052102	6052402	1	1
chrX	6310992	6311195	1	2
chrX	6729653	6729858	1	1
chrX	6847726	6848022	2	1
chrX	6852846	6853339	4	2
chrX	7084051	7084395	1	0
chrX	7147804	7147931	1	0
chrX	7418904	7419104	1	0
chrX	7601446	7601854	2	1
chrX	7689773	7690293	4	1
chrX	7696979	7697389	5	1
chrX	7711128	7711567	10	1
chrX	8425027	8425314	3	1
chrX	8707904	8708242	2	1
chrX	9327456	9328054	1	1
chrX	9420637	9420836	1	0
chrX	9463107	9463310	1	0
chrX	9663277	9663404	1	1
chrX	9730829	9731084	1	1
chrX	9807874	9808202	1	0
chrX	10051808	10052076	1	1
chrX	10074463	10074996	2	2
chrX	10111470	10111652	1	0
chrX	10176560	10176712	1	1
chrX	10267796	10268102	1	1
chrX	10569830	10570199	5	0
chrX	10629841	10630342	5	1
chrX	10744995	10745122	1	0
chrX	10761201	10762103	5	1
chrX	11059972	11060218	1	1
chrX	11121652	11121760	1	0
chrX	11341422	11341608	1	0
chrX	11429549	11430040	2	3
chrX	11494180	11494555	5	1
chrX	11757599	11757909	1	1
chrX	12010658	12010993	2	1
chrX	12058166	12058432	1	0
chrX	12237117	12237536	9	1
chrX	12419605	12419865	2	1
chrX	12446742	12447748	1	3
chrX	12702615	12702916	1	0
chrX	12820979	12821330	1	1
chrX	12825681	12826330	1	0
chrX	12934161	12934351	1	1
chrX	12946909	12947042	1	0
chrX	12973565	12973803	1	0
chrX	12976245	12976347	2	1
chrX	12976903	12977197	2	0
chrX	12978457	12978664	1	0
chrX	13254552	13254714	1	0
chrX	13357995	13358197	1	0
chrX	13372269	13372535	1	1
chrX	13379032	13379354	1	0
chrX	13560864	13561214	3	2
chrX	13639976	13640124	1	1
chrX	13653393	13653523	1	1
chrX	13709272	13709366	1	0
chrX	14029747	14029954	1	0
chrX	14671467	14671635	1	1
chrX	14720767	14720969	1	0
chrX	14963912	14964127	1	0
chrX	15451968	15452291	1	0
chrX	15551841	15551978	1	0
chrX	15664519	15664738	1	0
chrX	15769358	15769654	1	0
chrX	15854987	15855114	1	0
chrX	16123327	16123683	1	0
chrX	16186790	16187080	1	1
chrX	16586777	16587088	1	0
chrX	16612510	16613005	2	1
chrX	16620990	16621258	1	2
chrX	16711887	16712056	1	0
chrX	16719671	16719874	1	0
chrX	16760272	16760423	1	0
chrX	16827265	16827465	1	1
chrX	16844840	16845040	1	0
chrX	16853681	16853842	1	0
chrX	16858664	16858800	2	0
chrX	16862958	16863063	1	0
chrX	16869057	16869219	2	0
chrX	16870178	16870282	1	0
chrX	16953593	16953848	1	0
chrX	17374941	17375124	1	0
chrX	17405460	17405985	1	1
chrX	17547671	17548845	5	4
chrX	17550481	17550628	1	0
chrX	17633018	17633590	5	1
chrX	17707803	17708251	3	2
chrX	17749486	17749727	2	0
chrX	18354923	18355162	1	1
chrX	18675195	18675327	1	0
chrX	18793677	18794037	5	1
chrX	18895259	18895918	1	2
chrX	18984693	18984832	1	0
chrX	19239968	19240399	3	2
chrX	19343580	19343721	1	0
chrX	19343867	19344073	1	0
chrX	19355357	19355464	2	0
chrX	19359590	19359723	1	0
chrX	19372311	19372505	1	0
chrX	19542000	19542139	1	0
chrX	19743588	19743793	1	1
chrX	19745481	19745653	1	1
chrX	19907925	19908270	3	1
chrX	19991187	19991327	1	0
chrX	20118544	20118733	1	1
chrX	20127565	20127659	1	0
chrX	20515880	20516442	1	0
chrX	20976684	20976950	1	1
chrX	21328426	21328594	1	0
chrX	21839442	21839686	1	0
chrX	21940748	21940860	1	0
chrX	21977072	21977166	1	0
chrX	21994485	21994749	1	0
chrX	22063472	22063637	1	1
chrX	22122492	22123028	6	2
chrX	22990575	22990777	1	0
chrX	23075946	23076260	2	1
chrX	23276508	23276852	2	1
chrX	23667554	23667789	2	0
chrX	23682429	23682523	1	0
chrX	23729195	23729578	2	2
chrX	23743149	23743243	1	0
chrX	23783198	23783439	2	0
chrX	23783790	23783899	1	0
chrX	23784118	23785171	2	1
chrX	23785265	23785474	2	1
chrX	23785674	23786161	2	0
chrX	23901042	23901350	1	1
chrX	23907549	23907884	1	0
chrX	23907986	23908272	1	0
chrX	24054303	24054726	1	1
chrX	24057643	24057754	1	0
chrX	24067974	24068075	1	0
chrX	24073120	24073240	1	0
chrX	24076753	24077854	1	1
chrX	24078374	24078669	1	1
chrX	24149815	24150368	1	0
chrX	24764366	24764750	2	0
chrX	24788623	24789033	2	1
chrX	25645762	25646040	1	0
chrX	25678156	25678440	1	4
chrX	26373647	26374467	4	2
chrX	26915161	26915347	1	0
chrX	27398808	27399206	1	0
chrX	27416588	27416837	1	1
chrX	27463038	27463474	1	1
chrX	28561409	28561671	1	1
chrX	29213438	29213870	6	1
chrX	29662777	29662999	1	0
chrX	29745586	29745914	1	0
chrX	30303069	30303296	1	1
chrX	30652951	30653097	1	0
chrX	30788414	30799960	5	68
chrX	30800078	30806851	5	33
chrX	30855224	30855318	1	0
chrX	30876534	30876877	2	1
chrX	30889332	30889484	1	1
chrX	30904668	30905049	6	1
chrX	30906925	30907124	1	1
chrX	30957766	30958151	1	1
chrX	31093174	31093386	2	1
chrX	31212848	31213339	4	1
chrX	31224029	31224162	1	0
chrX	31297921	31298176	1	1
chrX	31588328	31588611	3	1
chrX	32672556	32672786	1	1
chrX	32893794	32894002	2	1
chrX	33041396	33041693	2	0
chrX	33160219	33160757	8	1
chrX	33273032	33273352	2	1
chrX	33956331	33956798	5	2
chrX	34557740	34558164	2	0
chrX	34559250	34560652	4	2
chrX	34566056	34566344	1	0
chrX	34838909	34839174	2	1
chrX	34915930	34916208	2	1
chrX	35351286	35351648	2	1
chrX	36153286	36153591	1	0
chrX	37644348	37644772	1	0
chrX	37746446	37746658	1	0
chrX	37746708	37747125	1	1
chrX	37839595	37839755	1	1
chrX	37872051	37872309	1	1
chrX	37963432	37963622	1	0
chrX	37998112	37998432	3	1
chrX	38052164	38052350	1	0
chrX	38149636	38149878	1	0
chrX	38174167	38174336	1	0
chrX	38220035	38220278	2	0
chrX	38661824	38661958	1	2
chrX	38692664	38693347	4	3
chrX	38803909	38804154	1	0
chrX	38804308	38804414	1	0
chrX	38804682	38805394	1	0
chrX	38936203	38936349	1	0
chrX	39134101	39134239	1	1
chrX	39159568	39159695	1	0
chrX	39614565	39614692	1	0
chrX	39728162	39728374	1	0
chrX	39730274	39730983	1	0
chrX	39755752	39756027	1	0
chrX	39786980	39787098	2	0
chrX	39787538	39787667	2	0
chrX	39787821	39788194	2	0
chrX	39836870	39837164	2	2
chrX	39860280	39860713	1	0
chrX	39874609	39874747	1	0
chrX	39891834	39892168	4	1
chrX	39904052	39904266	1	0
chrX	39908131	39908763	1	0
chrX	39935621	39935794	1	0
chrX	39955196	39955699	4	4
chrX	40014303	40014491	1	0
chrX	40016855	40017149	1	1
chrX	40107473	40107600	1	0
chrX	40109234	40109364	1	0
chrX	40157453	40157782	1	0
chrX	40175283	40175410	1	0
chrX	40175706	40175864	1	0
chrX	40176492	40176680	1	0
chrX	40267759	40267925	1	0
chrX	40531060	40531381	3	2
chrX	40539249	40539417	1	0
chrX	40580919	40581085	2	0
chrX	40597540	40597644	1	0
chrX	40599660	40599756	1	0
chrX	40605644	40606069	2	0
chrX	40606306	40606481	1	1
chrX	40616240	40616540	1	0
chrX	40735664	40735984	2	0
chrX	40774014	40774221	1	0
chrX	40845696	40846016	1	1
chrX	40890665	40890822	1	0
chrX	40965656	40967487	1	11
chrX	40973882	40974272	2	1
chrX	41005228	41005596	6	1
chrX	41022561	41022923	1	0
chrX	41077241	41077348	1	0
chrX	41077552	41077648	1	0
chrX	41084542	41084695	1	0
chrX	41084895	41085022	1	0
chrX	41086475	41086630	1	0
chrX	41136845	41136939	1	0
chrX	41192478	41193496	6	1
chrX	41201127	41201267	1	0
chrX	41216258	41216445	1	0
chrX	41233933	41234361	3	1
chrX	41341503	41341612	1	0
chrX	41342493	41342652	2	0
chrX	41344247	41344391	2	0
chrX	41345421	41345546	2	0
chrX	41346224	41346414	1	0
chrX	41346874	41346999	2	0
chrX	41347656	41347971	2	0
chrX	41348086	41349166	2	1
chrX	41349374	41349529	1	1
chrX	41349687	41349907	2	0
chrX	41391617	41392062	3	3
chrX	41442219	41442490	1	1
chrX	41921462	41921856	2	0
chrX	41923003	41923219	1	0
chrX	41923526	41923664	1	0
chrX	42095969	42096477	3	1
chrX	42099005	42099129	2	0
chrX	42119156	42119367	1	0
chrX	42149732	42150455	1	1
chrX	42216397	42216686	2	1
chrX	42403152	42403460	2	2
chrX	42803399	42803658	1	0
chrX	42804611	42804965	1	1
chrX	42832964	42833963	1	1
chrX	42920460	42921210	6	1
chrX	42967055	42967435	1	0
chrX	42969542	42970078	6	2
chrX	42976244	42977420	4	2
chrX	43001952	43002315	1	1
chrX	43176301	43177200	2	2
chrX	43177334	43177647	1	0
chrX	43504399	43504609	1	1
chrX	43580713	43580944	1	0
chrX	44012761	44013098	1	0
chrX	44014982	44015158	1	0
chrX	44029580	44029742	1	0
chrX	44067950	44068423	6	2
chrX	44249093	44249300	1	0
chrX	44352287	44352510	1	0
chrX	44400609	44400849	1	0
chrX	44406891	44407081	1	1
chrX	44415725	44416062	3	1
chrX	44502699	44502826	1	1
chrX	44669705	44669894	1	0
chrX	44675269	44675768	7	1
chrX	44913430	44914238	3	2
chrX	44975548	44976217	11	1
chrX	45186942	45187214	1	0
chrX	45348170	45348372	1	1
chrX	45446142	45446394	1	1
chrX	45473043	45473230	1	1
chrX	45479946	45480253	1	0
chrX	45507008	45507309	2	0
chrX	45710445	45710824	1	0
chrX	45758426	45758634	1	0
chrX	45769841	45770195	5	1
chrX	45771176	45771389	1	1
chrX	45775078	45775546	1	0
chrX	45803461	45803970	1	1
chrX	45811897	45812566	5	1
chrX	45841991	45842193	1	1
chrX	45845884	45846196	2	1
chrX	45849336	45849522	1	0
chrX	45850592	45850924	1	2
chrX	46180338	46180509	1	1
chrX	46196078	46196420	4	1
chrX	46251822	46252025	1	1
chrX	46308118	46308328	1	1
chrX	46325444	46325690	1	0
chrX	46327615	46327808	1	0
chrX	46400553	46400821	1	0
chrX	46439716	46439811	1	0
chrX	46440321	46440453	2	0
chrX	46440627	46440721	1	0
chrX	46447108	46447235	1	0
chrX	46542849	46543315	4	1
chrX	46545176	46545382	1	0
chrX	46575109	46575236	1	0
chrX	46590153	46590465	1	0
chrX	46665296	46665535	1	0
chrX	46674755	46675213	7	1
chrX	46723190	46723566	1	1
chrX	46725364	46725510	1	0
chrX	46759094	46759538	1	0
chrX	46788115	46788490	3	1
chrX	46879693	46879788	1	0
chrX	46963400	46964087	10	2
chrX	47142300	47142439	1	0
chrX	47142625	47142746	2	0
chrX	47144510	47144674	1	0
chrX	47145183	47145366	1	0
chrX	47169377	47169474	1	0
chrX	47190654	47190856	1	0
chrX	47193874	47194024	1	0
chrX	47198782	47198920	2	0
chrX	47199215	47199377	1	0
chrX	47199474	47199594	1	0
chrX	47201485	47201604	2	0
chrX	47202139	47202260	1	0
chrX	47202356	47202507	2	0
chrX	47202628	47202808	2	0
chrX	47202940	47203187	1	0
chrX	47203555	47203721	1	0
chrX	47205945	47206115	2	0
chrX	47206248	47206449	2	0
chrX	47209897	47210113	1	0
chrX	47211063	47211234	2	0
chrX	47212398	47212513	1	1
chrX	47212991	47213215	2	0
chrX	47214323	47214638	1	0
chrX	47214804	47215057	2	0
chrX	47218474	47218636	1	0
chrX	47223617	47223759	2	0
chrX	47225791	47225885	1	0
chrX	47226816	47227098	1	0
chrX	47228772	47228944	1	0
chrX	47232866	47232993	1	0
chrX	47242153	47242247	1	0
chrX	47512678	47512772	1	0
chrX	47516386	47516738	1	1
chrX	47564597	47564796	1	1
chrX	47573589	47573775	1	0
chrX	47583405	47583528	2	0
chrX	47584933	47585050	2	0
chrX	47585205	47585332	2	0
chrX	47585554	47585688	2	0
chrX	47586541	47586721	2	0
chrX	47619929	47620056	1	0
chrX	47623666	47623799	1	0
chrX	47637884	47638039	1	0
chrX	47815404	47816396	4	3
chrX	47818771	47819766	7	2
chrX	47960489	47960616	1	2
chrX	48046455	48046714	1	1
chrX	48458744	48459014	1	0
chrX	48459534	48459637	1	0
chrX	48461922	48462066	1	0
chrX	48482617	48482740	1	0
chrX	48491900	48492229	1	0
chrX	48509948	48510274	1	1
chrX	48523741	48524083	2	1
chrX	48527158	48527274	2	0
chrX	48528252	48528609	1	0
chrX	48562105	48562309	1	1
chrX	48575166	48575310	2	0
chrX	48575559	48575667	2	0
chrX	48576311	48576407	1	0
chrX	48576512	48576627	2	0
chrX	48577011	48577116	1	0
chrX	48577476	48578201	1	1
chrX	48597480	48597687	1	0
chrX	48597877	48598005	1	0
chrX	48600356	48600589	1	0
chrX	48601819	48602155	1	0
chrX	48631467	48631663	1	0
chrX	48696705	48696832	1	0
chrX	48726979	48727233	2	1
chrX	48875131	48875569	1	1
chrX	48891841	48891968	1	0
chrX	48902252	48902407	1	2
chrX	48917158	48917617	1	0
chrX	48918949	48919076	1	0
chrX	48922973	48923255	1	0
chrX	48937289	48937648	1	0
chrX	48956992	48957087	1	0
chrX	48998489	48998616	1	0
chrX	49029345	49029935	1	0
chrX	49074051	49074237	1	0
chrX	49156347	49156483	1	0
chrX	49163781	49163908	1	0
chrX	49171913	49172260	2	0
chrX	49172438	49172584	1	0
chrX	49173106	49173274	2	0
chrX	49173371	49173487	2	0
chrX	49174331	49174431	2	0
chrX	49174670	49175037	2	0
chrX	49200178	49200314	1	0
chrX	49234066	49234219	2	0
chrX	49633202	49633397	1	0
chrX	49669691	49669886	1	1
chrX	49879106	49879360	1	1
chrX	50537891	50538190	2	1
chrX	50799477	50799973	3	1
chrX	51519220	51519406	1	0
chrX	51895049	51895744	1	1
chrX	51896429	51897079	2	0
chrX	51900200	51900294	1	0
chrX	51901560	51901925	2	0
chrX	51902128	51902222	1	0
chrX	51922022	51922137	1	0
chrX	52832823	52832956	1	0
chrX	52920896	52921023	1	0
chrX	52921113	52921482	1	0
chrX	52923870	52923997	1	0
chrX	52934770	52934993	1	0
chrX	53051398	53052106	2	0
chrX	53082397	53082524	1	0
chrX	53088700	53088907	1	0
chrX	53192945	53193039	1	0
chrX	53199011	53199115	1	0
chrX	53211422	53212041	3	0
chrX	53214745	53214839	1	0
chrX	53217856	53217950	1	0
chrX	53225192	53225386	1	0
chrX	53263625	53263859	1	1
chrX	53268231	53268469	1	0
chrX	53383393	53384032	5	1
chrX	53411992	53412205	1	0
chrX	53431381	53431566	1	0
chrX	53432021	53432145	2	0
chrX	53432246	53432412	2	0
chrX	53433727	53433880	1	0
chrX	53476479	53476678	1	1
chrX	53536501	53536611	1	0
chrX	53537575	53537669	1	1
chrX	53538876	53539024	1	0
chrX	53539699	53539793	1	1
chrX	53544598	53544704	1	0
chrX	53547920	53548028	1	1
chrX	53550997	53551156	1	0
chrX	53561774	53561907	1	0
chrX	53583758	53583906	1	0
chrX	53589659	53589782	1	0
chrX	53591023	53591140	1	0
chrX	53600179	53600273	1	0
chrX	53647390	53647492	1	0
chrX	53716582	53716778	1	0
chrX	53882470	53882756	1	1
chrX	53950409	53950742	6	2
chrX	54044229	54044456	1	0
chrX	54083348	54083608	3	1
chrX	54175284	54175474	1	1
chrX	54199314	54199612	1	2
chrX	54444482	54444607	1	0
chrX	54444956	54445050	1	0
chrX	54809171	54809521	2	0
chrX	54809718	54809833	1	0
chrX	54810889	54811096	1	0
chrX	54815482	54815600	1	0
chrX	54850415	54850793	2	2
chrX	54999790	54999917	1	0
chrX	55044566	55044859	1	1
chrX	55281249	55281477	1	0
chrX	55452050	55452405	1	1
chrX	56563649	56563845	1	0
chrX	56564603	56564697	1	0
chrX	56729322	56729481	1	0
chrX	56737432	56737577	2	0
chrX	56764509	56764797	1	0
chrX	56813234	56813951	2	0
chrX	56986820	56986949	1	1
chrX	57121424	57121551	1	0
chrX	57198102	57198229	1	1
chrX	58084179	58084444	1	0
chrX	58198703	58199171	1	0
chrX	58239120	58239480	1	0
chrX	62964971	62965442	1	0
chrX	63351197	63351333	1	0
chrX	63354655	63354845	1	1
chrX	63404146	63404715	8	2
chrX	63546858	63547221	5	1
chrX	64044632	64044726	2	0
chrX	64045033	64045130	1	0
chrX	65529626	65529878	1	0
chrX	65534865	65535014	1	0
chrX	65667674	65667932	2	0
chrX	65668680	65668911	1	1
chrX	65727819	65727915	1	0
chrX	65729437	65729707	2	0
chrX	65731840	65731973	2	0
chrX	65733170	65733288	1	1
chrX	65735263	65735412	2	0
chrX	65736794	65736925	2	0
chrX	65737175	65737333	2	0
chrX	65738977	65739182	2	0
chrX	65739730	65741849	2	1
chrX	65755889	65756016	1	0
chrX	65920575	65920825	3	2
chrX	65926321	65926524	1	0
chrX	65986132	65986473	1	0
chrX	66638099	66639158	12	2
chrX	66914587	66914773	1	0
chrX	68070604	68070865	2	0
chrX	68070976	68071086	2	0
chrX	68078622	68079006	2	2
chrX	68122003	68122574	3	1
chrX	68137970	68138238	1	1
chrX	68540788	68541055	1	0
chrX	68771687	68771798	2	0
chrX	68772427	68772542	2	0
chrX	68784450	68784575	1	0
chrX	68784756	68784898	2	0
chrX	68828699	68829905	1	0
chrX	68830271	68831093	2	0
chrX	68833621	68834147	2	1
chrX	68838647	68838881	2	0
chrX	68839974	68840108	1	0
chrX	68840224	68840865	2	0
chrX	68841015	68841878	1	0
chrX	69027463	69027787	2	0
chrX	69031902	69032347	3	1
chrX	69062491	69062772	1	1
chrX	69114186	69114743	2	1
chrX	69116125	69116530	4	0
chrX	69222163	69222365	1	0
chrX	69319210	69319841	1	0
chrX	70110858	70111782	5	2
chrX	70165878	70166051	1	0
chrX	70263008	70263277	2	1
chrX	70962961	70963237	2	0
chrX	71016348	71016829	7	3
chrX	71059616	71059713	1	0
chrX	71059875	71060622	1	1
chrX	71060905	71061118	1	0
chrX	71068194	71068319	1	0
chrX	71068437	71068581	1	0
chrX	71132091	71132327	1	1
chrX	71138553	71138683	1	0
chrX	71254176	71254303	1	0
chrX	71290650	71290783	2	0
chrX	71294301	71294503	2	0
chrX	71296920	71297026	2	0
chrX	71298707	71298805	1	0
chrX	71299968	71300987	2	0
chrX	71492447	71492574	1	0
chrX	71532797	71533115	2	0
chrX	71573808	71574140	1	1
chrX	71618486	71618613	1	0
chrX	71661497	71661780	4	1
chrX	72018265	72018392	1	0
chrX	72018675	72018818	1	0
chrX	72126630	72127145	7	0
chrX	72160283	72160413	2	0
chrX	72227842	72228006	1	1
chrX	72271858	72272338	7	3
chrX	72272638	72272757	2	0
chrX	72273230	72273378	2	0
chrX	72273799	72273976	2	0
chrX	72275056	72275158	1	0
chrX	72275541	72275734	2	0
chrX	72644911	72645203	2	1
chrX	73371685	73372076	4	1
chrX	73944156	73944387	2	0
chrX	73977981	73978108	1	0
chrX	74061982	74062136	1	2
chrX	74062521	74062653	1	0
chrX	74104771	74105057	1	2
chrX	74173866	74174119	2	0
chrX	74292595	74292740	1	0
chrX	74550418	74550562	1	0
chrX	74583054	74583148	1	0
chrX	74592106	74592201	1	0
chrX	75427106	75427335	1	0
chrX	75743737	75743927	1	0
chrX	75745535	75745676	1	0
chrX	76177879	76177978	1	0
chrX	76334940	76335190	2	1
chrX	76335645	76335883	1	0
chrX	76802805	76803021	1	0
chrX	77423042	77423313	1	0
chrX	77617263	77617551	2	1
chrX	77826581	77826749	1	0
chrX	77828215	77828346	1	0
chrX	77828992	77829243	1	0
chrX	77875445	77875589	2	1
chrX	77899496	77899593	1	0
chrX	77902644	77902770	2	0
chrX	77905176	77905299	2	0
chrX	78092314	78092665	4	2
chrX	78103710	78104476	6	1
chrX	78113741	78113900	2	0
chrX	78114019	78114161	2	0
chrX	78117299	78117413	1	0
chrX	78118048	78118170	2	0
chrX	78122829	78122941	2	0
chrX	78123198	78123370	2	1
chrX	78124873	78125064	2	0
chrX	78125307	78125430	2	0
chrX	78125785	78126574	2	0
chrX	79084727	79084991	1	0
chrX	79366493	79366620	1	0
chrX	79450320	79450518	1	0
chrX	79506039	79506443	5	1
chrX	80809973	80810225	1	0
chrX	80929745	80929881	2	0
chrX	80930013	80930229	1	0
chrX	81277019	81277128	1	0
chrX	81298314	81298430	1	0
chrX	82893105	82893846	2	0
chrX	83021999	83022392	1	2
chrX	84455014	84455265	1	1
chrX	84734694	84735561	4	2
chrX	85309931	85310300	3	1
chrX	85503746	85503947	1	1
chrX	86084897	86085720	1	1
chrX	86139721	86140236	3	1
chrX	86793035	86793309	1	1
chrX	87265184	87266160	7	4
chrX	87409507	87409745	1	1
chrX	87517542	87517739	1	0
chrX	88046093	88046492	1	1
chrX	88096999	88097160	2	0
chrX	88735675	88736577	1	0
chrX	88944760	88944971	1	2
chrX	90206874	90207172	1	1
chrX	90404733	90405196	2	0
chrX	92113423	92113986	2	1
chrX	92114318	92114449	2	0
chrX	93223903	93224099	1	0
chrX	93224921	93225030	1	0
chrX	94400438	94401150	8	1
chrX	94454703	94455024	1	0
chrX	95291543	95291942	2	1
chrX	95806291	95806586	1	1
chrX	96181268	96181827	5	1
chrX	96361865	96362220	1	1
chrX	96609666	96609938	2	1
chrX	97074355	97074583	1	1
chrX	97119519	97119890	1	1
chrX	97226092	97226485	6	1
chrX	97984651	97984879	1	1
chrX	98365195	98365484	2	2
chrX	100615034	100615578	6	3
chrX	100819817	100819944	1	0
chrX	100995572	100995803	1	1
chrX	100996580	100996927	5	1
chrX	101290850	101291073	1	1
chrX	101390881	101391134	1	1
chrX	101411941	101412255	2	0
chrX	101412352	101413095	2	0
chrX	101413266	101413937	1	1
chrX	101538236	101538369	2	0
chrX	101625006	101625217	1	0
chrX	101628983	101629193	1	1
chrX	102768882	102769222	1	0
chrX	103215900	103216194	1	1
chrX	103253467	103253929	1	0
chrX	103357656	103358064	1	1
chrX	103376521	103376641	1	0
chrX	103377023	103377117	1	0
chrX	103377468	103377959	2	1
chrX	103441906	103442289	7	1
chrX	103442580	103442769	1	1
chrX	103586662	103587437	2	0
chrX	103609170	103609274	1	1
chrX	103675595	103677051	2	0
chrX	103685169	103685277	1	0
chrX	103686429	103686707	1	0
chrX	103737881	103738008	1	0
chrX	103820981	103821108	1	1
chrX	104166284	104166418	1	0
chrX	104166757	104166921	1	0
chrX	104189700	104189794	1	0
chrX	105017547	105018113	8	1
chrX	105191343	105191698	1	1
chrX	105744325	105744548	1	1
chrX	106557768	106557943	1	0
chrX	107118588	107118790	1	1
chrX	107131749	107132005	1	0
chrX	107289766	107290034	2	1
chrX	107346980	107347187	1	0
chrX	107351819	107352012	1	1
chrX	107352049	107352232	2	0
chrX	107352371	107352560	2	0
chrX	107649990	107650144	1	1
chrX	107747759	107748013	1	1
chrX	107878197	107878452	2	1
chrX	108000668	108001371	5	1
chrX	108084336	108084448	1	0
chrX	108084541	108084669	1	2
chrX	108091622	108091749	1	0
chrX	108122574	108123720	6	1
chrX	108261832	108262071	1	1
chrX	108270171	108270655	4	1
chrX	108270815	108271271	1	0
chrX	108299425	108299795	1	0
chrX	108312929	108313399	7	3
chrX	108313768	108313954	1	0
chrX	108335645	108335945	2	0
chrX	108439777	108439981	1	0
chrX	108516349	108516745	5	0
chrX	108622708	108622802	1	0
chrX	108687522	108687616	1	0
chrX	108696576	108696856	1	0
chrX	109271176	109271317	1	2
chrX	109272281	109272488	1	1
chrX	109293996	109294438	6	1
chrX	109642181	109642423	1	0
chrX	109643846	109644131	1	0
chrX	109663272	109663399	1	0
chrX	109683159	109683319	1	0
chrX	109733455	109733582	1	0
chrX	109763725	109764361	5	1
chrX	109835513	109835835	4	1
chrX	109844438	109844680	1	1
chrX	110002941	110003068	1	0
chrX	110044708	110044835	1	0
chrX	110318047	110318256	1	0
chrX	110436487	110436785	1	2
chrX	111681052	111681182	1	0
chrX	111776297	111776459	1	1
chrX	112081831	112082102	1	0
chrX	112680076	112680286	1	1
chrX	112818775	112819059	2	0
chrX	112857457	112857622	1	0
chrX	113959905	113960509	2	0
chrX	114038353	114038730	1	0
chrX	114065749	114066177	3	1
chrX	114071296	114071978	9	2
chrX	114271633	114272296	2	1
chrX	115054873	115055320	5	1
chrX	115593893	115594332	2	0
chrX	115594492	115594803	5	2
chrX	115610214	115610334	1	0
chrX	115622224	115622421	2	1
chrX	115625064	115625310	1	1
chrX	115629163	115629324	1	0
chrX	115629823	115629974	2	0
chrX	115634889	115635039	2	0
chrX	115636834	115636973	2	0
chrX	115640382	115640538	2	0
chrX	115643294	115643509	2	0
chrX	115645018	115645113	1	0
chrX	115646079	115646185	1	0
chrX	115646415	115646566	2	0
chrX	115647526	115647673	2	0
chrX	115647891	115648020	2	0
chrX	115649419	115650564	2	2
chrX	115679408	115679849	3	1
chrX	115718964	115719098	2	0
chrX	115893006	115893338	1	0
chrX	115912521	115912648	1	0
chrX	116107097	116107194	1	0
chrX	116750085	116750370	2	1
chrX	117718106	117718455	1	1
chrX	117996445	117996826	2	1
chrX	118131546	118131814	1	2
chrX	118434790	118435373	4	2
chrX	118727959	118728123	1	0
chrX	118739871	118740213	2	1
chrX	118752459	118752664	1	0
chrX	118773875	118774139	1	0
chrX	119171457	119171767	1	1
chrX	119236312	119236634	1	0
chrX	119243195	119243479	1	0
chrX	119243560	119243957	1	0
chrX	119326778	119326949	1	1
chrX	119459699	119460161	6	1
chrX	119468460	119468617	2	0
chrX	119469659	119470135	3	0
chrX	119470376	119470514	2	1
chrX	119470888	119471223	3	2
chrX	119565367	119565517	1	0
chrX	119583261	119583451	2	0
chrX	119583755	119583859	1	0
chrX	119663536	119663755	2	1
chrX	119692214	119692426	1	1
chrX	119692584	119692711	1	0
chrX	119871666	119871816	1	0
chrX	119871855	119872024	2	0
chrX	119873266	119873396	2	0
chrX	119943320	119943447	1	0
chrX	119943661	119943927	2	0
chrX	120245049	120245362	1	0
chrX	120250625	120250852	1	0
chrX	120260522	120260737	1	2
chrX	120309590	120309799	1	0
chrX	120431237	120431377	1	0
chrX	120438165	120438259	1	0
chrX	120441729	120441889	2	0
chrX	120447869	120447985	1	0
chrX	120455358	120455515	2	0
chrX	120469095	120469279	1	0
chrX	120486110	120486237	1	0
chrX	120561070	120561276	1	0
chrX	120584475	120584703	1	1
chrX	120636657	120636785	1	0
chrX	120637435	120637562	1	1
chrX	121048157	121048422	2	0
chrX	121048588	121048932	1	0
chrX	121203832	121203939	2	1
chrX	121823496	121823766	1	2
chrX	122200392	122200621	1	0
chrX	122219743	122220188	7	1
chrX	122238406	122239183	6	1
chrX	122242060	122242340	2	1
chrX	122566119	122566325	1	0
chrX	123732984	123733161	1	0
chrX	123818401	123818829	5	1
chrX	123830361	123830490	1	0
chrX	123912479	123912599	1	0
chrX	124030708	124030954	1	1
chrX	124090646	124090741	1	0
chrX	124347431	124347574	1	1
chrX	124348366	124348530	1	1
chrX	124776555	124777110	2	1
chrX	125330503	125330869	1	1
chrX	127012106	127012492	2	2
chrX	127088163	127088387	1	1
chrX	129087404	129087613	1	1
chrX	129488265	129488662	4	0
chrX	129506600	129507202	9	0
chrX	129523662	129524135	1	0
chrX	129569283	129569377	1	0
chrX	129599564	129599821	1	1
chrX	129718456	129718717	1	0
chrX	129781263	129781390	1	0
chrX	129784656	129784826	1	0
chrX	129806339	129806433	1	0
chrX	129841832	129842002	1	0
chrX	129952763	129952915	1	0
chrX	129957347	129957537	1	0
chrX	129972159	129972407	3	1
chrX	130060588	130060773	1	0
chrX	130092174	130092301	1	0
chrX	130111259	130111497	2	1
chrX	130129536	130129644	1	0
chrX	130129977	130130188	1	0
chrX	130146689	130147048	4	1
chrX	130177679	130177853	1	0
chrX	130684716	130684957	2	2
chrX	131607879	131608257	5	1
chrX	131646822	131646946	2	0
chrX	132074690	132074820	1	0
chrX	132217059	132217176	1	0
chrX	132488861	132489024	1	0
chrX	132489467	132489594	1	0
chrX	132876017	132876298	1	0
chrX	132878050	132878665	12	1
chrX	133183859	133184211	3	2
chrX	133444248	133444609	1	0
chrX	133640016	133640391	1	0
chrX	133671182	133671311	2	0
chrX	133786099	133786889	10	1
chrX	133792472	133792803	2	0
chrX	133929838	133930271	4	2
chrX	134166720	134166814	1	0
chrX	134475251	134475345	1	0
chrX	134500085	134500179	1	0
chrX	134684934	134685349	7	1
chrX	134760702	134761457	1	3
chrX	135032349	135033394	2	0
chrX	135051087	135051534	1	0
chrX	135051620	135052274	1	0
chrX	135186206	135186333	1	0
chrX	135264305	135264548	1	1
chrX	135503367	135503650	1	0
chrX	135531851	135532151	3	1
chrX	136208452	136208601	1	0
chrX	136210055	136210149	1	0
chrX	136210464	136210599	1	0
chrX	136210776	136210870	1	1
chrX	136211018	136211127	1	0
chrX	136497749	136497876	1	0
chrX	136510859	136510982	1	0
chrX	136863858	136864120	2	2
chrX	136866811	136867057	1	0
chrX	136872208	136872601	5	2
chrX	136874006	136874348	2	0
chrX	137501698	137501912	1	1
chrX	138085049	138085492	4	2
chrX	138770692	138771074	3	0
chrX	139483904	139484043	1	1
chrX	139680226	139680734	1	1
chrX	140354474	140354874	1	0
chrX	140525609	140525803	1	0
chrX	140525865	140526349	3	2
chrX	140799343	140799599	1	1
chrX	140815915	140816309	1	1
chrX	140961333	140961954	6	2
chrX	140997514	140997909	4	1
chrX	141144944	141145280	3	2
chrX	141176104	141176369	2	0
chrX	141176535	141177060	1	0
chrX	141247112	141247718	3	1
chrX	141469138	141469324	1	0
chrX	142249673	142250017	2	1
chrX	142250540	142250829	1	0
chrX	143754187	143754486	2	1
chrX	144398301	144398489	1	1
chrX	146071140	146071530	3	2
chrX	146575098	146575291	1	1
chrX	147375196	147375404	1	0
chrX	148019890	148020224	1	1
chrX	148555468	148555712	2	1
chrX	148871477	148871813	1	0
chrX	148930468	148930629	1	0
chrX	149480827	149480936	1	0
chrX	149481114	149481293	1	0
chrX	149498127	149498294	1	0
chrX	149504300	149504484	1	0
chrX	149505009	149505150	1	0
chrX	149505261	149505421	1	0
chrX	149539216	149539357	1	1
chrX	149829038	149829407	3	1
chrX	149833579	149833919	1	1
chrX	150077274	150077817	5	1
chrX	150201071	150201292	1	0
chrX	150231234	150231328	1	1
chrX	150231414	150231792	1	0
chrX	150231901	150232160	2	0
chrX	150232631	150232725	1	0
chrX	150543440	150543591	1	0
chrX	150543916	150544043	1	0
chrX	150599647	150599853	1	0
chrX	150636086	150636272	1	0
chrX	150642521	150642740	1	0
chrX	150688609	150689370	2	1
chrX	150693804	150694021	1	0
chrX	150898938	150899065	1	0
chrX	150899233	150899360	1	0
chrX	150984388	150984548	1	0
chrX	150985609	150985724	1	0
chrX	150986053	150986162	1	0
chrX	150987156	150987286	2	0
chrX	150987936	150988221	1	0
chrX	150988323	150988473	1	0
chrX	151090874	151091078	1	1
chrX	151538612	151538739	1	1
chrX	151543578	151544255	10	1
chrX	151670639	151670834	1	0
chrX	151970735	151970972	1	0
chrX	151976005	151976332	3	1
chrX	151982264	151982482	1	1
chrX	151984392	151984633	1	0
chrX	152072316	152072524	1	1
chrX	152182449	152182786	1	0
chrX	152565855	152566058	1	1
chrX	152575402	152575705	1	1
chrX	152640153	152640322	1	0
chrX	152827504	152827598	1	0
chrX	152828535	152828638	1	0
chrX	152829644	152829738	1	0
chrX	152846280	152846433	1	0
chrX	152848214	152848378	1	0
chrX	152862601	152862723	1	0
chrX	152868872	152869130	1	0
chrX	152871411	152871538	1	0
chrX	152878982	152879300	2	1
chrX	152945286	152945380	1	0
chrX	152959731	152959864	1	0
chrX	152963839	152963939	1	0
chrX	152971677	152971809	1	1
chrX	152972463	152972676	1	1
chrX	152973018	152973168	1	0
chrX	153032598	153032825	1	0
chrX	153296854	153297249	1	1
chrX	153400275	153400425	1	0
chrX	153441163	153442211	3	1
chrX	153490348	153490640	1	1
chrX	153511807	153512182	3	1
chrX	153688751	153688875	1	0
chrX	153690372	153690519	1	0
chrX	153691402	153691527	1	0
chrX	153693043	153693137	1	0
chrX	153694351	153694445	1	0
chrX	153694567	153694869	1	0
chrX	153696041	153696224	1	0
chrX	153700606	153700975	2	0
chrX	153702934	153703055	2	1
chrX	153703961	153704098	2	0
chrX	153715543	153715716	2	0
chrX	153720851	153720966	1	0
chrX	153723152	153723289	2	1
chrX	153723465	153723600	1	0
chrX	153764078	153764307	1	0
chrX	153778794	153779055	1	0
chrX	153787833	153787927	1	0
chrX	153794648	153794784	1	0
chrX	153796418	153796552	2	0
chrX	153862020	153862116	1	0
chrX	153862273	153862885	1	0
chrX	153865335	153865482	1	0
chrX	153867402	153867496	1	0
chrX	153868027	153868121	1	0
chrX	153869570	153869664	1	0
chrX	153870063	153870174	1	0
chrX	153870824	153870918	1	0
chrX	153875466	153875593	1	0
chrX	153926539	153926836	1	0
chrX	153926949	153927076	1	1
chrX	153930010	153930188	2	0
chrX	153934396	153934493	1	0
chrX	153934896	153935007	1	0
chrX	153954199	153954330	1	0
chrX	153955306	153955413	1	0
chrX	153981944	153982081	1	0
chrX	154010614	154011163	1	1
chrX	154011306	154011869	1	0
chrX	154012541	154012698	1	0
chrX	154013133	154013386	2	0
chrX	154014084	154014279	1	0
chrX	154016476	154016629	1	0
chrX	154016948	154017056	1	0
chrX	154018017	154018116	1	0
chrX	154018598	154018692	1	0
chrX	154019453	154019573	1	0
chrX	154019829	154020094	1	0
chrX	154136786	154136948	1	0
chrX	154322367	154322511	1	0
chrX	154347689	154347893	1	0
chrX	154348632	154349041	2	0
chrX	154349360	154349889	2	0
chrX	154349992	154350247	2	0
chrX	154350867	154351081	2	0
chrX	154351550	154351740	2	0
chrX	154351846	154352031	2	0
chrX	154352180	154353730	2	1
chrX	154353893	154354481	2	0
chrX	154354602	154355099	2	0
chrX	154357413	154357643	2	0
chrX	154358174	154358613	2	0
chrX	154358958	154360615	2	0
chrX	154361281	154361791	2	0
chrX	154361944	154362815	2	0
chrX	154364016	154364396	2	0
chrX	154364522	154365001	2	0
chrX	154365118	154365507	2	0
chrX	154366023	154366886	2	0
chrX	154367378	154368103	2	0
chrX	154370856	154371333	2	0
chrX	154371594	154372632	4	2
chrX	154373644	154373956	2	0
chrX	154373977	154374363	1	0
chrX	154374421	154374575	1	0
chrX	154378077	154378469	2	1
chrX	154379422	154379567	1	0
chrX	154380245	154380359	2	0
chrX	154380896	154381237	2	1
chrX	154398403	154398526	1	0
chrX	154398748	154398875	1	0
chrX	154400729	154400862	2	0
chrX	154411893	154412020	1	0
chrX	154428711	154428830	1	0
chrX	154429067	154429161	1	0
chrX	154432302	154432425	1	1
chrX	154434267	154434371	1	0
chrX	154435288	154435482	1	0
chrX	154435701	154436393	1	0
chrX	154437206	154437301	1	0
chrX	154438498	154438627	1	0
chrX	154439953	154440135	2	0
chrX	154440381	154440475	1	0
chrX	154441631	154441794	2	0
chrX	154442539	154442964	1	0
chrX	154443272	154443366	1	0
chrX	154485504	154485598	1	0
chrX	154485803	154485976	1	0
chrX	154486412	154486539	1	0
chrX	154488504	154488737	1	0
chrX	154490555	154490682	1	0
chrX	154506721	154506821	1	0
chrX	154526575	154527440	6	2
chrX	154531772	154531930	1	0
chrX	154532565	154532767	2	0
chrX	154532958	154533087	1	0
chrX	154534354	154534496	1	0
chrX	154534890	154535141	2	0
chrX	154535184	154535361	2	1
chrX	154535937	154536040	1	0
chrX	154546047	154546152	2	0
chrX	154600531	154600775	1	0
chrX	154735797	154735966	1	0
chrX	154766282	154766385	1	0
chrX	154770783	154770879	1	0
chrX	154776823	154777128	1	0
chrX	154885689	154885875	1	1
chrX	155071130	155071269	1	0
chrX	155239359	155239456	1	0
chrX	155264235	155264403	1	0
chrX	155264465	155264606	1	0
chrX	155612539	155612704	1	0
chrY	2842167	2842261	1	0
chrY	2844081	2844273	2	0
chrY	2845641	2845743	2	0
chrY	2854582	2854771	2	0
chrY	2865079	2865222	2	0
chrY	2935446	2935762	1	0
chrY	2936008	2936229	1	0
chrY	2937277	2937428	1	0
chrY	2983006	2983228	1	0
chrY	6787052	6787354	2	1
chrY	6902129	6902330	1	0
chrY	6977902	6978244	1	1
chrY	7013063	7013446	2	2
chrY	7274036	7274310	1	0
chrY	7274696	7275327	3	0
chrY	7279359	7280064	5	1
chrY	7562106	7562759	3	1
chrY	10999868	10999971	1	0
chrY	11293323	11293636	1	0
chrY	11295334	11295641	1	0
chrY	11305105	11305213	1	0
chrY	11305271	11305824	1	0
chrY	11308871	11309222	1	0
chrY	11310380	11311043	1	0
chrY	11314250	11314462	1	0
chrY	11318964	11319066	1	0
chrY	11323876	11323987	1	0
chrY	11324575	11324744	1	0
chrY	11325730	11326003	1	1
chrY	11327632	11327727	1	0
chrY	11333718	11334203	1	0
chrY	11534084	11534182	1	0
chrY	11680321	11680431	2	0
chrY	11721939	11722128	1	0
chrY	11747660	11747758	1	0
chrY	12296226	12296903	6	2
chrY	12553728	12553968	1	1
chrY	12632466	12632715	1	1
chrY	12678084	12678433	3	1
chrY	12752893	12753431	4	1
chrY	12837012	12837313	5	1
chrY	12905150	12905474	1	0
chrY	12942347	12942592	1	1
chrY	13138690	13138865	1	0
chrY	13286645	13287059	2	1
chrY	13287243	13287380	1	0
chrY	13361720	13361995	2	0
chrY	13703828	13704008	1	0
chrY	14328672	14329107	6	2
chrY	14437642	14438192	4	1
chrY	14472494	14472706	1	0
chrY	14525272	14525578	1	0
chrY	14997609	14997815	1	1
chrY	15326769	15326964	1	0
chrY	15397766	15398053	1	2
chrY	15624378	15624811	4	0
chrY	15639901	15640131	1	2
chrY	15688624	15688888	1	0
chrY	16887064	16887480	3	2
chrY	18654226	18654666	1	2
chrY	18974340	18974714	5	1
chrY	18991601	18991695	1	0
chrY	18992561	18992705	2	0
chrY	19014607	19014783	1	0
chrY	19127095	19127222	1	1
chrY	19317402	19317529	1	1
chrY	19365372	19365769	2	1
chrY	19717237	19717478	1	0
chrY	20575628	20575910	1	0
chrY	21151609	21152103	3	1
chrY	26670966	26671280	1	0
chrY	56727987	56728295	2	0
chrY	56734637	56734954	2	0
chrY	56763362	56763677	2	0
chrY	56833022	56833319	1	0
chrY	56834063	56834356	1	0
chrY	56835652	56835944	1	0
chrY	56836174	56836650	1	0
chrY	56839400	56839494	1	0
