## Supplementary Table 4 for "A novel map of human p53 response elements uncovers evidence of selection pressures and variants similar to Li-Fraumeni Syndrome mutations"

### Sheet: ST_5. p53 direct target gene an
ENTREZID	symbol	ensembl.ID	Reference.for.p53.dependency.or.gene.function	Function	Classification	occupied.polymorphic.REs
182	JAG1	ENSG00000101384	Upregulated JAG1 Enhances Cell Proliferation in Adrenocortical Carcinoma	enhances cell proliferation	pro-survival	_
220	ALDH1A3	ENSG00000184254	A subset of metastatic pancreatic ductal adenocarcinomas depends quantitatively on oncogenic Kras/Mek/Erk-induced hyperactive mTOR signalling	promotes the growth	pro-survival	_
240	ALOX5	ENSG00000012779	Gilbert B et al, 5-Lipoxygenase is a direct p53 target gene in humans. Biochim Biophys Acta. 2015	negatively regulates p53 transcription, anti-apoptotic	pro-survival	YES
389	RHOC	ENSG00000155366	Croft DR et al, p53-mediated transcriptional regulation and activation of the actin cytoskeleton regulatory RhoC to LIMK2 signaling pathway promotes cell survival. Cell Research 2011	anti-apoptotic	pro-survival	_
598	BCL2L1	ENSG00000171552	S_nchez Y, et al, Genome-wide analysis of the human _p53 transcriptional network unveils a lncRNA tumour suppressor signature. Nature Communications 2014	Inhibits activation of caspases/anti-apoptotic	pro-survival	YES
639	PRDM1	ENSG00000057657	Yan J, BLIMP1 regulates cell growth through repression of p53 transcription. Proc Natl Acad Sci U S A. 2007	also called BLIMP1, pro-proliferative, anti-apoptotic	pro-survival	YES
655	BMP7	ENSG00000101144	Yan W et al, Targeted Repression of Bone Morphogenetic Protein 7, a Novel Target of the p53 Family, Triggers Proliferative Defect in p53-Deficient Breast Cancer Cells. Cancer Res. 2007	secreted signaling molecule, pro-proliferative and anti-apoptotic	pro-survival	YES
780	DDR1	ENSG00000204580	p53 induction and activation of DDR1 kinase counteract p53-mediated apoptosis and influence p53 regulation through a positive feedback loop	inhibition of DDR1 function resulted in strikingly increased apoptosis of wild-type p53-containing cells in response to genotoxic stress through a caspase-dependent pathway.	pro-survival	_
824	CAPN2	ENSG00000162909	Silencing CAPN2 Expression Inhibited Castration-Resistant Prostate Cancer Cells Proliferation and Invasion via AKT/mTOR Signal Pathway.	promotes cell proliferation and migration	pro-survival	_
857	CAV1	ENSG00000105974	Caveolin-1 inhibits cell detachment-induced p53 activation and anoikis by upregulation of insulin-like growth factor-I receptors and signaling	enhances matrix-independent cell survival	pro-survival	_
1026	CDKN1A	ENSG00000124762	el-Deiry WS et al, WAF1, a potential mediator of p53 tumor suppression. Cell 1993	cell cycle arrest and anti-apoptotic	pro-survival	YES
1435	CSF1	ENSG00000184371	CSF1 Is a Novel p53 Target Gene Whose Protein Product Functions in a Feed-Forward Manner to Suppress Apoptosis and Enhance p53-Mediated Growth Arrest	anti-apoptotic	pro-survival	YES
1643	DDB2	ENSG00000134574	Hwang BJ, Expression of the p48 xeroderma pigmentosum gene is p53-dependent and is involved in global genomic repair. PNAS 1999	Component of the nucleotide excision repair machinery	pro-survival	YES
1647	GADD45A	ENSG00000116717	Kastan MB et al, A mammalian cell cycle checkpoint pathway utilizing p53 and GADD45 is defective in ataxia-telangiectasia. Cell 1992	cell cycle arrest and DNA repair	pro-survival	YES
1907	EDN2	ENSG00000127129	Hearnes JM et al, Chromatin Immunoprecipitation-Based Screen To Identify Functional Genomic Binding Sites for Sequence-Specific Transactivators. Mol Cell Biol 2005	a ligand for the endothelin receptors/pro-proliferative	pro-survival	_
2274	FHL2	ENSG00000115641	Transcriptional Regulation of the Tumor Suppressor FHL2 by p53 in Human Kidney and Liver Cells	anti-apoptotic	pro-survival	_
2810	SFN	ENSG00000175793	The G2/M regulator 14-3-3sigma prevents apoptosis through sequestration of Bax.	also called 14-3-3 Sigma, an inhibitor of G2/M progression, anti-apoptotic	pro-survival	YES
2817	GPC1	ENSG00000063660	Glypican-1 Stimulates Skp2 Autoinduction Loop and G1/S Transition in Endothelial Cells	promotes G1/S Transition	pro-survival	YES
2872	MKNK2	ENSG00000099875	Gemcitabine triggers a pro-survival response in pancreatic cancer cells through activation of the MNK2/eIF4E pathway.	MAP kinase pathway components	pro-survival	_
2876	GPX1	ENSG00000233276	Tan M et al, Transcriptional activation of the human glutathione peroxidase promoter by p53. J Biol Chem. 1999	an antioxidant enzyme	pro-survival	YES
3783	KCNN4	ENSG00000104783	PRL-3 promotes the proliferation of LoVo cells via the upregulation of KCNN4 channels	promotes cell proliferation and migration	pro-survival	YES
3976	LIF	ENSG00000128342	LIF negatively regulates tumour-suppressor p53 through Stat3/ID1/MDM2 in colorectal cancers	anti-apoptotic	pro-survival	_
3985	LIMK2	ENSG00000182541	Croft DR et al, p53-mediated transcriptional regulation and activation of the actin cytoskeleton regulatory RhoC to LIMK2 signaling pathway promotes cell survival. Cell Research 2011	anti-apoptotic	pro-survival	_
4035	LRP1	ENSG00000123384	Low-density Lipoprotein Receptor-related Protein 1 (LRP1)-dependent Cell Signaling Promotes Axonal Regeneration	depletion of LRP1 leads to an activation of caspase-3 and increased neuronal apoptosis	pro-survival	_
4193	MDM2	ENSG00000135679	Barak Y, mdm2 expression is induced by wild type p53 activity. EMBO J 1993	p53 repressor, E3 ubiquitin ligase, anti-apoptosis	pro-survival	_
4254	KITLG	ENSG00000049130	Zeron-Medina J et al, A polymorphic p53 response element in KIT ligand influences cancer risk and has undergone natural selection. Cell. 2013	pro-proliferative, anti-apoptotic	pro-survival	YES
4814	NINJ1	ENSG00000131669	Cho SJ et al. Ninjurin1, a target of p53, regulates p53 expression and p53-dependent cell survival, senescence, and radiation-induced mortality.Proc Natl Acad Sci U S A. 2013	pro-proliferative, anti-senescence, anti-apoptotic	pro-survival	_
4851	NOTCH1	ENSG00000148400	Yugawa T et al, Regulation of Notch1 gene expression by p53 in epithelial cells. Mol Cell Biol. 2007	pro-proliferative, anti-apoptotic(Nair P et al, J Virol. 2003; Wang Z et al, Mol Cancer Ther. 2006; Wang Z et al, Cancer Res. 2009; )	pro-survival	_
5054	SERPINE1	ENSG00000106366	Kunz C et al, Differentia l regulation of plasminogen activator and inhibitor gene transcription by the tumor suppressor p53. Nucleic Acids Res 1995	pro-proliferative and anti-apoptotic (Zhang YP et al, Thromb Res. 2013)	pro-survival	_
5111	PCNA	ENSG00000132646	Morris GF et al, Transcriptional activation of the human proliferating-cell nuclear antigen promoter by p53. Proc Natl Acad Sci U S A. 1996	DNA repair	pro-survival	YES
5364	PLXNB1	ENSG00000164050	CD100/Plexin-B1 interactions sustain proliferation and survival of normal and leukemic CD5+ B lymphocytes.	promotes cell proliferation	pro-survival	_
5429	POLH	ENSG00000170734	Liu G, DNA polymerase eta, the product of the xeroderma pigmentosum variant gene and a target of p53, modulates the DNA damage checkpoint and p53 activation.Mol Cell Biol. 2006	also called RAD30, DNA repair	pro-survival	_
5453	POU3F1	ENSG00000185668	The POU Domain Transcription Factor POU3F1 Is an Important Intrinsic Regulator of GDNF-Induced Survival and Self-Renewal of Mouse Spermatogonial Stem Cells	anti-apoptotic	pro-survival	_
5564	PRKAB1	ENSG00000111725	Jen KY et al, Identification of Novel p53 Target Genes in Ionizing Radiation Response. Cancer Res 2005	a regulatory subunit of the AMP-activated protein kinase (AMPK),plays a key role in regulating cellular energy metabolism.	pro-survival	_
5912	RAP2B	ENSG00000181467	Zhang X et al, Rap2b, a novel p53 target, regulates p53-mediated pro-survival function. Cell Cycle. 2013	anti-apoptotic	pro-survival	YES
6385	SDC4	ENSG00000124145	Echtermeyer F et al. Syndecan-4 signalling inhibits apoptosis and controls NFAT activity during myocardial damage and remodelling. Cardiovasc Res. 2011	anti-apoptotic	pro-survival	_
6774	STAT3	ENSG00000168610	Grandis JR et al. Constitutive activation of Stat3 signaling abrogates apoptosis in squamous cell carcinogenesis in vivo. Proc Natl Acad Sci U S A. 2000	anti-apoptotic	pro-survival	_
7039	TGFA	ENSG00000163235	Shin TH et al, p53 stimulates transcription from the human transforming growth factor alpha promoter: a potential growth-stimulatory role for p53. Mol Cell Biol. 1995	a ligand for the epidermal growth factor receptor. Pro-proliferative	pro-survival	_
7803	PTP4A1	ENSG00000112245	Min SH, New p53 target, phosphatase of regenerating liver 1 (PRL-1) downregulates p53. Oncogene 2009	PRL-1, a negative regulator of p53. enhances cell proliferation, cell motility and invasive activity, and promotes cancer metastasis.	pro-survival	YES
7832	BTG2	ENSG00000159388	Rouault JP, et al, Identification of BTG2, an antiproliferative p53_dependent component of the DNA damage cellular response pathway. Nature Genetics 1996	cell cycle arrest and anti-apoptotic	pro-survival	_
8061	FOSL1	ENSG00000175592	Maurus K et al. The AP-1 transcription factor FOSL1 causes melanocyte reprogramming and transformation. Oncogene. 2017	acts oncogenic and transforms melanocytes, enabling subcutaneous tumor growth in vivo.	pro-survival	YES
8444	DYRK3	ENSG00000143479	DYRK1A and DYRK3 promote cell survival through phosphorylation and activation of SIRT1.	anti-apoptosis	pro-survival	_
8493	PPM1D	ENSG00000170836	Fiscella M et al, Wip1, a novel human protein phosphatase that is induced in response to ionizing radiation in a p53-dependent manner. Proc Natl Acad Sci U S A. 1997	contributes to growth inhibition and the suppression of stress induced apoptosis.	pro-survival	YES
8793	TNFRSF10D	ENSG00000173530	Liu X et al, Decoy receptor 2 (DcR2) is a p53 target gene and regulates chemosensitivity. Cancer Res. 2005	also called DCR2, protects cells from TRAIL-induced apoptosis by competing with DR4 and DR5 binding.	pro-survival	YES
8794	TNFRSF10C	ENSG00000173535	Sheikh MS, The antiapoptotic decoy receptor TRID/TRAIL-R3 is a p53-regulated DNA damage-inducible gene that is overexpressed in primary tumors of the gastrointestinal tract. Oncogene 1999	also called DCR1, protects cells from TRAIL-induced apoptosis by competing with DR4 and DR5 binding.	pro-survival	YES
8812	CCNK	ENSG00000090061	Mori T et al. Cyclin K as a direct transcriptional target of the p53 tumor suppressor. Neoplasia. 2002	anti-apoptotic (PMID: 26868908)	pro-survival	_
8837	CFLAR	ENSG00000003402	NA	anti-apoptotic	pro-survival	_
9404	LPXN	ENSG00000110031	Kaulfuss S et al. Leupaxin, a novel coactivator of the androgen receptor, is expressed in prostate cancer and plays a role in adhesion and invasion of prostate carcinoma cells. Mol Endocrinol. 2008	anti-apoptotic	pro-survival	_
9518	GDF15	ENSG00000130513	Kannan K, Profile of gene expression regulated by induced p53: connection to the TGF-_ family. FEBS Letters 2000	a secretory cytokine, anti-apoptotic (Li Jun et al, Plos One 2014; Heger J et al, J Cell Physiol. 2010 )	pro-survival	YES
9766	SUSD6	ENSG00000100647	Polato F et al, DRAGO (KIAA0247), a new DNA damage-responsive, p53-inducible gene that cooperates with p53 as oncosuppressor. J Natl Cancer Inst. 2014	not involved in the apoptosis or senescence/trigger cell cycle arrest (Huang CJ et al, A predicted protein, KIAA0247, is a cell cycle modulator in colorectal cancer cells under 5-FU treatment. J Transl Med. 2011)	pro-survival	_
9848	MFAP3L	ENSG00000198948	MFAP3L activation promotes colorectal cancer cell invasion and metastasis.	promotes cancer cell invasion and metastasis	pro-survival	_
10076	PTPRU	ENSG00000060656	Zhu Z et al. Protein tyrosine phosphatase receptor U (PTPRU) is required for glioma growth and motility. Carcinogenesis. 2014	pro-proliferative	pro-survival	_
10769	PLK2	ENSG00000145632	Burns TF, Silencing of the novel p53 target gene Snk/Plk2 leads to mitotic catastrophe in paclitaxel (taxol)-exposed cells. MCB 2003	anti-apoptotic	pro-survival	_
10973	ASCC3	ENSG00000112249	Dango S et al. DNA unwinding by ASCC3 helicase is coupled to ALKBH3 dependent DNA alkylation repair and cancer cell proliferation. Mol Cell. 2011	3-5 DNA helicase involved in repair of alkylated DNA; pro-proliferative	pro-survival	YES
10978	CLP1	ENSG00000172409	Hanada T et al. CLP1 links tRNA metabolism to progressive motor-neuron loss. Nature. 2013	loss of CLP1 activity sensitizes cells to oxidative-stress-induced p53 (also known as TRP53) activation and p53-dependent cell death.	pro-survival	_
22837	COBLL1	ENSG00000082438	Han SH et al. Cobll1 is linked to drug resistance and blastic transformation in chronic myeloid leukemia. Leukemia. 2017	Cobll1 increases IKK_ stability, leading to NF-_B activation and reduction of nilotinib-dependent apoptosis	pro-survival	_
22954	TRIM32	ENSG00000119401	Liu J et al. E3 ubiquitin ligase TRIM32 negatively regulates tumor suppressor p53 to promote tumorigenesis. Cell Death Differ. 2014	anti-apoptotic	pro-survival	_
23479	ISCU	ENSG00000136003	Funauchi Y et al. Regulation of iron homeostasis by the p53-ISCU pathway. Sci Rep. 2015	iron-sulfur cluster assembly enzyme, plays roles in iron homeostasis.	pro-survival	_
23654	PLXNB2	ENSG00000196576	Wu Y et al, Phosphorylation of p53 by TAF1 inactivates p53-dependent transcription in the DNA damage response. Mol Cell. 2014	semaphorin receptor/promotes cell growth (Saha B et al, J Neurosci. 2012; Le AP et al, Oncotarget. 2015.)	pro-survival	YES
25816	TNFAIP8	ENSG00000145779	The novel p53 target TNFAIP8 variant 2 is increased in cancer and offsets p53-dependent tumor suppression.	TNFAIP8 v2 depletion enhances damage-induced apoptosis	pro-survival	YES
26154	ABCA12	ENSG00000144452	Yanagi T et al. AKT has an anti-apoptotic role in ABCA12-deficient keratinocytes. J Invest Dermatol. 2011	anti-apoptotic	pro-survival	YES
27165	GLS2	ENSG00000135423	Suzuki S et al, Phosphate-activated glutaminase (GLS2), a p53-inducible regulator of glutamine metabolism and reactive oxygen species. Proc Natl Acad Sci U S A. 2010; Hu W et al, Proc Natl Acad Sci U S A. 2010	a key enzyme in conversion of glutamine to glutamate, anti-ROS, anti-apoptotic	pro-survival	_
50484	RRM2B	ENSG00000048392	Tanaka H, A ribonucleotide reductase gene involved in a p53-dependent cell-cycle checkpoint for DNA damage. Nature 2000	also called p53R2, DNA repair	pro-survival	YES
50650	ARHGEF3	ENSG00000163947	Liu TH et al. The putative tumor activator ARHGEF3 promotes nasopharyngeal carcinoma cell pathogenesis by inhibiting cellular apoptosis. Oncotarget. 2016	anti-apoptotic	pro-survival	YES
51278	IER5	ENSG00000162783	Asano Y et al, IER5 generates a novel hypo-phosphorylated active form of HSF1 and contributes to tumorigenesis. Scientific Reports 2016	pro-proliferative	pro-survival	_
51499	TRIAP1	ENSG00000170855	Park WR, p53CSV, a novel p53-inducible gene involved in the p53-dependent cell-survival pathway. Cancer Research 2005	also called p53CSV, anti-apoptotic	pro-survival	_
51513	ETV7	ENSG00000010030	Cardone M et al. The novel ETS factor TEL2 cooperates with Myc in B lymphomagenesis. Mol Cell Biol. 2005	accelerates pro-B-cell proliferation and promotes pro-B-cell survival and immortalization.	pro-survival	_
51768	TM7SF3	ENSG00000064115	TM7SF3, a novel p53-regulated homeostatic factor, attenuates cellular stress and the subsequent induction of the unfolded protein response	inhibits caspase 3/7 activation.	pro-survival	_
53354	PANK1	ENSG00000152782	Wang SJ et al. p53-Dependent regulation of metabolic function through transcriptional activation of pantothenate kinase-1 gene. Cell Cycle 2013	Pantothenate kinase 1,a key regulatory enzymes in the biosynthesis of coenzyme A (pro-metabolic), carries MIR107, a p53-miR involved in cell cycle arrest.	pro-survival	_
53836	GPR87	ENSG00000138271	Zhang Y, The G protein-coupled receptor 87 is necessary for p53-dependent cell survival in response to genotoxic stress. Cancer Res 2009	G protein couple receptor, a pro-survival p53 target gene	pro-survival	_
55544	RBM38	ENSG00000132819	Zhang J et al. Translational repression of p53 by RNPC1, a p53 target overexpressed in lymphomas. Genes Dev. 2011	loss of RNPC1 in mouse embryonic fibroblasts increased the level of p53 protein, leading to enhanced premature senescence in a p53-dependent manner.	pro-survival	_
55733	HHAT	ENSG00000054392	Hedgehog acyltransferase as a target in pancreatic ductal adenocarcinoma	promotes cell proliferation	pro-survival	YES
55959	SULF2	ENSG00000196562	Chau BN, Identification of SULF2 as a novel transcriptional target of p53 by use of integrated genomic analyses. Cancer Res. 2009	anti-apoptotic (Lai JP et al, Liver Int. 2010; Lemjabbar-Alaoui H et al, Oncogene. 2010)	pro-survival	_
57103	TIGAR	ENSG00000078237	Bensaad K et al, TIGAR, a p53-inducible regulator of glycolysis and apoptosis. Cell 2006	also called C12orf5, anti-ROS-associated apoptosis	pro-survival	_
80315	CPEB4	ENSG00000113742	Ortiz-Zapater E et al. Key contribution of CPEB4-mediated translational control to cancer progression. Nat Med. 2011	Plays a role as an oncogene promoting tumor growth and progression by positively regulating translation of t-plasminogen activator/PLAT	pro-survival	_
84280	BTBD10	ENSG00000148925	Nawa M et al. Reduced expression of BTBD10, an Akt activator, leads to motor neuron death. Cell Death Differ. 2012	anti-apoptotic	pro-survival	_
93129	ORAI3	ENSG00000175938	Faouzi M et al. Down-regulation of Orai3 arrests cell-cycle progression and induces apoptosis in breast cancer cells but not in normal breast epithelial cells. J Cell Physiol. 2011	anti-apoptotic	pro-survival	YES
144455	E2F7	ENSG00000165891	E2F7, a novel target, is up-regulated by p53 and mediates DNA damage-dependent transcriptional repression.	anti-apoptosis (PMID:n18194653)	pro-survival	_
257397	TAB3	ENSG00000157625	Kanayama A et al. TAB2 and TAB3 activate the NF-kappaB pathway through binding to polyubiquitin chains. Mol Cell. 2004	Activates the NF-´_B Pathway	pro-survival	_
59	ACTA2	ENSG00000107796	Apostolidis PA et al, Proposed megakaryocytic regulon of p53: the genes engaged to control cell cycle and apoptosis during megakaryocytic differentiation. Physiol Genomics. 2012	belongs to the actin family of proteins, which are highly conserved proteins that play a role in cell motility, structure and integrity	other	YES
98	ACYP2	ENSG00000170634	NA	Its physiological role is not yet clear.	other	_
421	ARVCF	ENSG00000099889	NA	Involved in protein-protein interactions at adherens junctions.	other	_
1056	CEL	ENSG00000170835	p53, a novel regulator of lipid metabolism pathways.	hepatic lipid metabolism	other	_
1294	COL7A1	ENSG00000114270	NA	may contribute to epithelial basement membrane organization and adherence	other	_
1462	VCAN	ENSG00000038427	Yoon H, Gene expression profiling of isogenic cells with different TP53 gene dosage reveals numerous genes that are affected by TP53 dosage and identifies CSPG2 as a direct target of p53. Proc Natl Acad Sci U S A. 2002	Versican V1 and V2 isoforms have opposite effects on cell proliferation and apoptosis.(Sheng W et al, Mol Biol Cell. 2005)	other	_
1947	EFNB1	ENSG00000090776	p53, apoptosis and axon-guidance molecules	It may play a role in cell adhesion and function in the development or maintenance of the nervous system	other	_
2632	GBE1	ENSG00000114480	Polyglucosan neurotoxicity caused by glycogen branching enzyme deficiency can be reversed by inhibition of glycogen synthase.	essential to increase the solubility of the glycogen molecule	other	YES
3300	DNAJB2	ENSG00000135924	Mutant p53 reactivation by PRIMA-1MET induces multiple signaling pathways converging on apoptosis	Functions as a co-chaperone, regulating the substrate binding and activating the ATPase activity of chaperones of the HSP70/heat shock protein 70 family (PubMed:7957263, PubMed:22219199)	other	YES
3866	KRT15	ENSG00000171346	Interaction between p53 and estradiol pathways in transcriptional responses to chemotherapeutics.	responsible for the structural integrity of epithelial cells	other	_
4000	LMNA	ENSG00000160789	NA	involved in nuclear stability, chromatin structure and gene expression.	other	YES
4043	LRPAP1	ENSG00000163956	NA	unknown	other	_
4051	CYP4F3	ENSG00000186529	Chemotherapeutic agents induce the expression and activity of their clearing enzyme CYP3A4 by activating p53.	CYP4F3	other	YES
4808	NHLH2	ENSG00000177551	Good DJ et al. NHLH2: at the intersection of obesity and fertility. Trends Endocrinol Metab. 2013	acts as a molecular sensor to coordinate energy balance and fertility control.	other	YES
5268	SERPINB5	ENSG00000206075	Zou Z et al, p53 Regulates the Expression of the Tumor Suppressor Gene Maspin. J Biol Chem. 2000	the molecular function of maspin remains unclear.	other	_
5360	PLTP	ENSG00000100979	p53, a novel regulator of lipid metabolism pathways.	hepatic lipid metabolism	other	_
5565	PRKAB2	ENSG00000131791	NA	Non-catalytic subunit of AMP-activated protein kinase (AMPK), an energy sensor protein kinase that plays a key role in regulating cellular energy metabolism.	other	_
5791	PTPRE	ENSG00000132334	NA	a member of the protein tyrosine phosphatase (PTP) family.	other	_
6223	RPS19	ENSG00000105372	NA	required for pre-rRNA processing and maturation of 40S ribosomal subunits.	other	_
6273	S100A2	ENSG00000196754	Tan M et al. Transcriptional activation of the human S100A2 promoter by wild-type p53. FEBS Lett. 1999	regulates keratinocyte differentiation	other	_
6301	SARS	ENSG00000031698	NA	Catalyzes the attachment of serine to tRNA(Ser)	other	_
6548	SLC9A1	ENSG00000090020	NA	regulates pH homeostasis, cell migration and cell volume	other	_
6560	SLC12A4	ENSG00000124067	NA	Mediates electroneutral potassium-chloride cotransport when activated by cell swelling.	other	YES
7011	TEP1	ENSG00000129566	NA	Component of the telomerase ribonucleoprotein complex that is essential for the replication of chromosome termini.	other	_
7098	TLR3	ENSG00000164342	Taura M et al. p53 regulates Toll-like receptor 3 expression and function in human epithelial cell lines. Mol Cell Biol. 2008	Key component of innate and adaptive immunity.	other	_
7748	ZNF195	ENSG00000005801	NA	unknown	other	_
7779	SLC30A1	ENSG00000170385	NA	May be involved in zinc transport out of the cell.	other	YES
8079	MLF2	ENSG00000089693	NA	Myeloid Leukemia Factor 2	other	_
8496	PPFIBP1	ENSG00000110841	NA	May regulate the disassembly of focal adhesions.	other	_
8553	BHLHE40	ENSG00000134107	Wang C et al. Hypoxia Inhibits Myogenic Differentiation through p53 Protein-dependent Induction of Bhlhe40 Protein. J Biol Chem. 2015	Inhibits myogenic differentiation	other	YES
8601	RGS20	ENSG00000147509	NA	Inhibits signal transduction by increasing the GTPase activity of G protein alpha subunits thereby driving them into their inactive GDP-bound form.	other	_
8824	CES2	ENSG00000172831	NA	Involved in the detoxification of xenobiotics and in the activation of ester and amide prodrugs.	other	_
9050	PSTPIP2	ENSG00000152229	NA	Binds to F-actin. May be involved in regulation of the actin cytoskeleton	other	YES
9249	DHRS3	ENSG00000162496	Deisenroth C et al. p53-Inducible DHRS3 is an endoplasmic reticulum protein associated with lipid droplet accumulation. p53-Inducible DHRS3 is an endoplasmic reticulum protein associated with lipid droplet accumulation.p53-Inducible DHRS3 is an endoplasmic reticulum protein associated with lipid droplet accumulation. J Biol Chem. 2011	Catalyzes the reduction of all-trans-retinal to all-trans-retinol in the presence of NADPH.	other	_
9873	FCHSD2	ENSG00000137478	NA	unknown	other	_
10148	EBI3	ENSG00000105246	NA	associates with IL27 to form the IL-27 interleukin, a heterodimeric cytokine which functions in innate immunity.	other	_
10346	TRIM22	ENSG00000132274	Obad S et al., Staf50 is a novel p53 target gene conferring reduced clonogenic growth of leukemic U-937 cells. Oncogene 2004	also called STAF50, an interferon-induced antiviral protein involved in cell innate immunity;	other	YES
22824	HSPA4L	ENSG00000164070	NA	Possesses chaperone activity in vitro where it inhibits aggregation of citrate synthase.	other	YES
22906	TRAK1	ENSG00000182606	NA	Involved in the regulation of endosome-to-lysosome trafficking, including endocytic trafficking of EGF-EGFR complexes and GABA-A receptors.	other	_
23228	PLCL2	ENSG00000154822	NA	May play an role in the regulation of Ins(1,4,5)P3 around the endoplasmic reticulum.	other	_
23245	ASTN2	ENSG00000148219	Wilson PM et al. Astn2, a novel member of the astrotactin gene family, regulates the trafficking of ASTN1 during glial-guided neuronal migration. J Neurosci. 2010	Mediates recycling of the neuronal cell adhesion molecule ASTN1 to the anterior pole of the cell membrane in migrating neurons.	other	_
25841	ABTB2	ENSG00000166016	NA	May be involved in the initiation of hepatocyte growth	other	_
25987	TSKU	ENSG00000182704	NA	unknown	other	_
26152	ZNF337	ENSG00000130684	NA	unknown	other	YES
26263	FBXO22	ENSG00000167196	SCF(Fbxo22)-KDM4A targets methylated p53 for degradation and regulates senescence.	pro-proliferative	pro-survival	YES
27244	SESN1	ENSG00000080546	Velasco-Miguel S et al, PA26, a novel target of the p53 tumor suppressor and member of the GADD family of DNA damage and growth arrest inducible genes. Oncogene 1999	protects cells from oxidative stress/reduces cell growth by inhibition of mTOR signaling. (Budanov AV et a., Cell 2008)	other	YES
29085	PHPT1	ENSG00000054148	Zaccara S et al. p53-directed translational control can shape and expand the universe of p53 target genes. Cell Death and Differentiation 2014.	Exhibits phosphohistidine phosphatase activity	other	YES
50808	AK3	ENSG00000147853	NA	Involved in maintaining the homeostasis of cellular nucleotides by catalyzing the interconversion of nucleoside phosphates.	other	YES
51090	PLLP	ENSG00000102934	NA	appears to be involved in myelination	other	_
51222	ZNF219	ENSG00000165804	NA	unknown	other	_
51313	FAM198B	ENSG00000164125	NA	unknown	other	YES
51321	AMZ2	ENSG00000196704	NA	Zinc metalloprotease. Exhibits activity against angiotensin-3 in vitro.	other	_
53944	CSNK1G1	ENSG00000169118	NA	encodes a member of the casein kinase I gene family.	other	_
54626	HES2	ENSG00000069812	Allen MA et al, Global analysis of p53-regulated transcription identifies its direct targets and unexpected regulatory mechanisms. Elife. 2014	Hes Family BHLH Transcription Factor 2, unknown function	other	YES
54858	PGPEP1	ENSG00000130517	NA	Removes 5-oxoproline from various penultimate amino acid residues except L-proline.	other	YES
55191	NADSYN1	ENSG00000172890	NA	NAD metabolism	other	_
55240	STEAP3	ENSG00000115107	Lespagnol A et al. Exosome secretion, including the DNA damage-induced p53-dependent secretory pathway, is severely compromised in TSAP6/Steap3-null mice. Cell Death Differ. 2008	Involved p53-dependent nonclassical exosomal secretory pathway	other	_
55245	UQCC1	ENSG00000101019	NA	required for the assembly of the ubiquinol-cytochrome c reductase complex	other	_
55362	TMEM63B	ENSG00000137216	NA	Acts as an osmosensitive calcium-permeable cation channel.	other	_
55924	FAM212B	ENSG00000197852	NA	Inhibitor of the serine/threonine-protein kinase PAK4.	other	_
57523	NYNRIN	ENSG00000205978	NA	unknown	other	_
57763	ANKRA2	ENSG00000164331	NA	May regulate the interaction between the 3M complex and the histone deacetylases HDAC4 and HDAC5.	other	_
57828	CATSPERG	ENSG00000099338	Wang H et al. A Novel, Single, Transmembrane Protein CATSPERG Is Associated with CATSPER1 Channel Protein. Biology of Reproduction. 2009	CATSPERG is a subunit of the CATSPER sperm calcium channel, which is required for sperm hyperactivated motility and male fertility	other	_
64787	EPS8L2	ENSG00000177106	NA	Stimulates guanine exchange activity of SOS1. May play a role in membrane ruffling and remodeling of the actin cytoskeleton.	other	YES
79714	CCDC51	ENSG00000164051	NA	unknown	other	_
79828	METTL8	ENSG00000123600	NA	Probable methyltransferase.	other	YES
80055	PGAP1	ENSG00000197121	NA	Involved in inositol deacylation of GPI-anchored proteins.	other	_
80705	TSGA10	ENSG00000135951	NA	May play a role in the sperm tail fibrous sheath, a major sperm tail structure.	other	_
81553	FAM49A	ENSG00000197872	NA	unknown	other	_
83667	SESN2	ENSG00000130766	Budanov AV et al, Identification of a novel stress-responsive gene Hi95 involved in regulation of cell viability. Oncogene. 2002	protects cells from oxidative stress/reduces cell growth by inhibition of mTOR signaling. (Budanov AV et a., Cell 2008)	other	_
84284	NTPCR	ENSG00000135778	NA	Has nucleotide phosphatase activity towards ATP, GTP, CTP, TTP and UTP.	other	YES
85363	TRIM5	ENSG00000132256	Mandell MA et al. TRIM proteins regulate autophagy and can target autophagic substrates by direct recognition. Dev Cell. 2014	Plays a role in regulating autophagy through activation of autophagy regulator BECN1 by causing its dissociation from its inhibitors BCL2 and TAB2	other	YES
85377	MICALL1	ENSG00000100139	Takahashi Y et al. Regulation of tubular recycling endosome biogenesis by the p53-MICALL1 pathway. Int J Oncol. 2017	regulates tubular recycling endosome biogenesis	other	_
93134	ZNF561	ENSG00000171469	NA	unknown	other	_
94027	CGB7	ENSG00000196337	Sohr S et al. The tumor suppressor p53 induces expression of the pregnancy-supporting human chorionic gonadotropin (hCG) CGB7 gene. Cell Cycle. 2011	Stimulates the ovaries to synthesize the steroids that are essential for the maintenance of pregnancy.	other	_
116151	FAM210B	ENSG00000124098	NA	unknown	other	_
127544	RNF19B	ENSG00000116514	NA	Involved in the cytolytic activity of natural killer cells and cytotoxic T-cells.	other	_
132671	SPATA18	ENSG00000163071	Bornstein C et al. SPATA18, a spermatogenesis-associated gene, is a novel transcriptional target of p53 and p63. Mol Cell Biol. 2011	Key regulator of mitochondrial quality that mediates the repairing or degradation of unhealthy mitochondria in response to mitochondrial damage.	other	_
132864	CPEB2	ENSG00000137449	DeLigio JT et al. Splice variants of cytosolic polyadenylation element-binding protein 2 (CPEB2) differentially regulate pathways linked to cancer metastasis. J Biol Chem. 2017	two isoforms CPEB2A and CPEB2B differentially regulate ancer metastasis	other	_
134147	CMBL	ENSG00000164237	NA	Cysteine hydrolase.	other	YES
137695	TMEM68	ENSG00000167904	NA	unknown	other	_
144811	LACC1	ENSG00000179630	NA	Central regulator of the metabolic function and bioenergetic state of macrophages.	other	_
147965	FAM98C	ENSG00000130244	NA	unknown	other	_
164668	APOBEC3H	ENSG00000100298	NA	a cytidine deaminase that has antiretroviral activity by generating lethal hypermutations in viral genomes.	other	_
196513	DCP1B	ENSG00000151065	Botcheva K et al.Distinct p53 genomic binding patterns in normal and cancer-derived human cells. Cell Cycle. 2011	May play a role in the degradation of mRNAs, both in normal mRNA turnover and in nonsense-mediated mRNA decay.	other	YES
204962	SLC44A5	ENSG00000137968	NA	Solute Carrier Family 44 Member 5	other	_
219699	UNC5B	ENSG00000107731	Tanikawa C, p53RDL1 regulates p53-dependent apoptosis. Nat Cell Biol. 2003	P53RDL1, with dual pro- and anti-apoptotic roles.	other	_
220001	VWCE	ENSG00000167992	NA	May be a regulatory element in the beta-catenin signaling pathway and a target for chemoprevention of hapatocellular carcinoma.	other	_
220965	FAM13C	ENSG00000148541	Family with sequence similarity 13C (FAM13C) overexpression is an independent prognostic marker in prostate cancer	other	other	_
257068	PLCXD2	ENSG00000240891	NA	enzyme that hydrolyzes phospholipids into fatty acids and other lipophilic molecules.	other	_
283130	SLC25A45	ENSG00000162241	NA	unknown	other	_
285343	TCAIM	ENSG00000179152	NA	May regulate T-cell apoptosis.	other	_
333926	PPM1J	ENSG00000155367	Hearnes JM et al, Chromatin immunoprecipitation-based screen to identify functional genomic binding sites for sequence-specific transactivators. Mol Cell Biol 2005	a member of the protein phosphatase type 2C family. The exact function of this gene is not yet known.	other	_
343263	MYBPHL	ENSG00000221986	NA	unknown	other	_
353135	LCE1E	ENSG00000186226	NA	Precursors of the cornified envelope of the stratum corneum.	other	_
375449	MAST4	ENSG00000069020	NA	Microtubule Associated Serine/Threonine Kinase Family Member 4	other	YES
441631	TSPAN11	ENSG00000110900	NA	unknown	other	_
642938	FAM196A	ENSG00000188916	NA	unknown	other	_
307	ANXA4	ENSG00000196975	Annexin A4-nuclear factor-_B feedback circuit regulates cell malignant behavior and tumor growth in gallbladder cancer	anti-apoptotic	pro-survival	_
583	BBS2	ENSG00000125124	Bbs2-null mice have neurosensory deficits, a defect in social dominance, and retinopathy associated with mislocalization of rhodopsin.	obesity and retinopathy	other	_
604	BCL6	ENSG00000113916	The BCL6 proto-oncogene suppresses p53 expression in germinal-centre B cells.	anti-apoptotic	pro-survival	_
694	BTG1	ENSG00000133639	BTG1 potentiates apoptosis and suppresses proliferation in renal cell carcinoma by interacting with PRMT1.	anti-proliferative, pro-apoptotic	anti-survival	_
740	MRPL49	ENSG00000149792	NA	Mitochondrial Ribosomal Protein	other	_
1006	CDH8	ENSG00000150394	CHD8 suppresses p53-mediated apoptosis through histone H1 recruitment during early embryogenesis.	anti-apoptotic	pro-survival	YES
1363	CPE	ENSG00000109472	NA	Removes residual C-terminal Arg or Lys remaining after initial endoprotease cleavage during prohormone processing. Processes proinsulin.	other	_
1606	DGKA	ENSG00000065357	Diacylglycerol kinase alpha is a critical signaling node and novel therapeutic target in glioblastoma and other cancers	anti-apoptotic	pro-survival	_
2770	GNAI1	ENSG00000127955	Localization of Gi alpha proteins in the centrosomes and at the midbody: implication for their role in cell division.	May play a role in cell division	other	_
3140	MR1	ENSG00000153029	Expression and trafficking of MR1	Involved in the development and expansion of a small population of T-cells expressing an invariant T-cell receptor alpha chain called mucosal-associated invariant T-cells (MAIT)	other	_
3265	HRAS	ENSG00000174775		Involved in the activation of Ras protein signal transduction	other	_
3280	HES1	ENSG00000114315	Notch/HES1-mediated PARP1 activation: a cell type_specific mechanism for tumor suppression	pro-apoptotic	anti-survival	_
3293	HSD17B3	ENSG00000130948	NA	catalyzes the conversion of androstenedione to testosterone.	other	_
3553	IL1B	ENSG00000125538	Interleukin 1 is processed and released during apoptosis.	inflammatory response, pro-apoptotic	anti-survival	_
3628	INPP1	ENSG00000151689	Inositol phosphate recycling regulates glycolytic and lipid metabolism that drives cancer aggressiveness.	pro-metabolic	pro-survival	_
3675	ITGA3	ENSG00000005884	High Expression of ITGA3 Promotes Proliferation and Cell Cycle Progression and Indicates Poor Prognosis in Intrahepatic Cholangiocarcinoma	pro-proliferative	pro-survival	_
3856	KRT8	ENSG00000170421	High KRT8 expression promotes tumor progression and metastasis of gastric cancer.	pro-proliferative	pro-survival	_
4638	MYLK	ENSG00000065534	NA	Responsible for high proliferative ability of breast cancer cells through anti-apoptosis.	pro-survival	_
4646	MYO6	ENSG00000196586	Myosin VI Is a Mediator of the p53-Dependent Cell Survival Pathway	anti-apoptotic	pro-survival	_
4747	NEFL	ENSG00000277586	The role of NEFL in cell growth and invasion in head and neck squamous cell carcinoma cell lines	pro-apoptotic	anti-survival	_
4792	NFKBIA	ENSG00000100906	I_B_ mediates prostate cancer cell death induced by combinatorial targeting of the androgen receptor	anti-apoptotic	pro-survival	_
5168	ENPP2	ENSG00000136960	A stromal lysolipid-autotaxin signaling	pro-proliferative	pro-survival	YES
5228	PGF	ENSG00000119630	NA	Growth factor active in angiogenesis and endothelial cell growth	pro-survival	_
5507	PPP1R3C	ENSG00000119938	Hypoxia-inducible factor 1-mediated regulation of PPP1R3C promotes glycogen accumulation in human MCF-7 cells under hypoxia	promotes glycogen accumulation	other	_
5613	PRKX	ENSG00000183943	PRKX critically regulates endothelial cell proliferation, migration, and vascular-like structure formation.	pro-proliferative	pro-survival	_
5724	PTAFR	ENSG00000169403	Platelet-activating factor receptor affects food intake and body weight	affect adipose tissue accumulation	other	_
5875	RABGGTA	ENSG00000100949	Anti-cancer effects of nitrogen-containing bisphosphonates on human cancer cells	maintain cell survive and cell viability	pro-survival	_
5889	RAD51C	ENSG00000108384	RAD51C-Deficient Cancer Cells Are Highly Sensitive to thePARP Inhibitor Olaparib	anti-apoptotic	pro-survival	_
5900	RALGDS	ENSG00000160271	RalGDS Couples Growth Factor Signaling to Akt Activation	pro-proliferative	pro-survival	_
5980	REV3L	ENSG00000009413	REV3L, a Promising Target in Regulating the Chemosensitivity of Cervical Cancer Cells	pro-proliferative	pro-survival	_
6004	RGS16	ENSG00000143333	RGS16 Inhibits Breast Cancer Cell Growth by Mitigating	anti-proliferative	anti-survival	_
6326	SCN2A	ENSG00000136531	NA	Mediates the voltage-dependent sodium ion permeability of excitable membranes.	other	_
6643	SNX2	ENSG00000205302	Sorting nexin 2_mediated membrane trafficking of c_Met contributes to sensitivity of molecular_targeted drugs	pro-proliferative	pro-survival	_
7157	TP53	ENSG00000141510	NA	anti-proliferative	anti-survival	_
7161	TP73	ENSG00000078900	NA	anti-proliferative	anti-survival	_
7205	TRIP6	ENSG00000087077	The adaptor protein TRIP6 antagonizes Fas-induced apoptosis but promotes its effect on cell migration.	anti-apoptotic	pro-survival	_
7421	VDR	ENSG00000111424	Vitamin D receptor suppresses proliferation and metastasis in renal cell carcinoma cell lines via regulating the expression of the epithelial Ca2+ channel TRPV; Gut Epithelial Vitamin D Receptor Regulates Microbiota-Dependent Mucosal Inflammation by Suppressing Intestinal Epithelial Cell Apoptosis	anti-proliferative; anti-apoptotic	other	_
7633	ZNF79	ENSG00000196152	Znf179 induces differentiation and growth arrest of human primary glioblastoma multiforme in a p53-dependent cell cycle pathway	pro-differentiation, anti-proliferative	anti-survival	_
8446	DUSP11	ENSG00000144048	Isolation and characterization of DUSP11, a novel p53 target gene.	anti-proliferative	anti-survival	_
8507	ENC1	ENSG00000171617	Up-Regulation of the Ectodermal-Neural Cortex 1 (ENC1) Gene, a Downstream Target of the _-Catenin/T-Cell Factor Complex, in Colorectal Carcinomas	pro-proliferative	pro-survival	YES
8844	KSR1	ENSG00000141068	KSR1 is overexpressed in endometrial carcinoma and regulates proliferation and TRAIL-induced apoptosis by modulating FLIP levels.	anti-apoptotic	pro-survival	_
9289	ADGRG1	ENSG00000205336	The Adhesion G Protein-Coupled Receptor GPR56/ADGRG1 Is an Inhibitory Receptor on Human NKCells	reduces NK-cell cytotoxicity and cytokine production	other	_
9538	EI24	ENSG00000149547	ei24, a p53 response gene involved in growth suppression and apoptosis.	anti-proliferative, pro-apoptotic	anti-survival	_
9635	CLCA2	ENSG00000137975	CLCA2 as a p53-inducible senescence mediator.	pro-senescence	anti-survival	_
9648	GCC2	ENSG00000135968	NA	Required for maintenance of the Golgi structure	other	_
10142	AKAP9	ENSG00000127914	AKAP9, a Regulator of Microtubule Dynamics, Contributes to Blood-Testis Barrier Function	regulates microtubule dynamics and nucleation at the Golgi.	other	_
10228	STX6	ENSG00000135823	Syntaxin 6, a regulator of the protein trafficking machinery and a target of the p53 family, is required for cell adhesion and survival.	pro-proliferative, anti-apoptotic	pro-survival	_
10475	TRIM38	ENSG00000112343	TRIM38 inhibits TNF_- and IL-1__triggered NF-_B activation by mediating lysosome-dependent degradation of TAB2/3	control inflammatory responses	other	YES
10898	CPSF4	ENSG00000160917	Upregulation of Cleavage and Polyadenylation Specific Factor 4 in Lung Adenocarcinoma and Its Critical Role for Cancer Cell Survival and Proliferation	pro-proliferative, anti-apoptotic	pro-survival	_
10950	BTG3	ENSG00000154640	The candidate tumor suppressor BTG3 is a transcriptional target of p53 that inhibits E2F1	anti-proliferative	anti-survival	_
11072	DUSP14	ENSG00000276023	Dual-Specificity Phosphatase 14 (DUSP14/MKP6) Negatively Regulates TCR Signaling by Inhibiting TAB1 Activation	negatively regulates TCR signaling and immune responses	other	_
22861	NLRP1	ENSG00000091592	NLRP1 promotes tumor growth by enhancing inflammasome activation and suppressing apoptosis in metastatic melanoma.	anti-apoptotic	pro-survival	_
23041	MON2	ENSG00000061987	NA	May be required for traffic between late Golgi and early endosomes.	other	_
23179	RGL1	ENSG00000143344	NA	Probable guanine nucleotide exchange factor.	other	_
23237	ARC	ENSG00000198576	NA	Master regulator of synaptic plasticity that self-assembles into virion-like capsids that encapsulate RNAs and mediate intercellular RNA transfer in the nervous system.	other	_
23308	ICOSLG	ENSG00000160223	NA	Ligand for the T-cell-specific cell surface receptor ICOS.	other	_
23513	SCRIB	ENSG00000180900	The polarity protein Scrib mediates epidermal development and exerts a tumor suppressive function during skin carcinogenesis	pro-apoptotic	anti-survival	_
23768	FLRT2	ENSG00000185070	Epigenetically regulated Fibronectin leucine rich transmembrane protein 2 (FLRT2) shows tumor suppressor activity in breast cancer cells	anti-proliferative, pro-apoptotic	anti-survival	_
24139	EML2	ENSG00000125746	NA	Tubulin binding protein that inhibits microtubule nucleation and growth, resulting in shorter microtubules.	other	_
25946	ZNF385A	ENSG00000161642	Hzf Determines cell survival upon genotoxic stress by modulating p53 transactivation.	anti-apoptotic	pro-survival	_
26509	MYOF	ENSG00000138119	Myoferlin Is a Key Regulator of EGFR Activity in BreastCancer	anti-apoptotic	pro-survival	_
27350	APOBEC3C	ENSG00000244509	NA	Exhibits antiviral activity	other	_
27445	PCLO	ENSG00000186472	NA	May act as a scaffolding protein involved in the organization of synaptic active zones and in synaptic vesicle trafficking.	other	_
29901	SAC3D1	ENSG00000168061	NA	Involved in centrosome duplication and mitotic progression.	other	_
51477	ISYNA1	ENSG00000105655	Regulation of myo-inositol biosynthesis by p53-ISYNA1 pathway.	anti-proliferative	anti-survival	_
54677	CROT	ENSG00000005469	NA	Beta-oxidation of fatty acids.	other	_
54790	TET2	ENSG00000168769	NA	DNA demethylation	other	_
54884	RETSAT	ENSG00000042445	NA	Catalyzes the saturation of all-trans-retinol to all-trans-13,14-dihydroretinol.	other	_
55040	EPN3	ENSG00000049283	EPSIN 3, A Novel p53 Target, Regulates the Apoptotic Pathway and Gastric Carcinogenesis.	pro-apoptotic	anti-survival	_
55214	P3H2	ENSG00000090530	The prolyl 3-hydroxylases P3H2 and P3H3 are novel targets for epigenetic silencing in breast cancer	anti-proliferative	anti-survival	_
55671	PPP4R3A	ENSG00000100796	NA	Regulatory subunit of serine/threonine-protein phosphatase 4. May regulate the activity of PPP4C at centrosomal microtubule organizing centers	other	YES
55800	SCN3B	ENSG00000166257	Identification of SCN3B as a novel p53-inducible proapoptotic gene.	pro-apoptotic	anti-survival	_
56963	RGMA	ENSG00000182175	Frequent Inactivation of Axon Guidance Molecule RGMA in Human Colon Cancer Through Genetic and Epigenetic Mechanisms	pro-apoptotic	anti-survival	_
56997	ADCK3	ENSG00000163050	Isolation of a novel gene, CABC1, encoding a mitochondrial protein that is highly homologous to yeast activity of bc1 complex.	pro-apoptotic	anti-survival	_
57722	IGDCC4	ENSG00000103742	NA	unknown	other	_
60492	CCDC90B	ENSG00000137500	NA	unknown	other	_
63874	ABHD4	ENSG00000100439	Distinct p53 Transcriptional Programs Dictate Acute DNA-Damage Responses and Tumor Suppression	anti-tumor growth	anti-survival	_
80025	PANK2	ENSG00000125779	NA	May be the master regulator of the CoA biosynthesis.	other	_
81607	PVRL4	ENSG00000143217	A role for PVRL4-driven cell_cell interactions in tumorigenesis	pro-tumor growth	pro-survival	_
81704	DOCK8	ENSG00000107099	DOCK8 regulates protective immunity by controlling the function and survival of ROR_t+ ILC	anti-apoptotic	pro-survival	_
83719	YPEL3	ENSG00000090238	YPEL3, a p53-regulated gene that induces cellular senescence.	pro-senescence	anti-survival	_
83959	SLC4A11	ENSG00000088836	SLC4A11 depletion impairs NRF2 mediated antioxidant signaling and increases reactive oxygen species in human corneal endothelial cells during oxidative stress	anti-apoptotic	pro-survival	_
84659	RNASE7	ENSG00000165799	NA	has broad-spectrum antimicrobial activity against bacteria and fungi.	other	_
84883	AIFM2	ENSG00000042286	A novel p53-inducible apoptogenic gene, PRG3, encodes a homologue of the apoptosis-inducing factor (AIF).	pro-apoptotic	anti-survival	_
84958	SYTL1	ENSG00000142765	NA	May play a role in vesicle trafficking	other	_
85477	SCIN	ENSG00000006747	Scinderin_knockdown inhibits proliferation and promotes apoptosis in human breast carcinoma cells	pro-proliferative, anti-apoptotic	pro-survival	_
113189	CHST14	ENSG00000169105	NA	Appears to have an important role in the formation of the cerebellar neural network during postnatal brain development.	other	_
114907	FBXO32	ENSG00000156804	Polycomb protein EZH2 regulates cancer cell fate decision in response to DNA damage	pro-apoptotic	anti-survival	_
115548	FCHO2	ENSG00000157107	NA	Functions in an early step of clathrin-mediated endocytosis.	other	YES
118738	ZNF488	ENSG00000265763	NA	Plays a role in oligodendrocyte differentiation, together with OLIG2.	other	_
119032	BORCS7	ENSG00000166275	NA	As part of the BORC complex may play a role in lysosomes movement and localization at the cell periphery.	other	_
122809	SOCS4	ENSG00000180008	miR-1290 promotes lung adenocarcinoma cell proliferation and invasion by targeting SOCS4	anti-proliferative	anti-survival	_
126820	WDR63	ENSG00000162643	NA	unknown	other	_
127707	KLHDC7A	ENSG00000179023	NA	unknown	other	_
128414	NKAIN4	ENSG00000101198	NA	unknown	other	_
154810	AMOTL1	ENSG00000166025	Amotl1 mediates sequestration of the Hippo effector Yap1 downstream of Fat4 to restrict heart growth	pro-proliferative	pro-survival	_
157638	FAM84B	ENSG00000168672	NA	unknown	other	_
164091	PAQR7	ENSG00000182749	Membrane Progesterone Receptors (mPRs) Mediate Progestin Induced Antimorbidity in Breast Cancer Cells and Are Expressed in Human Breast Tumors	anti-apoptotic	pro-survival	_
205860	TRIML2	ENSG00000179046	Identification of TRIML2, a novel p53 target, that enhances p53 SUMOylation and regulates the transactivation of proapoptotic genes.	pro-apoptotic	anti-survival	_
255488	RNF144B	ENSG00000137393	The p53-inducible E3 ubiquitin ligase p53RFP induces p53-dependent apoptosis.	pro-apoptotic	anti-survival	_
282991	BLOC1S2	ENSG00000196072	BLOC1S2 interacts with the HIPPI protein and sensitizes NCH89 glioblastoma cells to apoptosis.	pro-apoptotic	anti-survival	_
284184	C17orf89	ENSG00000224877	Mitochondrial Protein Interaction Mapping Identifies Regulators of Respiratory Chain Function	a Mitochondrial CI Assembly Factor	other	_
374618	TEX9	ENSG00000151575	NA	unknown	other	YES
388407	C17orf82	ENSG00000187013	NA	an RNA Gene, and is affiliated with the ncRNA class.	other	YES
494514	TYMSOS	ENSG00000176912	NA	unknown	other	_
317	APAF1	ENSG00000120868	Robles AI, APAF-1 is a transcriptional target of p53 in DNA damage-induced apoptosis. Cancer Res. 2001	Component of the apoptosome, pro-apoptotic.	anti-survival	_
355	FAS	ENSG00000026103	Owen-Schaub LB, Wild-type human p53 and a temperature-sensitive mutant induce Fas/APO-1 expression. MCB 1995	Death Receptor for the FAS ligand, pro-apoptotic	anti-survival	YES
390	RND3	ENSG00000115963	The Rho GTPase RhoE is a p53-regulated candidate tumor suppressor in cancer cells.	Enhanced RhoE expression could markedly inhibit proliferation, migration and invasion and induce apoptosis	anti-survival	_
467	ATF3	ENSG00000162772	Zhang C, et al, Transcriptional activation of the human stress-inducible transcriptional repressor ATF3 gene promoter by p53. Biochem Biophys Res Commun 2002	pro-apoptotic (Hartman MG et al, Mol Cell Biol. 2004)	anti-survival	YES
581	BAX	ENSG00000087088	Miyashita T,Tumor suppressor p53 is a regulator of bcl-2 and bax gene expression in vitro and in vivo. Oncogene 1994	A component of the mitochondrial pore complex. pro-apoptotic	anti-survival	_
839	CASP6	ENSG00000138794	Yang C et al, Transcriptional activation of caspase-6 and -7 genes by cisplatin-induced p53 and its functional significance in cisplatin nephrotoxicity. Cell Death Differ. 2008	pro-apoptotic	anti-survival	_
900	CCNG1	ENSG00000113328	Okamoto K, Cyclin G is a transcriptional target of the p53 tumor suppressor protein. EMBO J 1994	pro-apoptotic (Okamoto K et al. Oncogene 1999)	anti-survival	YES
1263	PLK3	ENSG00000173846	Jen KY et al, Identification of novel p53 target genes in ionizing radiation response. Cancer Res 2005	pro-apoptotic	anti-survival	_
1612	DAPK1	ENSG00000196730	dapk1, encoding an activator of a p19ARF-p53-mediated apoptotic checkpoint, is a transcription target of p53	pro-apoptotic	anti-survival	_
1847	DUSP5	ENSG00000138166	Ueda K et al, Dual-specificity phosphatase 5 (DUSP5) as a direct transcriptional target of tumor suppressor p53. Oncogene 2003	pro-apoptotic (Holmes DA et al, EMBO J 2015)	anti-survival	_
1849	DUSP7	ENSG00000164086	ARF triggers senescence in Brca2-deficient cells by altering the spectrum of p53 transcriptional targets	act as ERK phosphatases and negative regulators of the MAPK kinase pathway in mammalian cells	anti-survival	_
1969	EPHA2	ENSG00000142627	Receptor tyrosine kinase EphA2 is regulated by p53-family proteins and induces apoptosis	pro-apoptotic	anti-survival	_
2232	FDXR	ENSG00000161513	Hwang PM, Nature Medicine 2001; Liu G et al, Oncogene 2002	pro-apoptotic	anti-survival	_
2517	FUCA1	ENSG00000179163	p53 directly regulates the glycosidase FUCA1 to promote chemotherapy-induced cell death	pro-apoptotic	anti-survival	_
3490	IGFBP7	ENSG00000163453	IGFBP7 is a p53-responsive gene specifically silenced in colorectal cancer with CpG island methylator phenotype.	suppresses cell growth and induce apoptosis	anti-survival	_
3732	CD82	ENSG00000085117	Marreiros A et al, KAI1 promoter activity is dependent on p53, junB and AP2: evidence for a possible mechanism underlying loss of KAI1 expression in cancer cells. Oncogene 2005	pro-apoptotic (Schoenfeld N et al, FASEB J 2004)	anti-survival	_
4088	SMAD3	ENSG00000166949	Smad3 Potentiates Transforming Growth Factor _ (TGF_)-induced Apoptosis and Expression of the BH3-only Protein Bim in WEHI 231 B Lymphocytes	pro-apoptotic	anti-survival	_
4163	MCC	ENSG00000171444	PubMed:18591935, PubMed:19555689, PubMed:22480440	Suppresses cell proliferation and the Wnt/b-catenin pathway in colorectal cancer cells.---- Mutated in colorectal cancer (MCC) is a novel oncogene in B lymphocytes	other	YES
5143	PDE4C	ENSG00000105650	Bao Z et al. Integrated analysis using methylation and gene expression microarrays reveals PDE4C as a prognostic biomarker in human glioma. Oncol Rep. 2014	pro-apoptotic	anti-survival	YES
5366	PMAIP1	ENSG00000141682	Oda E et al, Noxa, a BH3-only member of the Bcl-2 family and candidate mediator of p53-induced apoptosis. Science. 2000	also called PMAIP1, a proapoptotic protein of the Bcl-2 family	anti-survival	_
5371	PML	ENSG00000140464	de Stanchina et al,PML is a direct p53 target that modulates p53 effector functions. Mol Cell. 2004	pro-apoptotic	anti-survival	_
5625	PRODH	ENSG00000100033	Raimondi I et al. P53 family members modulate the expression of PRODH, but not PRODH2, via intronic p53 response elements. PLoS One 2013	Proline oxidase, anti-proliferative and pro-apoptotic	anti-survival	_
6236	RRAD	ENSG00000166592	Hsiao BY et al, Rad is a p53 direct transcriptional target that inhibits cell migration and is frequently silenced in lung carcinoma cells.J Mol Med (Berl). 2011	also called RAD, anti-migration and invasion in cancer cells	anti-survival	_
6330	SCN4B	ENSG00000177098	Bon E et al. SCN4B acts as a metastasis-suppressor gene preventing hyperactivation of cell migration in breast cancer. Nat Commun. 2016	reduces cancer cell invasiveness and tumour progression.	anti-survival	_
7508	XPC	ENSG00000154767	Hastak K et al, Nucleotide excision repair factor XPC enhances DNA damage-induced apoptosis by downregulating the antiapoptotic short isoform of caspase-2. Cancer Res. 2012	DNA repair and pro-apoptotic (Wang QE et al, Cancer Res. 2012)	anti-survival	_
7805	LAPTM5	ENSG00000162511	Jun DY et al. Ectopic overexpression of LAPTM5 results in lysosomal targeting and induces Mcl-1 down-regulation, Bak activation, and mitochondria-dependent apoptosis in human HeLa cells. PLoS One. 2017	pro-apoptotic	anti-survival	_
7869	SEMA3B	ENSG00000012171	Ochi K et al, Identification of semaphorin3B as a direct target of p53. Neoplasia 2002	anti-proliferative, pro-apoptotic (Castro-Rivera E et al, Proc Natl Acad Sci U S A. 2004)	anti-survival	_
8436	SDPR	ENSG00000168497	Ozturk S et al. SDPR functions as a metastasis suppressor in breast cancer by promoting apoptosis. Proc Natl Acad Sci U S A. 2016	pro-apoptotic	anti-survival	_
8795	TNFRSF10B	ENSG00000120889	Wu GS, KILLER/DR5 is a DNA damage_inducible p53_regulated death receptor gene. Nature Genetics 1997	also called DR5, pro-apoptotic	anti-survival	_
8797	TNFRSF10A	ENSG00000104689	Liu X et al, p53 upregulates death receptor 4 expression through an intronic p53 binding site. Cancer Res. 2004	also called DR4, pro-apoptotic	anti-survival	YES
9076	CLDN1	ENSG00000163347	Hoevel T et al. Reexpression of the TJ protein CLDN1 induces apoptosis in breast tumor spheroids. Int J Cancer. 2004	pro-apoptotic	anti-survival	_
9263	STK17A	ENSG00000164543	Mao P et al. Serine/threonine kinase 17A is a novel p53 target gene and modulator of cisplatin toxicity and reactive oxygen species in testicular cancer cells. J Biol Chem. 2011	pro-apoptotic	anti-survival	_
9537	TP53I11	ENSG00000175274	Polyak K, A model for p53-induced apoptosis. Nature 1997	PIG11, pro-apoptotic	anti-survival	_
9540	TP53I3	ENSG00000115129	Polyak K et al, A model for p53-induced apoptosis. Nature 1997	PIG3, stimulates ROS production and cell death.	anti-survival	_
9618	TRAF4	ENSG00000076604	Sax JK et al, Identification and characterization of the cytoplasmic protein TRAF4 as a p53-regulated proapoptotic gene. J Biol Chem. 2003	pro-apoptotic.	anti-survival	YES
10904	BLCAP	ENSG00000166619	Yao J et al. Overexpression of BLCAP induces S phase arrest and apoptosis independent of p53 and NF-kappaB in human tongue carcinoma : BLCAP overexpression induces S phase arrest and apoptosis. Mol Cell Biochem. 2007	induces S phase arrest and apoptosis.	anti-survival	_
23569	PADI4	ENSG00000159339	Tanikawa C et al. Regulation of histone modification and chromatin structure by the p53-PADI4 pathway. Nat Commun. 2012	pro-apoptotic	anti-survival	_
23612	PHLDA3	ENSG00000174307	Kawase T, PH domain-only protein PHLDA3 is a p53-regulated repressor of Akt. Cell 2009	pro-apoptotic	anti-survival	_
26471	NUPR1	ENSG00000176046	Cai D et al. Nupr1/Chop signal axis is involved in mitochondrion-related endothelial cell apoptosis induced by methamphetamine. Cell Death Dis. 2016	Nupr1 is necessary for METH-induced apoptosis in HUVECs and CMECs.	anti-survival	_
26999	CYFIP2	ENSG00000055163	Jackson RS,CYFIP2, a direct p53 target, is leptomycin-B sensitive. Cell Cycle 2007	pro-apoptotic	anti-survival	_
27113	BBC3	ENSG00000105327	Nakano K and Vousden KH, PUMA, a novel proapoptotic gene, is induced by p53. Mol Cell 2001	pro-apoptotic	anti-survival	_
29950	SERTAD1	ENSG00000197019	Tomso DJ et al, Functionally distinct polymorphic sequences in the human genome that are targets for p53 transactivation. Proc Natl Acad Sci U S A. 2005	pro-apoptotic (Biswas SC et al, J Neurosci. 2010)	anti-survival	_
29965	CDIP1	ENSG00000089486	Brown L et al. CDIP, a novel pro-apoptotic gene, regulates TNFalpha-mediated apoptosis in a p53-dependent manner. EMBO J. 2007	pro-apoptotic	anti-survival	_
51065	RPS27L	ENSG00000185088	He H, Ribosomal protein S27L is a direct p53 target that regulates apoptosis. Oncogene 2007	pro-apoptotic	anti-survival	_
51754	TMEM8B	ENSG00000137103	Liu M et al. NGX6 gene mediated by promoter methylation as a potential molecular marker in colorectal cancer. BMC Cancer. 2010	also called NGX6, reduces tumor formation and tumor size in nude mice by down-regulating the EGFR/K-ras/JNK/c-Jun/cyclin D1 and Wnt/beta-catenin/TCF/LEF signal pathways	anti-survival	_
54541	DDIT4	ENSG00000168209	Ellisen LW, REDD1, a developmentally regulated transcriptional target of p63 and p53, links p63 to regulation of reactive oxygen species. Mol Cell 2002	also called REDD1 or RTP801, pro-apoptotic	anti-survival	_
55294	FBXW7	ENSG00000109670	Kimura T, hCDC4b, a regulator of cyclin E, as a direct transcriptional target of p53. Cancer Sci 2003	E3 ubiquitin ligase, involved in degradation of cyclin E; pro-apoptotic	anti-survival	_
55332	DRAM1	ENSG00000136048	Crighton D, DRAM, a p53-induced modulator of autophagy, is critical for apoptosis. Cell 2006	pro-apoptotic	anti-survival	_
55367	PIDD1	ENSG00000177595	Lin Y et al, Pidd, a new death-domain-containing protein, is induced by p53 and promotes apoptosis. Nat Genet 2000	also called PIDD, pro-apoptotic	anti-survival	_
57060	PCBP4	ENSG00000090097	Zhu J et al, MCG10, a novel p53 target gene that encodes a KH domain RNA-binding protein, is capable of inducing apoptosis and cell cycle arrest in G(2)-M. Mol Cell Biol 2000	also called MCG10, anti-proliferative, pro-apoptotic	anti-survival	_
57822	GRHL3	ENSG00000158055	Darido C et al. Targeting of the tumor suppressor GRHL3 by a miR-21-dependent proto-oncogenic network results in PTEN loss and tumorigenesis. Cancer Cell. 2011	anti-proliferative, inhibits PI3K/AKT/mTOR signaling	anti-survival	_
60401	EDA2R	ENSG00000131080	Brosh R et al. p53-dependent transcriptional regulation of EDA2R and its involvement in chemotherapy-induced hair loss. FEBS Lett. 2010	pro-apoptotic	anti-survival	_
64065	PERP	ENSG00000112378	Attardi LD et al, PERP, an apoptosis-associated target of p53, is a novel member of the PMP-22/gas3 family. Genes Dev. 2000	pro-apoptotic	anti-survival	_
64393	ZMAT3	ENSG00000172667	Israeli D et al, A novel p53-inducible gene, PAG608, encodes a nuclear zinc finger protein whose overexpression promotes apoptosis. Embo J 1997	also called PAG608, pro-apoptotic	anti-survival	_
64782	AEN	ENSG00000181026	Kawase T et al, p53 target gene AEN is a nuclear exonuclease required for p53-dependent apoptosis. Oncogene 2008	Apoptosis enhancing nuclease, pro-apoptotic	anti-survival	YES
79156	PLEKHF1	ENSG00000166289	Chen W et al. The lysosome-associated apoptosis-inducing protein containing the pleckstrin homology (PH) and FYVE domains (LAPF), representative of a novel family of PH and FYVE domain-containing proteins, induces caspase-independent apoptosis via the lysosomal-mitochondrial pathway. J Biol Chem. 2005	also called LAPF, pro-apoptotic	anti-survival	_
84552	PARD6G	ENSG00000178184	Marques E et al. Par6G suppresses cell proliferation and is targeted by loss-of-function mutations in multiple cancers. Oncogene. 2016	negatively regulates Akt signaling and and epithelial cell proliferation	anti-survival	_
91012	CERS5	ENSG00000139624	Aflaki E et al. C16 ceramide is crucial for triacylglycerol-induced apoptosis in macrophages. Cell Death Dis. 2012	pro-apoptotic	anti-survival	YES
94241	TP53INP1	ENSG00000164938	Okamura S et al, p53DINP1, a p53-inducible gene, regulates p53-dependent apoptosis. Mol Cell 2001	pro-apoptotic	anti-survival	_
121457	IKBIP	ENSG00000166130	Hofer-Warbinek R et al. A highly conserved proapoptotic gene, IKIP, located next to the APAF1 gene locus, is regulated by p53. Cell Death Differ. 2004	pro-apoptotic	anti-survival	_
340485	ACER2	ENSG00000177076	Wang Y et al. Alkaline ceramidase 2 is a novel direct target of p53 and induces autophagy and apoptosis through ROS generation. Sci Rep. 2017	pro-apoptotic	anti-survival	_
