## Supplementary Table 5 for "A novel map of human p53 response elements uncovers evidence of selection pressures and variants similar to Li-Fraumeni Syndrome mutations"

### Sheet: ST_5. p53-REs.cCREs.in.pro-or-a
RE_ID	RE_coverage	RE_score	RE_spacer	RE_seq	is_polymorphic	cCREs.type	Conservation.score	gene_name	ENTREZID	Reference.for.p53.dependency.or.gene.function	Function	Classification	druggability_tier
chr2:215137956-215137975	13	4	0	GGGCATGTTAAGACTCGCTC	TRUE	pELS	0.82655	ABCA12	26154	Yanagi T et al. AKT has an anti-apoptotic role in ABCA12-deficient keratinocytes. J Invest Dermatol. 2011	anti-apoptotic	pro-survival	Tier 3B
chr2:215052694-215052713	1	4	0	GGATGTGCTCAAACATGCCT	TRUE	dELS	0.0831	ABCA12	26154	Yanagi T et al. AKT has an anti-apoptotic role in ABCA12-deficient keratinocytes. J Invest Dermatol. 2011	anti-apoptotic	pro-survival	Tier 3B
chr14:22598274-22598303	1	1	10	GGGCTCGCCAGGACCTGGCAAGGCTTGTTT	-	PLS	1.3017	ABHD4	63874	Distinct p53 Transcriptional Programs Dictate Acute DNA-Damage Responses and Tumor Suppression	anti-tumor growth	anti-survival	-
chr14:22598684-22598707	1	1	4	AGGCGTGCTCGTCTCGACTTGCCC	-	pELS	-0.0683333	ABHD4	63874	Distinct p53 Transcriptional Programs Dictate Acute DNA-Damage Responses and Tumor Suppression	anti-tumor growth	anti-survival	-
chr9:19409678-19409706	5	2	9	AGACTTGCCCCACCCCCAAGAACATGCCT	-	pELS	-0.476069	ACER2	340485	Wang Y et al. Alkaline ceramidase 2 is a novel direct target of p53 and induces autophagy and apoptosis through ROS generation. Sci Rep. 2017	pro-apoptotic	anti-survival	-
chr9:19409522-19409541	7	2	0	GAACCTGCCGGGACAAGTCT	-	pELS	0.09005	ACER2	340485	Wang Y et al. Alkaline ceramidase 2 is a novel direct target of p53 and induces autophagy and apoptosis through ROS generation. Sci Rep. 2017	pro-apoptotic	anti-survival	-
chr10:88990839-88990869	8	1	11	GGGGAAGCTCTTTCACTTCGGAGGATTGCTC	TRUE	PLS	-0.188129	ACTA2	59	Deletion of ACTA2 in mice promotes angiotensin II induced pathogenesis of thoracic aortic aneurysms and dissections	anti-apoptosis	pro-survival	-
chr10:88991309-88991328	18	4	0	GGACAAGCCCTGACAAGCCA	TRUE	pELS	-0.6067	ACTA2	59	Deletion of ACTA2 in mice promotes angiotensin II induced pathogenesis of thoracic aortic aneurysms and dissections	anti-apoptosis	pro-survival	-
chr10:88991533-88991556	7	1	4	GAATGAGCTTCTGGAGGCTTGTTT	TRUE	pELS	0.0182083	ACTA2	59	Deletion of ACTA2 in mice promotes angiotensin II induced pathogenesis of thoracic aortic aneurysms and dissections	anti-apoptosis	pro-survival	-
chr2:54123077-54123101	6	1	5	GGACATGCCTGGGCTGTGCATGTTT	-	PLS	0.17484	ACYP2	98	Giannoni et al. Acylphosphatase is a strong apoptosis inducer in HeLa cell line.	Overexpresion induces apoptosis in Hela	anti-survival	-
chr16:57620026-57620045	1	2	0	CCGCCAGCCCAGACAAGCTC	-	PLS	0.7396	ADGRG1	9289	Saito et al. Maintenance of the hematopoietic stem cell pool in bone marrow niches by EVI1-regulated GPR56.	anti-apoptosis	pro-survival	-
chr16:57648808-57648829	1	1	2	GGCCAAGCCTTCTGGCAAGTCT	-	dELS	0.152773	ADGRG1	9289	Saito et al. Maintenance of the hematopoietic stem cell pool in bone marrow niches by EVI1-regulated GPR56.	anti-apoptosis	pro-survival	-
chr15:88622285-88622314	2	1	10	AGGGTTGTTTTATCTGAGCGGAACTTCTCT	-	pELS	-0.1611	AEN	64782	Kawase T et al, p53 target gene AEN is a nuclear exonuclease required for p53-dependent apoptosis. Oncogene 2008	Apoptosis enhancing nuclease, pro-apoptotic	anti-survival	-
chr15:88622466-88622495	1	1	10	AGACTAGCATCTCAAAATCCGAGCTTGTTG	-	pELS	0.0441333	AEN	64782	Kawase T et al, p53 target gene AEN is a nuclear exonuclease required for p53-dependent apoptosis. Oncogene 2008	Apoptosis enhancing nuclease, pro-apoptotic	anti-survival	-
chr15:88621306-88621325	21	4	0	GGGCTTGCCCGGGCATGTGG	TRUE	PLS	1.6917	AEN	64782	Kawase T et al, p53 target gene AEN is a nuclear exonuclease required for p53-dependent apoptosis. Oncogene 2008	Apoptosis enhancing nuclease, pro-apoptotic	anti-survival	-
chr15:100915202-100915224	1	1	3	GGACCTGCTTACAGAGCAAGCCA	-	dELS	-0.164087	ALDH1A3	220	A subset of metastatic pancreatic ductal adenocarcinomas depends quantitatively on oncogenic Kras/Mek/Erk-induced hyperactive mTOR signalling	promotes the growth of cancer cells in PDAC;	pro-survival	Tier 1
chr15:100877646-100877665	13	3	0	CTGCTTGTCTGGACAAGCCC	-	dELS	0.8277	ALDH1A3	220	A subset of metastatic pancreatic ductal adenocarcinomas depends quantitatively on oncogenic Kras/Mek/Erk-induced hyperactive mTOR signalling	promotes the growth of cancer cells in PDAC;	pro-survival	Tier 1
chr10:45437818-45437848	3	1	11	GGACAAGCTGCGTAAGGAATAAAAATTGCTT	-	dELS	0.165032	ALOX5	240	Gilbert B et al, 5-Lipoxygenase is a direct p53 target gene in humans. Biochim Biophys Acta. 2015	negatively regulates p53 transcription, anti-apoptotic	pro-survival	Tier 1
chr10:45437612-45437631	7	4	0	AGGCATGTCCCAGCTTGCAG	-	dELS	0.12025	ALOX5	240	Gilbert B et al, 5-Lipoxygenase is a direct p53 target gene in humans. Biochim Biophys Acta. 2015	negatively regulates p53 transcription, anti-apoptotic	pro-survival	Tier 1
chr11:94852386-94852405	2	4	0	TAGCATGTTCCAGCTTGCCA	TRUE	dELS	-0.13485	AMOTL1	154810	Amotl1 mediates sequestration of the Hippo effector Yap1 downstream of Fat4 to restrict heart growth	pro-proliferative	pro-survival	-
chr2:69714810-69714830	1	1	1	TGGCTTCCCCGGGGCTTGTCC	TRUE	pELS	0.0518095	ANXA4	307	Annexin A4-nuclear factor-_B feedback circuit regulates cell malignant behavior and tumor growth in gallbladder cancer	anti-apoptotic	pro-survival	-
chr2:69667924-69667943	6	4	0	GGGCTAGCCGGGACAAGCCG	TRUE	dELS	0.14075	ANXA4	307	Annexin A4-nuclear factor-_B feedback circuit regulates cell malignant behavior and tumor growth in gallbladder cancer	anti-apoptotic	pro-survival	-
chr3:57017184-57017204	1	1	1	AGACAAATCCAGGGAAAGTCT	TRUE	dELS	-0.231667	ARHGEF3	50650	Liu TH et al. The putative tumor activator ARHGEF3 promotes nasopharyngeal carcinoma cell pathogenesis by inhibiting cellular apoptosis. Oncotarget. 2016	anti-apoptotic	pro-survival	-
chr3:56783796-56783828	6	1	13	GGGTAAGTCAACATTTGTCCTGGCAGCAAGCCC	-	dELS	3.62742	ARHGEF3	50650	Liu TH et al. The putative tumor activator ARHGEF3 promotes nasopharyngeal carcinoma cell pathogenesis by inhibiting cellular apoptosis. Oncotarget. 2016	anti-apoptotic	pro-survival	-
chr3:56784052-56784071	19	2	0	GGTCATGCCCAGACATGATG	TRUE	dELS	1.1664	ARHGEF3	50650	Liu TH et al. The putative tumor activator ARHGEF3 promotes nasopharyngeal carcinoma cell pathogenesis by inhibiting cellular apoptosis. Oncotarget. 2016	anti-apoptotic	pro-survival	-
chr22:19984534-19984563	5	1	10	AGGAAAGCCCGGCCCCTGCTACACATGCCC	TRUE	dELS	0.111133	ARVCF	421	Suzuki et al. p53-induced ARVCF modulates the splicing landscape and supports the tumor suppressive function of p53	pro-apoptotic	anti-survival	-
chr6:100880920-100880939	15	2	0	TGACAGGTCGGGACTTGCCC	TRUE	pELS	0.5334	ASCC3	10973	Dango S et al. DNA unwinding by ASCC3 helicase is coupled to ALKBH3 dependent DNA alkylation repair and cancer cell proliferation. Mol Cell. 2011	3-5 DNA helicase involved in repair of alkylated DNA; pro-proliferative	pro-survival	-
chr1:212596360-212596383	14	2	4	AGAGATGTTTCTAAGAACATGTTT	TRUE	dELS	2.08262	ATF3	467	Zhang C, et al, Transcriptional activation of the human stress-inducible transcriptional repressor ATF3 gene promoter by p53. Biochem Biophys Res Commun 2002	pro-apoptotic (Hartman MG et al, Mol Cell Biol. 2004)	anti-survival	-
chr1:212597110-212597137	2	2	8	GAGGTGGTTTGTCCAGCAAGGCATGTCC	TRUE	dELS	-0.28975	ATF3	467	Zhang C, et al, Transcriptional activation of the human stress-inducible transcriptional repressor ATF3 gene promoter by p53. Biochem Biophys Res Commun 2002	pro-apoptotic (Hartman MG et al, Mol Cell Biol. 2004)	anti-survival	-
chr1:212608538-212608563	3	1	6	GGGCTGGCTCCTCCCCGAACTTGCAT	-	PLS	1.43612	ATF3	467	Zhang C, et al, Transcriptional activation of the human stress-inducible transcriptional repressor ATF3 gene promoter by p53. Biochem Biophys Res Commun 2002	pro-apoptotic (Hartman MG et al, Mol Cell Biol. 2004)	anti-survival	-
chr19:48954444-48954464	2	1	1	TCACAAGTTAGAGACAAGCCT	TRUE	pELS	0.227238	BAX	581	Miyashita T,Tumor suppressor p53 is a regulator of bcl-2 and bax gene expression in vitro and in vivo. Oncogene 1994	A component of the mitochondrial pore complex. pro-apoptotic	anti-survival	-
chr19:48955213-48955232	21	3	0	GGGCAGGCCCGGGCTTGTCG	-	pELS	1.64655	BAX	581	Miyashita T,Tumor suppressor p53 is a regulator of bcl-2 and bax gene expression in vitro and in vivo. Oncogene 1994	A component of the mitochondrial pore complex. pro-apoptotic	anti-survival	-
chr19:48966820-48966847	2	1	8	CAGCTTTCTTAACTATCCTAACAAGCCT	-	pELS	0.0395714	BAX	581	Miyashita T,Tumor suppressor p53 is a regulator of bcl-2 and bax gene expression in vitro and in vivo. Oncogene 1994	A component of the mitochondrial pore complex. pro-apoptotic	anti-survival	-
chr19:47232568-47232587	20	4	0	GGACATGCCTGGGCAGACCC	-	pELS	2.1287	BBC3	27113	Nakano K and Vousden KH, PUMA, a novel proapoptotic gene, is induced by p53. Mol Cell 2001	pro-apoptotic	anti-survival	-
chr19:47240327-47240356	1	1	10	AGGCATGCCTGGCCCCGTGAAAACAAGGAG	-	dELS	-0.0693333	BBC3	27113	Nakano K and Vousden KH, PUMA, a novel proapoptotic gene, is induced by p53. Mol Cell 2001	pro-apoptotic	anti-survival	-
chr19:47229611-47229637	2	1	7	GAGCCAGCCGATCACAGTGACAAGCCC	-	pELS	0.978593	BBC3	27113	Nakano K and Vousden KH, PUMA, a novel proapoptotic gene, is induced by p53. Mol Cell 2001	pro-apoptotic	anti-survival	-
chr19:47231320-47231339	18	3	0	GGACAAGTCAGGACTTGCAG	-	PLS	0.93645	BBC3	27113	Nakano K and Vousden KH, PUMA, a novel proapoptotic gene, is induced by p53. Mol Cell 2001	pro-apoptotic	anti-survival	-
chr20:31678771-31678790	17	4	0	CAACTAGTCCAGACAAGTCC	TRUE	dELS	2.46965	BCL2L1	598	S_nchez Y, et al, Genome-wide analysis of the human _p53 transcriptional network unveils a lncRNA tumour suppressor signature. Nature Communications 2014	Inhibits activation of caspases/anti-apoptotic	pro-survival	Tier 1
chr20:31699432-31699451	17	4	0	GGCTAAGTCCGAACATGCCT	TRUE	dELS	1.7176	BCL2L1	598	S_nchez Y, et al, Genome-wide analysis of the human _p53 transcriptional network unveils a lncRNA tumour suppressor signature. Nature Communications 2014	Inhibits activation of caspases/anti-apoptotic	pro-survival	Tier 1
chr20:31704810-31704830	2	1	1	GATTTAGTTCAAAGCTAGCCT	-	dELS	1.456	BCL2L1	598	S_nchez Y, et al, Genome-wide analysis of the human _p53 transcriptional network unveils a lncRNA tumour suppressor signature. Nature Communications 2014	Inhibits activation of caspases/anti-apoptotic	pro-survival	Tier 1
chr20:31666777-31666797	1	1	1	GGCCTTGTCCCGGACATCCTC	-	dELS	-0.210333	BCL2L1	598	S_nchez Y, et al, Genome-wide analysis of the human _p53 transcriptional network unveils a lncRNA tumour suppressor signature. Nature Communications 2014	Inhibits activation of caspases/anti-apoptotic	pro-survival	Tier 1
chr20:31700079-31700105	1	1	7	AATCTTGTTTGTTTCTCGGGCTAGCTG	-	dELS	0.201741	BCL2L1	598	S_nchez Y, et al, Genome-wide analysis of the human _p53 transcriptional network unveils a lncRNA tumour suppressor signature. Nature Communications 2014	Inhibits activation of caspases/anti-apoptotic	pro-survival	Tier 1
chr3:187737550-187737569	5	3	0	GGGCAAGCCTAGGCAGACTT	-	pELS	0.09515	BCL6	604	The BCL6 proto-oncogene suppresses p53 expression in germinal-centre B cells.	anti-apoptotic	pro-survival	-
chr3:4995076-4995105	14	1	10	AGACAAGGCGCTCACTGTCCCAGCATGTTC	TRUE	dELS	1.85117	BHLHE40	8553	Sethuraman et al. BHLHE40 confers a pro-survival and pro-metastatic phenotype to breast cancer cells by modulating HBEGF secretion	anti-apoptosis	pro-survival	-
chr3:4978971-4979000	3	1	10	GAACTTACTTCATTTCCCTGGGGCAGGTTC	-	pELS	1.4149	BHLHE40	8553	Sethuraman et al. BHLHE40 confers a pro-survival and pro-metastatic phenotype to breast cancer cells by modulating HBEGF secretion	anti-apoptosis	pro-survival	-
chr20:37526453-37526485	5	1	13	CGACTTGCCCTCCCACAGGGCCCATGCATGCCC	TRUE	pELS	-0.159818	BLCAP	10904	Yao J et al. Overexpression of BLCAP induces S phase arrest and apoptosis independent of p53 and NF-kappaB in human tongue carcinoma : BLCAP overexpression induces S phase arrest and apoptosis. Mol Cell Biochem. 2007	induces S phase arrest and apoptosis.	anti-survival	-
chr20:57263375-57263394	10	4	0	AAACAAGTCCCAGCTTGCTC	TRUE	dELS	2.07395	BMP7	655	Yan W et al, Targeted Repression of Bone Morphogenetic Protein 7, a Novel Target of the p53 Family, Triggers Proliferative Defect in p53-Deficient Breast Cancer Cells. Cancer Res. 2007	secreted signaling molecule, pro-proliferative and anti-apoptotic	pro-survival	Tier 3B
chr20:57262895-57262921	1	1	7	CAGCAAACTCAGTGGCCAGACAAGTCT	-	dELS	-0.0726296	BMP7	655	Yan W et al, Targeted Repression of Bone Morphogenetic Protein 7, a Novel Target of the p53 Family, Triggers Proliferative Defect in p53-Deficient Breast Cancer Cells. Cancer Res. 2007	secreted signaling molecule, pro-proliferative and anti-apoptotic	pro-survival	Tier 3B
chr20:57223760-57223781	1	2	2	AGACATGCTCTGGAACGTGACC	-	dELS	-0.804818	BMP7	655	Yan W et al, Targeted Repression of Bone Morphogenetic Protein 7, a Novel Target of the p53 Family, Triggers Proliferative Defect in p53-Deficient Breast Cancer Cells. Cancer Res. 2007	secreted signaling molecule, pro-proliferative and anti-apoptotic	pro-survival	Tier 3B
chr11:13462389-13462408	7	4	0	CAGCATGTCTGGACTAGTGA	-	pELS	0.42335	BTBD10	84280	Nawa M et al. Reduced expression of BTBD10, an Akt activator, leads to motor neuron death. Cell Death Differ. 2012	anti-apoptotic	pro-survival	-
chr1:203303642-203303661	5	3	0	ACGCATGTTCAGGCATGCAT	TRUE	pELS	-0.473	BTG2	7832	miR-663 sustains NSCLC by inhibiting mitochondrial outer membrane permeabilization (MOMP) through PUMA/BBC3 and BTG2	pro-apoptotic	anti-survival	-
chr1:203306683-203306702	13	3	0	GGCCCTGCCTGGACATGCCA	-	pELS	0.8128	BTG2	7832	miR-663 sustains NSCLC by inhibiting mitochondrial outer membrane permeabilization (MOMP) through PUMA/BBC3 and BTG2	pro-apoptotic	anti-survival	-
chr21:17607883-17607902	16	5	0	GAGCATGCCAGGGCATGTTT	-	dELS	1.66755	BTG3	10950	The candidate tumor suppressor BTG3 is a transcriptional target of p53 that inhibits E2F1	anti-proliferative	anti-survival	-
chr1:223708261-223708280	13	4	0	CAGCATGCCCAGACTTGCAA	-	dELS	-0.1348	CAPN2	824	Silencing CAPN2 Expression Inhibited Castration-Resistant Prostate Cancer Cells Proliferation and Invasion via AKT/mTOR Signal Pathway.	promotes cell proliferation and migration	pro-survival	Tier 2
chr7:116525059-116525080	1	1	2	CAGCATGTCTGGGGGCAAATAC	-	PLS	4.28132	CAV1	857	Caveolin-1 inhibits cell detachment-induced p53 activation and anoikis by upregulation of insulin-like growth factor-I receptors and signaling	enhances matrix-independent cell survival	pro-survival	-
chr2:191844965-191844984	8	2	0	AAACAGGTCTGTACATGTTT	TRUE	dELS	0.92845	CAVIN2	8436	Ozturk S et al. SDPR functions as a metastasis suppressor in breast cancer by promoting apoptosis. Proc Natl Acad Sci U S A. 2016	pro-apoptotic	anti-survival	-
chr5:163437926-163437945	17	3	0	GCACAAGCCCAGGCTAGTCC	TRUE	pELS	1.23685	CCNG1	900	Okamoto K, Cyclin G is a transcriptional target of the p53 tumor suppressor protein. EMBO J 1994	pro-apoptotic (Okamoto K et al. Oncogene 1999)	anti-survival	-
chr5:163438001-163438023	16	1	3	GACCCAGTCCCAGGGACTAGCCT	-	pELS	-0.511652	CCNG1	900	Okamoto K, Cyclin G is a transcriptional target of the p53 tumor suppressor protein. EMBO J 1994	pro-apoptotic (Okamoto K et al. Oncogene 1999)	anti-survival	-
chr5:163437529-163437557	6	1	9	GAAAATGCCCCCTTCTCGCGAGAAAGCCC	-	PLS	-0.208793	CCNG1	900	Okamoto K, Cyclin G is a transcriptional target of the p53 tumor suppressor protein. EMBO J 1994	pro-apoptotic (Okamoto K et al. Oncogene 1999)	anti-survival	-
chr14:99484288-99484309	8	3	2	AAACTAGCTTGCAGACATGCTG	-	dELS	0.336864	CCNK	8812	Mori T et al. Cyclin K as a direct transcriptional target of the p53 tumor suppressor. Neoplasia. 2002	anti-apoptotic (PMID: 26868908)	pro-survival	-
chr11:44564761-44564780	7	3	0	GGGCCAGTCCAGGCAAGCTG	-	pELS	0.75255	CD82	3732	Marreiros A et al, KAI1 promoter activity is dependent on p53, junB and AP2: evidence for a possible mechanism underlying loss of KAI1 expression in cancer cells. Oncogene 2005	pro-apoptotic (Schoenfeld N et al, FASEB J 2004)	anti-survival	Tier 3A
chr16:62034945-62034965	3	2	1	CGGCTAGTCCTTGACATGCCG	-	pELS	-0.188476	CDH8	1006	CHD8 suppresses p53-mediated apoptosis through histone H1 recruitment during early embryogenesis.	anti-apoptotic	pro-survival	-
chr16:4529456-4529475	1	4	0	GAGCTTGTTCCTGCATGCTC	TRUE	dELS	0.1094	CDIP1	29965	Brown L et al. CDIP, a novel pro-apoptotic gene, regulates TNFalpha-mediated apoptosis in a p53-dependent manner. EMBO J. 2007	pro-apoptotic	anti-survival	-
chr6:36676449-36676468	26	5	0	GAACATGTCCCAACATGTTG	-	PLS	0.7699	CDKN1A	1026	el-Deiry WS et al, WAF1, a potential mediator of p53 tumor suppression. Cell 1993	cell cycle arrest and anti-apoptotic	pro-survival	Tier 2
chr6:36677331-36677350	20	3	0	GAAGAAGACTGGGCATGTCT	-	pELS	1.8037	CDKN1A	1026	el-Deiry WS et al, WAF1, a potential mediator of p53 tumor suppression. Cell 1993	cell cycle arrest and anti-apoptotic	pro-survival	Tier 2
chr6:36667258-36667277	21	3	0	AGACAAGCCCGGGCAAGGCC	-	dELS	2.2823	CDKN1A	1026	el-Deiry WS et al, WAF1, a potential mediator of p53 tumor suppression. Cell 1993	cell cycle arrest and anti-apoptotic	pro-survival	Tier 2
chr6:36676398-36676420	26	1	3	GAACATGCTTGGGCAGCAGGCTG	TRUE	PLS	0.358826	CDKN1A	1026	el-Deiry WS et al, WAF1, a potential mediator of p53 tumor suppression. Cell 1993	cell cycle arrest and anti-apoptotic	pro-survival	Tier 2
chr6:36682643-36682662	14	3	0	CTGCAAGTTGGGACTTGTCC	TRUE	dELS	0.2795	CDKN1A	1026	el-Deiry WS et al, WAF1, a potential mediator of p53 tumor suppression. Cell 1993	cell cycle arrest and anti-apoptotic	pro-survival	Tier 2
chr6:36684613-36684642	1	1	10	TGACCTGTCTGGTCCTGGTCCAGCATGCTC	-	dELS	-0.109367	CDKN1A	1026	el-Deiry WS et al, WAF1, a potential mediator of p53 tumor suppression. Cell 1993	cell cycle arrest and anti-apoptotic	pro-survival	Tier 2
chr6:36681944-36681963	1	2	0	CTAGTTGCCCAGGCTAGTCT	-	dELS	-0.08815	CDKN1A	1026	el-Deiry WS et al, WAF1, a potential mediator of p53 tumor suppression. Cell 1993	cell cycle arrest and anti-apoptotic	pro-survival	Tier 2
chr6:36682189-36682210	1	1	2	AGGCAAGTTACTTAACTTATCT	TRUE	dELS	0.412273	CDKN1A	1026	el-Deiry WS et al, WAF1, a potential mediator of p53 tumor suppression. Cell 1993	cell cycle arrest and anti-apoptotic	pro-survival	Tier 2
chr6:36683262-36683283	1	1	2	AGACAAGTTAAGTTGCTTGCCC	-	dELS	0.233909	CDKN1A	1026	el-Deiry WS et al, WAF1, a potential mediator of p53 tumor suppression. Cell 1993	cell cycle arrest and anti-apoptotic	pro-survival	Tier 2
chr6:36683843-36683868	1	1	6	AGACTTGCCTTTGTTGACATTAGCTT	-	dELS	0.406731	CDKN1A	1026	el-Deiry WS et al, WAF1, a potential mediator of p53 tumor suppression. Cell 1993	cell cycle arrest and anti-apoptotic	pro-survival	Tier 2
chr12:50170490-50170518	16	1	9	TGGCATGCACTGTGGGCTGGGGCTTGTCT	TRUE	dELS	-0.0136207	CERS5	91012	Aflaki E et al. C16 ceramide is crucial for triacylglycerol-induced apoptosis in macrophages. Cell Death Dis. 2012	pro-apoptotic	anti-survival	-
chr2:201118821-201118840	7	2	0	CAGCAGGTCTGAGCTTGTCC	TRUE	pELS	-0.1885	CFLAR	8837	NA	anti-apoptotic	pro-survival	-
chr11:57646904-57646923	1	4	0	GGTGATGTTCAGGCTAGCCT	TRUE	pELS	-0.15385	CLP1	10978	Hanada T et al. CLP1 links tRNA metabolism to progressive motor-neuron loss. Nature. 2013	loss of CLP1 activity sensitizes cells to oxidative-stress-induced p53 (also known as TRP53) activation and p53-dependent cell death.	pro-survival	-
chr2:164840069-164840088	5	5	0	AAACATGCTGTGACTTGCTT	-	pELS	2.41035	COBLL1	22837	Han SH et al. Cobll1 is linked to drug resistance and blastic transformation in chronic myeloid leukemia. Leukemia. 2017	Cobll1 increases IKK_ stability, leading to NF-_B activation and reduction of nilotinib-dependent apoptosis	pro-survival	-
chr2:164720705-164720724	7	3	0	GCTCATGTCCAGGCAAGCCA	-	dELS	-0.2195	COBLL1	22837	Han SH et al. Cobll1 is linked to drug resistance and blastic transformation in chronic myeloid leukemia. Leukemia. 2017	Cobll1 increases IKK_ stability, leading to NF-_B activation and reduction of nilotinib-dependent apoptosis	pro-survival	-
chr2:164840464-164840490	1	1	7	TAGCATATCTGGCAGGAAGACATGCCT	-	PLS	1.43867	COBLL1	22837	Han SH et al. Cobll1 is linked to drug resistance and blastic transformation in chronic myeloid leukemia. Leukemia. 2017	Cobll1 increases IKK_ stability, leading to NF-_B activation and reduction of nilotinib-dependent apoptosis	pro-survival	-
chr1:226974290-226974310	1	1	1	AAACATGTCAGAAGCTTTCCT	-	dELS	-0.0264286	COQ8A	56997	Isolation of a novel gene, CABC1, encoding a mitochondrial protein that is highly homologous to yeast activity of bc1 complex.	pro-apoptotic	anti-survival	-
chr1:226974361-226974382	1	1	2	GAGCTTGTGCTGGGGCTGGTTT	TRUE	dELS	-0.647273	COQ8A	56997	Isolation of a novel gene, CABC1, encoding a mitochondrial protein that is highly homologous to yeast activity of bc1 complex.	pro-apoptotic	anti-survival	-
chr1:226995790-226995816	1	1	7	TGACAAGGTTTTTGCTTAAACATGCCT	-	dELS	-0.0646296	COQ8A	56997	Isolation of a novel gene, CABC1, encoding a mitochondrial protein that is highly homologous to yeast activity of bc1 complex.	pro-apoptotic	anti-survival	-
chr4:165383978-165384001	6	1	4	GGGCTTGCCCCTACATGATAGCCT	-	dELS	0.179667	CPE	1363	Murthy et al. Carboxypeptidase E promotes Cancer Cell Survival, but inhibits Migration and Invasion.	promotes cancer cell survival by upregulation of BCL-2 and other anti-apoptotic factors	pro-survival	Tier 3A
chr5:173884375-173884394	8	3	0	ATACTTGTCCAGACTTGTCT	TRUE	dELS	1.132	CPEB4	80315	Ortiz-Zapater E et al. Key contribution of CPEB4-mediated translational control to cancer progression. Nat Med. 2011	Plays a role as an oncogene promoting tumor growth and progression by positively regulating translation of t-plasminogen activator/PLAT	pro-survival	-
chr5:173884129-173884153	2	1	5	GGTTTTGTTTCTATCAAGCTTGCCT	-	dELS	-0.11352	CPEB4	80315	Ortiz-Zapater E et al. Key contribution of CPEB4-mediated translational control to cancer progression. Nat Med. 2011	Plays a role as an oncogene promoting tumor growth and progression by positively regulating translation of t-plasminogen activator/PLAT	pro-survival	-
chr1:109911577-109911596	10	2	0	GGGCAAGCCACTGCTTGTTC	-	pELS	0.7754	CSF1	1435	CSF1 Is a Novel p53 Target Gene Whose Protein Product Functions in a Feed-Forward Manner to Suppress Apoptosis and Enhance p53-Mediated Growth Arrest	anti-apoptotic	pro-survival	Tier 1
chr1:109911529-109911560	10	1	12	CAACCAGCTTATAGAACGCCAGGGACTTGCTG	TRUE	pELS	0.0844375	CSF1	1435	CSF1 Is a Novel p53 Target Gene Whose Protein Product Functions in a Feed-Forward Manner to Suppress Apoptosis and Enhance p53-Mediated Growth Arrest	anti-apoptotic	pro-survival	Tier 1
chr11:47215719-47215738	3	3	0	AAACGAGCTGGGGCTTGTTA	-	pELS	0.000299992	DDB2	1643	DDB2 gene disruption leads to skin tumors and resistance to apoptosis after exposure to ultraviolet light but not a chemical carcinogen	pro-apoptotic	anti-survival	-
chr11:47214969-47214988	21	3	0	AAGCTGGTTTGAACAAGCCC	TRUE	PLS	-0.02545	DDB2	1643	DDB2 gene disruption leads to skin tumors and resistance to apoptosis after exposure to ultraviolet light but not a chemical carcinogen	pro-apoptotic	anti-survival	-
chr11:47214990-47215011	22	2	5	GGGCATGTTTGGCGGGAAGTTG	-	PLS	2.00332	DDB2	1643	DDB2 gene disruption leads to skin tumors and resistance to apoptosis after exposure to ultraviolet light but not a chemical carcinogen	pro-apoptotic	anti-survival	-
chr11:47242677-47242697	1	1	1	AGGCTGGTCTAGGGCATGACT	-	dELS	-0.617857	DDB2	1643	DDB2 gene disruption leads to skin tumors and resistance to apoptosis after exposure to ultraviolet light but not a chemical carcinogen	pro-apoptotic	anti-survival	-
chr6:30885971-30885993	4	1	3	GGGAAGGTCTTCTGGGCTTGTCC	-	pELS	0.108565	DDR1	780	p53 induction and activation of DDR1 kinase counteract p53-mediated apoptosis and influence p53 regulation through a positive feedback loop	inhibition of DDR1 function resulted in strikingly increased apoptosis of wild-type p53-containing cells in response to genotoxic stress through a caspase-dependent pathway.	pro-survival	Tier 1
chr6:30882811-30882833	1	1	3	TAGCTTGCCTGGCAGGCCTGTTG	-	PLS	-0.121261	DDR1	780	p53 induction and activation of DDR1 kinase counteract p53-mediated apoptosis and influence p53 regulation through a positive feedback loop	inhibition of DDR1 function resulted in strikingly increased apoptosis of wild-type p53-containing cells in response to genotoxic stress through a caspase-dependent pathway.	pro-survival	Tier 1
chr6:30876274-30876297	2	2	4	AGAAATCTTTGTTAGAACTTGTCT	TRUE	pELS	0.875083	DDR1	780	p53 induction and activation of DDR1 kinase counteract p53-mediated apoptosis and influence p53 regulation through a positive feedback loop	inhibition of DDR1 function resulted in strikingly increased apoptosis of wild-type p53-containing cells in response to genotoxic stress through a caspase-dependent pathway.	pro-survival	Tier 1
chr6:30890310-30890329	10	3	0	GAACAAGCCAGGGCTCGTTC	-	pELS	0.25035	DDR1	780	p53 induction and activation of DDR1 kinase counteract p53-mediated apoptosis and influence p53 regulation through a positive feedback loop	inhibition of DDR1 function resulted in strikingly increased apoptosis of wild-type p53-containing cells in response to genotoxic stress through a caspase-dependent pathway.	pro-survival	Tier 1
chr9:214879-214898	6	3	0	GCGCTTGGCTGGGCATGTTC	-	PLS	-0.16065	DOCK8	81704	DOCK8 regulates protective immunity by controlling the function and survival of ROR_t+ ILC	anti-apoptotic	pro-survival	-
chr10:110488367-110488387	4	1	1	GGACATGCTGCAGACTTTCTC	TRUE	dELS	-0.0812857	DUSP5	1847	Ueda K et al, Dual-specificity phosphatase 5 (DUSP5) as a direct transcriptional target of tumor suppressor p53. Oncogene 2003	pro-apoptotic (Holmes DA et al, EMBO J 2015)	anti-survival	-
chr3:52045817-52045836	7	2	0	AGACCTGCATGGGCTTGTCT	TRUE	pELS	1.2822	DUSP7	1849	ARF triggers senescence in Brca2-deficient cells by altering the spectrum of p53 transcriptional targets	act as ERK phosphatases and negative regulators of the MAPK kinase pathway in mammalian cells	anti-survival	-
chr3:52046732-52046758	5	2	7	GGGCATGTTCCCTCCCTGGGACTGCCC	TRUE	PLS	0.571074	DUSP7	1849	ARF triggers senescence in Brca2-deficient cells by altering the spectrum of p53 transcriptional targets	act as ERK phosphatases and negative regulators of the MAPK kinase pathway in mammalian cells	anti-survival	-
chr3:52059890-52059919	1	1	10	GGGCAAGTCTGCCCTGCCTCAAGCCTGCTG	TRUE	dELS	-0.268667	DUSP7	1849	ARF triggers senescence in Brca2-deficient cells by altering the spectrum of p53 transcriptional targets	act as ERK phosphatases and negative regulators of the MAPK kinase pathway in mammalian cells	anti-survival	-
chr3:52046390-52046415	3	1	6	GGGCAGGCTCCAGTGCAGGCTTGCCA	-	pELS	-0.191154	DUSP7	1849	ARF triggers senescence in Brca2-deficient cells by altering the spectrum of p53 transcriptional targets	act as ERK phosphatases and negative regulators of the MAPK kinase pathway in mammalian cells	anti-survival	-
chr3:52049538-52049563	2	1	6	GGGCAAGATGAGGGCAGGGCAAGCTT	-	dELS	0.494885	DUSP7	1849	ARF triggers senescence in Brca2-deficient cells by altering the spectrum of p53 transcriptional targets	act as ERK phosphatases and negative regulators of the MAPK kinase pathway in mammalian cells	anti-survival	-
chr12:77066067-77066086	15	2	0	GGAGTTGTCCAGACTTGCCG	-	pELS	0.51565	E2F7	144455	E2F7, a novel target, is up-regulated by p53 and mediates DNA damage-dependent transcriptional repression.	anti-apoptosis (PMID:n18194653)	pro-survival	-
chr12:77066303-77066330	5	1	8	GAAAAAGCTTTATATAAAAAAGTAGTTC	-	pELS	-0.206036	E2F7	144455	E2F7, a novel target, is up-regulated by p53 and mediates DNA damage-dependent transcriptional repression.	anti-apoptosis (PMID:n18194653)	pro-survival	-
chr19:4229234-4229258	1	1	5	GGACATGCTGTGCTGGGAAAAGCCA	-	PLS	0.50116	EBI3	10148	Long et al. IL-35 over-expression increases apoptosis sensitivity and suppresses cell growth in human cancer cells	Subunit of IL-35 which promotes apoptosis	anti-survival	Tier 3B
chr19:4229456-4229477	1	1	2	GGGCTTTCCCCTGGGCAGGTCC	-	PLS	-0.276545	EBI3	10148	Long et al. IL-35 over-expression increases apoptosis sensitivity and suppresses cell growth in human cancer cells	Subunit of IL-35 which promotes apoptosis	anti-survival	Tier 3B
chrX:66638713-66638732	19	4	0	GGACACGTCCAGGCATGTTC	-	pELS	0.6422	EDA2R	60401	Brosh R et al. p53-dependent transcriptional regulation of EDA2R and its involvement in chemotherapy-induced hair loss. FEBS Lett. 2010	pro-apoptotic	anti-survival	-
chr1:41473977-41473996	6	4	0	GAGCATGTGCAGACTAGCCT	-	dELS	-0.65195	EDN2	1907	Hearnes JM et al, Chromatin Immunoprecipitation-Based Screen To Identify Functional Genomic Binding Sites for Sequence-Specific Transactivators. Mol Cell Biol 2005	a ligand for the endothelin receptors/pro-proliferative, promotes IL-6 production	pro-survival	Tier 3B
chrX:68833935-68833955	4	1	1	TGACTTGTCTAAGGCCAGTCA	-	dELS	0.310286	EFNB1	1947	Kampen et al. EphB1 Suppression in Acute MyelogenousLeukemia: Regulating the DNA DamageControl System	anti-proliferative, pro-apoptotic	anti-survival	Tier 3B
chr5:74647306-74647325	13	3	0	AAGCATGTCTGGGCATGAAG	TRUE	dELS	2.35515	ENC1	8507	Up-Regulation of the Ectodermal-Neural Cortex 1 (ENC1) Gene, a Downstream Target of the _-Catenin/T-Cell Factor Complex, in Colorectal Carcinomas	pro-proliferative	pro-survival	Tier 3B
chr1:16152529-16152548	14	4	0	GGATTTGTTCAGACATGCCC	-	dELS	1.46565	EPHA2	1969	Receptor tyrosine kinase EphA2 is regulated by p53-family proteins and induces apoptosis	pro-apoptotic	anti-survival	Tier 1
chr1:16123943-16123973	4	1	11	CGACAAGCCGAAACCTGTGAAAAGCTTGTGT	TRUE	dELS	0.740323	EPHA2	1969	Receptor tyrosine kinase EphA2 is regulated by p53-family proteins and induces apoptosis	pro-apoptotic	anti-survival	Tier 1
chr1:16146251-16146277	1	1	7	AAACTTGTCCTCCTGCTGGGCTGATCT	-	dELS	0.169148	EPHA2	1969	Receptor tyrosine kinase EphA2 is regulated by p53-family proteins and induces apoptosis	pro-apoptotic	anti-survival	Tier 1
chr1:16123835-16123863	6	1	9	TAACTTGCTGTGTGGCCTTGAACAAACCC	TRUE	dELS	0.371448	EPHA2	1969	Receptor tyrosine kinase EphA2 is regulated by p53-family proteins and induces apoptosis	pro-apoptotic	anti-survival	Tier 1
chr1:16123035-16123067	3	1	13	GGGCCTGCTTTACAAGGCCCTAGAGACTTCTCC	TRUE	dELS	0.663606	EPHA2	1969	Receptor tyrosine kinase EphA2 is regulated by p53-family proteins and induces apoptosis	pro-apoptotic	anti-survival	Tier 1
chr17:50534580-50534605	1	1	6	AAACAAGTTGTGGCCGTGGCATTCCC	-	pELS	1.01546	EPN3	55040	EPSIN 3, A Novel p53 Target, Regulates the Apoptotic Pathway and Gastric Carcinogenesis.	pro-apoptotic	anti-survival	-
chr17:50551096-50551126	2	1	11	GACCTTGCTCAATTCAGGGCTGGAGAAGCTC	TRUE	dELS	1.94874	EPN3	55040	EPSIN 3, A Novel p53 Target, Regulates the Apoptotic Pathway and Gastric Carcinogenesis.	pro-apoptotic	anti-survival	-
chr6:36386863-36386883	7	2	1	GGACTTGCCTCGGACTTGCCA	-	PLS	0.163619	ETV7	51513	Cardone M et al. The novel ETS factor TEL2 cooperates with Myc in B lymphomagenesis. Mol Cell Biol. 2005	accelerates pro-B-cell proliferation and promotes pro-B-cell survival and immortalization.	pro-survival	-
chr6:36386802-36386833	6	1	12	GGGGTTGCCTCCTGGTGGGGAAAGGGAAGCTT	-	PLS	-0.769563	ETV7	51513	Cardone M et al. The novel ETS factor TEL2 cooperates with Myc in B lymphomagenesis. Mol Cell Biol. 2005	accelerates pro-B-cell proliferation and promotes pro-B-cell survival and immortalization.	pro-survival	-
chr20:56359941-56359971	4	1	11	GACCGAGTCCTGAAGGCTTTTGAGCTTGTTT	TRUE	pELS	-0.0992581	FAM210B	116151	Sun et al. Loss of the novel mitochondrial protein FAM210Bpromotes metastasis via PDK4-dependent metabolicreprogramming	pro-apoptotic	anti-survival	-
chr10:88991533-88991556	7	1	4	GAATGAGCTTCTGGAGGCTTGTTT	TRUE	pELS	0.0182083	FAS	355	Owen-Schaub LB, Wild-type human p53 and a temperature-sensitive mutant induce Fas/APO-1 expression. MCB 1995	Death Receptor for the FAS ligand, pro-apoptotic	anti-survival	Tier 3A
chr10:88990839-88990869	8	1	11	GGGGAAGCTCTTTCACTTCGGAGGATTGCTC	TRUE	PLS	-0.188129	FAS	355	Owen-Schaub LB, Wild-type human p53 and a temperature-sensitive mutant induce Fas/APO-1 expression. MCB 1995	Death Receptor for the FAS ligand, pro-apoptotic	anti-survival	Tier 3A
chr10:88991309-88991328	18	4	0	GGACAAGCCCTGACAAGCCA	TRUE	pELS	-0.6067	FAS	355	Owen-Schaub LB, Wild-type human p53 and a temperature-sensitive mutant induce Fas/APO-1 expression. MCB 1995	Death Receptor for the FAS ligand, pro-apoptotic	anti-survival	Tier 3A
chr15:75904151-75904171	16	2	1	GGGCATGTCCCAGGCTGGCGG	TRUE	pELS	-0.0306667	FBXO22	26263	SCF(Fbxo22)-KDM4A targets methylated p53 for degradation and regulates senescence.	pro-proliferative	pro-survival	-
chr15:75904128-75904149	16	2	13	AAGCTTGCCTGGGGACACGCCG	-	pELS	-0.397955	FBXO22	26263	SCF(Fbxo22)-KDM4A targets methylated p53 for degradation and regulates senescence.	pro-proliferative	pro-survival	-
chr11:73141721-73141741	4	1	1	CGGCAAGTCGGTGACAAGCCC	TRUE	PLS	0.856857	FCHSD2	9873	Xiao et al. Role for ERK1/2-dependent activation of FCHSD2 in cancer cell-selective regulation of clathrin-mediated endocytosis.	anti-proliferative, anti-migration	anti-survival	-
chr11:73145373-73145399	2	1	7	AGGAATGTTCGTGTATGAAGAATGTTC	-	dELS	0.136185	FCHSD2	9873	Xiao et al. Role for ERK1/2-dependent activation of FCHSD2 in cancer cell-selective regulation of clathrin-mediated endocytosis.	anti-proliferative, anti-migration	anti-survival	-
chr11:72831915-72831937	5	2	3	AGGCAGGGCTGCGGGGCATGCCC	-	dELS	-0.140304	FCHSD2	9873	Xiao et al. Role for ERK1/2-dependent activation of FCHSD2 in cancer cell-selective regulation of clathrin-mediated endocytosis.	anti-proliferative, anti-migration	anti-survival	-
chr17:74872996-74873025	8	1	10	GGGCAAGCCCGCTCCTGCCCGGGCCCGCCC	-	PLS	0.353467	FDXR	2232	Hwang PM, Nature Medicine 2001; Liu G et al, Oncogene 2002	pro-apoptotic	anti-survival	-
chr2:105404413-105404432	17	4	0	AGGCAAGTCCCTGCATGCCT	-	dELS	-0.15215	FHL2	2274	Transcriptional Regulation of the Tumor Suppressor FHL2 by p53 in Human Kidney and Liver Cells	anti-apoptotic	pro-survival	-
chr2:105404881-105404907	2	2	7	AAACATGCCTGACTTTTAGCCAAATCC	TRUE	dELS	0.973556	FHL2	2274	Transcriptional Regulation of the Tumor Suppressor FHL2 by p53 in Human Kidney and Liver Cells	anti-apoptotic	pro-survival	-
chr2:105409861-105409880	7	3	0	AAACTTGCCCTAGCATCTCC	-	dELS	-0.1899	FHL2	2274	Transcriptional Regulation of the Tumor Suppressor FHL2 by p53 in Human Kidney and Liver Cells	anti-apoptotic	pro-survival	-
chr2:105373725-105373748	4	1	4	AGACAAGTCCTGTGGGGCCAGACC	TRUE	pELS	3.64367	FHL2	2274	Transcriptional Regulation of the Tumor Suppressor FHL2 by p53 in Human Kidney and Liver Cells	anti-apoptotic	pro-survival	-
chr2:105428631-105428662	2	1	12	CAGCTTGTTCTGCCACCTTGCTAGGCTGGTTC	TRUE	dELS	-0.155	FHL2	2274	Transcriptional Regulation of the Tumor Suppressor FHL2 by p53 in Human Kidney and Liver Cells	anti-apoptotic	pro-survival	-
chr14:85532202-85532222	7	1	1	GGGTTGGTCCTGGGCTAGTTT	-	pELS	0.233381	FLRT2	23768	Epigenetically regulated Fibronectin leucine rich transmembrane protein 2 (FLRT2) shows tumor suppressor activity in breast cancer cells	anti-proliferative, pro-apoptotic	anti-survival	Tier 3B
chr11:65891270-65891291	3	1	2	GGGCCAGCACCCGAGCTTGCCT	-	pELS	1.62018	FOSL1	8061	Maurus K et al. The AP-1 transcription factor FOSL1 causes melanocyte reprogramming and transformation. Oncogene. 2017	acts oncogenic and transforms melanocytes, enabling subcutaneous tumor growth in vivo.	pro-survival	-
chr1:23865667-23865686	9	2	0	GAACTTGCATGAACTTGCCC	TRUE	dELS	0.0474	FUCA1	2517	p53 directly regulates the glycosidase FUCA1 to promote chemotherapy-induced cell death	pro-apoptotic	anti-survival	Tier 2
chr1:67685708-67685735	5	1	8	GAGCGTGCCCCCCAACCCGAACGAGCCC	-	pELS	-0.218107	GADD45A	1647	Kastan MB et al, A mammalian cell cycle checkpoint pathway utilizing p53 and GADD45 is defective in ataxia-telangiectasia. Cell 1992	cell cycle arrest and DNA repair	pro-survival	-
chr1:67686775-67686794	22	5	0	GAACATGTCTAAGCATGCTG	TRUE	pELS	1.6757	GADD45A	1647	Kastan MB et al, A mammalian cell cycle checkpoint pathway utilizing p53 and GADD45 is defective in ataxia-telangiectasia. Cell 1992	cell cycle arrest and DNA repair	pro-survival	-
chr19:18373947-18373966	23	4	0	AGACCTGCCCGGACATGTCC	TRUE	dELS	0.436	GDF15	9518	Kannan K, Profile of gene expression regulated by induced p53: connection to the TGF-_ family. FEBS Letters 2000	a secretory cytokine, anti-apoptotic (Li Jun et al, Plos One 2014; Heger J et al, J Cell Physiol. 2010 )	pro-survival	Tier 3A
chr19:18364987-18365006	21	4	0	CTGCATGTCCCGGCATGTCT	TRUE	dELS	-0.0769	GDF15	9518	Kannan K, Profile of gene expression regulated by induced p53: connection to the TGF-_ family. FEBS Letters 2000	a secretory cytokine, anti-apoptotic (Li Jun et al, Plos One 2014; Heger J et al, J Cell Physiol. 2010 )	pro-survival	Tier 3A
chr19:18388743-18388770	2	2	8	GAGCCAGTTCCGGGCGGCAAACATGCAC	-	dELS	2.27111	GDF15	9518	Kannan K, Profile of gene expression regulated by induced p53: connection to the TGF-_ family. FEBS Letters 2000	a secretory cytokine, anti-apoptotic (Li Jun et al, Plos One 2014; Heger J et al, J Cell Physiol. 2010 )	pro-survival	Tier 3A
chr19:18385308-18385327	2	3	0	CATCTTGCCCAGACTTGTCT	-	pELS	0.2057	GDF15	9518	Kannan K, Profile of gene expression regulated by induced p53: connection to the TGF-_ family. FEBS Letters 2000	a secretory cytokine, anti-apoptotic (Li Jun et al, Plos One 2014; Heger J et al, J Cell Physiol. 2010 )	pro-survival	Tier 3A
chr12:56488113-56488132	6	4	0	GCGCATGCCCCAGCAAGCCT	-	PLS	0.8332	GLS2	27165	Suzuki S et al, Phosphate-activated glutaminase (GLS2), a p53-inducible regulator of glutamine metabolism and reactive oxygen species. Proc Natl Acad Sci U S A. 2010; Hu W et al, Proc Natl Acad Sci U S A. 2010	a key enzyme in conversion of glutamine to glutamate, anti-ROS, anti-apoptotic	pro-survival	-
chr12:56488290-56488314	1	1	5	GGGCCTGCCCCTTTAAAGCTGGCTC	-	PLS	0.07708	GLS2	27165	Suzuki S et al, Phosphate-activated glutaminase (GLS2), a p53-inducible regulator of glutamine metabolism and reactive oxygen species. Proc Natl Acad Sci U S A. 2010; Hu W et al, Proc Natl Acad Sci U S A. 2010	a key enzyme in conversion of glutamine to glutamate, anti-ROS, anti-apoptotic	pro-survival	-
chr12:56469274-56469294	3	1	1	GGACATGTCCCGGGATAGCTG	-	pELS	3.48076	GLS2	27165	Suzuki S et al, Phosphate-activated glutaminase (GLS2), a p53-inducible regulator of glutamine metabolism and reactive oxygen species. Proc Natl Acad Sci U S A. 2010; Hu W et al, Proc Natl Acad Sci U S A. 2010	a key enzyme in conversion of glutamine to glutamate, anti-ROS, anti-apoptotic	pro-survival	-
chr2:240434105-240434125	15	2	1	GAGCAAGCCTGGAGCATGTAC	TRUE	pELS	-0.465905	GPC1	2817	Glypican-1 Stimulates Skp2 Autoinduction Loop and G1/S Transition in Endothelial Cells	promotes G1/S Transition	pro-survival	Tier 3B
chr2:240472606-240472626	1	2	1	AGACATGTTCAATGCCTGCTC	TRUE	CTCF-only	0.0817619	GPC1	2817	Glypican-1 Stimulates Skp2 Autoinduction Loop and G1/S Transition in Endothelial Cells	promotes G1/S Transition	pro-survival	Tier 3B
chr3:151316073-151316092	11	4	0	TGACATGTTTTAACATGACT	-	pELS	2.18775	GPR87	53836	Zhang Y, The G protein-coupled receptor 87 is necessary for p53-dependent cell survival in response to genotoxic stress. Cancer Res 2009	G protein couple receptor, a pro-survival p53 target gene	pro-survival	Tier 3B
chr3:151305175-151305207	5	1	13	AAGATTGCTTCAGTGGTAGTAAAGGGCTTGGTT	-	dELS	0.320697	GPR87	53836	Zhang Y, The G protein-coupled receptor 87 is necessary for p53-dependent cell survival in response to genotoxic stress. Cancer Res 2009	G protein couple receptor, a pro-survival p53 target gene	pro-survival	Tier 3B
chr3:151305514-151305535	1	1	2	AAGCAATCTTCAGAGCTACCCT	-	dELS	-0.0488636	GPR87	53836	Zhang Y, The G protein-coupled receptor 87 is necessary for p53-dependent cell survival in response to genotoxic stress. Cancer Res 2009	G protein couple receptor, a pro-survival p53 target gene	pro-survival	Tier 3B
chr3:49359031-49359058	2	1	8	AAGCTAGTCCTTTGCACTCAACAAACCT	TRUE	pELS	-0.159821	GPX1	2876	Tan M et al, Transcriptional activation of the human glutathione peroxidase promoter by p53. J Biol Chem. 1999	an antioxidant enzyme	pro-survival	Tier 1
chr3:49359860-49359884	3	1	5	GGACATGTTAGTTATAAAGTAGTTA	TRUE	pELS	3.47844	GPX1	2876	Tan M et al, Transcriptional activation of the human glutathione peroxidase promoter by p53. J Biol Chem. 1999	an antioxidant enzyme	pro-survival	Tier 1
chr3:49358521-49358540	16	3	0	AGGCATGTCTGGTCTGGCCC	TRUE	PLS	-0.57235	GPX1	2876	Tan M et al, Transcriptional activation of the human glutathione peroxidase promoter by p53. J Biol Chem. 1999	an antioxidant enzyme	pro-survival	Tier 1
chr1:24319712-24319731	7	3	0	TGGCGTGTCAAGGCAAGCCC	-	PLS	1.7523	GRHL3	57822	Darido C et al. Targeting of the tumor suppressor GRHL3 by a miR-21-dependent proto-oncogenic network results in PTEN loss and tumorigenesis. Cancer Cell. 2011	anti-proliferative, inhibits PI3K/AKT/mTOR signaling	anti-survival	-
chr3:194132659-194132691	2	1	13	AAACATTTTTTAAAAAAAATCTCAGAGTAGCCT	TRUE	pELS	0.309879	HES1	3280	Notch/HES1-mediated PARP1 activation: a cell type_specific mechanism for tumor suppression	pro-apoptotic	anti-survival	-
chr1:210321700-210321719	11	3	0	AGGCATGTCCGGTCACGTCT	TRUE	dELS	-0.14205	HHAT	55733	Hedgehog acyltransferase as a target in pancreatic ductal adenocarcinoma	promotes cell proliferation	pro-survival	-
chr1:210329335-210329360	6	1	6	GGACAAGTCCGCGCACGGCCCTGCCC	-	PLS	-0.149154	HHAT	55733	Hedgehog acyltransferase as a target in pancreatic ductal adenocarcinoma	promotes cell proliferation	pro-survival	-
chr1:210374165-210374190	1	1	6	GGGCAAGGCTTACAAAAAATTAGCTT	TRUE	pELS	-0.0510385	HHAT	55733	Hedgehog acyltransferase as a target in pancreatic ductal adenocarcinoma	promotes cell proliferation	pro-survival	-
chr1:210597932-210597956	2	1	5	TGTCATGCCTGAAGCCAGCAAGTCT	-	dELS	0.2246	HHAT	55733	Hedgehog acyltransferase as a target in pancreatic ductal adenocarcinoma	promotes cell proliferation	pro-survival	-
chr1:181088806-181088832	4	1	7	GGGTGTGCCCAGGGGGCGGACTTGTTT	TRUE	PLS	0.197704	IER5	51278	Asano Y et al, IER5 generates a novel hypo-phosphorylated active form of HSF1 and contributes to tumorigenesis. Scientific Reports 2016	pro-proliferative	pro-survival	-
chr1:181090129-181090158	2	1	10	AAGTTTGTCTTGTGGCATTAAGACTATTTT	-	pELS	0.747067	IER5	51278	Asano Y et al, IER5 generates a novel hypo-phosphorylated active form of HSF1 and contributes to tumorigenesis. Scientific Reports 2016	pro-proliferative	pro-survival	-
chr1:181099758-181099777	13	3	0	AAACAGGTTGAGACATGTCC	-	dELS	2.06525	IER5	51278	Asano Y et al, IER5 generates a novel hypo-phosphorylated active form of HSF1 and contributes to tumorigenesis. Scientific Reports 2016	pro-proliferative	pro-survival	-
chr4:57112643-57112669	1	1	7	CAGCAAGCAAAGAAAACAAGCAAGTTT	-	dELS	0.00666667	IGFBP7	3490	IGFBP7 is a p53-responsive gene specifically silenced in colorectal cancer with CpG island methylator phenotype.	suppresses cell growth and induce apoptosis	anti-survival	Tier 3B
chr2:112833441-112833462	2	1	2	CAGCATCTTCCTCAGCTTGTCC	-	dELS	0.378909	IL1B	3553	Interleukin 1 is processed and released during apoptosis.	inflammatory response, pro-apoptotic	anti-survival	Tier 1
chr12:108562398-108562429	1	1	12	GGACAAGCCCTCCAGCGACTTCAGACCTTCCC	TRUE	PLS	-0.675625	ISCU	23479	Ferecatu et al. Dysfunction in the mitochondrial Fe-S assembly machinery leads to formation of the chemoresistant truncated VDAC1 isoform without HIF-1Œ± activation	pro-apoptotic	anti-survival	-
chr12:108563100-108563131	7	1	12	GGGCTAGTCACTGCGCCTCTCTGAACCTGTTT	TRUE	pELS	-0.285625	ISCU	23479	Ferecatu et al. Dysfunction in the mitochondrial Fe-S assembly machinery leads to formation of the chemoresistant truncated VDAC1 isoform without HIF-1Œ± activation	pro-apoptotic	anti-survival	-
chr17:50063159-50063182	1	1	4	AAGCATCCTTGCAGGAACTTGCTG	TRUE	dELS	0.427292	ITGA3	3675	High Expression of ITGA3 Promotes Proliferation and Cell Cycle Progression and Indicates Poor Prognosis in Intrahepatic Cholangiocarcinoma	pro-proliferative	pro-survival	Tier 3B
chr20:10665393-10665416	10	1	4	AAGCAAGCAAAACCGGGCAAGCCA	-	dELS	3.17312	JAG1	182	Upregulated JAG1 Enhances Cell Proliferation in Adrenocortical Carcinoma	enhances cell proliferation	pro-survival	Tier 3A
chr20:10667912-10667931	1	2	0	GAGCAAGCCTGAACAAGAAG	-	dELS	5.2112	JAG1	182	Upregulated JAG1 Enhances Cell Proliferation in Adrenocortical Carcinoma	enhances cell proliferation	pro-survival	Tier 3A
chr19:43759431-43759450	3	3	0	AAACAAGCACCGGCTTGTTC	TRUE	dELS	0.19935	KCNN4	3783	PRL-3 promotes the proliferation of LoVo cells via the upregulation of KCNN4 channels	promotes cell proliferation and migration	pro-survival	Tier 1
chr19:43782947-43782966	11	3	0	AGACACGCACAGACATGTCT	TRUE	pELS	0.5931	KCNN4	3783	PRL-3 promotes the proliferation of LoVo cells via the upregulation of KCNN4 channels	promotes cell proliferation and migration	pro-survival	Tier 1
chr19:43777914-43777943	1	1	10	GGGCCAGTTTCCTGCCCCAGGGGCCTGCTC	TRUE	dELS	1.23037	KCNN4	3783	PRL-3 promotes the proliferation of LoVo cells via the upregulation of KCNN4 channels	promotes cell proliferation and migration	pro-survival	Tier 1
chr12:88559920-88559940	21	3	1	TGACATGCCCAGGACTTGTTC	TRUE	dELS	0.188524	KITLG	4254	Zeron-Medina J et al, A polymorphic p53 response element in KIT ligand influences cancer risk and has undergone natural selection. Cell. 2013	pro-proliferative, anti-apoptotic	pro-survival	Tier 3A
chr12:88559810-88559830	21	3	1	TGGCATGCCTGGGACAAGTTC	TRUE	dELS	0.36	KITLG	4254	Zeron-Medina J et al, A polymorphic p53 response element in KIT ligand influences cancer risk and has undergone natural selection. Cell. 2013	pro-proliferative, anti-apoptotic	pro-survival	Tier 3A
chr12:88559865-88559885	21	2	1	TGACATGCCTGAGACACATTT	TRUE	dELS	-0.101238	KITLG	4254	Zeron-Medina J et al, A polymorphic p53 response element in KIT ligand influences cancer risk and has undergone natural selection. Cell. 2013	pro-proliferative, anti-apoptotic	pro-survival	Tier 3A
chr12:52926596-52926615	1	4	0	GGGCATGTCTGAGCTCCCCT	-	PLS	0.37085	KRT8	3856	High KRT8 expression promotes tumor progression and metastasis of gastric cancer.	pro-proliferative	pro-survival	Tier 1
chr12:52926874-52926894	1	1	1	GGGCGTGTCTTATACATGTTT	TRUE	pELS	-0.408286	KRT8	3856	High KRT8 expression promotes tumor progression and metastasis of gastric cancer.	pro-proliferative	pro-survival	Tier 1
chr17:27534274-27534294	1	1	1	AGGGTAGCTTGGGACATGCCA	-	dELS	0.200429	KSR1	8844	KSR1 is overexpressed in endometrial carcinoma and regulates proliferation and TRAIL-induced apoptosis by modulating FLIP levels.	anti-apoptotic	pro-survival	Tier 3A
chr17:27631932-27631952	1	1	1	GGGCATGTTCAGGGCATCTGT	TRUE	pELS	0.108619	KSR1	8844	KSR1 is overexpressed in endometrial carcinoma and regulates proliferation and TRAIL-induced apoptosis by modulating FLIP levels.	anti-apoptotic	pro-survival	Tier 3A
chr17:27456370-27456389	2	4	0	CTACAAGTCCCAGCATGCCC	-	PLS	1.4775	KSR1	8844	KSR1 is overexpressed in endometrial carcinoma and regulates proliferation and TRAIL-induced apoptosis by modulating FLIP levels.	anti-apoptotic	pro-survival	Tier 3A
chr1:30732738-30732766	1	1	9	GGGGTTGCCTGCTTTGACTGAACTAACCT	-	pELS	-0.166552	LAPTM5	7805	Jun DY et al. Ectopic overexpression of LAPTM5 results in lysosomal targeting and induces Mcl-1 down-regulation, Bak activation, and mitochondria-dependent apoptosis in human HeLa cells. PLoS One. 2017	pro-apoptotic	anti-survival	-
chr1:30748279-30748298	14	3	0	AGACAGGCCCGGGCTTGTCT	-	dELS	-0.0076	LAPTM5	7805	Jun DY et al. Ectopic overexpression of LAPTM5 results in lysosomal targeting and induces Mcl-1 down-regulation, Bak activation, and mitochondria-dependent apoptosis in human HeLa cells. PLoS One. 2017	pro-apoptotic	anti-survival	-
chr1:30756738-30756758	3	1	1	AGGCTAATTTTGAGGAAGCCC	-	pELS	1.24948	LAPTM5	7805	Jun DY et al. Ectopic overexpression of LAPTM5 results in lysosomal targeting and induces Mcl-1 down-regulation, Bak activation, and mitochondria-dependent apoptosis in human HeLa cells. PLoS One. 2017	pro-apoptotic	anti-survival	-
chr22:30245877-30245896	20	3	0	CGACATGTCCTGGTTTGCCC	-	pELS	0.645	LIF	3976	LIF negatively regulates tumour-suppressor p53 through Stat3/ID1/MDM2 in colorectal cancers	anti-apoptotic	pro-survival	Tier 3A
chr22:31249153-31249185	1	1	13	GAATTTGTCCCAACAAGCAGGATGGGCAGGTTT	-	pELS	2.3213	LIMK2	3985	Croft DR et al, p53-mediated transcriptional regulation and activation of the actin cytoskeleton regulatory RhoC to LIMK2 signaling pathway promotes cell survival. Cell Research 2011	anti-apoptotic	pro-survival	Tier 1
chr22:31275217-31275237	2	1	1	AAGCTTTTCTGGGAGAAGTTT	-	dELS	4.06905	LIMK2	3985	Croft DR et al, p53-mediated transcriptional regulation and activation of the actin cytoskeleton regulatory RhoC to LIMK2 signaling pathway promotes cell survival. Cell Research 2011	anti-apoptotic	pro-survival	Tier 1
chr22:31249203-31249228	1	1	6	TGGCAAGTCCTGGGTGTGGGTAGCCT	TRUE	pELS	1.26038	LIMK2	3985	Croft DR et al, p53-mediated transcriptional regulation and activation of the actin cytoskeleton regulatory RhoC to LIMK2 signaling pathway promotes cell survival. Cell Research 2011	anti-apoptotic	pro-survival	Tier 1
chr22:31288234-31288253	1	4	0	AGGCATGGTGGGACATGCCT	-	dELS	-0.0919	LIMK2	3985	Croft DR et al, p53-mediated transcriptional regulation and activation of the actin cytoskeleton regulatory RhoC to LIMK2 signaling pathway promotes cell survival. Cell Research 2011	anti-apoptotic	pro-survival	Tier 1
chr22:31219096-31219115	8	4	0	GAGCAAGTCTCAACTTGTCT	-	dELS	0.4757	LIMK2	3985	Croft DR et al, p53-mediated transcriptional regulation and activation of the actin cytoskeleton regulatory RhoC to LIMK2 signaling pathway promotes cell survival. Cell Research 2011	anti-apoptotic	pro-survival	Tier 1
chr22:31288176-31288195	1	2	0	AGACTAGCCTGGGCAACACA	-	dELS	-0.0242	LIMK2	3985	Croft DR et al, p53-mediated transcriptional regulation and activation of the actin cytoskeleton regulatory RhoC to LIMK2 signaling pathway promotes cell survival. Cell Research 2011	anti-apoptotic	pro-survival	Tier 1
chr12:57127812-57127831	10	2	0	GGACAAGCTCCGGCGTGTCC	-	pELS	1.8246	LRP1	4035	Low-density Lipoprotein Receptor-related Protein 1 (LRP1)-dependent Cell Signaling Promotes Axonal Regeneration	depletion of LRP1 leads to an activation of caspase-3 and increased neuronal apoptosis	pro-survival	Tier 3A
chr5:113488495-113488521	5	2	7	GAACTTGCCTGACAACGGAGCATGCCC	TRUE	PLS	0.933481	MCC	4163	Edwards et al. Mutated in colorectal cancer (MCC) is a novel oncogene in B lymphocytes	anti-apoptosis	pro-survival	-
chr5:113489426-113489445	10	1	0	AGGCAAGCCCGGGCAGCCTA	TRUE	pELS	0.3645	MCC	4163	Edwards et al. Mutated in colorectal cancer (MCC) is a novel oncogene in B lymphocytes	anti-apoptosis	pro-survival	-
chr5:113345756-113345775	5	2	0	GGACAGGCACAGACAAGCCC	-	dELS	0.0842	MCC	4163	Edwards et al. Mutated in colorectal cancer (MCC) is a novel oncogene in B lymphocytes	anti-apoptosis	pro-survival	-
chr5:113161889-113161915	6	1	7	TAAAATGCTTGATGCCACGGCATGCTC	TRUE	dELS	0.0522963	MCC	4163	Edwards et al. Mutated in colorectal cancer (MCC) is a novel oncogene in B lymphocytes	anti-apoptosis	pro-survival	-
chr5:113168178-113168197	9	5	0	GGGCATGCCACAACAAGCCT	TRUE	dELS	0.26605	MCC	4163	Edwards et al. Mutated in colorectal cancer (MCC) is a novel oncogene in B lymphocytes	anti-apoptosis	pro-survival	-
chr5:113267082-113267105	2	1	4	AAACTATTTCAGCAGAACAGGTTT	TRUE	dELS	1.46604	MCC	4163	Edwards et al. Mutated in colorectal cancer (MCC) is a novel oncogene in B lymphocytes	anti-apoptosis	pro-survival	-
chr5:113067856-113067879	1	1	4	AGTCTTGTTTGTTTTAACTTGTCT	TRUE	dELS	1.32196	MCC	4163	Edwards et al. Mutated in colorectal cancer (MCC) is a novel oncogene in B lymphocytes	anti-apoptosis	pro-survival	-
chr5:113161933-113161952	6	3	0	AGGCAGGCCCTGGCTTGTCT	TRUE	dELS	-0.10065	MCC	4163	Edwards et al. Mutated in colorectal cancer (MCC) is a novel oncogene in B lymphocytes	anti-apoptosis	pro-survival	-
chr12:68808971-68808997	23	1	7	TGACTTGTCTCCAGCTGGGGCTATTTA	-	PLS	1.87922	MDM2	4193	Barak Y, mdm2 expression is induced by wild type p53 activity. EMBO J 1993	p53 repressor, E3 ubiquitin ligase, anti-apoptosis	pro-survival	Tier 1
chr12:68808923-68808942	23	2	0	GGTCAAGTTCAGACACGTTC	-	PLS	2.3182	MDM2	4193	Barak Y, mdm2 expression is induced by wild type p53 activity. EMBO J 1993	p53 repressor, E3 ubiquitin ligase, anti-apoptosis	pro-survival	Tier 1
chr4:170027441-170027472	7	1	12	GGGCATGTTCCGCCGCCGGGTCAGGCATTGCT	TRUE	PLS	0.269469	MFAP3L	9848	MFAP3L activation promotes colorectal cancer cell invasion and metastasis.	promotes cancer cell invasion and metastasis	pro-survival	-
chr4:170026446-170026469	1	1	4	GAGCATGCCCAGTGCGGCTCGCCG	-	PLS	1.76579	MFAP3L	9848	MFAP3L activation promotes colorectal cancer cell invasion and metastasis.	promotes cancer cell invasion and metastasis	pro-survival	-
chr19:2046650-2046676	1	1	7	GGGCTGGTCTAGGGAGAAGGCCAGCTC	-	dELS	1.67993	MKNK2	2872	Gemcitabine triggers a pro-survival response in pancreatic cancer cells through activation of the MNK2/eIF4E pathway.	MAP kinase pathway components	pro-survival	Tier 1
chr19:2058662-2058681	9	2	0	AGGCAGGTCCTGACTTGCCA	-	dELS	0.12165	MKNK2	2872	Gemcitabine triggers a pro-survival response in pancreatic cancer cells through activation of the MNK2/eIF4E pathway.	MAP kinase pathway components	pro-survival	Tier 1
chr19:2039719-2039748	2	1	10	GAGGTAGCTCGGACCAGGACGGGCTGGCCC	TRUE	dELS	2.2624	MKNK2	2872	Gemcitabine triggers a pro-survival response in pancreatic cancer cells through activation of the MNK2/eIF4E pathway.	MAP kinase pathway components	pro-survival	Tier 1
chr3:123818489-123818508	2	2	0	AGACAAGCCTGGACAACACG	TRUE	dELS	-0.1304	MYLK	4638	NA	Responsible for high proliferative ability of breast cancer cells through anti-apoptosis.	pro-survival	Tier 1
chr3:123788774-123788804	2	2	11	AAACATGCCTTGACAGGGCCAGGGCTGGCTC	-	dELS	-0.0327419	MYLK	4638	NA	Responsible for high proliferative ability of breast cancer cells through anti-apoptosis.	pro-survival	Tier 1
chr3:123814320-123814339	1	2	0	GGGTTATTTTGGACATGTTC	TRUE	pELS	0.06625	MYLK	4638	NA	Responsible for high proliferative ability of breast cancer cells through anti-apoptosis.	pro-survival	Tier 1
chr3:123602505-123602528	1	1	4	CTACTTGCCAAACTGGACTTGTCT	-	dELS	0.223417	MYLK	4638	NA	Responsible for high proliferative ability of breast cancer cells through anti-apoptosis.	pro-survival	Tier 1
chr6:75748998-75749019	1	1	2	CGGCTTGTCCAGGGGCAGCCCC	TRUE	PLS	-0.729545	MYO6	4646	Myosin VI Is a Mediator of the p53-Dependent Cell Survival Pathway	anti-apoptotic	pro-survival	-
chr6:75879386-75879405	1	4	0	AGGCATGCACTAGCATGCCT	TRUE	dELS	-0.52905	MYO6	4646	Myosin VI Is a Mediator of the p53-Dependent Cell Survival Pathway	anti-apoptotic	pro-survival	-
chr10:93482189-93482221	1	1	13	CAGCATGGTTCTTAGCTGGTAGAAAGCAAGTTT	-	PLS	1.23394	MYOF	26509	Myoferlin Is a Key Regulator of EGFR Activity in BreastCancer	anti-apoptotic	pro-survival	-
chr1:161075193-161075220	5	1	8	TCATATGCTCACATGTGAGAACATGCCC	TRUE	dELS	0.270357	NECTIN4	81607	A role for PVRL4-driven cell_cell interactions in tumorigenesis	pro-tumor growth	pro-survival	-
chr9:93133369-93133393	3	1	5	AAGAATGTTCAAAGTAAACAAGTCA	-	pELS	0.71308	NINJ1	4814	Cho SJ et al. Ninjurin1, a target of p53, regulates p53 expression and p53-dependent cell survival, senescence, and radiation-induced mortality.Proc Natl Acad Sci U S A. 2013	pro-proliferative, anti-senescence, anti-apoptotic	pro-survival	-
chr17:5585243-5585262	2	2	0	CGGCTTGCTTGGACAAGGAC	-	pELS	-0.5591	NLRP1	22861	NLRP1 promotes tumor growth by enhancing inflammasome activation and suppressing apoptosis in metastatic melanoma.	anti-apoptotic	pro-survival	-
chr9:136550583-136550602	20	3	0	TGAGTTGCCCGGGCAAGTCC	-	pELS	0.48185	NOTCH1	4851	Yugawa T et al, Regulation of Notch1 gene expression by p53 in epithelial cells. Mol Cell Biol. 2007	pro-proliferative, anti-apoptotic(Nair P et al, J Virol. 2003; Wang Z et al, Mol Cancer Ther. 2006; Wang Z et al, Cancer Res. 2009; )	pro-survival	Tier 1
chr9:136552317-136552342	2	1	6	ATGCTAGTTTAGTCAGAGCCTTGCTC	-	dELS	1.39846	NOTCH1	4851	Yugawa T et al, Regulation of Notch1 gene expression by p53 in epithelial cells. Mol Cell Biol. 2007	pro-proliferative, anti-apoptotic(Nair P et al, J Virol. 2003; Wang Z et al, Mol Cancer Ther. 2006; Wang Z et al, Cancer Res. 2009; )	pro-survival	Tier 1
chr9:136549736-136549763	1	1	8	GGACATTTCCTCGAGGTTGGGCATTTTT	-	pELS	-0.37125	NOTCH1	4851	Yugawa T et al, Regulation of Notch1 gene expression by p53 in epithelial cells. Mol Cell Biol. 2007	pro-proliferative, anti-apoptotic(Nair P et al, J Virol. 2003; Wang Z et al, Mol Cancer Ther. 2006; Wang Z et al, Cancer Res. 2009; )	pro-survival	Tier 1
chr16:28537303-28537322	10	3	0	AGGCAAGCACACACATGCCC	-	pELS	-0.7002	NUPR1	26471	Cai D et al. Nupr1/Chop signal axis is involved in mitochondrion-related endothelial cell apoptosis induced by methamphetamine. Cell Death Dis. 2016	Nupr1 is necessary for METH-induced apoptosis in HUVECs and CMECs.	anti-survival	-
chr16:30940481-30940500	6	3	0	AGGCATTTCTGGACATGCCT	TRUE	dELS	0.1863	ORAI3	93129	Faouzi M et al. Down-regulation of Orai3 arrests cell-cycle progression and induces apoptosis in breast cancer cells but not in normal breast epithelial cells. J Cell Physiol. 2011	anti-apoptotic	pro-survival	-
chr16:30950340-30950359	10	4	0	AGGCATGTCAGAGCAGGTCA	-	pELS	0.19835	ORAI3	93129	Faouzi M et al. Down-regulation of Orai3 arrests cell-cycle progression and induces apoptosis in breast cancer cells but not in normal breast epithelial cells. J Cell Physiol. 2011	anti-apoptotic	pro-survival	-
chr16:30950367-30950386	10	3	0	AGGATGGCTCAGACTAGCCT	TRUE	pELS	-0.0844	ORAI3	93129	Faouzi M et al. Down-regulation of Orai3 arrests cell-cycle progression and induces apoptosis in breast cancer cells but not in normal breast epithelial cells. J Cell Physiol. 2011	anti-apoptotic	pro-survival	-
chr3:190116878-190116898	7	1	1	AGGCAAATTCCCAACATGCCA	-	dELS	0.227714	P3H2	55214	The prolyl 3-hydroxylases P3H2 and P3H3 are novel targets for epigenetic silencing in breast cancer	anti-proliferative	anti-survival	-
chr3:189950470-189950501	2	1	12	GGGCATGTTTAGACAGAGCTTTAATCATGTCT	-	dELS	0.557062	P3H2	55214	The prolyl 3-hydroxylases P3H2 and P3H3 are novel targets for epigenetic silencing in breast cancer	anti-proliferative	anti-survival	-
chr18:80179368-80179397	3	1	10	TCACATGCCCTAGACTGCAGCAACATGCCC	-	dELS	-0.2198	PARD6G	84552	Marques E et al. Par6G suppresses cell proliferation and is targeted by loss-of-function mutations in multiple cancers. Oncogene. 2016	negatively regulates Akt signaling and and epithelial cell proliferation	anti-survival	-
chr3:51983237-51983265	1	1	9	GGGCGAGCCTGTCAGAGCAGGGCCAGCCC	-	PLS	-0.115966	PCBP4	57060	Zhu J et al, MCG10, a novel p53 target gene that encodes a KH domain RNA-binding protein, is capable of inducing apoptosis and cell cycle arrest in G(2)-M. Mol Cell Biol 2000	also called MCG10, anti-proliferative, pro-apoptotic	anti-survival	-
chr20:5120175-5120194	19	4	0	GAACAAGTCCGGGCATATGT	TRUE	PLS	-1.0288	PCNA	5111	Morris GF et al, Transcriptional activation of the human proliferating-cell nuclear antigen promoter by p53. Proc Natl Acad Sci U S A. 1996	DNA repair	pro-survival	-
chr19:18224681-18224700	13	4	0	GGGCTAGTTCGGGCATCTCC	-	PLS	-0.59165	PDE4C	5143	Bao Z et al. Integrated analysis using methylation and gene expression microarrays reveals PDE4C as a prognostic biomarker in human glioma. Oncol Rep. 2014	pro-apoptotic	anti-survival	Tier 1
chr19:18224609-18224629	13	1	1	CGGTCTGCTTCGAACAAGTCC	TRUE	PLS	-0.0619048	PDE4C	5143	Bao Z et al. Integrated analysis using methylation and gene expression microarrays reveals PDE4C as a prognostic biomarker in human glioma. Oncol Rep. 2014	pro-apoptotic	anti-survival	Tier 1
chr19:18224570-18224589	12	3	0	GGATAAGTTCGAGCTTGTTC	-	PLS	-0.1999	PDE4C	5143	Bao Z et al. Integrated analysis using methylation and gene expression microarrays reveals PDE4C as a prognostic biomarker in human glioma. Oncol Rep. 2014	pro-apoptotic	anti-survival	Tier 1
chr19:18224651-18224670	13	3	0	GGGCATGTTCGGTCACGTCC	-	PLS	-0.6557	PDE4C	5143	Bao Z et al. Integrated analysis using methylation and gene expression microarrays reveals PDE4C as a prognostic biomarker in human glioma. Oncol Rep. 2014	pro-apoptotic	anti-survival	Tier 1
chr14:74953773-74953799	1	1	7	CAGCATGTCTAGCTTGTAGGCTCTCCC	-	pELS	-0.099963	PGF	5228	NA	Growth factor active in angiogenesis and endothelial cell growth	pro-survival	Tier 1
chr14:74962664-74962686	1	1	3	GGGCAAGTCTTTGCAGCTTCCTA	-	dELS	0.0988696	PGF	5228	NA	Growth factor active in angiogenesis and endothelial cell growth	pro-survival	Tier 1
chr1:201457035-201457056	1	2	2	TTGCTTGCTTGGTGACATGCTC	-	dELS	-0.210227	PHLDA3	23612	Kawase T, PH domain-only protein PHLDA3 is a p53-regulated repressor of Akt. Cell 2009	pro-apoptotic	anti-survival	-
chr1:201476056-201476080	1	1	5	CAGCAATCCGTGTTTGAACAAGCCC	-	dELS	-0.37144	PHLDA3	23612	Kawase T, PH domain-only protein PHLDA3 is a p53-regulated repressor of Akt. Cell 2009	pro-apoptotic	anti-survival	-
chr1:201476766-201476787	2	1	2	AGGCTTGCTCCTGGGCCTGGCT	-	dELS	1.52759	PHLDA3	23612	Kawase T, PH domain-only protein PHLDA3 is a p53-regulated repressor of Akt. Cell 2009	pro-apoptotic	anti-survival	-
chr11:804414-804441	12	2	8	AGACATGTCCCAGCACGCAGGCAGGCCT	-	PLS	1.47857	PIDD1	55367	Lin Y et al, Pidd, a new death-domain-containing protein, is induced by p53 and promotes apoptosis. Nat Genet 2000	also called PIDD, pro-apoptotic	anti-survival	-
chr19:29668577-29668596	9	4	0	AGGCATGTTGGTGCATGCCT	TRUE	dELS	-0.093	PLEKHF1	79156	Chen W et al. The lysosome-associated apoptosis-inducing protein containing the pleckstrin homology (PH) and FYVE domains (LAPF), representative of a novel family of PH and FYVE domain-containing proteins, induces caspase-independent apoptosis via the lysosomal-mitochondrial pathway. J Biol Chem. 2005	also called LAPF, pro-apoptotic	anti-survival	-
chr19:29668847-29668879	8	1	13	GAGCATGCCGGGGCAGCTCCCAGGAGGATGTTG	TRUE	dELS	-0.600758	PLEKHF1	79156	Chen W et al. The lysosome-associated apoptosis-inducing protein containing the pleckstrin homology (PH) and FYVE domains (LAPF), representative of a novel family of PH and FYVE domain-containing proteins, induces caspase-independent apoptosis via the lysosomal-mitochondrial pathway. J Biol Chem. 2005	also called LAPF, pro-apoptotic	anti-survival	-
chr5:58462274-58462293	24	5	0	GGGCAAGTCCAGGCATGTTT	-	dELS	1.1391	PLK2	10769	Burns TF, Silencing of the novel p53 target gene Snk/Plk2 leads to mitotic catastrophe in paclitaxel (taxol)-exposed cells. MCB 2003	anti-apoptotic	pro-survival	Tier 2
chr5:58455703-58455725	2	1	3	CGGCATGTTTTCCAGACATCCCC	-	dELS	4.58735	PLK2	10769	Burns TF, Silencing of the novel p53 target gene Snk/Plk2 leads to mitotic catastrophe in paclitaxel (taxol)-exposed cells. MCB 2003	anti-apoptotic	pro-survival	Tier 2
chr1:44808175-44808200	1	1	6	GGGACTGTCCCCTCCCAAACAAGCCA	-	pELS	0.173692	PLK3	1263	Jen KY et al, Identification of novel p53 target genes in ionizing radiation response. Cancer Res 2005	pro-apoptotic	anti-survival	Tier 2
chr20:45906319-45906342	1	1	4	GGAATAGTCAATGCCAACAAGCTC	-	dELS	3.44362	PLTP	5360	Dong et al. Lipoprotein lipase and phospholipid transfer protein overexpression in human glioma cells and their effect on cell growth, apoptosis, and migration.	PLTP knockdown enhanced apoptosis in glioma cells	pro-survival	Tier 3A
chr20:45912304-45912334	4	1	11	TGACAAGCCCGGCCGCTGTCTGGACAAGTGG	-	PLS	0.991871	PLTP	5360	Dong et al. Lipoprotein lipase and phospholipid transfer protein overexpression in human glioma cells and their effect on cell growth, apoptosis, and migration.	PLTP knockdown enhanced apoptosis in glioma cells	pro-survival	Tier 3A
chr20:45912706-45912725	1	2	0	AAGCAAGACTAGACAAGTGC	-	pELS	0.4519	PLTP	5360	Dong et al. Lipoprotein lipase and phospholipid transfer protein overexpression in human glioma cells and their effect on cell growth, apoptosis, and migration.	PLTP knockdown enhanced apoptosis in glioma cells	pro-survival	Tier 3A
chr3:48432311-48432334	3	2	4	GTACATGCCCCCAAAGGCTCGCTT	TRUE	dELS	-0.11725	PLXNB1	5364	CD100/Plexin-B1 interactions sustain proliferation and survival of normal and leukemic CD5+ B lymphocytes.	promotes cell proliferation	pro-survival	Tier 3A
chr3:48430481-48430501	1	2	1	TGGCATGCCCACGGCTAACTC	TRUE	pELS	-0.0344286	PLXNB1	5364	CD100/Plexin-B1 interactions sustain proliferation and survival of normal and leukemic CD5+ B lymphocytes.	promotes cell proliferation	pro-survival	Tier 3A
chr3:48432694-48432713	18	3	0	AGACATGAATGGACTTGCCT	-	dELS	2.11895	PLXNB1	5364	CD100/Plexin-B1 interactions sustain proliferation and survival of normal and leukemic CD5+ B lymphocytes.	promotes cell proliferation	pro-survival	Tier 3A
chr22:50304183-50304209	1	1	7	AGACATCCCCGGGGGTGGGGCAAACCT	TRUE	dELS	-0.386037	PLXNB2	23654	Wu Y et al, Phosphorylation of p53 by TAF1 inactivates p53-dependent transcription in the DNA damage response. Mol Cell. 2014	semaphorin receptor/promotes cell growth (Saha B et al, J Neurosci. 2012; Le AP et al, Oncotarget. 2015.)	pro-survival	-
chr22:50305989-50306008	14	3	0	AGAGCTGCCCGGACTTGCCC	TRUE	pELS	0.19045	PLXNB2	23654	Wu Y et al, Phosphorylation of p53 by TAF1 inactivates p53-dependent transcription in the DNA damage response. Mol Cell. 2014	semaphorin receptor/promotes cell growth (Saha B et al, J Neurosci. 2012; Le AP et al, Oncotarget. 2015.)	pro-survival	-
chr22:50314252-50314271	1	3	0	TGACTTGCTTAGGCAGGTCT	-	pELS	3.5764	PLXNB2	23654	Wu Y et al, Phosphorylation of p53 by TAF1 inactivates p53-dependent transcription in the DNA damage response. Mol Cell. 2014	semaphorin receptor/promotes cell growth (Saha B et al, J Neurosci. 2012; Le AP et al, Oncotarget. 2015.)	pro-survival	-
chr18:59899549-59899568	7	2	0	GGGCTTGTTTACCCAAGTCT	-	pELS	-0.06265	PMAIP1	5366	Oda E et al, Noxa, a BH3-only member of the Bcl-2 family and candidate mediator of p53-induced apoptosis. Science. 2000	also called PMAIP1, a proapoptotic protein of the Bcl-2 family	anti-survival	-
chr15:73994352-73994379	1	1	8	CAGAATGTCTCCGTTTGCAGGCTTGCTC	-	pELS	-0.09775	PML	5371	de Stanchina et al,PML is a direct p53 target that modulates p53 effector functions. Mol Cell. 2004	pro-apoptotic	anti-survival	-
chr15:73995333-73995353	4	2	1	GGGCATGTCCCAGGCACGGCA	-	pELS	-0.147619	PML	5371	de Stanchina et al,PML is a direct p53 target that modulates p53 effector functions. Mol Cell. 2004	pro-apoptotic	anti-survival	-
chr6:43576687-43576716	1	1	10	AAACTTGTTTTGTGCGGATTGGGGTAACTC	TRUE	pELS	0.1952	POLH	5429	Liu G, DNA polymerase eta, the product of the xeroderma pigmentosum variant gene and a target of p53, modulates the DNA damage checkpoint and p53 activation.Mol Cell Biol. 2006	also called RAD30, DNA repair	pro-survival	-
chr1:38047988-38048007	8	3	0	GAGTTTGCCCGGACTTGCCT	-	pELS	-0.3023	POU3F1	5453	The POU Domain Transcription Factor POU3F1 Is an Important Intrinsic Regulator of GDNF-Induced Survival and Self-Renewal of Mouse Spermatogonial Stem Cells	anti-apoptotic	pro-survival	-
chr17:60600251-60600270	17	3	0	GGACAAGTCCAGACATCGCG	TRUE	PLS	1.75745	PPM1D	8493	Fiscella M et al, Wip1, a novel human protein phosphatase that is induced in response to ionizing radiation in a p53-dependent manner. Proc Natl Acad Sci U S A. 1997	contributes to growth inhibition and the suppression of stress induced apoptosis.	pro-survival	-
chr6:105991637-105991656	7	3	0	CAACTTGCCCTGACTTGTTA	-	pELS	0.24645	PRDM1	639	Yan J, BLIMP1 regulates cell growth through repression of p53 transcription. Proc Natl Acad Sci U S A. 2007	also called BLIMP1, pro-proliferative, anti-apoptotic	pro-survival	-
chr6:105991849-105991878	1	1	10	GAACTTATTTAGGACTATGGAAGAATGTTT	TRUE	pELS	-0.284267	PRDM1	639	Yan J, BLIMP1 regulates cell growth through repression of p53 transcription. Proc Natl Acad Sci U S A. 2007	also called BLIMP1, pro-proliferative, anti-apoptotic	pro-survival	-
chr6:105995259-105995278	5	4	0	TAACTAGGCTGGGCATGTTC	TRUE	pELS	-0.11165	PRDM1	639	Yan J, BLIMP1 regulates cell growth through repression of p53 transcription. Proc Natl Acad Sci U S A. 2007	also called BLIMP1, pro-proliferative, anti-apoptotic	pro-survival	-
chr6:106098583-106098602	22	4	0	GTGCAAGTCTGGACATGTTT	TRUE	pELS	1.38	PRDM1	639	Yan J, BLIMP1 regulates cell growth through repression of p53 transcription. Proc Natl Acad Sci U S A. 2007	also called BLIMP1, pro-proliferative, anti-apoptotic	pro-survival	-
chr6:63573713-63573732	21	2	0	GAACAAGTCTAGTCTTGTCC	TRUE	pELS	1.4884	PTP4A1	7803	Min SH, New p53 target, phosphatase of regenerating liver 1 (PRL-1) downregulates p53. Oncogene 2009	PRL-1, a negative regulator of p53. enhances cell proliferation, cell motility and invasive activity, and promotes cancer metastasis.	pro-survival	Tier 2
chr6:63527819-63527850	3	1	12	AGACTTGCTTCAACACCAGGAAGAACATGAAA	TRUE	dELS	0.474281	PTP4A1	7803	Min SH, New p53 target, phosphatase of regenerating liver 1 (PRL-1) downregulates p53. Oncogene 2009	PRL-1, a negative regulator of p53. enhances cell proliferation, cell motility and invasive activity, and promotes cancer metastasis.	pro-survival	Tier 2
chr1:29239419-29239438	10	4	0	AGGCTTGTCTGGGCATCCCT	-	dELS	1.1299	PTPRU	10076	Zhu Z et al. Protein tyrosine phosphatase receptor U (PTPRU) is required for glioma growth and motility. Carcinogenesis. 2014	pro-proliferative	pro-survival	-
chr9:133115768-133115788	1	1	1	AAACTTGTCTGAGGCCTGCCT	-	dELS	-0.127571	RALGDS	5900	RalGDS Couples Growth Factor Signaling to Akt Activation	pro-proliferative	pro-survival	-
chr3:153161444-153161470	6	2	7	AAACCTGCTCTGCGACTGAGCATGCCC	-	pELS	1.46078	RAP2B	5912	Zhang X et al, Rap2b, a novel p53 target, regulates p53-mediated pro-survival function. Cell Cycle. 2013	anti-apoptotic	pro-survival	-
chr3:153160790-153160809	20	3	0	GAACAAGTCGGGGCATCTCC	TRUE	pELS	0.9752	RAP2B	5912	Zhang X et al, Rap2b, a novel p53 target, regulates p53-mediated pro-survival function. Cell Cycle. 2013	anti-apoptotic	pro-survival	-
chr20:57392336-57392367	3	1	12	GGGCAAGTCCAGGCGGCCCCCCAAGCTCCCTT	-	PLS	-0.33425	RBM38	55544	Zhang J et al. Translational repression of p53 by RNPC1, a p53 target overexpressed in lymphomas. Genes Dev. 2011	loss of RNPC1 in mouse embryonic fibroblasts increased the level of p53 protein, leading to enhanced premature senescence in a p53-dependent manner.	pro-survival	-
chr15:93088152-93088178	9	1	7	GAACTGATTCTACCTCCGAGCAAGTCT	TRUE	pELS	1.904	RGMA	56963	Frequent Inactivation of Axon Guidance Molecule RGMA in Human Colon Cancer Through Genetic and Epigenetic Mechanisms	pro-apoptotic	anti-survival	-
chr1:182604761-182604780	2	2	0	AGGCAAGTCTGAGCCTGCTG	-	pELS	-0.0261	RGS16	6004	RGS16 Inhibits Breast Cancer Cell Growth by Mitigating	anti-proliferative	anti-survival	-
chr8:53879737-53879756	5	2	0	GGACGTGGCTGGGCAAGTCC	TRUE	pELS	-0.2546	RGS20	8601	Li et al. Regulator of G protein signaling 20 promotes proliferation and migration in bladder cancer via NF-Œ∫B signaling	pro-proliferative	pro-survival	-
chr8:53843371-53843395	3	1	5	GGGCTTGTTCGGTGCGGACAACTGG	TRUE	PLS	-0.7352	RGS20	8601	Li et al. Regulator of G protein signaling 20 promotes proliferation and migration in bladder cancer via NF-Œ∫B signaling	pro-proliferative	pro-survival	-
chr1:112701564-112701595	3	1	12	ACGCTTGTTCTTGCGGACCTGGAGGCCAGCCC	TRUE	dELS	4.16719	RHOC	389	Croft DR et al, p53-mediated transcriptional regulation and activation of the actin cytoskeleton regulatory RhoC to LIMK2 signaling pathway promotes cell survival. Cell Research 2011	anti-apoptotic	pro-survival	-
chr1:112703917-112703936	10	5	0	GGGCTTGCTCAGGCATGTTC	-	dELS	0.40875	RHOC	389	Croft DR et al, p53-mediated transcriptional regulation and activation of the actin cytoskeleton regulatory RhoC to LIMK2 signaling pathway promotes cell survival. Cell Research 2011	anti-apoptotic	pro-survival	-
chr19:41873269-41873298	1	1	10	AAGCAAGGTCTAGGTGTCCCGAGCAGGCCT	-	dELS	-0.5653	RPS19	6223	Miyake et al. Ribosomal protein S19 deficiency leads to reduced proliferation and increased apoptosis but does not affect terminal erythroid differentiation in a cell line model of Diamond-Blackfan anemia.	RPS19 knockdown increases apoptosis	pro-survival	-
chr19:41861157-41861179	4	1	3	GGCCAAGCACAAAGAGCTTGCTC	-	pELS	5.26587	RPS19	6223	Miyake et al. Ribosomal protein S19 deficiency leads to reduced proliferation and increased apoptosis but does not affect terminal erythroid differentiation in a cell line model of Diamond-Blackfan anemia.	RPS19 knockdown increases apoptosis	pro-survival	-
chr15:63157356-63157376	24	1	1	AAAGAAGCCCAAAACAAACCC	-	PLS	0.137381	RPS27L	51065	He H, Ribosomal protein S27L is a direct p53 target that regulates apoptosis. Oncogene 2007	pro-apoptotic	anti-survival	-
chr15:63157632-63157663	11	1	12	TGCCAAGTCCCGTGGGTCTAACGGGCTTGTTG	-	PLS	-0.996844	RPS27L	51065	He H, Ribosomal protein S27L is a direct p53 target that regulates apoptosis. Oncogene 2007	pro-apoptotic	anti-survival	-
chr15:63158006-63158033	1	1	8	AGGTTTGCTTTGTTCTGAAAAAAAGTTT	TRUE	PLS	0.384429	RPS27L	51065	He H, Ribosomal protein S27L is a direct p53 target that regulates apoptosis. Oncogene 2007	pro-apoptotic	anti-survival	-
chr15:63157235-63157254	24	3	0	GGGCAAGTCACTACATGCCC	-	PLS	0.9003	RPS27L	51065	He H, Ribosomal protein S27L is a direct p53 target that regulates apoptosis. Oncogene 2007	pro-apoptotic	anti-survival	-
chr15:63157389-63157409	24	1	1	AAACAACTCACAGGCATGTTG	-	PLS	2.18738	RPS27L	51065	He H, Ribosomal protein S27L is a direct p53 target that regulates apoptosis. Oncogene 2007	pro-apoptotic	anti-survival	-
chr16:66928084-66928103	19	4	0	AGACATGGCCGGGCATGTTC	-	dELS	0.1513	RRAD	6236	Hsiao BY et al, Rad is a p53 direct transcriptional target that inhibits cell migration and is frequently silenced in lung carcinoma cells.J Mol Med (Berl). 2011	also called RAD, anti-migration and invasion in cancer cells	anti-survival	-
chr16:66924940-66924970	2	1	11	GAGCGAGTCCTCGGAGTCCTCGGGCCAGTCC	-	pELS	3.29094	RRAD	6236	Hsiao BY et al, Rad is a p53 direct transcriptional target that inhibits cell migration and is frequently silenced in lung carcinoma cells.J Mol Med (Berl). 2011	also called RAD, anti-migration and invasion in cancer cells	anti-survival	-
chr8:102236840-102236859	22	5	0	AGACATGCCTGGGCATGTCA	TRUE	pELS	-0.07765	RRM2B	50484	Tanaka H, A ribonucleotide reductase gene involved in a p53-dependent cell-cycle checkpoint for DNA damage. Nature 2000	also called p53R2, DNA repair	pro-survival	Tier 3B
chr7:12647831-12647862	2	1	12	GAACTAGGTTTATCTATGCTGGGCGCATGTTT	TRUE	dELS	-0.402594	SCIN	85477	Scinderin_knockdown inhibits proliferation and promotes apoptosis in human breast carcinoma cells	pro-proliferative, anti-apoptotic	pro-survival	-
chr11:118153360-118153379	12	2	0	GGGCGTGTGCGGGCTTGCCC	-	pELS	0.10375	SCN4B	6330	Bon E et al. SCN4B acts as a metastasis-suppressor gene preventing hyperactivation of cell migration in breast cancer. Nat Commun. 2016	reduces cancer cell invasiveness and tumour progression.	anti-survival	-
chr20:45344264-45344283	4	3	0	GACCTAGTACAAACATGTCC	TRUE	pELS	-0.22945	SDC4	6385	Echtermeyer F et al. Syndecan-4 signalling inhibits apoptosis and controls NFAT activity during myocardial damage and remodelling. Cardiovasc Res. 2011	anti-apoptotic	pro-survival	Tier 3A
chr20:45339103-45339132	2	1	10	GGACTAGGCCAGCAAGACGGGACCAAGCCC	-	dELS	0.0282333	SDC4	6385	Echtermeyer F et al. Syndecan-4 signalling inhibits apoptosis and controls NFAT activity during myocardial damage and remodelling. Cardiovasc Res. 2011	anti-apoptotic	pro-survival	Tier 3A
chr20:45325705-45325736	2	2	12	AGAATAGTGCTGTCCAACAGATGGACATGCTC	TRUE	dELS	-0.085	SDC4	6385	Echtermeyer F et al. Syndecan-4 signalling inhibits apoptosis and controls NFAT activity during myocardial damage and remodelling. Cardiovasc Res. 2011	anti-apoptotic	pro-survival	Tier 3A
chr3:50269876-50269895	1	3	0	CCACCTGTCTGAGCATGCCC	-	pELS	-0.0638	SEMA3B	7869	Ochi K et al, Identification of semaphorin3B as a direct target of p53. Neoplasia 2002	anti-proliferative, pro-apoptotic (Castro-Rivera E et al, Proc Natl Acad Sci U S A. 2004)	anti-survival	-
chr3:50268360-50268381	6	2	2	TTGCATGCCCAGAGACATGTCT	-	pELS	-0.145409	SEMA3B	7869	Ochi K et al, Identification of semaphorin3B as a direct target of p53. Neoplasia 2002	anti-proliferative, pro-apoptotic (Castro-Rivera E et al, Proc Natl Acad Sci U S A. 2004)	anti-survival	-
chr7:101128235-101128267	2	1	13	GAACATGTCATGGTCTCTTCCTGCACCTTGCCC	-	pELS	-0.542576	SERPINE1	5054	Kunz C et al, Differentia l regulation of plasminogen activator and inhibitor gene transcription by the tumor suppressor p53. Nucleic Acids Res 1995	pro-proliferative and anti-apoptotic (Zhang YP et al, Thromb Res. 2013)	pro-survival	Tier 2
chr7:101124525-101124554	1	1	10	GTGCTTGCCTGTAGTCCCCGATACTTGCTT	TRUE	dELS	-0.0870667	SERPINE1	5054	Kunz C et al, Differentia l regulation of plasminogen activator and inhibitor gene transcription by the tumor suppressor p53. Nucleic Acids Res 1995	pro-proliferative and anti-apoptotic (Zhang YP et al, Thromb Res. 2013)	pro-survival	Tier 2
chr7:101126944-101126963	8	4	0	ACACATGCCTCAGCAAGTCC	-	PLS	0.29755	SERPINE1	5054	Kunz C et al, Differentia l regulation of plasminogen activator and inhibitor gene transcription by the tumor suppressor p53. Nucleic Acids Res 1995	pro-proliferative and anti-apoptotic (Zhang YP et al, Thromb Res. 2013)	pro-survival	Tier 2
chr7:101135551-101135570	4	3	0	CGACATGTTCAGACAGTTTC	TRUE	dELS	1.80365	SERPINE1	5054	Kunz C et al, Differentia l regulation of plasminogen activator and inhibitor gene transcription by the tumor suppressor p53. Nucleic Acids Res 1995	pro-proliferative and anti-apoptotic (Zhang YP et al, Thromb Res. 2013)	pro-survival	Tier 2
chr7:101138099-101138126	2	1	8	TGACTTGTTTACTCATTGAAGCAGATTT	TRUE	dELS	1.54896	SERPINE1	5054	Kunz C et al, Differentia l regulation of plasminogen activator and inhibitor gene transcription by the tumor suppressor p53. Nucleic Acids Res 1995	pro-proliferative and anti-apoptotic (Zhang YP et al, Thromb Res. 2013)	pro-survival	Tier 2
chr7:101141164-101141185	2	1	2	AGGCTTGTTCCAGGAAATGCCC	TRUE	dELS	0.1335	SERPINE1	5054	Kunz C et al, Differentia l regulation of plasminogen activator and inhibitor gene transcription by the tumor suppressor p53. Nucleic Acids Res 1995	pro-proliferative and anti-apoptotic (Zhang YP et al, Thromb Res. 2013)	pro-survival	Tier 2
chr6:109009018-109009037	18	2	0	TGACTTGTGGAGACTTGTCC	TRUE	PLS	0.9833	SESN1	27244	Cai et al. MiR-16-5p targets SESN1 to regulate the p53 signaling pathway, affecting myoblast proliferation and apoptosis, and is involved in myoblast differentiation	pro-proliferative, anti-apoptotic	pro-survival	-
chr1:26865333-26865362	2	1	10	GAGCTTTCCCGGTTTCACTCAGACAAGTTG	TRUE	dELS	0.830133	SFN	2810	The G2/M regulator 14-3-3sigma prevents apoptosis through sequestration of Bax.	also called 14-3-3 Sigma, an inhibitor of G2/M progression, anti-apoptotic	pro-survival	Tier 3B
chr1:26864399-26864427	3	1	9	AAGCATGTCTGCTGGGTGTGACCATGTTT	-	pELS	0.948345	SFN	2810	The G2/M regulator 14-3-3sigma prevents apoptosis through sequestration of Bax.	also called 14-3-3 Sigma, an inhibitor of G2/M progression, anti-apoptotic	pro-survival	Tier 3B
chr1:26861330-26861349	10	4	0	GCATTAGCCCAGACATGTCC	TRUE	pELS	0.31035	SFN	2810	The G2/M regulator 14-3-3sigma prevents apoptosis through sequestration of Bax.	also called 14-3-3 Sigma, an inhibitor of G2/M progression, anti-apoptotic	pro-survival	Tier 3B
chr1:26853322-26853350	2	1	9	AGACAAGTCATTCCCACACAGTCATGTCA	-	dELS	-0.445414	SFN	2810	The G2/M regulator 14-3-3sigma prevents apoptosis through sequestration of Bax.	also called 14-3-3 Sigma, an inhibitor of G2/M progression, anti-apoptotic	pro-survival	Tier 3B
chr1:211577516-211577539	12	1	4	GAACTACTTTGGCAGAGCAAGGTT	-	pELS	0.295667	SLC30A1	7779	Moskovskich et al. The transporters SLC35A1 and SLC30A1 play opposite roles in cell survival upon VSV virus infection	pro-apoptotic	anti-survival	-
chr1:211577644-211577668	10	1	5	AGACAAGTCTCCAGCAAAGTTGCTG	TRUE	pELS	-0.16532	SLC30A1	7779	Moskovskich et al. The transporters SLC35A1 and SLC30A1 play opposite roles in cell survival upon VSV virus infection	pro-apoptotic	anti-survival	-
chr1:211578762-211578782	1	1	1	GGACAAGCCCGGGTCAAGCCG	-	pELS	0.547571	SLC30A1	7779	Moskovskich et al. The transporters SLC35A1 and SLC30A1 play opposite roles in cell survival upon VSV virus infection	pro-apoptotic	anti-survival	-
chr20:3240236-3240255	7	2	0	GGACAGGCCGGGGCAAGCCC	-	pELS	-0.11915	SLC4A11	83959	SLC4A11 depletion impairs NRF2 mediated antioxidant signaling and increases reactive oxygen species in human corneal endothelial cells during oxidative stress	anti-apoptotic	pro-survival	-
chr15:67138023-67138054	1	1	12	AAACATGTCTTGCCTGCACCCTAGGCAAACGT	TRUE	PLS	-0.431844	SMAD3	4088	Smad3 Potentiates Transforming Growth Factor _ (TGF_)-induced Apoptosis and Expression of the BH3-only Protein Bim in WEHI 231 B Lymphocytes	pro-apoptotic	anti-survival	Tier 2
chr15:67105850-67105869	4	4	0	GGTCTTGCTTGAGCATGTCC	-	dELS	-0.3156	SMAD3	4088	Smad3 Potentiates Transforming Growth Factor _ (TGF_)-induced Apoptosis and Expression of the BH3-only Protein Bim in WEHI 231 B Lymphocytes	pro-apoptotic	anti-survival	Tier 2
chr15:67142930-67142960	1	1	11	GAACATCCTCCTCATTTTCTCTGGCATGTCC	-	dELS	-0.211677	SMAD3	4088	Smad3 Potentiates Transforming Growth Factor _ (TGF_)-induced Apoptosis and Expression of the BH3-only Protein Bim in WEHI 231 B Lymphocytes	pro-apoptotic	anti-survival	Tier 2
chr2:119240740-119240768	14	1	9	AGGCAGGTCTGCAGGCAGGAGACAGGCCT	-	dELS	-0.11031	STEAP3	55240	Lespagnol A et al. Exosome secretion, including the DNA damage-induced p53-dependent secretory pathway, is severely compromised in TSAP6/Steap3-null mice. Cell Death Differ. 2008	pro-apoptotic	anti-survival	-
chr7:43572777-43572802	1	1	6	AAATTTGTCTCCCAATCAACAAGCTC	-	dELS	0.115038	STK17A	9263	Mao P et al. Serine/threonine kinase 17A is a novel p53 target gene and modulator of cisplatin toxicity and reactive oxygen species in testicular cancer cells. J Biol Chem. 2011	pro-apoptotic	anti-survival	Tier 1
chr7:43577645-43577664	19	5	0	GGGCATGCTCAGGCAAGTCC	-	dELS	0.1175	STK17A	9263	Mao P et al. Serine/threonine kinase 17A is a novel p53 target gene and modulator of cisplatin toxicity and reactive oxygen species in testicular cancer cells. J Biol Chem. 2011	pro-apoptotic	anti-survival	Tier 1
chr1:180976287-180976307	1	1	1	AGGCAAGGCAGCAGCTAGTTC	TRUE	PLS	0.143143	STX6	10228	Syntaxin 6, a regulator of the protein trafficking machinery and a target of the p53 family, is required for cell adhesion and survival.	pro-proliferative, anti-apoptotic	pro-survival	-
chr1:181022120-181022149	2	1	10	AAACGTGCTCAGACGCCTCTGGGCTTGTTG	TRUE	pELS	1.23507	STX6	10228	Syntaxin 6, a regulator of the protein trafficking machinery and a target of the p53 family, is required for cell adhesion and survival.	pro-proliferative, anti-apoptotic	pro-survival	-
chr20:47665421-47665440	9	4	0	GGGCAAGCACCGGCATGTCT	TRUE	dELS	-1.3615	SULF2	55959	Chau BN, Identification of SULF2 as a novel transcriptional target of p53 by use of integrated genomic analyses. Cancer Res. 2009	anti-apoptotic (Lai JP et al, Liver Int. 2010; Lemjabbar-Alaoui H et al, Oncogene. 2010)	pro-survival	-
chr20:47665454-47665479	9	1	6	GTACTTGTTCTGCCTGAAGGAAGCCC	TRUE	dELS	-0.381923	SULF2	55959	Chau BN, Identification of SULF2 as a novel transcriptional target of p53 by use of integrated genomic analyses. Cancer Res. 2009	anti-apoptotic (Lai JP et al, Liver Int. 2010; Lemjabbar-Alaoui H et al, Oncogene. 2010)	pro-survival	-
chr20:47784803-47784835	7	1	13	AAACTCGTTCTGCCCTGGCCTGGGAGGAAGTCT	-	pELS	0.825061	SULF2	55959	Chau BN, Identification of SULF2 as a novel transcriptional target of p53 by use of integrated genomic analyses. Cancer Res. 2009	anti-apoptotic (Lai JP et al, Liver Int. 2010; Lemjabbar-Alaoui H et al, Oncogene. 2010)	pro-survival	-
chr14:69613269-69613290	2	1	2	AAACAAGTTAAATAACTCGCCC	-	pELS	0.491636	SUSD6	9766	Tan et al. KIAA0247 suppresses the proliferation, angiogenesis and promote apoptosis of human glioma through inactivation of the AKT and Stat3 signaling pathway	pro-apoptotic	anti-survival	-
chr14:69612258-69612284	1	1	7	GGGCTTGCGCTGGGGCAGGGCTGGCTT	-	pELS	0.47363	SUSD6	9766	Tan et al. KIAA0247 suppresses the proliferation, angiogenesis and promote apoptosis of human glioma through inactivation of the AKT and Stat3 signaling pathway	pro-apoptotic	anti-survival	-
chr14:69638803-69638822	4	3	0	GGGCTAGTCAGGACTTGCGT	TRUE	dELS	0.0682	SUSD6	9766	Tan et al. KIAA0247 suppresses the proliferation, angiogenesis and promote apoptosis of human glioma through inactivation of the AKT and Stat3 signaling pathway	pro-apoptotic	anti-survival	-
chr14:69658701-69658721	1	1	1	GGACTTGCTTCCGGTAAGTCC	TRUE	dELS	2.38457	SUSD6	9766	Tan et al. KIAA0247 suppresses the proliferation, angiogenesis and promote apoptosis of human glioma through inactivation of the AKT and Stat3 signaling pathway	pro-apoptotic	anti-survival	-
chr14:69713297-69713316	15	3	0	GCACAAGCCCAGGCTTGCCC	-	dELS	0.6719	SUSD6	9766	Tan et al. KIAA0247 suppresses the proliferation, angiogenesis and promote apoptosis of human glioma through inactivation of the AKT and Stat3 signaling pathway	pro-apoptotic	anti-survival	-
chrX:30906966-30906988	1	1	3	AGACTATCCAGTGTGGCTTGCCC	-	dELS	0.22987	TAB3	257397	Kanayama A et al. TAB2 and TAB3 activate the NF-kappaB pathway through binding to polyubiquitin chains. Mol Cell. 2004	Activates the NF-¬¥_B Pathway	pro-survival	-
chrX:30876647-30876666	2	4	0	AGGCATGCACCAGCATGCCC	-	dELS	0.0739	TAB3	257397	Kanayama A et al. TAB2 and TAB3 activate the NF-kappaB pathway through binding to polyubiquitin chains. Mol Cell. 2004	Activates the NF-¬¥_B Pathway	pro-survival	-
chrX:30889363-30889390	1	1	8	AAGCAAGCTCTGGCTTCAGGGCTTCCGT	-	dELS	0.584964	TAB3	257397	Kanayama A et al. TAB2 and TAB3 activate the NF-kappaB pathway through binding to polyubiquitin chains. Mol Cell. 2004	Activates the NF-¬¥_B Pathway	pro-survival	-
chrX:30904839-30904858	6	4	0	AGGCAAGCCAGGACAAGTTG	-	dELS	0.2971	TAB3	257397	Kanayama A et al. TAB2 and TAB3 activate the NF-kappaB pathway through binding to polyubiquitin chains. Mol Cell. 2004	Activates the NF-¬¥_B Pathway	pro-survival	-
chr12:4299858-4299879	1	1	2	AGGATTGTCTCAAAGCTTGCCA	-	dELS	4.86064	TIGAR	57103	Bensaad K et al, TIGAR, a p53-inducible regulator of glycolysis and apoptosis. Cell 2006	also called C12orf5, anti-ROS-associated apoptosis	pro-survival	-
chr12:27013052-27013071	12	4	0	AGCCAAGCCCGGGCATGTTG	-	pELS	-0.0124	TM7SF3	51768	TM7SF3, a novel p53-regulated homeostatic factor, attenuates cellular stress and the subsequent induction of the unfolded protein response	inhibits caspase 3/7 activation.	pro-survival	-
chr12:27013367-27013397	1	1	11	GAACAACTCTGATACCTGGACTGGCAAGCTT	TRUE	pELS	0.156839	TM7SF3	51768	TM7SF3, a novel p53-regulated homeostatic factor, attenuates cellular stress and the subsequent induction of the unfolded protein response	inhibits caspase 3/7 activation.	pro-survival	-
chr9:35812243-35812270	2	1	8	AGGCAAGTCCTCTGCGGGGCGGAAGTCT	TRUE	PLS	0.82275	TMEM8B	51754	Liu M et al. NGX6 gene mediated by promoter methylation as a potential molecular marker in colorectal cancer. BMC Cancer. 2010	also called NGX6, reduces tumor formation and tumor size in nude mice by down-regulating the EGFR/K-ras/JNK/c-Jun/cyclin D1 and Wnt/beta-catenin/TCF/LEF signal pathways	anti-survival	-
chr9:35826360-35826382	7	1	3	TGGCATGCTGCTGTGGCTTGTTA	-	dELS	0.151391	TMEM8B	51754	Liu M et al. NGX6 gene mediated by promoter methylation as a potential molecular marker in colorectal cancer. BMC Cancer. 2010	also called NGX6, reduces tumor formation and tumor size in nude mice by down-regulating the EGFR/K-ras/JNK/c-Jun/cyclin D1 and Wnt/beta-catenin/TCF/LEF signal pathways	anti-survival	-
chr5:119367658-119367689	1	1	12	AAACTTGGCAGTTTGTTGCCATTAGCATGCCC	TRUE	dELS	0.872313	TNFAIP8	25816	The novel p53 target TNFAIP8 variant 2 is increased in cancer and offsets p53-dependent tumor suppression.	TNFAIP8 v2 depletion enhances damage-induced apoptosis	pro-survival	-
chr5:119323861-119323880	10	4	0	AGACTTGTTGAGACTTGTCT	TRUE	dELS	0.94565	TNFAIP8	25816	The novel p53 target TNFAIP8 variant 2 is increased in cancer and offsets p53-dependent tumor suppression.	TNFAIP8 v2 depletion enhances damage-induced apoptosis	pro-survival	-
chr8:23224623-23224647	10	2	5	GGGCTCCTCCTGCCCGGACATGCCC	TRUE	pELS	-0.50864	TNFRSF10A	8797	Liu X et al, p53 upregulates death receptor 4 expression through an intronic p53 binding site. Cancer Res. 2004	also called DR4, pro-apoptotic	anti-survival	Tier 1
chr8:23068622-23068641	20	4	0	CGTCTTGCCCGGACATGCCC	-	pELS	-0.0775	TNFRSF10B	8795	Wu GS, KILLER/DR5 is a DNA damage_inducible p53_regulated death receptor gene. Nature Genetics 1997	also called DR5, pro-apoptotic	anti-survival	Tier 1
chr8:23103289-23103308	10	3	0	GGGCATGTCCGGGCAGGACG	TRUE	pELS	-0.14955	TNFRSF10C	8794	Sheikh MS, The antiapoptotic decoy receptor TRID/TRAIL-R3 is a p53-regulated DNA damage-inducible gene that is overexpressed in primary tumors of the gastrointestinal tract. Oncogene 1999	also called DCR1, protects cells from TRAIL-induced apoptosis by competing with DR4 and DR5 binding.	pro-survival	Tier 3B
chr8:23163657-23163676	12	3	0	CGTCCTGCCCAGACATGCCC	TRUE	pELS	-0.69335	TNFRSF10D	8793	Liu X et al, Decoy receptor 2 (DcR2) is a p53 target gene and regulates chemosensitivity. Cancer Res. 2005	also called DCR2, protects cells from TRAIL-induced apoptosis by competing with DR4 and DR5 binding.	pro-survival	Tier 3B
chr2:24080886-24080913	1	1	8	AAGCTTTTCTGCCATTTGAAGCTTCTTC	-	dELS	2.10596	TP53I3	9540	Polyak K et al, A model for p53-induced apoptosis. Nature 1997	PIG3, stimulates ROS production and cell death.	anti-survival	-
chr1:3672085-3672115	3	2	11	AGACATGTCCACTGGTGCAGCGGGCGTGTCC	TRUE	dELS	-0.690516	TP73	7161	NA	anti-proliferative	anti-survival	-
chr1:3674316-3674335	1	1	0	CAGCTTGCTCAGGCACCTCC	-	dELS	-0.1414	TP73	7161	NA	anti-proliferative	anti-survival	-
chr1:3681225-3681244	5	2	0	GGGCAGGTCCAGGCCTGCCT	TRUE	pELS	-0.0296	TP73	7161	NA	anti-proliferative	anti-survival	-
chr1:3690596-3690615	1	3	0	GGGCAAGCTGAGGCCTGCCC	TRUE	PLS	4.2725	TP73	7161	NA	anti-proliferative	anti-survival	-
chr1:3699312-3699331	4	4	0	GCCCAAGTTCAGACATGCCC	TRUE	pELS	1.35935	TP73	7161	NA	anti-proliferative	anti-survival	-
chr11:5690551-5690570	21	4	0	TGACATGTCTAGGCATGTAG	TRUE	pELS	-0.13625	TRIM22	10346	Chen et al. TRIM22-Mediated Apoptosis is Associated with Bak Oligomerization in Monocytes	pro-apoptotic	anti-survival	-
chr9:116687227-116687246	11	4	0	CGACAAGCCCCAGCATGCTG	-	PLS	1.4421	TRIM32	22954	Liu J et al. E3 ubiquitin ligase TRIM32 negatively regulates tumor suppressor p53 to promote tumorigenesis. Cell Death Differ. 2014	anti-apoptotic	pro-survival	-
chr4:188108104-188108123	6	3	0	TAACTTGTCTGGTCTTGTTC	TRUE	pELS	0.00235	TRIML2	205860	Identification of TRIML2, a novel p53 target, that enhances p53 SUMOylation and regulates the transactivation of proapoptotic genes.	pro-apoptotic	anti-survival	-
chr7:100874920-100874952	1	1	13	GGGCTTGTTCGCCTCCCGAGGCCGCGCTTGGCC	TRUE	PLS	-0.832182	TRIP6	7205	The adaptor protein TRIP6 antagonizes Fas-induced apoptosis but promotes its effect on cell migration.	anti-apoptotic	pro-survival	-
chr2:99155282-99155302	2	1	1	AAACATGTTGGACGCTAGCTG	TRUE	pELS	-0.104476	TSGA10	80705	NA	inhibits cancer cell growth	anti-survival	-
chr10:71255991-71256022	1	2	12	GGACATTTGTTCGGTTGGGCGGGGGCATGTTC	-	dELS	-0.302406	UNC5B	219699	Tanikawa C, p53RDL1 regulates p53-dependent apoptosis. Nat Cell Biol. 2003	pro-apoptotic	anti-survival	-
chr3:14157351-14157370	1	3	0	CGACAAATCTGGGCATGTTC	TRUE	dELS	-0.42475	XPC	7508	Hastak K et al, Nucleotide excision repair factor XPC enhances DNA damage-induced apoptosis by downregulating the antiapoptotic short isoform of caspase-2. Cancer Res. 2012	DNA repair and pro-apoptotic (Wang QE et al, Cancer Res. 2012)	anti-survival	-
chr3:14142731-14142758	2	1	8	AAACAAGTATCAGCAAAAGGATTTGTTT	TRUE	pELS	0.2535	XPC	7508	Hastak K et al, Nucleotide excision repair factor XPC enhances DNA damage-induced apoptosis by downregulating the antiapoptotic short isoform of caspase-2. Cancer Res. 2012	DNA repair and pro-apoptotic (Wang QE et al, Cancer Res. 2012)	anti-survival	-
chr12:54395922-54395944	2	1	3	CAGGAAGTCCTTGTGGCATGTCT	-	dELS	0.739043	ZNF385A	25946	Hzf Determines cell survival upon genotoxic stress by modulating p53 transactivation.	anti-apoptotic	pro-survival	-
